## Supplementary material for "Repeated SARS-CoV-2 Introductions with Limited Local Establishment in Bangladesh under Genomic Surveillance, 2020–2025": Table S2 (part 1 of 3)

index	seqName	clade	clade_display	clade_who	clade_nextstrain	partiallyAliased	Nextclade_pango	qc.overallScore	qc.overallStatus	totalSubstitutions	totalDeletions	totalInsertions	totalFrameShifts	totalMissing	totalNonACGTNs	totalAminoacidSubstitutions	totalAminoacidDeletions	totalAminoacidInsertions	totalUnknownAa	alignmentScore	alignmentStart	alignmentEnd	coverage	cdsCoverage	isReverseComplement	substitutions	deletions	insertions	frameShifts	aaSubstitutions	aaDeletions	aaInsertions	privateNucMutations.reversionSubstitutions	privateNucMutations.labeledSubstitutions	privateNucMutations.unlabeledSubstitutions	privateNucMutations.totalReversionSubstitutions	privateNucMutations.totalLabeledSubstitutions	privateNucMutations.totalUnlabeledSubstitutions	privateNucMutations.totalPrivateSubstitutions	privateAaMutations.reversionSubstitutions	privateAaMutations.labeledSubstitutions	privateAaMutations.unlabeledSubstitutions	privateAaMutations.totalReversionSubstitutions	privateAaMutations.totalLabeledSubstitutions	privateAaMutations.totalUnlabeledSubstitutions	privateAaMutations.totalPrivateSubstitutions	missing	founderMuts['clade'].nodeName	founderMuts['clade'].substitutions	founderMuts['clade'].deletions	founderMuts['clade'].aaSubstitutions	founderMuts['clade'].aaDeletions	founderMuts['Nextclade_pango'].nodeName	founderMuts['Nextclade_pango'].substitutions	founderMuts['Nextclade_pango'].deletions	founderMuts['Nextclade_pango'].aaSubstitutions	founderMuts['Nextclade_pango'].aaDeletions	relativeMutations['JN.1 (24A)'].nodeName	relativeMutations['JN.1 (24A)'].substitutions	relativeMutations['JN.1 (24A)'].deletions	relativeMutations['JN.1 (24A)'].aaSubstitutions	relativeMutations['JN.1 (24A)'].aaDeletions	relativeMutations['XBB.1.5 (23A)'].nodeName	relativeMutations['XBB.1.5 (23A)'].substitutions	relativeMutations['XBB.1.5 (23A)'].deletions	relativeMutations['XBB.1.5 (23A)'].aaSubstitutions	relativeMutations['XBB.1.5 (23A)'].aaDeletions	unknownAaRanges	nonACGTNs	qc.missingData.missingDataThreshold	qc.missingData.score	qc.missingData.status	qc.missingData.totalMissing	qc.mixedSites.mixedSitesThreshold	qc.mixedSites.score	qc.mixedSites.status	qc.mixedSites.totalMixedSites	qc.privateMutations.cutoff	qc.privateMutations.excess	qc.privateMutations.score	qc.privateMutations.status	qc.privateMutations.total	qc.snpClusters.clusteredSNPs	qc.snpClusters.score	qc.snpClusters.status	qc.snpClusters.totalSNPs	qc.frameShifts.frameShifts	qc.frameShifts.totalFrameShifts	qc.frameShifts.frameShiftsIgnored	qc.frameShifts.totalFrameShiftsIgnored	qc.frameShifts.score	qc.frameShifts.status	qc.stopCodons.stopCodons	qc.stopCodons.totalStopCodons	qc.stopCodons.score	qc.stopCodons.status	totalPcrPrimerChanges	pcrPrimerChanges	failedCdses	warnings	errors
4	EPI_ISL_548260	21K	21K (BA.1)	Omicron	21K	BA.1.1	BA.1.1	0	good	3	0	0	0	0	0	2	0	0	1	519	28816	28992	0.005919138547971776	N:0.1380952380952381	false	G28881A,G28882A,G28883C				N:R203K,N:G204R						0	0	0	0				0	0	0	0		NODE_0000994					NODE_0001002					N/A	N/A	N/A	N/A	N/A	N/A	N/A	N/A	N/A	N/A	N:181		3000	0	good	0	10	0	good	0	24	-8	0	good	0		0	good	0		0		0	0	good		0	0	good	0		ORF1a,ORF1b,S,ORF3a,E,M,ORF6,ORF7a,ORF7b,ORF8,ORF9b	When processing gene "ORF1a": The extracted gene sequence is empty or consists entirely from gaps;When processing gene "ORF1b": The extracted gene sequence is empty or consists entirely from gaps;When processing gene "S": The extracted gene sequence is empty or consists entirely from gaps;When processing gene "ORF3a": The extracted gene sequence is empty or consists entirely from gaps;When processing gene "E": The extracted gene sequence is empty or consists entirely from gaps;When processing gene "M": The extracted gene sequence is empty or consists entirely from gaps;When processing gene "ORF6": The extracted gene sequence is empty or consists entirely from gaps;When processing gene "ORF7a": The extracted gene sequence is empty or consists entirely from gaps;When processing gene "ORF7b": The extracted gene sequence is empty or consists entirely from gaps;When processing gene "ORF8": The extracted gene sequence is empty or consists entirely from gaps;When processing gene "ORF9b": The extracted gene sequence is empty or consists entirely from gaps
3	EPI_ISL_475173	20B	20B		20B	B.1.1.25	B.1.1.25	0	good	10	0	0	0	0	0	7	0	0	0	89669	1	29903	1	E:1,M:1,N:1,ORF1a:1,ORF1b:1,ORF3a:1,ORF6:1,ORF7a:1,ORF7b:1,ORF8:1,ORF9b:1,S:1	false	C241T,A1163T,C3037T,C14408T,G21941T,A23403G,C23934T,G28881A,G28882A,G28883C				N:R203K,N:G204R,ORF1a:I300F,ORF1b:P314L,S:V127F,S:D614G,S:T791I				G21941T|24A&24E&25C&24C&24F&24B&25B&25A&rec&24G&23I&24H&24D&25D&24I&25G&25E&25H&25F	C23934T	0	1	1	2			S:V127F,S:T791I	0	0	2	2		NODE_0000935	A1163T,G21941T,C23934T		ORF1a:I300F,S:V127F,S:T791I		B.1.1.25	G21941T,C23934T		S:V127F,S:T791I		N/A	N/A	N/A	N/A	N/A	N/A	N/A	N/A	N/A	N/A			3000	0	good	0	10	0	good	0	24	-3	0	good	5		0	good	0		0		0	0	good		0	0	good	0
1	EPI_ISL_1035809	20B	20B		20B	B.1.1.25	B.1.1.25	11.111111	good	18	0	0	0	0	0	11	0	0	0	89430	23	29856	0.9976925392101127	E:1,M:1,N:1,ORF1a:1,ORF1b:1,ORF3a:1,ORF6:1,ORF7a:1,ORF7b:1,ORF8:1,ORF9b:1,S:1	false	C241T,G434A,A1163T,C2334A,C3037T,G3896T,A9419G,C14408T,A23403G,C23604G,C27513T,G28079T,G28881A,G28882A,G28883C,C29109T,G29742C,C29743T				N:R203K,N:G204R,N:P279L,ORF1a:E57K,ORF1a:I300F,ORF1a:A690D,ORF1a:V1211F,ORF1a:I3052V,ORF1b:P314L,S:D614G,S:P681R				C23604G|21J&21I&24A&24E&21A&25C&24C&24F&24B&25A&25B&rec&24G&23I&24H&21B&24D&25D&25G&24I&25E&25H&25F,C27513T|22B	G434A,C2334A,G3896T,A9419G,G28079T,C29109T,G29742C,C29743T	0	2	8	10			N:P279L,ORF1a:E57K,ORF1a:A690D,ORF1a:V1211F,ORF1a:I3052V,S:P681R	0	0	6	6		NODE_0000935	G434A,A1163T,C2334A,G3896T,A9419G,C23604G,C27513T,G28079T,C29109T,G29742C,C29743T		N:P279L,ORF1a:E57K,ORF1a:I300F,ORF1a:A690D,ORF1a:V1211F,ORF1a:I3052V,S:P681R		B.1.1.25	G434A,C2334A,G3896T,A9419G,C23604G,C27513T,G28079T,C29109T,G29742C,C29743T		N:P279L,ORF1a:E57K,ORF1a:A690D,ORF1a:V1211F,ORF1a:I3052V,S:P681R		N/A	N/A	N/A	N/A	N/A	N/A	N/A	N/A	N/A	N/A			3000	0	good	0	10	0	good	0	24	8	33.333333	mediocre	16		0	good	0		0		0	0	good		0	0	good	0
7	EPI_ISL_504177	20B	20B		20B	B.1.533	B.1.533	1.562500	good	13	0	0	0	0	0	6	0	0	0	89657	1	29903	1	E:1,M:1,N:1,ORF1a:1,ORF1b:1,ORF3a:1,ORF6:1,ORF7a:1,ORF7b:1,ORF8:1,ORF9b:1,S:1	false	C241T,C3037T,T4579A,C5296T,C14408T,A23403G,A24062G,G25494T,G25563T,C26735T,G28881A,G28882A,G28883C				N:R203K,N:G204R,ORF1b:P314L,ORF3a:Q57H,S:D614G,S:I834V				T4579A|25I,C26735T|20A&23G	C5296T,A24062G,G25494T	0	2	3	5			S:I834V	0	0	1	1		NODE_0000935	T4579A,C5296T,A24062G,G25494T,G25563T,C26735T		ORF3a:Q57H,S:I834V		B.1.533	T4579A,C5296T,A24062G,G25494T,C26735T		S:I834V		N/A	N/A	N/A	N/A	N/A	N/A	N/A	N/A	N/A	N/A			3000	0	good	0	10	0	good	0	24	3	12.500000	good	11		0	good	0		0		0	0	good		0	0	good	0
0	EPI_ISL_483642	20B	20B		20B	B.1.1	B.1.1	0	good	12	0	0	0	0	0	8	0	0	0	89661	1	29903	1	E:1,M:1,N:1,ORF1a:1,ORF1b:1,ORF3a:1,ORF6:1,ORF7a:1,ORF7b:1,ORF8:1,ORF9b:1,S:1	false	C241T,C2453T,C3037T,T10371G,C14119T,C14408T,A23403G,G26199T,G28321T,G28881A,G28882A,G28883C				N:R203K,N:G204R,ORF1a:L730F,ORF1a:I3369S,ORF1b:P218S,ORF1b:P314L,ORF9b:R13L,S:D614G					C2453T,T10371G,C14119T,G26199T,G28321T	0	0	5	5			ORF1a:L730F,ORF1a:I3369S,ORF1b:P218S,ORF9b:R13L	0	0	4	4		NODE_0000935	C2453T,T10371G,C14119T,G26199T,G28321T		ORF1a:L730F,ORF1a:I3369S,ORF1b:P218S,ORF9b:R13L		NODE_0000935	C2453T,T10371G,C14119T,G26199T,G28321T		ORF1a:L730F,ORF1a:I3369S,ORF1b:P218S,ORF9b:R13L		N/A	N/A	N/A	N/A	N/A	N/A	N/A	N/A	N/A	N/A			3000	0	good	0	10	0	good	0	24	-3	0	good	5		0	good	0		0		0	0	good		0	0	good	0
5	EPI_ISL_498273	20B	20B		20B	B.1.1	B.1.1	0	good	14	0	0	0	0	0	7	0	0	0	89653	1	29903	1	E:1,M:1,N:1,ORF1a:1,ORF1b:1,ORF3a:1,ORF6:1,ORF7a:1,ORF7b:1,ORF8:1,ORF9b:1,S:1	false	C241T,C2110A,A2805C,C3037T,T3163C,C9532T,C14408T,A23403G,C26058T,A28304G,G28881A,G28882A,G28883C,C29296T				N:N11D,N:R203K,N:G204R,ORF1a:N615K,ORF1a:E847A,ORF1b:P314L,S:D614G					C2110A,A2805C,T3163C,C9532T,C26058T,A28304G,C29296T	0	0	7	7			N:N11D,ORF1a:N615K,ORF1a:E847A	0	0	3	3		NODE_0000935	C2110A,A2805C,T3163C,C9532T,C26058T,A28304G,C29296T		N:N11D,ORF1a:N615K,ORF1a:E847A		NODE_0000935	C2110A,A2805C,T3163C,C9532T,C26058T,A28304G,C29296T		N:N11D,ORF1a:N615K,ORF1a:E847A		N/A	N/A	N/A	N/A	N/A	N/A	N/A	N/A	N/A	N/A			3000	0	good	0	10	0	good	0	24	-1	0	good	7		0	good	0		0		0	0	good		0	0	good	0
6	EPI_ISL_1299212	20B	20B		20B	B.1.1.25	B.1.1.25	14.062500	good	19	0	0	0	0	0	12	0	0	0	89534	1	29870	0.9988964317961408	E:1,M:1,N:1,ORF1a:1,ORF1b:1,ORF3a:1,ORF6:1,ORF7a:1,ORF7b:1,ORF8:1,ORF9b:1,S:1	false	C241T,A1163T,C2094T,C3037T,T6640C,C14408T,C19274T,G20238T,C21034T,A23403G,G23587C,C25904T,G26211T,G27327T,G28881A,G28882A,G28883C,G29648T,C29774T				N:R203K,N:G204R,ORF1a:I300F,ORF1a:S610L,ORF1b:P314L,ORF1b:P1936L,ORF1b:R2257S,ORF1b:L2523F,ORF3a:S171L,ORF6:K42N,S:D614G,S:Q675H				C25904T|20H,C29774T|25E	C2094T,T6640C,C19274T,G20238T,C21034T,G23587C,G26211T,G27327T,G29648T	0	2	9	11			ORF1a:S610L,ORF1b:P1936L,ORF1b:R2257S,ORF1b:L2523F,ORF3a:S171L,ORF6:K42N,S:Q675H	0	0	7	7		NODE_0000935	A1163T,C2094T,T6640C,C19274T,G20238T,C21034T,G23587C,C25904T,G26211T,G27327T,G29648T,C29774T		ORF1a:I300F,ORF1a:S610L,ORF1b:P1936L,ORF1b:R2257S,ORF1b:L2523F,ORF3a:S171L,ORF6:K42N,S:Q675H		B.1.1.25	C2094T,T6640C,C19274T,G20238T,C21034T,G23587C,C25904T,G26211T,G27327T,G29648T,C29774T		ORF1a:S610L,ORF1b:P1936L,ORF1b:R2257S,ORF1b:L2523F,ORF3a:S171L,ORF6:K42N,S:Q675H		N/A	N/A	N/A	N/A	N/A	N/A	N/A	N/A	N/A	N/A			3000	0	good	0	10	0	good	0	24	9	37.500000	mediocre	17		0	good	0		0		0	0	good		0	0	good	0
8	EPI_ISL_625477	20B	20B		20B	B.1.1.25	B.1.1.25	0	good	13	0	0	0	0	0	7	0	0	0	89294	55	29836	0.9959535832525165	E:1,M:1,N:1,ORF1a:1,ORF1b:1,ORF3a:1,ORF6:1,ORF7a:1,ORF7b:1,ORF8:1,ORF9b:1,S:1	false	C241T,A1163T,C3037T,C6406T,C6651T,C14408T,A23403G,C24863T,T25228G,G28881A,G28882A,G28883C,G29560A				N:R203K,N:G204R,ORF1a:I300F,ORF1a:A2129V,ORF1b:P314L,S:D614G,S:H1101Y				C24863T|21E	C6406T,C6651T,T25228G,G29560A	0	1	4	5			ORF1a:A2129V,S:H1101Y	0	0	2	2		NODE_0000935	A1163T,C6406T,C6651T,C24863T,T25228G,G29560A		ORF1a:I300F,ORF1a:A2129V,S:H1101Y		B.1.1.25	C6406T,C6651T,C24863T,T25228G,G29560A		ORF1a:A2129V,S:H1101Y		N/A	N/A	N/A	N/A	N/A	N/A	N/A	N/A	N/A	N/A			3000	0	good	0	10	0	good	0	24	0	0	good	8		0	good	0		0		0	0	good		0	0	good	0
9	EPI_ISL_1299195	20B	20B		20B	B.1.1.25	B.1.1.25	17.361111	good	17	0	0	0	0	0	10	0	0	0	89536	3	29870	0.9988295488746949	E:1,M:1,N:1,ORF1a:1,ORF1b:1,ORF3a:1,ORF6:1,ORF7a:1,ORF7b:1,ORF8:1,ORF9b:1,S:1	false	C241T,A1163T,C2094T,C3037T,C10594T,C14408T,C14925T,G20238T,A23403G,C23664T,C25587T,C25904T,G26211T,G27327T,G28881A,G28882A,G28883C				N:R203K,N:G204R,ORF1a:I300F,ORF1a:S610L,ORF1b:P314L,ORF1b:R2257S,ORF3a:S171L,ORF6:K42N,S:D614G,S:A701V				C14925T|25F,C23664T|20H&21F,C25904T|20H	C2094T,C10594T,G20238T,C25587T,G26211T,G27327T	0	3	6	9			ORF1a:S610L,ORF1b:R2257S,ORF3a:S171L,ORF6:K42N,S:A701V	0	0	5	5		NODE_0000935	A1163T,C2094T,C10594T,C14925T,G20238T,C23664T,C25587T,C25904T,G26211T,G27327T		ORF1a:I300F,ORF1a:S610L,ORF1b:R2257S,ORF3a:S171L,ORF6:K42N,S:A701V		B.1.1.25	C2094T,C10594T,C14925T,G20238T,C23664T,C25587T,C25904T,G26211T,G27327T		ORF1a:S610L,ORF1b:R2257S,ORF3a:S171L,ORF6:K42N,S:A701V		N/A	N/A	N/A	N/A	N/A	N/A	N/A	N/A	N/A	N/A			3000	0	good	0	10	0	good	0	24	10	41.666667	mediocre	18		0	good	0		0		0	0	good		0	0	good	0
10	EPI_ISL_1299205	20B	20B		20B	B.1.1.25	B.1.1.25	14.062500	good	22	0	0	0	0	0	14	0	0	0	89522	1	29870	0.9988964317961408	E:1,M:1,N:1,ORF1a:1,ORF1b:1,ORF3a:1,ORF6:1,ORF7a:1,ORF7b:1,ORF8:1,ORF9b:1,S:1	false	C241T,A1163T,C2094T,C3037T,T6640C,C14408T,C17285T,G20238T,C20930T,C22987A,C23248T,A23403G,G23587C,C24382T,G25250T,C25904T,G26211T,G27327T,G28881A,G28882A,G28883C,C28905T				N:R203K,N:G204R,N:A211V,ORF1a:I300F,ORF1a:S610L,ORF1b:P314L,ORF1b:S1273L,ORF1b:R2257S,ORF1b:T2488M,ORF3a:S171L,ORF6:K42N,S:D614G,S:Q675H,S:V1230L				C25904T|20H	C2094T,T6640C,C17285T,G20238T,C20930T,C22987A,C23248T,G23587C,C24382T,G25250T,G26211T,G27327T,C28905T	0	1	13	14			N:A211V,ORF1a:S610L,ORF1b:S1273L,ORF1b:R2257S,ORF1b:T2488M,ORF3a:S171L,ORF6:K42N,S:Q675H,S:V1230L	0	0	9	9		NODE_0000935	A1163T,C2094T,T6640C,C17285T,G20238T,C20930T,C22987A,C23248T,G23587C,C24382T,G25250T,C25904T,G26211T,G27327T,C28905T		N:A211V,ORF1a:I300F,ORF1a:S610L,ORF1b:S1273L,ORF1b:R2257S,ORF1b:T2488M,ORF3a:S171L,ORF6:K42N,S:Q675H,S:V1230L		B.1.1.25	C2094T,T6640C,C17285T,G20238T,C20930T,C22987A,C23248T,G23587C,C24382T,G25250T,C25904T,G26211T,G27327T,C28905T		N:A211V,ORF1a:S610L,ORF1b:S1273L,ORF1b:R2257S,ORF1b:T2488M,ORF3a:S171L,ORF6:K42N,S:Q675H,S:V1230L		N/A	N/A	N/A	N/A	N/A	N/A	N/A	N/A	N/A	N/A			3000	0	good	0	10	0	good	0	24	9	37.500000	mediocre	17		0	good	0		0		0	0	good		0	0	good	0
14	EPI_ISL_854981	20B	20B		20B	B.1.1.25	B.1.1.25	0	good	13	0	0	0	0	0	8	0	0	0	89417	25	29847	0.9973246831421596	E:1,M:1,N:1,ORF1a:1,ORF1b:1,ORF3a:1,ORF6:1,ORF7a:1,ORF7b:1,ORF8:1,ORF9b:1,S:1	false	C241T,A1163T,C1403T,C3037T,C8502T,T10153C,C14408T,T16905C,G18412T,A23403G,G28881A,G28882A,G28883C				N:R203K,N:G204R,ORF1a:I300F,ORF1a:P380S,ORF1a:T2746I,ORF1b:P314L,ORF1b:V1649F,S:D614G					C1403T,C8502T,T10153C,T16905C,G18412T	0	0	5	5			ORF1a:P380S,ORF1a:T2746I,ORF1b:V1649F	0	0	3	3		NODE_0000935	A1163T,C1403T,C8502T,T10153C,T16905C,G18412T		ORF1a:I300F,ORF1a:P380S,ORF1a:T2746I,ORF1b:V1649F		B.1.1.25	C1403T,C8502T,T10153C,T16905C,G18412T		ORF1a:P380S,ORF1a:T2746I,ORF1b:V1649F		N/A	N/A	N/A	N/A	N/A	N/A	N/A	N/A	N/A	N/A			3000	0	good	0	10	0	good	0	24	-3	0	good	5		0	good	0		0		0	0	good		0	0	good	0
15	EPI_ISL_854978	20B	20B		20B	B.1.1.25	B.1.1.25	0	good	16	0	0	0	2	0	9	0	0	0	89406	24	29847	0.9972912416814367	E:1,M:1,N:1,ORF1a:1,ORF1b:1,ORF3a:1,ORF6:1,ORF7a:1,ORF7b:1,ORF8:1,ORF9b:1,S:1	false	C241T,C774T,C959T,A1163T,C3037T,C3961T,T13902C,C14408T,C19593T,G21123T,C21597T,G22199T,A23403G,G28881A,G28882A,G28883C				N:R203K,N:G204R,ORF1a:T170I,ORF1a:R232C,ORF1a:I300F,ORF1b:P314L,S:S12F,S:V213L,S:D614G					C774T,C959T,C3961T,T13902C,C19593T,G21123T,C21597T,G22199T	0	0	8	8			ORF1a:T170I,ORF1a:R232C,S:S12F,S:V213L	0	0	4	4	7165,29642	NODE_0000935	C774T,C959T,A1163T,C3961T,T13902C,C19593T,G21123T,C21597T,G22199T		ORF1a:T170I,ORF1a:R232C,ORF1a:I300F,S:S12F,S:V213L		B.1.1.25	C774T,C959T,C3961T,T13902C,C19593T,G21123T,C21597T,G22199T		ORF1a:T170I,ORF1a:R232C,S:S12F,S:V213L		N/A	N/A	N/A	N/A	N/A	N/A	N/A	N/A	N/A	N/A			3000	0	good	2	10	0	good	0	24	0	0	good	8		0	good	0		0		0	0	good		0	0	good	0
11	EPI_ISL_1299201	20B	20B		20B	B.1.1.25	B.1.1.25	29.340278	good	23	0	0	0	0	0	12	0	0	0	89518	1	29870	0.9988964317961408	E:1,M:1,N:1,ORF1a:1,ORF1b:1,ORF3a:1,ORF6:1,ORF7a:1,ORF7b:1,ORF8:1,ORF9b:1,S:1	false	C241T,A1163T,C2094T,C3037T,T4149G,T6238C,C7423T,G7427T,C7834T,T8761C,C14408T,G20238T,A21469C,A23403G,C25844T,C25904T,G26211T,C27389T,G28881A,G28882A,G28883C,T29029C,A29594G				N:R203K,N:G204R,ORF1a:I300F,ORF1a:S610L,ORF1a:V1295G,ORF1a:A2388S,ORF1b:P314L,ORF1b:R2257S,ORF1b:I2668L,ORF3a:T151I,ORF3a:S171L,S:D614G				C25844T|25H,C25904T|20H	C2094T,T4149G,T6238C,C7423T,G7427T,C7834T,T8761C,G20238T,A21469C,G26211T,C27389T,T29029C,A29594G	0	2	13	15			ORF1a:S610L,ORF1a:V1295G,ORF1a:A2388S,ORF1b:R2257S,ORF1b:I2668L,ORF3a:T151I,ORF3a:S171L	0	0	7	7		NODE_0000935	A1163T,C2094T,T4149G,T6238C,C7423T,G7427T,C7834T,T8761C,G20238T,A21469C,C25844T,C25904T,G26211T,C27389T,T29029C,A29594G		ORF1a:I300F,ORF1a:S610L,ORF1a:V1295G,ORF1a:A2388S,ORF1b:R2257S,ORF1b:I2668L,ORF3a:T151I,ORF3a:S171L		B.1.1.25	C2094T,T4149G,T6238C,C7423T,G7427T,C7834T,T8761C,G20238T,A21469C,C25844T,C25904T,G26211T,C27389T,T29029C,A29594G		ORF1a:S610L,ORF1a:V1295G,ORF1a:A2388S,ORF1b:R2257S,ORF1b:I2668L,ORF3a:T151I,ORF3a:S171L		N/A	N/A	N/A	N/A	N/A	N/A	N/A	N/A	N/A	N/A			3000	0	good	0	10	0	good	0	24	13	54.166667	mediocre	21		0	good	0		0		0	0	good		0	0	good	0
13	EPI_ISL_854982	20B	20B		20B	B.1.1.25	B.1.1.25	0	good	10	0	0	0	0	0	6	0	0	0	89426	26	29847	0.9972912416814367	E:1,M:1,N:1,ORF1a:1,ORF1b:1,ORF3a:1,ORF6:1,ORF7a:1,ORF7b:1,ORF8:1,ORF9b:1,S:1	false	C241T,A1163T,C3037T,C14408T,C22033A,A23403G,T25228G,G28881A,G28882A,G28883C				N:R203K,N:G204R,ORF1a:I300F,ORF1b:P314L,S:F157L,S:D614G				C22033A|24A&24E&22D&25C&24C&23C&24F&23F&24B&rec&25B&25A&24G&23I&24H&24D&25D&25G&24I&25E&25H&25F	T25228G	0	1	1	2			S:F157L	0	0	1	1		NODE_0000935	A1163T,C22033A,T25228G		ORF1a:I300F,S:F157L		B.1.1.25	C22033A,T25228G		S:F157L		N/A	N/A	N/A	N/A	N/A	N/A	N/A	N/A	N/A	N/A			3000	0	good	0	10	0	good	0	24	-3	0	good	5		0	good	0		0		0	0	good		0	0	good	0
17	EPI_ISL_498795	20B	20B		20B	B.1.1.25	B.1.1.25	0	good	13	0	0	0	0	0	7	0	0	0	89285	1	29779	0.9958532588703475	E:1,M:1,N:1,ORF1a:1,ORF1b:1,ORF3a:1,ORF6:1,ORF7a:1,ORF7b:1,ORF8:1,ORF9b:1,S:1	false	C241T,A1163T,G2782T,C3037T,C5869T,A8537G,C14408T,A23403G,C27600T,G28178T,G28881A,G28882A,G28883C				N:R203K,N:G204R,ORF1a:I300F,ORF1a:I2758V,ORF1b:P314L,ORF8:L95F,S:D614G					G2782T,C5869T,A8537G,C27600T,G28178T	0	0	5	5			ORF1a:I2758V,ORF8:L95F	0	0	2	2		NODE_0000935	A1163T,G2782T,C5869T,A8537G,C27600T,G28178T		ORF1a:I300F,ORF1a:I2758V,ORF8:L95F		B.1.1.25	G2782T,C5869T,A8537G,C27600T,G28178T		ORF1a:I2758V,ORF8:L95F		N/A	N/A	N/A	N/A	N/A	N/A	N/A	N/A	N/A	N/A			3000	0	good	0	10	0	good	0	24	-3	0	good	5		0	good	0		0		0	0	good		0	0	good	0
16	EPI_ISL_854977	20B	20B		20B	B.1.1.25	B.1.1.25	0	good	10	0	0	0	5	0	6	0	0	2	89421	26	29847	0.9971240343778216	E:1,M:1,N:1,ORF1a:1,ORF1b:0.9996290801186943,ORF3a:1,ORF6:1,ORF7a:1,ORF7b:1,ORF8:0.9918032786885246,ORF9b:1,S:1	false	C241T,A1163T,C3037T,C3961T,C14408T,G16943T,A23403G,G28881A,G28882A,G28883C				N:R203K,N:G204R,ORF1a:I300F,ORF1b:P314L,ORF1b:S1159I,S:D614G					C3961T,G16943T	0	0	2	2			ORF1b:S1159I	0	0	1	1	7165,17122,27972,29659,29764	NODE_0000935	A1163T,C3961T,G16943T		ORF1a:I300F,ORF1b:S1159I		B.1.1.25	C3961T,G16943T		ORF1b:S1159I		N/A	N/A	N/A	N/A	N/A	N/A	N/A	N/A	N/A	N/A	ORF1b:1219,ORF8:27		3000	0	good	5	10	0	good	0	24	-6	0	good	2		0	good	0		0		0	0	good		0	0	good	0
12	EPI_ISL_854983	20B	20B		20B	B.1.1.25	B.1.1.25	1.562500	good	13	0	0	0	104	0	8	0	0	38	89310	26	29847	0.9938133297662441	E:1,M:1,N:1,ORF1a:1,ORF1b:1,ORF3a:1,ORF6:1,ORF7a:1,ORF7b:1,ORF8:0.9754098360655737,ORF9b:1,S:0.9725274725274725	false	C241T,A1163T,C1170T,C3037T,C8692T,A10323G,C14408T,A23403G,G28808A,G28881A,G28882A,G28883C,C29632T				N:G179S,N:R203K,N:G204R,ORF1a:I300F,ORF1a:S302F,ORF1a:K3353R,ORF1b:P314L,S:D614G				C1170T|25B&24D,A10323G|20H&25D&25I	C8692T,G28808A,C29632T	0	2	3	5			N:G179S,ORF1a:S302F,ORF1a:K3353R	0	0	3	3	23865-23868,23872-23907,23925-23982,28090-28095	NODE_0000935	A1163T,C1170T,C8692T,A10323G,G28808A,C29632T		N:G179S,ORF1a:I300F,ORF1a:S302F,ORF1a:K3353R		B.1.1.25	C1170T,C8692T,A10323G,G28808A,C29632T		N:G179S,ORF1a:S302F,ORF1a:K3353R		N/A	N/A	N/A	N/A	N/A	N/A	N/A	N/A	N/A	N/A	S:768-782,S:788-807,ORF8:66-68		3000	0	good	104	10	0	good	0	24	3	12.500000	good	11		0	good	0		0		0	0	good		0	0	good	0
19	EPI_ISL_943561	20H	20H (Beta)	Beta	20H	B.1.351.3	B.1.351.3	0	good	28	18	0	0	0	0	20	6	0	0	89394	7	29864	0.9984951342674648	E:1,M:1,N:1,ORF1a:1,ORF1b:1,ORF3a:1,ORF6:1,ORF7a:1,ORF7b:1,ORF8:1,ORF9b:1,S:1	false	G174T,C241T,C1059T,A2692T,C3037T,G5230T,C6402T,T7624C,A8052G,A10323G,G10396T,C10615T,C14408T,A16687G,C21614T,C21762T,A21801C,A22206G,G22813T,G23012A,A23063T,A23403G,C23664T,G25563T,C25904T,C26456T,C28253T,C28887T	11288-11296,22283-22291			E:P71L,N:T205I,ORF1a:T265I,ORF1a:K1655N,ORF1a:P2046L,ORF1a:N2596S,ORF1a:K3353R,ORF1b:P314L,ORF1b:I1074V,ORF3a:Q57H,ORF3a:S171L,S:L18F,S:A67V,S:D80A,S:D215G,S:K417N,S:E484K,S:N501Y,S:D614G,S:A701V	ORF1a:S3675-,ORF1a:G3676-,ORF1a:F3677-,S:L241-,S:L242-,S:A243-			C21762T|21K&21D&25I		0	1	0	1			S:A67V	0	0	1	1		NODE_0000855	A2692T,C6402T,T7624C,A8052G,G10396T,C10615T,A16687G,C21614T,C21762T,C25904T	11288-11296	ORF1a:P2046L,ORF1a:N2596S,ORF1b:I1074V,ORF3a:S171L,S:L18F,S:A67V	ORF1a:S3675-,ORF1a:G3676-,ORF1a:F3677-	B.1.351.3	C21762T		S:A67V		N/A	N/A	N/A	N/A	N/A	N/A	N/A	N/A	N/A	N/A			3000	0	good	0	10	0	good	0	24	-4	0	good	4		0	good	0		0		0	0	good		0	0	good	0
22	EPI_ISL_775001	20B	20B		20B	B.1.1.25	B.1.1.25	0	good	13	0	0	0	0	0	7	0	0	0	89414	26	29847	0.9972912416814367	E:1,M:1,N:1,ORF1a:1,ORF1b:1,ORF3a:1,ORF6:1,ORF7a:1,ORF7b:1,ORF8:1,ORF9b:1,S:1	false	C241T,A1163T,C3037T,C10279T,A13328G,C14408T,A23403G,C26882T,C27752T,G28881A,G28882A,G28883C,G29711T				N:R203K,N:G204R,ORF1a:I300F,ORF1a:T4355A,ORF1b:P314L,ORF7a:T120I,S:D614G				C27752T|21J&21I&21A	C10279T,A13328G,C26882T,G29711T	0	1	4	5			ORF1a:T4355A,ORF7a:T120I	0	0	2	2		NODE_0000935	A1163T,C10279T,A13328G,C26882T,C27752T,G29711T		ORF1a:I300F,ORF1a:T4355A,ORF7a:T120I		B.1.1.25	C10279T,A13328G,C26882T,C27752T,G29711T		ORF1a:T4355A,ORF7a:T120I		N/A	N/A	N/A	N/A	N/A	N/A	N/A	N/A	N/A	N/A			3000	0	good	0	10	0	good	0	24	0	0	good	8		0	good	0		0		0	0	good		0	0	good	0
23	EPI_ISL_774921	20B	20B		20B	B.1.1.25	B.1.1.25	0	good	16	0	0	0	0	0	9	0	0	0	89405	25	29847	0.9973246831421596	E:1,M:1,N:1,ORF1a:1,ORF1b:1,ORF3a:1,ORF6:1,ORF7a:1,ORF7b:1,ORF8:1,ORF9b:1,S:1	false	C241T,C774T,C959T,A1163T,C3037T,C3961T,T13902C,C14408T,C19593T,G21123T,C21597T,G22199T,A23403G,G28881A,G28882A,G28883C				N:R203K,N:G204R,ORF1a:T170I,ORF1a:R232C,ORF1a:I300F,ORF1b:P314L,S:S12F,S:V213L,S:D614G					C774T,C959T,C3961T,T13902C,C19593T,G21123T,C21597T,G22199T	0	0	8	8			ORF1a:T170I,ORF1a:R232C,S:S12F,S:V213L	0	0	4	4		NODE_0000935	C774T,C959T,A1163T,C3961T,T13902C,C19593T,G21123T,C21597T,G22199T		ORF1a:T170I,ORF1a:R232C,ORF1a:I300F,S:S12F,S:V213L		B.1.1.25	C774T,C959T,C3961T,T13902C,C19593T,G21123T,C21597T,G22199T		ORF1a:T170I,ORF1a:R232C,S:S12F,S:V213L		N/A	N/A	N/A	N/A	N/A	N/A	N/A	N/A	N/A	N/A			3000	0	good	0	10	0	good	0	24	0	0	good	8		0	good	0		0		0	0	good		0	0	good	0
18	EPI_ISL_600484	20B	20B		20B	B.1.1.25	B.1.1.25	103.502894	bad	10	0	1	1	2156	0	6	0	0	2782	85703	55	29356	0.9078018927866769	E:1,M:1,N:0.8595238095238096,ORF1a:0.4710293115201091,ORF1b:0.9002225519287834,ORF3a:0.6956521739130435,ORF6:1,ORF7a:0.319672131147541,ORF7b:0.5909090909090909,ORF8:1,ORF9b:1,S:1	false	C241T,A1163T,C3037T,C14408T,T16863C,A23403G,G26291A,G28881A,G28882A,G28883C		6781:T	ORF1a:2173-4401	E:S16N,N:R203K,N:G204R,ORF1a:I300F,ORF1b:P314L,S:D614G					T16863C,G26291A	0	0	2	2			E:S16N	0	0	1	1	1044,4996-5287,6847-7058,7594,7672-7968,8986,11074-11075,11442,12925,17140,19276-19570,20232-20496,21147-21386,25970-26219,27512-27808	NODE_0000935	A1163T,T16863C,G26291A		E:S16N,ORF1a:I300F		B.1.1.25	T16863C,G26291A		E:S16N		N/A	N/A	N/A	N/A	N/A	N/A	N/A	N/A	N/A	N/A	ORF1a:260,ORF1a:1577-1674,ORF1a:2173-4401,ORF1b:1225,ORF1b:1937-2035,ORF1b:2255-2343,ORF1b:2561-2640,ORF3a:193-276,ORF7a:40-122,ORF7b:1-18		3000	68.740741	mediocre	2156	10	0	good	0	24	-6	0	good	2		0	good	0	ORF1a:2173-4401	1		0	75	mediocre		0	0	good	0
20	EPI_ISL_483699	20B	20B		20B	B.1.1	B.1.1	0	good	15	0	0	0	0	0	8	0	0	0	89649	1	29903	1	E:1,M:1,N:1,ORF1a:1,ORF1b:1,ORF3a:1,ORF6:1,ORF7a:1,ORF7b:1,ORF8:1,ORF9b:1,S:1	false	C241T,C1288T,C2048T,C3037T,G11521T,T12607C,C13255T,C14408T,G19824T,A22193T,A23403G,G24368T,G28881A,G28882A,G28883C				N:R203K,N:G204R,ORF1a:M3752I,ORF1b:P314L,ORF1b:E2119D,S:N211Y,S:D614G,S:D936Y					C1288T,C2048T,G11521T,T12607C,C13255T,G19824T,A22193T,G24368T	0	0	8	8			ORF1a:M3752I,ORF1b:E2119D,S:N211Y,S:D936Y	0	0	4	4		NODE_0000935	C1288T,C2048T,G11521T,T12607C,C13255T,G19824T,A22193T,G24368T		ORF1a:M3752I,ORF1b:E2119D,S:N211Y,S:D936Y		NODE_0000935	C1288T,C2048T,G11521T,T12607C,C13255T,G19824T,A22193T,G24368T		ORF1a:M3752I,ORF1b:E2119D,S:N211Y,S:D936Y		N/A	N/A	N/A	N/A	N/A	N/A	N/A	N/A	N/A	N/A			3000	0	good	0	10	0	good	0	24	0	0	good	8		0	good	0		0		0	0	good		0	0	good	0
24	EPI_ISL_959416	20B	20B		20B	B.1.1.25	B.1.1.25	29.340278	good	20	0	3	0	0	0	10	0	1	0	89514	1	29867	0.9987961074139718	E:1,M:1,N:1,ORF1a:1,ORF1b:1,ORF3a:1,ORF6:1,ORF7a:1,ORF7b:1,ORF8:1,ORF9b:1,S:1	false	C241T,A1163T,C2662T,C3037T,G3955T,G7393T,C8619T,C10507T,C14408T,C15763T,C18261T,A22623G,C23114T,A23403G,C23604G,T25473A,C26681T,G28881A,G28882A,G28883C		22003:AAC		N:R203K,N:G204R,ORF1a:I300F,ORF1a:K1230N,ORF1a:A2785V,ORF1b:P314L,ORF3a:D27E,S:N354S,S:D614G,S:P681R		S:147:N		G7393T|24I,C23604G|21J&21I&24A&24E&21A&25C&24C&24F&24B&25A&25B&rec&24G&23I&24H&21B&24D&25D&25G&24I&25E&25H&25F,C26681T|24A&24E&25C&21C&24C&24F&24B&25B&25A&24G&23I&rec&24H&24D&21B&25D&25G&24I&25E&25H&25F	C2662T,G3955T,C8619T,C10507T,C15763T,C18261T,A22623G,C23114T,T25473A	0	3	9	12			ORF1a:K1230N,ORF1a:A2785V,ORF3a:D27E,S:N354S,S:P681R	0	0	5	5		NODE_0000935	A1163T,C2662T,G3955T,G7393T,C8619T,C10507T,C15763T,C18261T,A22623G,C23114T,C23604G,T25473A,C26681T		ORF1a:I300F,ORF1a:K1230N,ORF1a:A2785V,ORF3a:D27E,S:N354S,S:P681R		B.1.1.25	C2662T,G3955T,G7393T,C8619T,C10507T,C15763T,C18261T,A22623G,C23114T,C23604G,T25473A,C26681T		ORF1a:K1230N,ORF1a:A2785V,ORF3a:D27E,S:N354S,S:P681R		N/A	N/A	N/A	N/A	N/A	N/A	N/A	N/A	N/A	N/A			3000	0	good	0	10	0	good	0	24	13	54.166667	mediocre	21		0	good	0		0		0	0	good		0	0	good	0
26	EPI_ISL_775016	20B	20B		20B	B.1.1	B.1.1	0	good	15	0	0	0	0	0	9	0	0	0	89412	24	29847	0.9973581246028826	E:1,M:1,N:1,ORF1a:1,ORF1b:1,ORF3a:1,ORF6:1,ORF7a:1,ORF7b:1,ORF8:1,ORF9b:1,S:1	false	C241T,C3037T,T3163C,C5826T,T11078C,C14408T,G17350A,C19269T,A23403G,C26029A,T28306C,G28881A,G28882A,G28883C,C29614T				N:R203K,N:G204R,ORF1a:T1854I,ORF1a:F3605L,ORF1b:P314L,ORF1b:V1295I,ORF3a:Q213K,ORF9b:M8T,S:D614G					T3163C,C5826T,T11078C,G17350A,C19269T,C26029A,T28306C,C29614T	0	0	8	8			ORF1a:T1854I,ORF1a:F3605L,ORF1b:V1295I,ORF3a:Q213K,ORF9b:M8T	0	0	5	5		NODE_0000935	T3163C,C5826T,T11078C,G17350A,C19269T,C26029A,T28306C,C29614T		ORF1a:T1854I,ORF1a:F3605L,ORF1b:V1295I,ORF3a:Q213K,ORF9b:M8T		NODE_0000935	T3163C,C5826T,T11078C,G17350A,C19269T,C26029A,T28306C,C29614T		ORF1a:T1854I,ORF1a:F3605L,ORF1b:V1295I,ORF3a:Q213K,ORF9b:M8T		N/A	N/A	N/A	N/A	N/A	N/A	N/A	N/A	N/A	N/A			3000	0	good	0	10	0	good	0	24	0	0	good	8		0	good	0		0		0	0	good		0	0	good	0
27	EPI_ISL_775217	20B	20B		20B	B.1.1.25	B.1.1.25	0	good	16	0	0	0	0	0	12	0	0	0	89540	2	29869	0.9988295488746949	E:1,M:1,N:1,ORF1a:1,ORF1b:1,ORF3a:1,ORF6:1,ORF7a:1,ORF7b:1,ORF8:1,ORF9b:1,S:1	false	C241T,A1163T,C3037T,C7420T,G11083T,C12439T,C12534T,C14408T,G20069T,C20762T,A23403G,G23593T,G28326T,G28881A,G28882A,G28883C				N:G18V,N:R203K,N:G204R,ORF1a:I300F,ORF1a:L3606F,ORF1a:T4090I,ORF1b:P314L,ORF1b:G2201V,ORF1b:T2432I,ORF9b:V15L,S:D614G,S:Q677H					C7420T,G11083T,C12439T,C12534T,G20069T,C20762T,G23593T,G28326T	0	0	8	8			N:G18V,ORF1a:L3606F,ORF1a:T4090I,ORF1b:G2201V,ORF1b:T2432I,ORF9b:V15L,S:Q677H	0	0	7	7		NODE_0000935	A1163T,C7420T,G11083T,C12439T,C12534T,G20069T,C20762T,G23593T,G28326T		N:G18V,ORF1a:I300F,ORF1a:L3606F,ORF1a:T4090I,ORF1b:G2201V,ORF1b:T2432I,ORF9b:V15L,S:Q677H		B.1.1.25	C7420T,G11083T,C12439T,C12534T,G20069T,C20762T,G23593T,G28326T		N:G18V,ORF1a:L3606F,ORF1a:T4090I,ORF1b:G2201V,ORF1b:T2432I,ORF9b:V15L,S:Q677H		N/A	N/A	N/A	N/A	N/A	N/A	N/A	N/A	N/A	N/A			3000	0	good	0	10	0	good	0	24	0	0	good	8		0	good	0		0		0	0	good		0	0	good	0
21	EPI_ISL_600570	20B	20B		20B	B.1.1	B.1.1	2363.095322	bad	5	1	0	1	13268	0	3	2	0	4958	73663	55	29041	0.5256663211049059	E:1,M:0.5515695067264574,N:0.40476190476190477,ORF1a:0.4280845262440354,ORF1b:0.5519287833827893,ORF3a:0.4166666666666667,ORF6:0,ORF7a:0,ORF7b:0,ORF8:0.4180327868852459,ORF9b:0.5408163265306123,S:0.5745682888540031	false	C241T,A23403G,G28881A,G28882A,G28883C	11075		ORF1a:3605-4401	N:R203K,N:G204R,S:D614G	ORF1a:F3603-,ORF1a:F3604-					0	0	0	0				0	0	0	0	386-664,1005-1264,1624-1897,2243-2529,2881-3166,3508-3795,4143-4322,4667-5586,5933-6197,6527-6745,7093-7332,7672-7968,8320-8619,8955-9226,9558-9806,10147-10384,10738-11022,11373-11584,11928-12133,12466-12732,13075-13344,13661-13946,14272-14570,14899-15193,15539-15851,16187-16444,16805-17087,17431-17697,18037-18275,18651-18918,19276-19570,19912-20200,20543-20813,21147-21386,21717-21990,22325-22542,22878-23144,23501-23812,24146-24416,24766-25003,25348-25623,25970-26219,26567-26860,27191-28104,28443-28699	NODE_0000935		11075		ORF1a:F3603-,ORF1a:F3604-	NODE_0000935		11075		ORF1a:F3603-,ORF1a:F3604-	N/A	N/A	N/A	N/A	N/A	N/A	N/A	N/A	N/A	N/A	ORF1a:41-133,ORF1a:247-333,ORF1a:453-544,ORF1a:660-755,ORF1a:873-967,ORF1a:1081-1177,ORF1a:1293-1353,ORF1a:1468-1774,ORF1a:1890-1978,ORF1a:2088-2160,ORF1a:2277-2356,ORF1a:2470-2568,ORF1a:2686-2785,ORF1a:2897-2987,ORF1a:3098-3181,ORF1a:3294-3373,ORF1a:3491-3586,ORF1a:3605-4401,ORF1b:65-160,ORF1b:269-368,ORF1b:478-576,ORF1b:691-795,ORF1b:907-993,ORF1b:1113-1207,ORF1b:1322-1410,ORF1b:1524-1603,ORF1b:1728-1817,ORF1b:1937-2035,ORF1b:2149-2245,ORF1b:2359-2449,ORF1b:2561-2640,S:52-143,S:255-327,S:439-528,S:647-750,S:862-952,S:1069-1147,S:1262-1274,ORF3a:1-77,ORF3a:193-276,M:15-113,M:223,ORF6:1-62,ORF7a:1-122,ORF7b:1-44,ORF8:1-71,N:57-142,ORF9b:54-98		3000	480.296296	bad	13268	10	0	good	0	24	-7	0	good	1		0	good	0	ORF1a:3605-4401	1		0	75	mediocre		0	0	good	0
29	EPI_ISL_775005	20B	20B		20B	B.1.1.25	B.1.1.25	0.694444	good	15	0	0	0	0	0	9	0	0	0	89388	22	29837	0.9970905929170987	E:1,M:1,N:1,ORF1a:1,ORF1b:1,ORF3a:1,ORF6:1,ORF7a:1,ORF7b:1,ORF8:1,ORF9b:1,S:1	false	C241T,A1163T,C2363T,C3037T,C14408T,G20238T,A23403G,C25904T,G26211T,G26828T,G28580A,G28881A,G28882A,G28883C,C29578A				N:D103N,N:R203K,N:G204R,ORF1a:I300F,ORF1a:L700F,ORF1b:P314L,ORF1b:R2257S,ORF3a:S171L,S:D614G				C25904T|20H	C2363T,G20238T,G26211T,G26828T,G28580A,C29578A	0	1	6	7			N:D103N,ORF1a:L700F,ORF1b:R2257S,ORF3a:S171L	0	0	4	4		NODE_0000935	A1163T,C2363T,G20238T,C25904T,G26211T,G26828T,G28580A,C29578A		N:D103N,ORF1a:I300F,ORF1a:L700F,ORF1b:R2257S,ORF3a:S171L		B.1.1.25	C2363T,G20238T,C25904T,G26211T,G26828T,G28580A,C29578A		N:D103N,ORF1a:L700F,ORF1b:R2257S,ORF3a:S171L		N/A	N/A	N/A	N/A	N/A	N/A	N/A	N/A	N/A	N/A			3000	0	good	0	10	0	good	0	24	2	8.333333	good	10		0	good	0		0		0	0	good		0	0	good	0
2	EPI_ISL_754178	20B	20B		20B	B.1.1.25	B.1.1.25	263.923182	bad	20	0	0	0	4300	0	11	0	0	1517	84966	50	29831	0.8521553021435976	E:0.8157894736842105,M:0.8834080717488789,N:1,ORF1a:0.8134514882981141,ORF1b:0.9280415430267063,ORF3a:0.5471014492753623,ORF6:1,ORF7a:1,ORF7b:0.9318181818181818,ORF8:1,ORF9b:1,S:0.7378335949764521	false	C203T,C241T,A1163T,C3037T,G3955T,C6026T,C11956T,C14408T,C18261T,A20055G,C21219T,A23403G,C23604G,C25658T,T27529G,G28851C,G28881A,G28882A,G28883C,C29420T				N:S193T,N:R203K,N:G204R,N:P383S,ORF1a:I300F,ORF1a:K1230N,ORF1a:P1921S,ORF3a:T89I,ORF7a:F46V,S:D614G,S:P681R				C11956T|23B&23D,A20055G|21L&22B&22E&23A&24A&22C&22A&23F&23D&23B&24E&22D&22F&25C&rec&24C&23C&24F&23E&24B&23H&25B&25A&24G&23I&23G&24H&24D&25D&24I&25G&25E&25H&25F,C23604G|21J&21I&24A&24E&21A&25C&24C&24F&24B&25A&25B&rec&24G&23I&24H&21B&24D&25D&25G&24I&25E&25H&25F,C25658T|23G&24I	C203T,G3955T,C6026T,C18261T,C21219T,T27529G,G28851C,C29420T	0	4	8	12			N:S193T,N:P383S,ORF1a:K1230N,ORF1a:P1921S,ORF3a:T89I,ORF7a:F46V,S:P681R	0	0	7	7	1061-1109,1333-1342,1482-1483,1492-1493,1600-1603,1613-1614,1719-1733,1753-1754,1927-2005,2147-2157,2163,2326-2327,2334-2335,2487-2493,2503-2505,2522,2763-2767,2777-2812,2843-2851,2853,2858,3133,3151-3168,3183-3185,3188-3189,3352-3372,3374,3664-3694,3712-3715,3790-3840,3913-3940,3944-3952,4354-4359,4362-4407,4489-4495,4497-4504,4514-4544,4731-4745,4754-4756,4964,6110-6111,6130-6132,6135-6158,6160,6798-6799,6802-7017,7074-7121,7129-7475,7478-7504,7722-7747,7752-7809,7817-7901,7916-8012,8023-8113,8249,8251-8252,8254-8292,8294-8305,8437-8444,8554-8655,8803-8816,8827,8959-8982,9309-9313,9545-9747,9752,9755-9760,9835-9838,9843,10740-10769,10772-10800,11071-11114,11121-11155,11182-11191,11230-11240,11465-11466,11470-11474,11480,11498-11595,11631-11721,11735-11738,11742-11743,13587-13616,13622-13630,14292-14317,14404-14405,14407,14830,14851,14854,14856-14863,16464-16470,16477,17119-17121,18754-18762,18765-18773,18776-18786,18789-18807,18962-18964,18984-19012,19022-19035,19047-19066,19146-19147,19152-19173,19187-19207,19211,19213-19295,20245-20246,20262-20267,20272-20274,20349-20355,20452-20453,20535-20549,20571-20657,20659-20661,20705-20706,20713-20714,20724-20727,20732,20738-20745,20824,20830,21154-21160,21163-21166,21299-21312,21327-21337,21675-21738,21896-21898,21939-21943,21951-21954,21988-21998,22018-22043,22050-22063,22078-22087,22090-22125,22138-22234,22282-22287,22332,22338-22345,22353-22358,22368-22374,22382-22404,22449,22468-22661,22663-22673,22695-22697,22707-22714,22717-22829,22837-22840,22849-22852,23857-23862,24105-24107,24112-24113,24116-24117,24120-24160,24306-24308,24317-24324,24346-24402,24461-24532,24885-24888,24890-24893,25035-25119,25410-25531,25535-25538,25541-25545,25560-25573,25575-25610,25661-25664,25668-25675,25685-25718,25722-25783,25790-25801,25810-25811,25816-25828,25831-25866,26364-26378,26400,26402-26419,26423-26424,26491-26549,26554-26568,26672-26686,26702,26722-26735,27273,27843-27846,27853-27854	NODE_0000935	C203T,A1163T,G3955T,C6026T,C11956T,C18261T,A20055G,C21219T,C23604G,C25658T,T27529G,G28851C,C29420T		N:S193T,N:P383S,ORF1a:I300F,ORF1a:K1230N,ORF1a:P1921S,ORF3a:T89I,ORF7a:F46V,S:P681R		B.1.1.25	C203T,G3955T,C6026T,C11956T,C18261T,A20055G,C21219T,C23604G,C25658T,T27529G,G28851C,C29420T		N:S193T,N:P383S,ORF1a:K1230N,ORF1a:P1921S,ORF3a:T89I,ORF7a:F46V,S:P681R		N/A	N/A	N/A	N/A	N/A	N/A	N/A	N/A	N/A	N/A	ORF1a:266-282,ORF1a:357-359,ORF1a:406,ORF1a:409-410,ORF1a:446,ORF1a:450,ORF1a:485-490,ORF1a:496-497,ORF1a:555-580,ORF1a:628-631,ORF1a:633,ORF1a:688,ORF1a:690,ORF1a:741-743,ORF1a:747,ORF1a:753,ORF1a:833-834,ORF1a:838-849,ORF1a:860-863,ORF1a:865,ORF1a:956,ORF1a:962-968,ORF1a:973-975,ORF1a:1029-1037,ORF1a:1133-1143,ORF1a:1149-1150,ORF1a:1175-1192,ORF1a:1217-1225,ORF1a:1227-1229,ORF1a:1363-1381,ORF1a:1409-1413,ORF1a:1417-1427,ORF1a:1489-1494,ORF1a:1497,ORF1a:1567,ORF1a:1949,ORF1a:1956-1965,ORF1a:2178-2251,ORF1a:2270-2286,ORF1a:2288-2413,ORF1a:2486-2494,ORF1a:2496-2515,ORF1a:2518-2546,ORF1a:2551-2583,ORF1a:2587-2616,ORF1a:2662-2680,ORF1a:2724-2727,ORF1a:2764-2797,ORF1a:2847-2851,ORF1a:2854,ORF1a:2899-2906,ORF1a:3015-3016,ORF1a:3094-3161,ORF1a:3163-3165,ORF1a:3190-3191,ORF1a:3193,ORF1a:3492-3512,ORF1a:3602-3617,ORF1a:3619-3630,ORF1a:3639-3642,ORF1a:3655-3659,ORF1a:3734,ORF1a:3736-3737,ORF1a:3739,ORF1a:3745-3777,ORF1a:3789-3819,ORF1a:3824-3826,ORF1b:41-50,ORF1b:52-55,ORF1b:275-284,ORF1b:313-314,ORF1b:455,ORF1b:462-466,ORF1b:999-1001,ORF1b:1004,ORF1b:1218,ORF1b:1763-1773,ORF1b:1775-1780,ORF1b:1832-1833,ORF1b:1839-1849,ORF1b:1852-1856,ORF1b:1860-1867,ORF1b:1894,ORF1b:1896-1902,ORF1b:1907-1943,ORF1b:2260,ORF1b:2265-2267,ORF1b:2269,ORF1b:2294-2296,ORF1b:2329,ORF1b:2356-2361,ORF1b:2369-2398,ORF1b:2413,ORF1b:2416,ORF1b:2419-2420,ORF1b:2422,ORF1b:2424-2426,ORF1b:2453,ORF1b:2455,ORF1b:2563-2567,ORF1b:2611-2615,ORF1b:2621-2624,S:38-59,S:112,S:126-127,S:130-131,S:143-146,S:152-161,S:163-167,S:173-175,S:177-188,S:192-224,S:241-242,S:257,S:259-261,S:264-266,S:269-271,S:274-281,S:296,S:303-371,S:378-379,S:382-384,S:386-423,S:425-426,S:429-430,S:766-767,S:848-866,S:915-916,S:919-921,S:928-947,S:967-990,S:1108-1111,S:1158-1186,ORF3a:6-51,ORF3a:56-73,ORF3a:90-91,ORF3a:93-95,ORF3a:98-109,ORF3a:111-131,ORF3a:133-137,ORF3a:140,ORF3a:142-158,E:40-45,E:53-60,M:1-9,M:11-16,M:50-55,M:67-71,ORF7b:30-31,ORF7b:33		3000	148.148148	bad	4300	10	0	good	0	24	16	66.666667	mediocre	24		0	good	0		0		0	0	good		0	0	good	0
31	EPI_ISL_498808	20B	20B		20B	B.1.1.25	B.1.1.25	0.694444	good	15	0	0	0	0	0	8	0	0	0	89649	1	29903	1	E:1,M:1,N:1,ORF1a:1,ORF1b:1,ORF3a:1,ORF6:1,ORF7a:1,ORF7b:1,ORF8:1,ORF9b:1,S:1	false	T205C,C241T,A1163T,C3037T,G3246T,A10323G,C14408T,C16017T,C16887T,C21998T,A23403G,G27390T,G28881A,G28882A,G28883C				N:R203K,N:G204R,ORF1a:I300F,ORF1a:S994I,ORF1a:K3353R,ORF1b:P314L,S:H146Y,S:D614G				A10323G|20H&25D&25I	T205C,G3246T,C16017T,C16887T,C21998T,G27390T	0	1	6	7			ORF1a:S994I,ORF1a:K3353R,S:H146Y	0	0	3	3		NODE_0000935	T205C,A1163T,G3246T,A10323G,C16017T,C16887T,C21998T,G27390T		ORF1a:I300F,ORF1a:S994I,ORF1a:K3353R,S:H146Y		B.1.1.25	T205C,G3246T,A10323G,C16017T,C16887T,C21998T,G27390T		ORF1a:S994I,ORF1a:K3353R,S:H146Y		N/A	N/A	N/A	N/A	N/A	N/A	N/A	N/A	N/A	N/A			3000	0	good	0	10	0	good	0	24	2	8.333333	good	10		0	good	0		0		0	0	good		0	0	good	0
32	EPI_ISL_498809	20B	20B		20B	B.1.1.25	B.1.1.25	6.250000	good	15	1	1	0	0	0	8	0	0	0	89634	1	29903	1	E:1,M:1,N:1,ORF1a:1,ORF1b:1,ORF3a:1,ORF6:1,ORF7a:1,ORF7b:1,ORF8:1,ORF9b:1,S:1	false	C241T,A1163T,C3037T,T3171C,C4345A,G11042T,T13195C,C14408T,A23403G,C23812T,G23873T,T25827C,G28881A,G28882A,G28883C	29820	29580:T		N:R203K,N:G204R,ORF1a:I300F,ORF1a:L969P,ORF1a:V3593F,ORF1b:P314L,S:D614G,S:A771S				G11042T|24A&24E&25C&24C&24F&24B&25A&24G&23I&rec&24H&25D&24I&25G&25E&25H&25F,T13195C|21K	T3171C,C4345A,C23812T,G23873T,T25827C	0	2	5	7			ORF1a:L969P,ORF1a:V3593F,S:A771S	0	0	3	3		NODE_0000935	A1163T,T3171C,C4345A,G11042T,T13195C,C23812T,G23873T,T25827C	29820	ORF1a:I300F,ORF1a:L969P,ORF1a:V3593F,S:A771S		B.1.1.25	T3171C,C4345A,G11042T,T13195C,C23812T,G23873T,T25827C	29820	ORF1a:L969P,ORF1a:V3593F,S:A771S		N/A	N/A	N/A	N/A	N/A	N/A	N/A	N/A	N/A	N/A			3000	0	good	0	10	0	good	0	24	6	25	good	14		0	good	0		0		0	0	good		0	0	good	0
28	EPI_ISL_600449	20C	20C		20C	B.1	B.1	1417.806927	bad	8	3	1	2	9625	0	5	2	0	4472	78211	55	29356	0.6580276226465572	E:1,M:0.5560538116591929,N:0.40714285714285714,ORF1a:0.538741195182913,ORF1b:0.5100148367952523,ORF3a:0.7210144927536232,ORF6:1,ORF7a:0.319672131147541,ORF7b:0,ORF8:0.4180327868852459,ORF9b:0.5408163265306123,S:0.598116169544741	false	C241T,C3037T,A8026G,C14408T,C18322T,C22202T,A23403G,C26895T	11083,13460,15985	18033:T	ORF1a:3607-4401,ORF1b:841-1522	M:H125Y,ORF1b:P314L,ORF1b:H1619Y,S:R214C,S:D614G	ORF1a:L3606-,ORF1b:K840-				A8026G,C18322T,C22202T,C26895T	0	0	4	4			M:H125Y,ORF1b:H1619Y,S:R214C	0	0	3	3	538,1005-1595,2569-2857,2868,3148-3166,3508-3795,4996-5287,5933-6197,6786,6847-7058,7672-7968,8320-8619,9246-10099,10386-10387,10438-10701,11669-11889,14570,16187-16770,16809,17619,19276-20496,20710,20868-21682,22325-22821,23501-23812,24146-24416,25053-25623,26567-26860,27512-28104,28443-29007,29020	NODE_0000837	A8026G,C18322T,C22202T,C26895T	11083,13460,15985	M:H125Y,ORF1b:H1619Y,S:R214C	ORF1a:L3606-,ORF1b:K840-	NODE_0000778	A8026G,C18322T,C22202T,C26895T	11083,13460,15985	M:H125Y,ORF1b:H1619Y,S:R214C	ORF1a:L3606-,ORF1b:K840-	N/A	N/A	N/A	N/A	N/A	N/A	N/A	N/A	N/A	N/A	ORF1a:91,ORF1a:247-444,ORF1a:768-864,ORF1a:868,ORF1a:961-967,ORF1a:1081-1177,ORF1a:1577-1674,ORF1a:1890-1978,ORF1a:2174,ORF1a:2194-2265,ORF1a:2470-2568,ORF1a:2686-2785,ORF1a:2994-3278,ORF1a:3374,ORF1a:3391-3479,ORF1a:3607-4401,ORF1b:368,ORF1b:841-1522,ORF1b:1937-2343,ORF1b:2415,ORF1b:2467-2696,S:1-40,S:255-420,S:647-750,S:862-952,S:1164-1274,ORF3a:1-77,M:15-113,ORF7a:40-122,ORF7b:1-44,ORF8:1-71,N:57-245,N:249,ORF9b:54-98		3000	345.370370	bad	9625	10	0	good	0	24	-1	0	good	7		0	good	0	ORF1a:3607-4401,ORF1b:841-1522	2		0	150	bad		0	0	good	0
33	EPI_ISL_1299210	20B	20B		20B	B.1.1.25	B.1.1.25	11.111111	good	18	0	0	0	0	0	12	0	0	0	89496	7	29862	0.9984282513460188	E:1,M:1,N:1,ORF1a:1,ORF1b:1,ORF3a:1,ORF6:1,ORF7a:1,ORF7b:1,ORF8:1,ORF9b:1,S:1	false	G189A,C241T,A1163T,C3037T,G3955T,C14408T,T17400C,G22335T,A23403G,C23604G,G25617T,T26604C,C26681T,A27379G,C27434T,G28881A,G28882A,G28883C				M:F28L,N:R203K,N:G204R,ORF1a:I300F,ORF1a:K1230N,ORF1b:P314L,ORF3a:K75N,ORF6:I60V,ORF7a:T14I,S:W258L,S:D614G,S:P681R				C23604G|21J&21I&24A&24E&21A&25C&24C&24F&24B&25A&25B&rec&24G&23I&24H&21B&24D&25D&25G&24I&25E&25H&25F,C26681T|24A&24E&25C&21C&24C&24F&24B&25B&25A&24G&23I&rec&24H&24D&21B&25D&25G&24I&25E&25H&25F	G189A,G3955T,T17400C,G22335T,G25617T,T26604C,A27379G,C27434T	0	2	8	10			M:F28L,ORF1a:K1230N,ORF3a:K75N,ORF6:I60V,ORF7a:T14I,S:W258L,S:P681R	0	0	7	7		NODE_0000935	G189A,A1163T,G3955T,T17400C,G22335T,C23604G,G25617T,T26604C,C26681T,A27379G,C27434T		M:F28L,ORF1a:I300F,ORF1a:K1230N,ORF3a:K75N,ORF6:I60V,ORF7a:T14I,S:W258L,S:P681R		B.1.1.25	G189A,G3955T,T17400C,G22335T,C23604G,G25617T,T26604C,C26681T,A27379G,C27434T		M:F28L,ORF1a:K1230N,ORF3a:K75N,ORF6:I60V,ORF7a:T14I,S:W258L,S:P681R		N/A	N/A	N/A	N/A	N/A	N/A	N/A	N/A	N/A	N/A			3000	0	good	0	10	0	good	0	24	8	33.333333	mediocre	16		0	good	0		0		0	0	good		0	0	good	0
30	EPI_ISL_1299207	20B	20B		20B	B.1.1.25	B.1.1.25	84.027778	mediocre	26	0	0	0	0	0	15	0	0	0	89512	1	29872	0.9989633147175868	E:1,M:1,N:1,ORF1a:1,ORF1b:1,ORF3a:1,ORF6:1,ORF7a:1,ORF7b:1,ORF8:1,ORF9b:1,S:1	false	C241T,A1163T,C2094T,C2455T,C3037T,A3904G,C6258T,C11674T,C14220T,C14408T,C14821T,G20238T,C21638T,A23403G,A24014G,C25904T,C26013T,C26176T,G26211T,C28695T,G28881A,G28882A,G28883C,G29260C,T29317C,C29409T				N:T141I,N:R203K,N:G204R,N:T379I,ORF1a:I300F,ORF1a:S610L,ORF1a:T1998I,ORF1b:P314L,ORF1b:P452S,ORF1b:R2257S,ORF3a:S171L,ORF3a:P262S,S:P26S,S:D614G,S:I818V				C11674T|22C,C21638T|20J,C25904T|20H,C29409T|25C	C2094T,C2455T,A3904G,C6258T,C14220T,C14821T,G20238T,A24014G,C26013T,C26176T,G26211T,C28695T,G29260C,T29317C	0	4	14	18			N:T141I,N:T379I,ORF1a:S610L,ORF1a:T1998I,ORF1b:P452S,ORF1b:R2257S,ORF3a:S171L,ORF3a:P262S,S:P26S,S:I818V	0	0	10	10		NODE_0000935	A1163T,C2094T,C2455T,A3904G,C6258T,C11674T,C14220T,C14821T,G20238T,C21638T,A24014G,C25904T,C26013T,C26176T,G26211T,C28695T,G29260C,T29317C,C29409T		N:T141I,N:T379I,ORF1a:I300F,ORF1a:S610L,ORF1a:T1998I,ORF1b:P452S,ORF1b:R2257S,ORF3a:S171L,ORF3a:P262S,S:P26S,S:I818V		B.1.1.25	C2094T,C2455T,A3904G,C6258T,C11674T,C14220T,C14821T,G20238T,C21638T,A24014G,C25904T,C26013T,C26176T,G26211T,C28695T,G29260C,T29317C,C29409T		N:T141I,N:T379I,ORF1a:S610L,ORF1a:T1998I,ORF1b:P452S,ORF1b:R2257S,ORF3a:S171L,ORF3a:P262S,S:P26S,S:I818V		N/A	N/A	N/A	N/A	N/A	N/A	N/A	N/A	N/A	N/A			3000	0	good	0	10	0	good	0	24	22	91.666667	mediocre	30		0	good	0		0		0	0	good		0	0	good	0
25	EPI_ISL_1360416	20B	20B		20B	B.1.1.25	B.1.1.25	489.112154	bad	11	0	0	0	5626	10	7	0	0	1841	83892	13	29866	0.8098852957897201	E:1,M:1,N:0.819047619047619,ORF1a:0.7252897068847989,ORF1b:0.9165430267062314,ORF3a:0.36594202898550726,ORF6:1,ORF7a:0.45901639344262296,ORF7b:0.75,ORF8:1,ORF9b:1,S:0.9379905808477237	false	A1163T,C3037T,G4283C,A23403G,C23604G,C25521A,G28079T,G28881A,G28882A,G28883C,C29743T				N:R203K,N:G204R,ORF1a:I300F,ORF1a:E1340Q,ORF3a:F43L,S:D614G,S:P681R				C23604G|21J&21I&24A&24E&21A&25C&24C&24F&24B&25A&25B&rec&24G&23I&24H&21B&24D&25D&25G&24I&25E&25H&25F	G4283C,C25521A,G28079T,C29743T	0	1	4	5			ORF1a:E1340Q,ORF3a:F43L,S:P681R	0	0	3	3	76-642,1652-1683,1699-1711,1725-1871,2615-2826,3632-3634,3664,3672-3678,4435-4595,4612-4614,4623-4636,5297-5563,6273-6466,7118-7410,7420-7431,7442-7448,7457-7516,7534-7543,7559-7585,7611-7642,8158-8164,8168-8191,8252-8888,9272-9516,9615-9784,10764-10999,11395-11404,11410-11416,11453-11467,11495-11505,11541-11543,12491-12715,12732,12860-12879,12894-12898,12905-12910,13386-13601,14377-14545,15329-15336,15346-15408,17762-17897,19940-20088,20157-20158,22185-22196,22905-23122,25674-26197,27554-27583,27597-27786,29064-29288	NODE_0000935	A1163T,G4283C,C23604G,C25521A,G28079T,C29743T		ORF1a:I300F,ORF1a:E1340Q,ORF3a:F43L,S:P681R		B.1.1.25	G4283C,C23604G,C25521A,G28079T,C29743T		ORF1a:E1340Q,ORF3a:F43L,S:P681R		N/A	N/A	N/A	N/A	N/A	N/A	N/A	N/A	N/A	N/A	ORF1a:1-126,ORF1a:176,ORF1a:463-473,ORF1a:479-482,ORF1a:487-536,ORF1a:784-854,ORF1a:1123,ORF1a:1133,ORF1a:1136-1138,ORF1a:1391-1444,ORF1a:1450,ORF1a:1453-1457,ORF1a:1508,ORF1a:1534,ORF1a:1678-1766,ORF1a:2003-2067,ORF1a:2285-2382,ORF1a:2385-2389,ORF1a:2393-2395,ORF1a:2398-2417,ORF1a:2423-2426,ORF1a:2432-2440,ORF1a:2449-2459,ORF1a:2632-2633,ORF1a:2635-2642,ORF1a:2663-2875,ORF1a:3003-3084,ORF1a:3117-3173,ORF1a:3348,ORF1a:3500-3578,ORF1a:3660,ORF1a:3711-3713,ORF1a:3715-3717,ORF1a:3730-3734,ORF1a:3744-3747,ORF1a:3759-3760,ORF1a:4076-4150,ORF1a:4156,ORF1a:4199-4205,ORF1a:4210-4211,ORF1a:4214-4215,ORF1a:4374-4401,ORF1b:1-45,ORF1b:304-360,ORF1b:621-623,ORF1b:627-647,ORF1b:1432-1477,ORF1b:2158-2207,ORF1b:2230-2232,S:83,S:208-212,S:448-520,ORF3a:95-269,ORF7a:28,ORF7a:54-64,ORF7a:69-122,ORF7b:1-11,N:264-339	K:793,K:4622,S:4787,W:4867,W:10309,W:11244,Y:19653,W:20161,K:21809,Y:27476	3000	197.259259	bad	5626	10	100	bad	10	24	0	0	good	8		0	good	0		0		0	0	good		0	0	good	0
35	EPI_ISL_774913	20B	20B		20B	B.1.1.25	B.1.1.25	0	good	13	0	0	0	4	0	8	0	0	0	89431	26	29854	0.9973915660636057	E:1,M:1,N:1,ORF1a:1,ORF1b:1,ORF3a:1,ORF6:1,ORF7a:1,ORF7b:1,ORF8:1,ORF9b:1,S:1	false	C241T,A1163T,C1912T,G2036T,C3037T,C12084T,C14408T,C21691T,C22000G,A23403G,G28881A,G28882A,G28883C				N:R203K,N:G204R,ORF1a:I300F,ORF1a:A591S,ORF1a:T3940I,ORF1b:P314L,S:H146Q,S:D614G					C1912T,G2036T,C12084T,C21691T,C22000G	0	0	5	5			ORF1a:A591S,ORF1a:T3940I,S:H146Q	0	0	3	3	29848,29850,29852-29853	NODE_0000935	A1163T,C1912T,G2036T,C12084T,C21691T,C22000G		ORF1a:I300F,ORF1a:A591S,ORF1a:T3940I,S:H146Q		B.1.1.25	C1912T,G2036T,C12084T,C21691T,C22000G		ORF1a:A591S,ORF1a:T3940I,S:H146Q		N/A	N/A	N/A	N/A	N/A	N/A	N/A	N/A	N/A	N/A			3000	0	good	4	10	0	good	0	24	-3	0	good	5		0	good	0		0		0	0	good		0	0	good	0
34	EPI_ISL_775012	20B	20B		20B	B.1.1.25	B.1.1.25	0	good	10	0	0	0	0	0	5	0	0	0	89426	26	29847	0.9972912416814367	E:1,M:1,N:1,ORF1a:1,ORF1b:1,ORF3a:1,ORF6:1,ORF7a:1,ORF7b:1,ORF8:1,ORF9b:1,S:1	false	C241T,A1163T,C2485T,C3037T,C14408T,A23403G,C27804T,G28881A,G28882A,G28883C				N:R203K,N:G204R,ORF1a:I300F,ORF1b:P314L,S:D614G					C2485T,C27804T	0	0	2	2				0	0	0	0		NODE_0000935	A1163T,C2485T,C27804T		ORF1a:I300F		B.1.1.25	C2485T,C27804T				N/A	N/A	N/A	N/A	N/A	N/A	N/A	N/A	N/A	N/A			3000	0	good	0	10	0	good	0	24	-6	0	good	2		0	good	0		0		0	0	good		0	0	good	0
37	EPI_ISL_605920	20B	20B		20B	B.1.1.25	B.1.1.25	0	good	10	0	0	0	4	0	5	0	0	0	89509	26	29876	0.9981272781995117	E:1,M:1,N:1,ORF1a:1,ORF1b:1,ORF3a:1,ORF6:1,ORF7a:1,ORF7b:1,ORF8:1,ORF9b:1,S:1	false	C241T,A1163T,C3037T,C4331T,C14408T,G19101A,A23403G,G28881A,G28882A,G28883C				N:R203K,N:G204R,ORF1a:I300F,ORF1b:P314L,S:D614G					C4331T,G19101A	0	0	2	2				0	0	0	0	29848,29850,29852-29853	NODE_0000935	A1163T,C4331T,G19101A		ORF1a:I300F		B.1.1.25	C4331T,G19101A				N/A	N/A	N/A	N/A	N/A	N/A	N/A	N/A	N/A	N/A			3000	0	good	4	10	0	good	0	24	-6	0	good	2		0	good	0		0		0	0	good		0	0	good	0
36	EPI_ISL_1360419	20B	20B		20B	B.1.1.25	B.1.1.25	32.980278	mediocre	15	0	0	0	984	5	10	0	0	337	87282	425	29866	0.9515098819516437	E:1,M:1,N:1,ORF1a:0.9300159054760282,ORF1b:0.9862759643916914,ORF3a:0.9456521739130435,ORF6:1,ORF7a:1,ORF7b:1,ORF8:1,ORF9b:1,S:0.9764521193092621	false	G434A,G940T,A1163T,C3037T,C12455G,A13803G,C14408T,C20436T,G23120T,A23403G,C23604G,G28079T,G28881A,G28882A,G28883C				N:R203K,N:G204R,ORF1a:E57K,ORF1a:K225N,ORF1a:I300F,ORF1a:L4064V,ORF1b:P314L,S:A520S,S:D614G,S:P681R				C23604G|21J&21I&24A&24E&21A&25C&24C&24F&24B&25A&25B&rec&24G&23I&24H&21B&24D&25D&25G&24I&25E&25H&25F	G434A,G940T,C12455G,A13803G,C20436T,G23120T,G28079T	0	1	7	8			ORF1a:E57K,ORF1a:K225N,ORF1a:L4064V,S:A520S,S:P681R	0	0	5	5	465-477,577-580,620-642,7118-7305,8662-8882,9272-9502,10791-10797,10940-10998,16245,16268-16359,20019-20030,22415-22501,22514-22515,26040-26043,26047-26086	NODE_0000935	G434A,G940T,A1163T,C12455G,A13803G,C20436T,G23120T,C23604G,G28079T		ORF1a:E57K,ORF1a:K225N,ORF1a:I300F,ORF1a:L4064V,S:A520S,S:P681R		B.1.1.25	G434A,G940T,C12455G,A13803G,C20436T,G23120T,C23604G,G28079T		ORF1a:E57K,ORF1a:K225N,ORF1a:L4064V,S:A520S,S:P681R		N/A	N/A	N/A	N/A	N/A	N/A	N/A	N/A	N/A	N/A	ORF1a:67-71,ORF1a:98,ORF1a:105,ORF1a:119-126,ORF1a:1508,ORF1a:2065,ORF1a:2285-2347,ORF1a:2799-2873,ORF1a:3003-3079,ORF1a:3509-3511,ORF1a:3559-3578,ORF1b:934-964,ORF1b:2184-2188,ORF1b:2192,S:285-313,S:318,ORF3a:217,ORF3a:219-232	K:557,S:4787,R:6459,M:16362,K:20041	3000	25.333333	good	984	10	50	mediocre	5	24	3	12.500000	good	11		0	good	0		0		0	0	good		0	0	good	0
39	EPI_ISL_774922	20B	20B		20B	B.1.1.25	B.1.1.25	0	good	13	0	0	0	0	0	9	0	0	0	89378	26	29835	0.9968899441527606	E:1,M:1,N:1,ORF1a:1,ORF1b:1,ORF3a:1,ORF6:1,ORF7a:1,ORF7b:1,ORF8:1,ORF9b:1,S:1	false	C241T,A1163T,C3037T,C14408T,G19648T,A23403G,G23868T,G26049T,C26313T,T28200C,G28881A,G28882A,G28883C				N:R203K,N:G204R,ORF1a:I300F,ORF1b:P314L,ORF1b:V2061L,ORF3a:L219F,ORF8:S103P,S:D614G,S:G769V					G19648T,G23868T,G26049T,C26313T,T28200C	0	0	5	5			ORF1b:V2061L,ORF3a:L219F,ORF8:S103P,S:G769V	0	0	4	4		NODE_0000935	A1163T,G19648T,G23868T,G26049T,C26313T,T28200C		ORF1a:I300F,ORF1b:V2061L,ORF3a:L219F,ORF8:S103P,S:G769V		B.1.1.25	G19648T,G23868T,G26049T,C26313T,T28200C		ORF1b:V2061L,ORF3a:L219F,ORF8:S103P,S:G769V		N/A	N/A	N/A	N/A	N/A	N/A	N/A	N/A	N/A	N/A			3000	0	good	0	10	0	good	0	24	-3	0	good	5		0	good	0		0		0	0	good		0	0	good	0
41	EPI_ISL_466627	20B	20B		20B	B.1.1	B.1.1	0	good	11	0	0	0	0	0	5	0	0	0	89665	1	29903	1	E:1,M:1,N:1,ORF1a:1,ORF1b:1,ORF3a:1,ORF6:1,ORF7a:1,ORF7b:1,ORF8:1,ORF9b:1,S:1	false	C241T,T2950A,C3037T,C5203T,C10252T,C14408T,A23403G,T27233C,G28881A,G28882A,G28883C				N:R203K,N:G204R,ORF1b:P314L,ORF6:I11T,S:D614G					T2950A,C5203T,C10252T,T27233C	0	0	4	4			ORF6:I11T	0	0	1	1		NODE_0000935	T2950A,C5203T,C10252T,T27233C		ORF6:I11T		NODE_0000935	T2950A,C5203T,C10252T,T27233C		ORF6:I11T		N/A	N/A	N/A	N/A	N/A	N/A	N/A	N/A	N/A	N/A			3000	0	good	0	10	0	good	0	24	-4	0	good	4		0	good	0		0		0	0	good		0	0	good	0
44	EPI_ISL_498932	20B	20B		20B	B.1.1.25	B.1.1.25	0	good	12	0	0	0	0	0	8	0	0	0	89661	1	29903	1	E:1,M:1,N:1,ORF1a:1,ORF1b:1,ORF3a:1,ORF6:1,ORF7a:1,ORF7b:1,ORF8:1,ORF9b:1,S:1	false	C241T,A1163T,C3037T,C14408T,G23120T,A23403G,C24157T,G24812T,G27987T,G28881A,G28882A,G28883C				N:R203K,N:G204R,ORF1a:I300F,ORF1b:P314L,ORF8:V32L,S:A520S,S:D614G,S:D1084Y					G23120T,C24157T,G24812T,G27987T	0	0	4	4			ORF8:V32L,S:A520S,S:D1084Y	0	0	3	3		NODE_0000935	A1163T,G23120T,C24157T,G24812T,G27987T		ORF1a:I300F,ORF8:V32L,S:A520S,S:D1084Y		B.1.1.25	G23120T,C24157T,G24812T,G27987T		ORF8:V32L,S:A520S,S:D1084Y		N/A	N/A	N/A	N/A	N/A	N/A	N/A	N/A	N/A	N/A			3000	0	good	0	10	0	good	0	24	-4	0	good	4		0	good	0		0		0	0	good		0	0	good	0
38	EPI_ISL_1360420	20B	20B		20B	B.1.1.25	B.1.1.25	164.542442	bad	17	0	0	0	1438	12	8	0	0	497	87993	34	29866	0.9491689797010333	E:1,M:1,N:1,ORF1a:0.9038854805725971,ORF1b:0.9925816023738873,ORF3a:0.8985507246376812,ORF6:1,ORF7a:1,ORF7b:1,ORF8:1,ORF9b:1,S:0.9795918367346939	false	C241T,C683T,A1163T,C2048T,C3037T,A3652G,A9436G,C11036T,C14408T,T18708C,C21590T,G21867T,A23403G,C23604G,G28881A,G28882A,G28883C				N:R203K,N:G204R,ORF1a:I300F,ORF1a:L3591F,ORF1b:P314L,S:R102I,S:D614G,S:P681R				C23604G|21J&21I&24A&24E&21A&25C&24C&24F&24B&25A&25B&rec&24G&23I&24H&21B&24D&25D&25G&24I&25E&25H&25F	C683T,C2048T,A3652G,A9436G,C11036T,T18708C,C21590T,G21867T	0	1	8	9			ORF1a:L3591F,S:R102I,S:P681R	0	0	3	3	274-642,1868-1870,5322-5325,5329-5365,5396-5404,5408-5440,7161-7305,8636-8888,9272-9424,10766-10998,13475-13511,17783-17794,17798,22979,22983-23055,25803-25804,25819-25820,25995-26005,26024-26083	NODE_0000935	C683T,A1163T,C2048T,A3652G,A9436G,C11036T,T18708C,C21590T,G21867T,C23604G		ORF1a:I300F,ORF1a:L3591F,S:R102I,S:P681R		B.1.1.25	C683T,C2048T,A3652G,A9436G,C11036T,T18708C,C21590T,G21867T,C23604G		ORF1a:L3591F,S:R102I,S:P681R		N/A	N/A	N/A	N/A	N/A	N/A	N/A	N/A	N/A	N/A	ORF1a:3-126,ORF1a:494,ORF1a:535-536,ORF1a:1089,ORF1a:1686-1700,ORF1a:1711-1713,ORF1a:1715-1725,ORF1a:2065,ORF1a:2299-2347,ORF1a:2732,ORF1a:2791-2875,ORF1a:3003-3053,ORF1a:3168,ORF1a:3501-3578,ORF1b:3-15,ORF1b:1439-1444,ORF1b:1693,S:473-498,ORF3a:137-138,ORF3a:143,ORF3a:202-205,ORF3a:211-231	Y:1746,K:1871,W:3532,R:6459,Y:7688,Y:8460,W:9769,Y:14925,M:18544,Y:19653,Y:26124,Y:29167	3000	42.148148	mediocre	1438	10	120	bad	12	24	4	16.666667	good	12		0	good	0		0		0	0	good		0	0	good	0
43	EPI_ISL_774932	20B	20B		20B	B.1.1.25	B.1.1.25	0	good	9	0	0	0	5	0	6	0	0	3	89461	26	29859	0.9975253319064977	E:1,M:1,N:1,ORF1a:0.9997727789138832,ORF1b:1,ORF3a:1,ORF6:1,ORF7a:1,ORF7b:1,ORF8:0.9836065573770492,ORF9b:1,S:1	false	C241T,A1163T,C3037T,C14408T,C21575T,A23403G,G28881A,G28882A,G28883C				N:R203K,N:G204R,ORF1a:I300F,ORF1b:P314L,S:L5F,S:D614G				C21575T|21F		0	1	0	1			S:L5F	0	0	1	1	6445,22801,28122,28226,29750	NODE_0000935	A1163T,C21575T		ORF1a:I300F,S:L5F		B.1.1.25	C21575T		S:L5F		N/A	N/A	N/A	N/A	N/A	N/A	N/A	N/A	N/A	N/A	ORF1a:2060,ORF8:77,ORF8:111		3000	0	good	5	10	0	good	0	24	-4	0	good	4		0	good	0		0		0	0	good		0	0	good	0
40	EPI_ISL_774925	20B	20B		20B	B.1.1.25	B.1.1.25	0	good	12	0	0	0	1	0	8	0	0	1	89417	26	29847	0.9972578002207136	E:1,M:1,N:1,ORF1a:1,ORF1b:1,ORF3a:0.9963768115942029,ORF6:1,ORF7a:1,ORF7b:1,ORF8:1,ORF9b:1,S:1	false	C241T,A1163T,C3037T,G4300T,C14408T,G17193T,A23403G,G26526T,C28292A,G28881A,G28882A,G28883C				M:A2S,N:Q7K,N:R203K,N:G204R,ORF1a:I300F,ORF1b:P314L,ORF1b:E1242D,S:D614G					G4300T,G17193T,G26526T,C28292A	0	0	4	4			M:A2S,N:Q7K,ORF1b:E1242D	0	0	3	3	26155	NODE_0000935	A1163T,G4300T,G17193T,G26526T,C28292A		M:A2S,N:Q7K,ORF1a:I300F,ORF1b:E1242D		B.1.1.25	G4300T,G17193T,G26526T,C28292A		M:A2S,N:Q7K,ORF1b:E1242D		N/A	N/A	N/A	N/A	N/A	N/A	N/A	N/A	N/A	N/A	ORF3a:255		3000	0	good	1	10	0	good	0	24	-4	0	good	4		0	good	0		0		0	0	good		0	0	good	0
42	EPI_ISL_700329	20B	20B		20B	B.1.1.25	B.1.1.25	8.561043	good	12	0	0	0	1090	0	6	0	0	372	87992	127	29836	0.9570946058923854	E:1,M:1,N:1,ORF1a:0.98795728243581,ORF1b:0.9632789317507419,ORF3a:1,ORF6:1,ORF7a:1,ORF7b:1,ORF8:1,ORF9b:1,S:0.8273155416012559	false	C241T,A1163T,C3037T,A11780G,C14322T,C14408T,C16708T,G20931T,A23403G,G28881A,G28882A,G28883C				N:R203K,N:G204R,ORF1a:I300F,ORF1a:K3839E,ORF1b:P314L,S:D614G					A11780G,C14322T,C16708T,G20931T	0	0	4	4			ORF1a:K3839E	0	0	1	1	1026,1244-1290,2194-2228,3795,8636-8651,11004-11022,13364-13389,17978-18016,19276-19308,19504-19570,20217-20268,20476-20496,21147-21167,21365-21420,21974,22237-22573,22868-23144,23805-23845	NODE_0000935	A1163T,A11780G,C14322T,C16708T,G20931T		ORF1a:I300F,ORF1a:K3839E		B.1.1.25	A11780G,C14322T,C16708T,G20931T		ORF1a:K3839E		N/A	N/A	N/A	N/A	N/A	N/A	N/A	N/A	N/A	N/A	ORF1a:254,ORF1a:327-342,ORF1a:643-655,ORF1a:1177,ORF1a:2791-2796,ORF1a:3580-3586,ORF1a:4367-4375,ORF1b:1504-1517,ORF1b:1937-1947,ORF1b:2013-2035,ORF1b:2250-2267,ORF1b:2337-2343,ORF1b:2561-2567,ORF1b:2633-2651,S:138,S:226-337,S:436-528,S:748-761		3000	29.259259	good	1090	10	0	good	0	24	-4	0	good	4		0	good	0		0		0	0	good		0	0	good	0
45	EPI_ISL_774933	20B	20B		20B	B.1.1.25	B.1.1.25	0	good	12	0	0	0	0	0	6	0	0	0	89418	26	29847	0.9972912416814367	E:1,M:1,N:1,ORF1a:1,ORF1b:1,ORF3a:1,ORF6:1,ORF7a:1,ORF7b:1,ORF8:1,ORF9b:1,S:1	false	C241T,C925T,A1163T,C3037T,C8146T,C14408T,C17518T,T19344C,A23403G,G28881A,G28882A,G28883C				N:R203K,N:G204R,ORF1a:I300F,ORF1b:P314L,ORF1b:L1351F,S:D614G					C925T,C8146T,C17518T,T19344C	0	0	4	4			ORF1b:L1351F	0	0	1	1		NODE_0000935	C925T,A1163T,C8146T,C17518T,T19344C		ORF1a:I300F,ORF1b:L1351F		B.1.1.25	C925T,C8146T,C17518T,T19344C		ORF1b:L1351F		N/A	N/A	N/A	N/A	N/A	N/A	N/A	N/A	N/A	N/A			3000	0	good	0	10	0	good	0	24	-4	0	good	4		0	good	0		0		0	0	good		0	0	good	0
47	EPI_ISL_514237	20B	20B		20B	B.1.1.25	B.1.1.25	6.250000	good	19	0	0	0	0	0	9	0	0	0	89633	1	29903	1	E:1,M:1,N:1,ORF1a:1,ORF1b:1,ORF3a:1,ORF6:1,ORF7a:1,ORF7b:1,ORF8:1,ORF9b:1,S:1	false	C241T,G487T,A1163T,C1441T,C3037T,C3961T,C6525T,G6975T,T14091C,C14408T,C21811T,C22987T,A23403G,C27509T,G27731T,C28744T,G28881A,G28882A,G28883C				N:R203K,N:G204R,ORF1a:I300F,ORF1a:T2087I,ORF1a:S2237I,ORF1b:P314L,ORF7a:T39I,ORF7a:C113F,S:D614G				C21811T|23C	G487T,C1441T,C3961T,C6525T,G6975T,T14091C,C22987T,C27509T,G27731T,C28744T	0	1	10	11			ORF1a:T2087I,ORF1a:S2237I,ORF7a:T39I,ORF7a:C113F	0	0	4	4		NODE_0000935	G487T,A1163T,C1441T,C3961T,C6525T,G6975T,T14091C,C21811T,C22987T,C27509T,G27731T,C28744T		ORF1a:I300F,ORF1a:T2087I,ORF1a:S2237I,ORF7a:T39I,ORF7a:C113F		B.1.1.25	G487T,C1441T,C3961T,C6525T,G6975T,T14091C,C21811T,C22987T,C27509T,G27731T,C28744T		ORF1a:T2087I,ORF1a:S2237I,ORF7a:T39I,ORF7a:C113F		N/A	N/A	N/A	N/A	N/A	N/A	N/A	N/A	N/A	N/A			3000	0	good	0	10	0	good	0	24	6	25	good	14		0	good	0		0		0	0	good		0	0	good	0
46	EPI_ISL_1360435	20B	20B		20B	B.1.1.25	B.1.1.25	18.361111	good	17	0	0	0	98	1	11	0	0	36	89267	55	29865	0.9936126810019061	E:1,M:1,N:1,ORF1a:1,ORF1b:1,ORF3a:0.8695652173913043,ORF6:1,ORF7a:1,ORF7b:1,ORF8:1,ORF9b:1,S:1	false	C241T,A1163T,C3037T,G3955T,C14408T,G19894T,C20016T,T22304C,A23403G,C23604G,T26604C,C26681T,A27379G,C27944T,G28881A,G28882A,G28883C				M:F28L,N:R203K,N:G204R,ORF1a:I300F,ORF1a:K1230N,ORF1b:P314L,ORF1b:A2143S,ORF6:I60V,S:Y248H,S:D614G,S:P681R				C23604G|21J&21I&24A&24E&21A&25C&24C&24F&24B&25A&25B&rec&24G&23I&24H&21B&24D&25D&25G&24I&25E&25H&25F,C26681T|24A&24E&25C&21C&24C&24F&24B&25B&25A&24G&23I&rec&24H&24D&21B&25D&25G&24I&25E&25H&25F,C27944T|20E	G3955T,G19894T,C20016T,T22304C,T26604C,A27379G	0	3	6	9			M:F28L,ORF1a:K1230N,ORF1b:A2143S,ORF6:I60V,S:Y248H,S:P681R	0	0	6	6	25993-26026,26118-26134,26151-26197	NODE_0000935	A1163T,G3955T,G19894T,C20016T,T22304C,C23604G,T26604C,C26681T,A27379G,C27944T		M:F28L,ORF1a:I300F,ORF1a:K1230N,ORF1b:A2143S,ORF6:I60V,S:Y248H,S:P681R		B.1.1.25	G3955T,G19894T,C20016T,T22304C,C23604G,T26604C,C26681T,A27379G,C27944T		M:F28L,ORF1a:K1230N,ORF1b:A2143S,ORF6:I60V,S:Y248H,S:P681R		N/A	N/A	N/A	N/A	N/A	N/A	N/A	N/A	N/A	N/A	ORF3a:201-212,ORF3a:242-248,ORF3a:250,ORF3a:254-269	W:26141	3000	0	good	98	10	10	good	1	24	10	41.666667	mediocre	18		0	good	0		0		0	0	good		0	0	good	0
48	EPI_ISL_774937	20B	20B		20B	B.1.1.25	B.1.1.25	0.694444	good	12	0	0	0	0	0	6	0	0	0	89418	26	29847	0.9972912416814367	E:1,M:1,N:1,ORF1a:1,ORF1b:1,ORF3a:1,ORF6:1,ORF7a:1,ORF7b:1,ORF8:1,ORF9b:1,S:1	false	C241T,A1163T,C3037T,C3961T,C14408T,A19600C,A23403G,C25572T,C28253T,G28881A,G28882A,G28883C				N:R203K,N:G204R,ORF1a:I300F,ORF1b:P314L,ORF1b:N2045H,S:D614G				C25572T|23F&23H,C28253T|20H&21G	C3961T,A19600C	0	2	2	4			ORF1b:N2045H	0	0	1	1		NODE_0000935	A1163T,C3961T,A19600C,C25572T,C28253T		ORF1a:I300F,ORF1b:N2045H		B.1.1.25	C3961T,A19600C,C25572T,C28253T		ORF1b:N2045H		N/A	N/A	N/A	N/A	N/A	N/A	N/A	N/A	N/A	N/A			3000	0	good	0	10	0	good	0	24	2	8.333333	good	10		0	good	0		0		0	0	good		0	0	good	0
49	EPI_ISL_603238	20B	20B		20B	B.1.1.25	B.1.1.25	1.562500	good	13	0	0	0	0	0	9	0	0	0	89657	1	29903	1	E:1,M:1,N:1,ORF1a:1,ORF1b:1,ORF3a:1,ORF6:1,ORF7a:1,ORF7b:1,ORF8:1,ORF9b:1,S:1	false	C241T,A1163T,C3037T,G3955T,G4181A,C14408T,C20402T,A23403G,C23604G,C26681T,G28881A,G28882A,G28883C				N:R203K,N:G204R,ORF1a:I300F,ORF1a:K1230N,ORF1a:A1306T,ORF1b:P314L,ORF1b:S2312L,S:D614G,S:P681R				C23604G|21J&21I&24A&24E&21A&25C&24C&24F&24B&25A&25B&rec&24G&23I&24H&21B&24D&25D&25G&24I&25E&25H&25F,C26681T|24A&24E&25C&21C&24C&24F&24B&25B&25A&24G&23I&rec&24H&24D&21B&25D&25G&24I&25E&25H&25F	G3955T,G4181A,C20402T	0	2	3	5			ORF1a:K1230N,ORF1a:A1306T,ORF1b:S2312L,S:P681R	0	0	4	4		NODE_0000935	A1163T,G3955T,G4181A,C20402T,C23604G,C26681T		ORF1a:I300F,ORF1a:K1230N,ORF1a:A1306T,ORF1b:S2312L,S:P681R		B.1.1.25	G3955T,G4181A,C20402T,C23604G,C26681T		ORF1a:K1230N,ORF1a:A1306T,ORF1b:S2312L,S:P681R		N/A	N/A	N/A	N/A	N/A	N/A	N/A	N/A	N/A	N/A			3000	0	good	0	10	0	good	0	24	3	12.500000	good	11		0	good	0		0		0	0	good		0	0	good	0
50	EPI_ISL_906113	20B	20B		20B	B.1.1.25	B.1.1.25	127.840278	bad	20	0	0	0	1	6	11	0	0	6	88491	343	29866	0.9870915961609203	E:1,M:1,N:1,ORF1a:0.9931833674164963,ORF1b:1,ORF3a:1,ORF6:1,ORF7a:1,ORF7b:1,ORF8:1,ORF9b:1,S:0.9992150706436421	false	A1163T,C1385T,C3037T,C3961T,C14408T,C17163T,C21846T,G22205T,A23403G,G25907T,G26230T,G28280T,C28657T,A28877T,G28878C,G28881A,G28882A,G28883C,T29404C,C29409T				N:D3Y,N:R203K,N:G204R,N:T379I,ORF1a:I300F,ORF1a:H374Y,ORF1b:P314L,ORF3a:G172V,S:T95I,S:D215Y,S:D614G				C21846T|21K&21J&21F&21H&25I,G25907T|20G,C28657T|23G,A28877T|20J,G28878C|20J,C29409T|25C	C1385T,C3961T,C17163T,G22205T,G26230T,G28280T,T29404C	0	6	7	13			N:D3Y,N:T379I,ORF1a:H374Y,ORF3a:G172V,S:T95I,S:D215Y	0	0	6	6	386	NODE_0000935	A1163T,C1385T,C3961T,C17163T,C21846T,G22205T,G25907T,G26230T,G28280T,C28657T,A28877T,G28878C,T29404C,C29409T		N:D3Y,N:T379I,ORF1a:I300F,ORF1a:H374Y,ORF3a:G172V,S:T95I,S:D215Y		B.1.1.25	C1385T,C3961T,C17163T,C21846T,G22205T,G25907T,G26230T,G28280T,C28657T,A28877T,G28878C,T29404C,C29409T		N:D3Y,N:T379I,ORF1a:H374Y,ORF3a:G172V,S:T95I,S:D215Y		N/A	N/A	N/A	N/A	N/A	N/A	N/A	N/A	N/A	N/A	ORF1a:26,ORF1a:41,ORF1a:892,ORF1a:3348,ORF1a:3660,S:83	Y:2939,W:10309,W:11244,Y:13027,K:21809,Y:26903	3000	0	good	1	10	60	mediocre	6	24	23	95.833333	mediocre	31		0	good	0		0		0	0	good		0	0	good	0
52	EPI_ISL_774942	20B	20B		20B	B.1.1.25	B.1.1.25	0	good	15	0	0	0	1	0	9	0	0	2	89429	26	29855	0.9975253319064977	E:1,M:1,N:0.9976190476190476,ORF1a:1,ORF1b:1,ORF3a:1,ORF6:1,ORF7a:1,ORF7b:1,ORF8:1,ORF9b:0.9897959183673469,S:1	false	C241T,C482T,A1163T,C3037T,C3554A,G4802A,C11224T,C14408T,A23403G,G26211T,G26774T,G28881A,G28882A,G28883C,T29775C				M:M84I,N:R203K,N:G204R,ORF1a:R73C,ORF1a:I300F,ORF1a:L1097I,ORF1a:D1513N,ORF1b:P314L,S:D614G					C482T,C3554A,G4802A,C11224T,G26211T,G26774T,T29775C	0	0	7	7			M:M84I,ORF1a:R73C,ORF1a:L1097I,ORF1a:D1513N	0	0	4	4	28549	NODE_0000935	C482T,A1163T,C3554A,G4802A,C11224T,G26211T,G26774T,T29775C		M:M84I,ORF1a:R73C,ORF1a:I300F,ORF1a:L1097I,ORF1a:D1513N		B.1.1.25	C482T,C3554A,G4802A,C11224T,G26211T,G26774T,T29775C		M:M84I,ORF1a:R73C,ORF1a:L1097I,ORF1a:D1513N		N/A	N/A	N/A	N/A	N/A	N/A	N/A	N/A	N/A	N/A	N:92,ORF9b:89		3000	0	good	1	10	0	good	0	24	-1	0	good	7		0	good	0		0		0	0	good		0	0	good	0
54	EPI_ISL_445244	20A	20A		20A	B.1	B.1	0	good	10	16	1	0	0	0	2	0	0	0	89414	10	29847	0.9978263050530047	E:1,M:1,N:1,ORF1a:1,ORF1b:1,ORF3a:1,ORF6:1,ORF7a:1,ORF7b:1,ORF8:1,ORF9b:1,S:1	false	T13G,A14G,G198A,G199A,G204A,C241T,C3037T,C14408T,A23403G,G29794C	16-31	202:G		ORF1b:P314L,S:D614G					T13G,A14G,G198A,G199A,G204A,G29794C	0	0	6	6				0	0	0	0		NODE_0000778	T13G,A14G,G198A,G199A,G204A,G29794C	16-31			NODE_0000778	T13G,A14G,G198A,G199A,G204A,G29794C	16-31			N/A	N/A	N/A	N/A	N/A	N/A	N/A	N/A	N/A	N/A			3000	0	good	0	10	0	good	0	24	-1	0	good	7		0	good	0		0		0	0	good		0	0	good	0
51	EPI_ISL_1360442	20B	20B		20B	B.1.1.25	B.1.1.25	30.340278	mediocre	17	0	0	0	0	1	10	0	0	1	89368	55	29866	0.9969233856134836	E:1,M:1,N:1,ORF1a:0.9997727789138832,ORF1b:1,ORF3a:1,ORF6:1,ORF7a:1,ORF7b:1,ORF8:1,ORF9b:1,S:1	false	C241T,A1163T,C1263T,C1959T,C3037T,G3955T,C7164T,C13860T,C14408T,T20688A,A23403G,C23604G,C26681T,T27384C,G28881A,G28882A,G28883C				N:R203K,N:G204R,ORF1a:I300F,ORF1a:T333M,ORF1a:A565V,ORF1a:K1230N,ORF1a:T2300I,ORF1b:P314L,S:D614G,S:P681R				C13860T|20J,C23604G|21J&21I&24A&24E&21A&25C&24C&24F&24B&25A&25B&rec&24G&23I&24H&21B&24D&25D&25G&24I&25E&25H&25F,C26681T|24A&24E&25C&21C&24C&24F&24B&25B&25A&24G&23I&rec&24H&24D&21B&25D&25G&24I&25E&25H&25F,T27384C|21L&23A&24A&22C&22A&23F&23D&23B&24E&22D&22F&25C&23C&24C&rec&24F&23E&24B&23H&25B&25A&24G&23I&23G&24H&24D&25D&24I&25G&25E&25H&25F	C1263T,C1959T,G3955T,C7164T,T20688A	0	4	5	9			ORF1a:T333M,ORF1a:A565V,ORF1a:K1230N,ORF1a:T2300I,S:P681R	0	0	5	5		NODE_0000935	A1163T,C1263T,C1959T,G3955T,C7164T,C13860T,T20688A,C23604G,C26681T,T27384C		ORF1a:I300F,ORF1a:T333M,ORF1a:A565V,ORF1a:K1230N,ORF1a:T2300I,S:P681R		B.1.1.25	C1263T,C1959T,G3955T,C7164T,C13860T,T20688A,C23604G,C26681T,T27384C		ORF1a:T333M,ORF1a:A565V,ORF1a:K1230N,ORF1a:T2300I,S:P681R		N/A	N/A	N/A	N/A	N/A	N/A	N/A	N/A	N/A	N/A	ORF1a:1945	Y:6099	3000	0	good	0	10	10	good	1	24	13	54.166667	mediocre	21		0	good	0		0		0	0	good		0	0	good	0
55	EPI_ISL_700346	20B	20B		20B	B.1.1.25	B.1.1.25	2.777778	good	17	0	0	0	6	0	11	0	0	2	89272	55	29836	0.9957529344881785	E:1,M:1,N:1,ORF1a:1,ORF1b:1,ORF3a:1,ORF6:1,ORF7a:1,ORF7b:1,ORF8:1,ORF9b:1,S:0.9984301412872841	false	C241T,A1163T,C2094T,C3037T,T6640C,C14408T,C16887T,G20238T,A23403G,G23587C,C25904T,G26211T,G26774T,G27327T,G28881A,G28882A,G28883C				M:M84I,N:R203K,N:G204R,ORF1a:I300F,ORF1a:S610L,ORF1b:P314L,ORF1b:R2257S,ORF3a:S171L,ORF6:K42N,S:D614G,S:Q675H				C25904T|20H	C2094T,T6640C,C16887T,G20238T,G23587C,G26211T,G26774T,G27327T	0	1	8	9			M:M84I,ORF1a:S610L,ORF1b:R2257S,ORF3a:S171L,ORF6:K42N,S:Q675H	0	0	6	6	22325-22330	NODE_0000935	A1163T,C2094T,T6640C,C16887T,G20238T,G23587C,C25904T,G26211T,G26774T,G27327T		M:M84I,ORF1a:I300F,ORF1a:S610L,ORF1b:R2257S,ORF3a:S171L,ORF6:K42N,S:Q675H		B.1.1.25	C2094T,T6640C,C16887T,G20238T,G23587C,C25904T,G26211T,G26774T,G27327T		M:M84I,ORF1a:S610L,ORF1b:R2257S,ORF3a:S171L,ORF6:K42N,S:Q675H		N/A	N/A	N/A	N/A	N/A	N/A	N/A	N/A	N/A	N/A	S:255-256		3000	0	good	6	10	0	good	0	24	4	16.666667	good	12		0	good	0		0		0	0	good		0	0	good	0
53	EPI_ISL_1360443	20B	20B		20B	B.1.1.25	B.1.1.25	16.426145	good	19	0	0	0	971	2	14	0	0	326	88377	55	29862	0.9642845199478314	E:1,M:1,N:1,ORF1a:0.9718245853215178,ORF1b:0.9710682492581603,ORF3a:0.7210144927536232,ORF6:1,ORF7a:1,ORF7b:1,ORF8:1,ORF9b:1,S:0.9631083202511774	false	C241T,A1163T,C2091T,C2094T,C3037T,T6640C,C7299T,C9541T,C14408T,G20238T,A23403G,G23587C,C25904T,G27327T,A27617T,G28881A,G28882A,G28883C,C29376G				N:R203K,N:G204R,N:P368R,ORF1a:I300F,ORF1a:T609I,ORF1a:S610L,ORF1a:A2345V,ORF1b:P314L,ORF1b:R2257S,ORF3a:S171L,ORF6:K42N,ORF7a:Y75F,S:D614G,S:Q675H				C25904T|20H	C2091T,C2094T,T6640C,C7299T,C9541T,G20238T,G23587C,G27327T,A27617T,C29376G	0	1	10	11			N:P368R,ORF1a:T609I,ORF1a:S610L,ORF1a:A2345V,ORF1b:R2257S,ORF3a:S171L,ORF6:K42N,ORF7a:Y75F,S:Q675H	0	0	9	9	116-117,2594-2611,2671-2737,2771-2772,2775-2821,10764-10999,19940-20172,22942-23070,23087-23095,25970-26197	NODE_0000935	A1163T,C2091T,C2094T,T6640C,C7299T,C9541T,G20238T,G23587C,C25904T,G27327T,A27617T,C29376G		N:P368R,ORF1a:I300F,ORF1a:T609I,ORF1a:S610L,ORF1a:A2345V,ORF1b:R2257S,ORF3a:S171L,ORF6:K42N,ORF7a:Y75F,S:Q675H		B.1.1.25	C2091T,C2094T,T6640C,C7299T,C9541T,G20238T,G23587C,C25904T,G27327T,A27617T,C29376G		N:P368R,ORF1a:T609I,ORF1a:S610L,ORF1a:A2345V,ORF1b:R2257S,ORF3a:S171L,ORF6:K42N,ORF7a:Y75F,S:Q675H		N/A	N/A	N/A	N/A	N/A	N/A	N/A	N/A	N/A	N/A	ORF1a:777-782,ORF1a:803-824,ORF1a:836-852,ORF1a:3500-3578,ORF1b:2158-2235,S:460-503,S:509-511,ORF3a:193-269	K:208,Y:2593	3000	24.851852	good	971	10	20	good	2	24	6	25	good	14		0	good	0		0		0	0	good		0	0	good	0
57	EPI_ISL_774948	20B	20B		20B	B.1.1.25	B.1.1.25	0	good	11	0	0	0	0	0	6	0	0	0	89446	26	29855	0.9975587733672207	E:1,M:1,N:1,ORF1a:1,ORF1b:1,ORF3a:1,ORF6:1,ORF7a:1,ORF7b:1,ORF8:1,ORF9b:1,S:1	false	C241T,A1163T,C3037T,G3053T,C14408T,G17592T,A23403G,G28079T,G28881A,G28882A,G28883C				N:R203K,N:G204R,ORF1a:I300F,ORF1a:D930Y,ORF1b:P314L,S:D614G					G3053T,G17592T,G28079T	0	0	3	3			ORF1a:D930Y	0	0	1	1		NODE_0000935	A1163T,G3053T,G17592T,G28079T		ORF1a:I300F,ORF1a:D930Y		B.1.1.25	G3053T,G17592T,G28079T		ORF1a:D930Y		N/A	N/A	N/A	N/A	N/A	N/A	N/A	N/A	N/A	N/A			3000	0	good	0	10	0	good	0	24	-5	0	good	3		0	good	0		0		0	0	good		0	0	good	0
56	EPI_ISL_603247	20B	20B		20B	B.1.1.25	B.1.1.25	29.340278	good	17	0	0	0	0	0	11	0	0	0	89641	1	29903	1	E:1,M:1,N:1,ORF1a:1,ORF1b:1,ORF3a:1,ORF6:1,ORF7a:1,ORF7b:1,ORF8:1,ORF9b:1,S:1	false	C241T,A1163T,G1312T,C2037T,C2334T,C3037T,A10323G,G11719A,C14408T,A15213G,G16975T,G19962A,A23403G,G25593T,G28881A,G28882A,G28883C				N:R203K,N:G204R,ORF1a:I300F,ORF1a:L349F,ORF1a:A591V,ORF1a:A690V,ORF1a:K3353R,ORF1b:P314L,ORF1b:V1170F,ORF3a:K67N,S:D614G				C2037T|25I,C2334T|23F&23H,A10323G|20H&25D&25I,G25593T|24G	G1312T,G11719A,A15213G,G16975T,G19962A	0	4	5	9			ORF1a:L349F,ORF1a:A591V,ORF1a:A690V,ORF1a:K3353R,ORF1b:V1170F,ORF3a:K67N	0	0	6	6		NODE_0000935	A1163T,G1312T,C2037T,C2334T,A10323G,G11719A,A15213G,G16975T,G19962A,G25593T		ORF1a:I300F,ORF1a:L349F,ORF1a:A591V,ORF1a:A690V,ORF1a:K3353R,ORF1b:V1170F,ORF3a:K67N		B.1.1.25	G1312T,C2037T,C2334T,A10323G,G11719A,A15213G,G16975T,G19962A,G25593T		ORF1a:L349F,ORF1a:A591V,ORF1a:A690V,ORF1a:K3353R,ORF1b:V1170F,ORF3a:K67N		N/A	N/A	N/A	N/A	N/A	N/A	N/A	N/A	N/A	N/A			3000	0	good	0	10	0	good	0	24	13	54.166667	mediocre	21		0	good	0		0		0	0	good		0	0	good	0
59	EPI_ISL_774952	20B	20B		20B	B.1.1.25	B.1.1.25	0	good	10	0	0	0	0	0	6	0	0	0	89441	21	29847	0.9974584489850516	E:1,M:1,N:1,ORF1a:1,ORF1b:1,ORF3a:1,ORF6:1,ORF7a:1,ORF7b:1,ORF8:1,ORF9b:1,S:1	false	C241T,A1163T,C3037T,C12488T,C14292T,C14408T,A23403G,G28881A,G28882A,G28883C				N:R203K,N:G204R,ORF1a:I300F,ORF1a:P4075S,ORF1b:P314L,S:D614G					C12488T,C14292T	0	0	2	2			ORF1a:P4075S	0	0	1	1		NODE_0000935	A1163T,C12488T,C14292T		ORF1a:I300F,ORF1a:P4075S		B.1.1.25	C12488T,C14292T		ORF1a:P4075S		N/A	N/A	N/A	N/A	N/A	N/A	N/A	N/A	N/A	N/A			3000	0	good	0	10	0	good	0	24	-6	0	good	2		0	good	0		0		0	0	good		0	0	good	0
65	EPI_ISL_548262	21K	21K (BA.1)	Omicron	21K	BA.1.1	BA.1.1	0	good	3	0	0	0	0	0	2	0	0	1	438	28804	28953	0.005016219108450657	N:0.11666666666666667	false	G28881A,G28882A,G28883C				N:R203K,N:G204R						0	0	0	0				0	0	0	0		NODE_0000994					NODE_0001002					N/A	N/A	N/A	N/A	N/A	N/A	N/A	N/A	N/A	N/A	N:177		3000	0	good	0	10	0	good	0	24	-8	0	good	0		0	good	0		0		0	0	good		0	0	good	0		ORF1a,ORF1b,S,ORF3a,E,M,ORF6,ORF7a,ORF7b,ORF8,ORF9b	When processing gene "ORF1a": The extracted gene sequence is empty or consists entirely from gaps;When processing gene "ORF1b": The extracted gene sequence is empty or consists entirely from gaps;When processing gene "S": The extracted gene sequence is empty or consists entirely from gaps;When processing gene "ORF3a": The extracted gene sequence is empty or consists entirely from gaps;When processing gene "E": The extracted gene sequence is empty or consists entirely from gaps;When processing gene "M": The extracted gene sequence is empty or consists entirely from gaps;When processing gene "ORF6": The extracted gene sequence is empty or consists entirely from gaps;When processing gene "ORF7a": The extracted gene sequence is empty or consists entirely from gaps;When processing gene "ORF7b": The extracted gene sequence is empty or consists entirely from gaps;When processing gene "ORF8": The extracted gene sequence is empty or consists entirely from gaps;When processing gene "ORF9b": The extracted gene sequence is empty or consists entirely from gaps
60	EPI_ISL_774953	20B	20B		20B	B.1.1.25	B.1.1.25	0	good	11	0	0	0	0	0	7	0	0	0	89422	26	29847	0.9972912416814367	E:1,M:1,N:1,ORF1a:1,ORF1b:1,ORF3a:1,ORF6:1,ORF7a:1,ORF7b:1,ORF8:1,ORF9b:1,S:1	false	C241T,G434A,A1163T,C3037T,A7177G,C14408T,A23403G,C23604G,G28881A,G28882A,G28883C				N:R203K,N:G204R,ORF1a:E57K,ORF1a:I300F,ORF1b:P314L,S:D614G,S:P681R				C23604G|21J&21I&24A&24E&21A&25C&24C&24F&24B&25A&25B&rec&24G&23I&24H&21B&24D&25D&25G&24I&25E&25H&25F	G434A,A7177G	0	1	2	3			ORF1a:E57K,S:P681R	0	0	2	2		NODE_0000935	G434A,A1163T,A7177G,C23604G		ORF1a:E57K,ORF1a:I300F,S:P681R		B.1.1.25	G434A,A7177G,C23604G		ORF1a:E57K,S:P681R		N/A	N/A	N/A	N/A	N/A	N/A	N/A	N/A	N/A	N/A			3000	0	good	0	10	0	good	0	24	-2	0	good	6		0	good	0		0		0	0	good		0	0	good	0
62	EPI_ISL_450354	19B	19B		19B	A	A	4.340278	good	17	28	15	0	0	0	4	0	0	0	89539	1	29903	1	E:1,M:1,N:1,ORF1a:1,ORF1b:1,ORF3a:1,ORF6:1,ORF7a:1,ORF7b:1,ORF8:1,ORF9b:1,S:1	false	G7C,A12T,C601T,C8782T,A10329G,C15324T,G22468T,T28144C,G28878A,G29392T,G29742A,A29894G,A29896T,A29897C,A29898G,A29899G,A29902G	29865-29892	2:A,9:TTTCGC,29903:GCCGTCGT		N:S202N,N:K373N,ORF1a:D3355G,ORF8:L84S					G7C,A12T,C601T,A10329G,C15324T,G29392T,A29894G,A29896T,A29897C,A29898G,A29899G,A29902G	0	0	12	12			N:K373N,ORF1a:D3355G	0	0	2	2		internal_b384	G7C,A12T,C601T,A10329G,C15324T,G22468T,G28878A,G29392T,G29742A,A29894G,A29896T,A29897C,A29898G,A29899G,A29902G	29865-29892	N:S202N,N:K373N,ORF1a:D3355G		internal_b384	G7C,A12T,C601T,A10329G,C15324T,G22468T,G28878A,G29392T,G29742A,A29894G,A29896T,A29897C,A29898G,A29899G,A29902G	29865-29892	N:S202N,N:K373N,ORF1a:D3355G		N/A	N/A	N/A	N/A	N/A	N/A	N/A	N/A	N/A	N/A			3000	0	good	0	10	0	good	0	24	5	20.833333	good	13		0	good	0		0		0	0	good		0	0	good	0
58	EPI_ISL_954752	20B	20B		20B	B.1.1.25	B.1.1.25	8.506944	good	18	22	0	1	0	0	10	8	0	57	89416	7	29862	0.9984282513460188	E:1,M:1,N:1,ORF1a:1,ORF1b:1,ORF3a:1,ORF6:1,ORF7a:0.5327868852459017,ORF7b:1,ORF8:1,ORF9b:1,S:1	false	C241T,C920T,A1163T,C2094T,C3037T,G5950A,T6640C,C14408T,G20238T,T22465C,A23403G,G23587C,C25904T,G26211T,G27327T,G28881A,G28882A,G28883C	21992-21994,27568-27586		ORF7a:66-122	N:R203K,N:G204R,ORF1a:I300F,ORF1a:S610L,ORF1b:P314L,ORF1b:R2257S,ORF3a:S171L,ORF6:K42N,S:D614G,S:Q675H	ORF7a:F59-,ORF7a:S60-,ORF7a:T61-,ORF7a:Q62-,ORF7a:F63-,ORF7a:A64-,ORF7a:F65-,S:Y144-			C25904T|20H	C920T,C2094T,G5950A,T6640C,G20238T,T22465C,G23587C,G26211T,G27327T	0	1	9	10			ORF1a:S610L,ORF1b:R2257S,ORF3a:S171L,ORF6:K42N,S:Q675H	0	0	5	5		NODE_0000935	C920T,A1163T,C2094T,G5950A,T6640C,G20238T,T22465C,G23587C,C25904T,G26211T,G27327T	21992-21994,27568-27586	ORF1a:I300F,ORF1a:S610L,ORF1b:R2257S,ORF3a:S171L,ORF6:K42N,S:Q675H	ORF7a:F59-,ORF7a:S60-,ORF7a:T61-,ORF7a:Q62-,ORF7a:F63-,ORF7a:A64-,ORF7a:F65-,S:Y144-	B.1.1.25	C920T,C2094T,G5950A,T6640C,G20238T,T22465C,G23587C,C25904T,G26211T,G27327T	21992-21994,27568-27586	ORF1a:S610L,ORF1b:R2257S,ORF3a:S171L,ORF6:K42N,S:Q675H	ORF7a:F59-,ORF7a:S60-,ORF7a:T61-,ORF7a:Q62-,ORF7a:F63-,ORF7a:A64-,ORF7a:F65-,S:Y144-	N/A	N/A	N/A	N/A	N/A	N/A	N/A	N/A	N/A	N/A	ORF7a:66-122		3000	0	good	0	10	0	good	0	24	7	29.166667	good	15		0	good	0		0	ORF7a:66-122	1	0	good		0	0	good	0
63	EPI_ISL_774958	20B	20B		20B	B.1.1.25	B.1.1.25	0	good	14	0	0	0	0	0	10	0	0	0	89410	26	29847	0.9972912416814367	E:1,M:1,N:1,ORF1a:1,ORF1b:1,ORF3a:1,ORF6:1,ORF7a:1,ORF7b:1,ORF8:1,ORF9b:1,S:1	false	C241T,A1163T,C3037T,C10377T,C14408T,G21989T,G22017T,A23403G,T25997C,C26885T,G28881A,G28882A,G28883C,G28904T				N:R203K,N:G204R,N:A211S,ORF1a:I300F,ORF1a:P3371L,ORF1b:P314L,ORF3a:V202A,S:V143F,S:W152L,S:D614G					C10377T,G21989T,G22017T,T25997C,C26885T,G28904T	0	0	6	6			N:A211S,ORF1a:P3371L,ORF3a:V202A,S:V143F,S:W152L	0	0	5	5		NODE_0000935	A1163T,C10377T,G21989T,G22017T,T25997C,C26885T,G28904T		N:A211S,ORF1a:I300F,ORF1a:P3371L,ORF3a:V202A,S:V143F,S:W152L		B.1.1.25	C10377T,G21989T,G22017T,T25997C,C26885T,G28904T		N:A211S,ORF1a:P3371L,ORF3a:V202A,S:V143F,S:W152L		N/A	N/A	N/A	N/A	N/A	N/A	N/A	N/A	N/A	N/A			3000	0	good	0	10	0	good	0	24	-2	0	good	6		0	good	0		0		0	0	good		0	0	good	0
64	EPI_ISL_625461	20B	20B		20B	B.1.1.25	B.1.1.25	0	good	12	0	0	0	219	0	8	0	0	73	89079	55	29836	0.9886299033541786	E:1,M:1,N:1,ORF1a:1,ORF1b:1,ORF3a:1,ORF6:1,ORF7a:1,ORF7b:1,ORF8:1,ORF9b:1,S:0.9427001569858713	false	C241T,A1163T,C2040T,C3037T,C14408T,G19723T,A23403G,C25504G,C28585T,G28881A,G28882A,G28883C				N:R203K,N:G204R,ORF1a:I300F,ORF1a:T592I,ORF1b:P314L,ORF1b:V2086F,ORF3a:Q38E,S:D614G					C2040T,G19723T,C25504G,C28585T	0	0	4	4			ORF1a:T592I,ORF1b:V2086F,ORF3a:Q38E	0	0	3	3	4375,22325-22542	NODE_0000935	A1163T,C2040T,G19723T,C25504G,C28585T		ORF1a:I300F,ORF1a:T592I,ORF1b:V2086F,ORF3a:Q38E		B.1.1.25	C2040T,G19723T,C25504G,C28585T		ORF1a:T592I,ORF1b:V2086F,ORF3a:Q38E		N/A	N/A	N/A	N/A	N/A	N/A	N/A	N/A	N/A	N/A	S:255-327		3000	0	good	219	10	0	good	0	24	-4	0	good	4		0	good	0		0		0	0	good		0	0	good	0
61	EPI_ISL_774954	20B	20B		20B	B.1.1.25	B.1.1.25	0	good	11	0	0	0	0	0	7	0	0	0	89422	26	29847	0.9972912416814367	E:1,M:1,N:1,ORF1a:1,ORF1b:1,ORF3a:1,ORF6:1,ORF7a:1,ORF7b:1,ORF8:1,ORF9b:1,S:1	false	C241T,G434A,A1163T,C3037T,A7177G,C14408T,A23403G,C23604G,G28881A,G28882A,G28883C				N:R203K,N:G204R,ORF1a:E57K,ORF1a:I300F,ORF1b:P314L,S:D614G,S:P681R				C23604G|21J&21I&24A&24E&21A&25C&24C&24F&24B&25A&25B&rec&24G&23I&24H&21B&24D&25D&25G&24I&25E&25H&25F	G434A,A7177G	0	1	2	3			ORF1a:E57K,S:P681R	0	0	2	2		NODE_0000935	G434A,A1163T,A7177G,C23604G		ORF1a:E57K,ORF1a:I300F,S:P681R		B.1.1.25	G434A,A7177G,C23604G		ORF1a:E57K,S:P681R		N/A	N/A	N/A	N/A	N/A	N/A	N/A	N/A	N/A	N/A			3000	0	good	0	10	0	good	0	24	-2	0	good	6		0	good	0		0		0	0	good		0	0	good	0
66	EPI_ISL_464164	20B	20B		20B	B.1.1.25	B.1.1.25	1.562500	good	13	0	0	0	0	0	9	0	0	0	89594	1	29882	0.9992977293248169	E:1,M:1,N:1,ORF1a:1,ORF1b:1,ORF3a:1,ORF6:1,ORF7a:1,ORF7b:1,ORF8:1,ORF9b:1,S:1	false	C241T,A1163T,C3037T,C5183T,C14408T,A17844T,A23403G,G25855T,G26730T,C28093T,G28881A,G28882A,G28883C				M:V70F,N:R203K,N:G204R,ORF1a:I300F,ORF1a:P1640S,ORF1b:P314L,ORF3a:D155Y,ORF8:S67F,S:D614G				C5183T|22D&23C,C28093T|21H	A17844T,G25855T,G26730T	0	2	3	5			M:V70F,ORF1a:P1640S,ORF3a:D155Y,ORF8:S67F	0	0	4	4		NODE_0000935	A1163T,C5183T,A17844T,G25855T,G26730T,C28093T		M:V70F,ORF1a:I300F,ORF1a:P1640S,ORF3a:D155Y,ORF8:S67F		B.1.1.25	C5183T,A17844T,G25855T,G26730T,C28093T		M:V70F,ORF1a:P1640S,ORF3a:D155Y,ORF8:S67F		N/A	N/A	N/A	N/A	N/A	N/A	N/A	N/A	N/A	N/A			3000	0	good	0	10	0	good	0	24	3	12.500000	good	11		0	good	0		0		0	0	good		0	0	good	0
67	EPI_ISL_775015	20B	20B		20B	B.1.1.25	B.1.1.25	0	good	13	0	0	0	0	0	7	0	0	0	89414	26	29847	0.9972912416814367	E:1,M:1,N:1,ORF1a:1,ORF1b:1,ORF3a:1,ORF6:1,ORF7a:1,ORF7b:1,ORF8:1,ORF9b:1,S:1	false	C241T,A1163T,C3037T,C5051T,C8937T,C14408T,C22432T,A23403G,C26681T,G28881A,G28882A,G28883C,C29245T				N:R203K,N:G204R,ORF1a:I300F,ORF1a:P1596S,ORF1a:A2891V,ORF1b:P314L,S:D614G				C26681T|24A&24E&25C&21C&24C&24F&24B&25B&25A&24G&23I&rec&24H&24D&21B&25D&25G&24I&25E&25H&25F	C5051T,C8937T,C22432T,C29245T	0	1	4	5			ORF1a:P1596S,ORF1a:A2891V	0	0	2	2		NODE_0000935	A1163T,C5051T,C8937T,C22432T,C26681T,C29245T		ORF1a:I300F,ORF1a:P1596S,ORF1a:A2891V		B.1.1.25	C5051T,C8937T,C22432T,C26681T,C29245T		ORF1a:P1596S,ORF1a:A2891V		N/A	N/A	N/A	N/A	N/A	N/A	N/A	N/A	N/A	N/A			3000	0	good	0	10	0	good	0	24	0	0	good	8		0	good	0		0		0	0	good		0	0	good	0
69	EPI_ISL_475165	20B	20B		20B	B.1.1.25	B.1.1.25	0	good	9	0	0	0	0	0	6	0	0	0	89673	1	29903	1	E:1,M:1,N:1,ORF1a:1,ORF1b:1,ORF3a:1,ORF6:1,ORF7a:1,ORF7b:1,ORF8:1,ORF9b:1,S:1	false	C241T,A1163T,C3037T,C14408T,C19273T,A23403G,G28881A,G28882A,G28883C				N:R203K,N:G204R,ORF1a:I300F,ORF1b:P314L,ORF1b:P1936S,S:D614G					C19273T	0	0	1	1			ORF1b:P1936S	0	0	1	1		NODE_0000935	A1163T,C19273T		ORF1a:I300F,ORF1b:P1936S		B.1.1.25	C19273T		ORF1b:P1936S		N/A	N/A	N/A	N/A	N/A	N/A	N/A	N/A	N/A	N/A			3000	0	good	0	10	0	good	0	24	-7	0	good	1		0	good	0		0		0	0	good		0	0	good	0
68	EPI_ISL_1299215	20B	20B		20B	B.1.1.25	B.1.1.25	29.340278	good	23	0	0	0	0	0	12	0	0	0	89533	1	29875	0.9990636390997559	E:1,M:1,N:1,ORF1a:1,ORF1b:1,ORF3a:1,ORF6:1,ORF7a:1,ORF7b:1,ORF8:1,ORF9b:1,S:1	false	C241T,A1163T,C3037T,G3955T,C5392T,A6063G,C6145T,A8412G,C9611T,C10030T,C14408T,C19602T,A23403G,C23604G,C25782T,T26604C,C26681T,C26996T,A27379G,G28881A,G28882A,G28883C,G29690T				M:F28L,N:R203K,N:G204R,ORF1a:I300F,ORF1a:K1230N,ORF1a:D1933G,ORF1a:K2716R,ORF1a:L3116F,ORF1b:P314L,ORF6:I60V,S:D614G,S:P681R				C23604G|21J&21I&24A&24E&21A&25C&24C&24F&24B&25A&25B&rec&24G&23I&24H&21B&24D&25D&25G&24I&25E&25H&25F,C26681T|24A&24E&25C&21C&24C&24F&24B&25B&25A&24G&23I&rec&24H&24D&21B&25D&25G&24I&25E&25H&25F	G3955T,C5392T,A6063G,C6145T,A8412G,C9611T,C10030T,C19602T,C25782T,T26604C,C26996T,A27379G,G29690T	0	2	13	15			M:F28L,ORF1a:K1230N,ORF1a:D1933G,ORF1a:K2716R,ORF1a:L3116F,ORF6:I60V,S:P681R	0	0	7	7		NODE_0000935	A1163T,G3955T,C5392T,A6063G,C6145T,A8412G,C9611T,C10030T,C19602T,C23604G,C25782T,T26604C,C26681T,C26996T,A27379G,G29690T		M:F28L,ORF1a:I300F,ORF1a:K1230N,ORF1a:D1933G,ORF1a:K2716R,ORF1a:L3116F,ORF6:I60V,S:P681R		B.1.1.25	G3955T,C5392T,A6063G,C6145T,A8412G,C9611T,C10030T,C19602T,C23604G,C25782T,T26604C,C26681T,C26996T,A27379G,G29690T		M:F28L,ORF1a:K1230N,ORF1a:D1933G,ORF1a:K2716R,ORF1a:L3116F,ORF6:I60V,S:P681R		N/A	N/A	N/A	N/A	N/A	N/A	N/A	N/A	N/A	N/A			3000	0	good	0	10	0	good	0	24	13	54.166667	mediocre	21		0	good	0		0		0	0	good		0	0	good	0
71	EPI_ISL_477136	20B	20B		20B	B.1.1.25	B.1.1.25	1	good	13	0	0	0	0	1	8	0	0	1	89459	31	29867	0.9977594221315587	E:1,M:1,N:1,ORF1a:1,ORF1b:1,ORF3a:1,ORF6:1,ORF7a:1,ORF7b:1,ORF8:1,ORF9b:1,S:0.9992150706436421	false	C241T,A1163T,C3037T,A10323G,G12685T,C14408T,C15579T,C21691T,A23403G,G26730T,G28881A,G28882A,G28883C				M:V70F,N:R203K,N:G204R,ORF1a:I300F,ORF1a:K3353R,ORF1a:Q4140H,ORF1b:P314L,S:D614G				A10323G|20H&25D&25I	G12685T,C15579T,C21691T,G26730T	0	1	4	5			M:V70F,ORF1a:K3353R,ORF1a:Q4140H	0	0	3	3		NODE_0000935	A1163T,A10323G,G12685T,C15579T,C21691T,G26730T		M:V70F,ORF1a:I300F,ORF1a:K3353R,ORF1a:Q4140H		B.1.1.25	A10323G,G12685T,C15579T,C21691T,G26730T		M:V70F,ORF1a:K3353R,ORF1a:Q4140H		N/A	N/A	N/A	N/A	N/A	N/A	N/A	N/A	N/A	N/A	S:83	K:21809	3000	0	good	0	10	10	good	1	24	0	0	good	8		0	good	0		0		0	0	good		0	0	good	0
70	EPI_ISL_477137	20B	20B		20B	B.1.1.25	B.1.1.25	9.850494	good	14	0	0	0	549	3	9	0	0	133	88834	55	29867	0.9785305822158312	E:1,M:1,N:1,ORF1a:0.9700068166325835,ORF1b:1,ORF3a:1,ORF6:1,ORF7a:1,ORF7b:1,ORF8:1,ORF9b:1,S:0.9992150706436421	false	A1163T,C1962T,C3037T,C3634T,C3961T,C6525T,G6975T,G7360T,C14408T,C16575T,A23403G,G28881A,G28882A,G28883C				N:R203K,N:G204R,ORF1a:I300F,ORF1a:A566V,ORF1a:T2087I,ORF1a:S2237I,ORF1a:M2365I,ORF1b:P314L,S:D614G					C1962T,C3634T,C3961T,C6525T,G6975T,G7360T,C16575T	0	0	7	7			ORF1a:A566V,ORF1a:T2087I,ORF1a:S2237I,ORF1a:M2365I	0	0	4	4	103-640,8830-8832,8872-8879	NODE_0000935	A1163T,C1962T,C3634T,C3961T,C6525T,G6975T,G7360T,C16575T		ORF1a:I300F,ORF1a:A566V,ORF1a:T2087I,ORF1a:S2237I,ORF1a:M2365I		B.1.1.25	C1962T,C3634T,C3961T,C6525T,G6975T,G7360T,C16575T		ORF1a:A566V,ORF1a:T2087I,ORF1a:S2237I,ORF1a:M2365I		N/A	N/A	N/A	N/A	N/A	N/A	N/A	N/A	N/A	N/A	ORF1a:1-125,ORF1a:2836,ORF1a:2856,ORF1a:2869-2872,ORF1a:2875,S:83	M:8772,B:8888,K:21809	3000	9.222222	good	549	10	30	mediocre	3	24	-1	0	good	7		0	good	0		0		0	0	good		0	0	good	0
72	EPI_ISL_477135	20B	20B		20B	B.1.1.25	B.1.1.25	4	good	8	0	0	0	0	2	5	0	0	1	89476	31	29866	0.9976925392101127	E:1,M:1,N:1,ORF1a:1,ORF1b:0.9996290801186943,ORF3a:1,ORF6:1,ORF7a:1,ORF7b:1,ORF8:1,ORF9b:1,S:1	false	C241T,A1163T,C3037T,C14408T,A23403G,G28881A,G28882A,G28883C				N:R203K,N:G204R,ORF1a:I300F,ORF1b:P314L,S:D614G						0	0	0	0				0	0	0	0		NODE_0000935	A1163T		ORF1a:I300F		B.1.1.25					N/A	N/A	N/A	N/A	N/A	N/A	N/A	N/A	N/A	N/A	ORF1b:151	K:13920,Y:14599	3000	0	good	0	10	20	good	2	24	-8	0	good	0		0	good	0		0		0	0	good		0	0	good	0
73	EPI_ISL_477133	20B	20B		20B	B.1.1.25	B.1.1.25	1	good	8	0	0	0	0	1	5	0	0	1	89476	31	29866	0.9977259806708357	E:1,M:1,N:1,ORF1a:0.9997727789138832,ORF1b:1,ORF3a:1,ORF6:1,ORF7a:1,ORF7b:1,ORF8:1,ORF9b:1,S:1	false	C241T,A1163T,C3037T,C14408T,A23403G,G28881A,G28882A,G28883C				N:R203K,N:G204R,ORF1a:I300F,ORF1b:P314L,S:D614G						0	0	0	0				0	0	0	0		NODE_0000935	A1163T		ORF1a:I300F		B.1.1.25					N/A	N/A	N/A	N/A	N/A	N/A	N/A	N/A	N/A	N/A	ORF1a:2580	K:8003	3000	0	good	0	10	10	good	1	24	-8	0	good	0		0	good	0		0		0	0	good		0	0	good	0
74	EPI_ISL_477132	20B	20B		20B	B.1.1.25	B.1.1.25	0	good	11	0	0	0	35	0	8	0	0	13	89429	31	29866	0.9965889710062535	E:1,M:1,N:1,ORF1a:1,ORF1b:1,ORF3a:1,ORF6:1,ORF7a:1,ORF7b:1,ORF8:1,ORF9b:1,S:0.9897959183673469	false	C241T,A1163T,C3037T,C14408T,G20006T,A23403G,G25555T,A27976T,G28881A,G28882A,G28883C				N:R203K,N:G204R,ORF1a:I300F,ORF1b:P314L,ORF1b:G2180V,ORF3a:V55F,ORF8:H28L,S:D614G					G20006T,G25555T,A27976T	0	0	3	3			ORF1b:G2180V,ORF3a:V55F,ORF8:H28L	0	0	3	3	22907-22916,22940-22964	NODE_0000935	A1163T,G20006T,G25555T,A27976T		ORF1a:I300F,ORF1b:G2180V,ORF3a:V55F,ORF8:H28L		B.1.1.25	G20006T,G25555T,A27976T		ORF1b:G2180V,ORF3a:V55F,ORF8:H28L		N/A	N/A	N/A	N/A	N/A	N/A	N/A	N/A	N/A	N/A	S:449-452,S:460-468		3000	0	good	35	10	0	good	0	24	-5	0	good	3		0	good	0		0		0	0	good		0	0	good	0
80	EPI_ISL_561375	21K	21K (BA.1)	Omicron	21K	BA.1.1	BA.1.1	0	good	2	0	0	0	0	0	1	0	0	0	535	23339	23519	0.006052904390863793	S:0.04709576138147567	false	A23403G,G23519A				S:D614G					G23519A	0	0	1	1				0	0	0	0		NODE_0000994	G23519A				NODE_0001002	G23519A				N/A	N/A	N/A	N/A	N/A	N/A	N/A	N/A	N/A	N/A			3000	0	good	0	10	0	good	0	24	-7	0	good	1		0	good	0		0		0	0	good		0	0	good	0		ORF1a,ORF1b,ORF3a,E,M,ORF6,ORF7a,ORF7b,ORF8,N,ORF9b	When processing gene "ORF1a": The extracted gene sequence is empty or consists entirely from gaps;When processing gene "ORF1b": The extracted gene sequence is empty or consists entirely from gaps;When processing gene "ORF3a": The extracted gene sequence is empty or consists entirely from gaps;When processing gene "E": The extracted gene sequence is empty or consists entirely from gaps;When processing gene "M": The extracted gene sequence is empty or consists entirely from gaps;When processing gene "ORF6": The extracted gene sequence is empty or consists entirely from gaps;When processing gene "ORF7a": The extracted gene sequence is empty or consists entirely from gaps;When processing gene "ORF7b": The extracted gene sequence is empty or consists entirely from gaps;When processing gene "ORF8": The extracted gene sequence is empty or consists entirely from gaps;When processing gene "N": The extracted gene sequence is empty or consists entirely from gaps;When processing gene "ORF9b": The extracted gene sequence is empty or consists entirely from gaps
77	EPI_ISL_477126	20B	20B		20B	B.1.1.25	B.1.1.25	0	good	9	0	0	0	0	0	5	0	0	0	89472	31	29866	0.9977594221315587	E:1,M:1,N:1,ORF1a:1,ORF1b:1,ORF3a:1,ORF6:1,ORF7a:1,ORF7b:1,ORF8:1,ORF9b:1,S:1	false	C241T,A1163T,A1573G,C3037T,C14408T,A23403G,G28881A,G28882A,G28883C				N:R203K,N:G204R,ORF1a:I300F,ORF1b:P314L,S:D614G					A1573G	0	0	1	1				0	0	0	0		NODE_0000935	A1163T,A1573G		ORF1a:I300F		B.1.1.25	A1573G				N/A	N/A	N/A	N/A	N/A	N/A	N/A	N/A	N/A	N/A			3000	0	good	0	10	0	good	0	24	-7	0	good	1		0	good	0		0		0	0	good		0	0	good	0
75	EPI_ISL_477130	20B	20B		20B	B.1.1.25	B.1.1.25	1	good	9	3	0	0	27	1	5	1	0	4	89429	31	29866	0.9968230612313146	E:1,M:1,N:1,ORF1a:1,ORF1b:1,ORF3a:1,ORF6:1,ORF7a:1,ORF7b:1,ORF8:1,ORF9b:1,S:0.9968602825745683	false	C241T,A1163T,C1912T,C3037T,C14408T,A23403G,G28881A,G28882A,G28883C	518-520			N:R203K,N:G204R,ORF1a:I300F,ORF1b:P314L,S:D614G	ORF1a:M85-				C1912T	0	0	1	1				0	0	0	0	172-192,23089-23090,23094-23097	NODE_0000935	A1163T,C1912T	518-520	ORF1a:I300F	ORF1a:M85-	B.1.1.25	C1912T	518-520		ORF1a:M85-	N/A	N/A	N/A	N/A	N/A	N/A	N/A	N/A	N/A	N/A	S:509-512	W:23122	3000	0	good	27	10	10	good	1	24	-6	0	good	2		0	good	0		0		0	0	good		0	0	good	0
78	EPI_ISL_477125	20B	20B		20B	B.1.1.25	B.1.1.25	1	good	8	0	0	0	0	1	5	0	0	1	89473	31	29865	0.9976925392101127	E:1,M:1,N:1,ORF1a:0.9997727789138832,ORF1b:1,ORF3a:1,ORF6:1,ORF7a:1,ORF7b:1,ORF8:1,ORF9b:1,S:1	false	C241T,A1163T,C3037T,C14408T,A23403G,G28881A,G28882A,G28883C				N:R203K,N:G204R,ORF1a:I300F,ORF1b:P314L,S:D614G						0	0	0	0				0	0	0	0		NODE_0000935	A1163T		ORF1a:I300F		B.1.1.25					N/A	N/A	N/A	N/A	N/A	N/A	N/A	N/A	N/A	N/A	ORF1a:1600	R:5063	3000	0	good	0	10	10	good	1	24	-8	0	good	0		0	good	0		0		0	0	good		0	0	good	0
76	EPI_ISL_477129	20B	20B		20B	B.1.1.25	B.1.1.25	4	good	10	3	0	0	0	2	6	1	0	2	89452	31	29866	0.9976925392101127	E:1,M:0.9955156950672646,N:1,ORF1a:0.9997727789138832,ORF1b:1,ORF3a:1,ORF6:1,ORF7a:1,ORF7b:1,ORF8:1,ORF9b:1,S:1	false	C241T,A1163T,C3037T,C14408T,A23403G,C26942T,G28655T,G28881A,G28882A,G28883C	21992-21994			N:D128Y,N:R203K,N:G204R,ORF1a:I300F,ORF1b:P314L,S:D614G	S:Y144-				C26942T,G28655T	0	0	2	2			N:D128Y	0	0	1	1		NODE_0000935	A1163T,C26942T,G28655T	21992-21994	N:D128Y,ORF1a:I300F	S:Y144-	B.1.1.25	C26942T,G28655T	21992-21994	N:D128Y	S:Y144-	N/A	N/A	N/A	N/A	N/A	N/A	N/A	N/A	N/A	N/A	ORF1a:3353,M:85	R:10323,Y:26776	3000	0	good	0	10	20	good	2	24	-5	0	good	3		0	good	0		0		0	0	good		0	0	good	0
82	EPI_ISL_572319	21J	21J (Delta)	Delta	21J	B.1.617.2.4	AY.4	0	good	0	0	0	0	0	0	0	0	0	1	501	28127	28293	0.005584723940741732	N:0.014285714285714285,ORF8:0.36065573770491804,ORF9b:0.030612244897959183	false											0	0	0	0	ORF8:-119D,ORF8:-120F			2	0	0	2		NODE_0000884			ORF8:-119D,ORF8:-120F		NODE_0000931			ORF8:-119D,ORF8:-120F		N/A	N/A	N/A	N/A	N/A	N/A	N/A	N/A	N/A	N/A	ORF8:78		3000	0	good	0	10	0	good	0	24	-8	0	good	0		0	good	0		0		0	0	good		0	0	good	0		ORF1a,ORF1b,S,ORF3a,E,M,ORF6,ORF7a,ORF7b	When processing gene "ORF1a": The extracted gene sequence is empty or consists entirely from gaps;When processing gene "ORF1b": The extracted gene sequence is empty or consists entirely from gaps;When processing gene "S": The extracted gene sequence is empty or consists entirely from gaps;When processing gene "ORF3a": The extracted gene sequence is empty or consists entirely from gaps;When processing gene "E": The extracted gene sequence is empty or consists entirely from gaps;When processing gene "M": The extracted gene sequence is empty or consists entirely from gaps;When processing gene "ORF6": The extracted gene sequence is empty or consists entirely from gaps;When processing gene "ORF7a": The extracted gene sequence is empty or consists entirely from gaps;When processing gene "ORF7b": The extracted gene sequence is empty or consists entirely from gaps
81	EPI_ISL_891262	20A	20A		20A	B.1.551	B.1.551	0	good	9	0	0	0	0	0	7	0	0	0	11352	21572	25367	0.12694378490452463	S:0.9929356357927787	false	T22876A,A22969T,C23034A,C23057G,C23103G,A23403G,C23604G,A24803G,A24854G				S:P491H,S:P499A,S:S514C,S:D614G,S:P681R,S:I1081V,S:N1098D					T22876A,A22969T,C23034A,C23057G,C23103G,A24803G,A24854G	0	0	7	7			S:P491H,S:P499A,S:S514C,S:I1081V,S:N1098D	0	0	5	5		NODE_0000778	T22876A,A22969T,C23034A,C23057G,C23103G,C23604G,A24803G,A24854G		S:P491H,S:P499A,S:S514C,S:P681R,S:I1081V,S:N1098D		B.1.551	T22876A,A22969T,C23034A,C23057G,C23103G,A24803G,A24854G		S:P491H,S:P499A,S:S514C,S:I1081V,S:N1098D		N/A	N/A	N/A	N/A	N/A	N/A	N/A	N/A	N/A	N/A			3000	0	good	0	10	0	good	0	24	-1	0	good	7		0	good	0		0		0	0	good		0	0	good	0		ORF1a,ORF1b,ORF3a,E,M,ORF6,ORF7a,ORF7b,ORF8,N,ORF9b	When processing gene "ORF1a": The extracted gene sequence is empty or consists entirely from gaps;When processing gene "ORF1b": The extracted gene sequence is empty or consists entirely from gaps;When processing gene "ORF3a": The extracted gene sequence is empty or consists entirely from gaps;When processing gene "E": The extracted gene sequence is empty or consists entirely from gaps;When processing gene "M": The extracted gene sequence is empty or consists entirely from gaps;When processing gene "ORF6": The extracted gene sequence is empty or consists entirely from gaps;When processing gene "ORF7a": The extracted gene sequence is empty or consists entirely from gaps;When processing gene "ORF7b": The extracted gene sequence is empty or consists entirely from gaps;When processing gene "ORF8": The extracted gene sequence is empty or consists entirely from gaps;When processing gene "N": The extracted gene sequence is empty or consists entirely from gaps;When processing gene "ORF9b": The extracted gene sequence is empty or consists entirely from gaps
83	EPI_ISL_774875	20B	20B		20B	B.1.1.25	B.1.1.25	0	good	12	0	0	0	0	0	6	0	0	0	89418	26	29847	0.9972912416814367	E:1,M:1,N:1,ORF1a:1,ORF1b:1,ORF3a:1,ORF6:1,ORF7a:1,ORF7b:1,ORF8:1,ORF9b:1,S:1	false	C241T,A1163T,C3037T,C3961T,C10252T,C14408T,C15540T,G22199T,A23403G,G28881A,G28882A,G28883C				N:R203K,N:G204R,ORF1a:I300F,ORF1b:P314L,S:V213L,S:D614G					C3961T,C10252T,C15540T,G22199T	0	0	4	4			S:V213L	0	0	1	1		NODE_0000935	A1163T,C3961T,C10252T,C15540T,G22199T		ORF1a:I300F,S:V213L		B.1.1.25	C3961T,C10252T,C15540T,G22199T		S:V213L		N/A	N/A	N/A	N/A	N/A	N/A	N/A	N/A	N/A	N/A			3000	0	good	0	10	0	good	0	24	-4	0	good	4		0	good	0		0		0	0	good		0	0	good	0
84	EPI_ISL_774878	20A	20A		20A	B.1	B.1	0	good	8	0	0	0	1	0	4	0	0	1	89433	26	29847	0.9972578002207136	E:1,M:1,N:1,ORF1a:0.9997727789138832,ORF1b:1,ORF3a:1,ORF6:1,ORF7a:1,ORF7b:1,ORF8:1,ORF9b:1,S:1	false	C241T,C3037T,G3077A,C3688T,C6578T,C14408T,C15324T,A23403G				ORF1a:E938K,ORF1a:L2105F,ORF1b:P314L,S:D614G					G3077A,C3688T,C6578T	0	0	3	3			ORF1a:E938K,ORF1a:L2105F	0	0	2	2	11082	NODE_0000778	G3077A,C3688T,C6578T,C15324T		ORF1a:E938K,ORF1a:L2105F		NODE_0000778	G3077A,C3688T,C6578T,C15324T		ORF1a:E938K,ORF1a:L2105F		N/A	N/A	N/A	N/A	N/A	N/A	N/A	N/A	N/A	N/A	ORF1a:3606		3000	0	good	1	10	0	good	0	24	-5	0	good	3		0	good	0		0		0	0	good		0	0	good	0
85	EPI_ISL_774983	20B	20B		20B	B.1.1.25	B.1.1.25	0	good	15	0	0	0	0	0	7	0	0	0	89406	26	29847	0.9972912416814367	E:1,M:1,N:1,ORF1a:1,ORF1b:1,ORF3a:1,ORF6:1,ORF7a:1,ORF7b:1,ORF8:1,ORF9b:1,S:1	false	G61T,G199T,C241T,A1163T,C3037T,G4936A,C14408T,C16750T,C18183T,C22088T,A23403G,G28881A,G28882A,G28883C,A29621C				N:R203K,N:G204R,ORF1a:I300F,ORF1b:P314L,ORF1b:P1095S,S:L176F,S:D614G					G61T,G199T,G4936A,C16750T,C18183T,C22088T,A29621C	0	0	7	7			ORF1b:P1095S,S:L176F	0	0	2	2		NODE_0000935	G61T,G199T,A1163T,G4936A,C16750T,C18183T,C22088T,A29621C		ORF1a:I300F,ORF1b:P1095S,S:L176F		B.1.1.25	G61T,G199T,G4936A,C16750T,C18183T,C22088T,A29621C		ORF1b:P1095S,S:L176F		N/A	N/A	N/A	N/A	N/A	N/A	N/A	N/A	N/A	N/A			3000	0	good	0	10	0	good	0	24	-1	0	good	7		0	good	0		0		0	0	good		0	0	good	0
86	EPI_ISL_480447	20A	20A		20A	B.1.36	B.1.36	0	good	15	0	0	0	0	0	8	0	0	0	89649	1	29903	1	E:1,M:1,N:1,ORF1a:1,ORF1b:1,ORF3a:1,ORF6:1,ORF7a:1,ORF7b:1,ORF8:1,ORF9b:1,S:1	false	C241T,C683T,C2836T,C3037T,T3836A,G4504T,C14408T,C14708T,C18877T,C22444T,C23114A,A23403G,G25563T,C26735T,C28854T				N:S194L,ORF1a:L1191M,ORF1a:E1413D,ORF1b:P314L,ORF1b:A414V,ORF3a:Q57H,S:L518I,S:D614G					C683T,C2836T,T3836A,G4504T,C14708T,C23114A	0	0	6	6			ORF1a:L1191M,ORF1a:E1413D,ORF1b:A414V,S:L518I	0	0	4	4		NODE_0000778	C683T,C2836T,T3836A,G4504T,C14708T,C18877T,C22444T,C23114A,G25563T,C26735T,C28854T		N:S194L,ORF1a:L1191M,ORF1a:E1413D,ORF1b:A414V,ORF3a:Q57H,S:L518I		NODE_0000832	C683T,C2836T,T3836A,G4504T,C14708T,C23114A		ORF1a:L1191M,ORF1a:E1413D,ORF1b:A414V,S:L518I		N/A	N/A	N/A	N/A	N/A	N/A	N/A	N/A	N/A	N/A			3000	0	good	0	10	0	good	0	24	-2	0	good	6		0	good	0		0		0	0	good		0	0	good	0
88	EPI_ISL_854993	20B	20B		20B	B.1.1.25	B.1.1.25	0	good	16	0	0	0	3	0	9	0	0	2	89399	26	29847	0.9971909172992677	E:1,M:1,N:1,ORF1a:0.9997727789138832,ORF1b:1,ORF3a:0.9963768115942029,ORF6:1,ORF7a:1,ORF7b:1,ORF8:1,ORF9b:1,S:1	false	C241T,C774T,C959T,A1163T,C3037T,C3961T,T13902C,C14408T,C19593T,G21123T,C21597T,G22199T,A23403G,G28881A,G28882A,G28883C				N:R203K,N:G204R,ORF1a:T170I,ORF1a:R232C,ORF1a:I300F,ORF1b:P314L,S:S12F,S:V213L,S:D614G					C774T,C959T,C3961T,T13902C,C19593T,G21123T,C21597T,G22199T	0	0	8	8			ORF1a:T170I,ORF1a:R232C,S:S12F,S:V213L	0	0	4	4	7392,13968,26144	NODE_0000935	C774T,C959T,A1163T,C3961T,T13902C,C19593T,G21123T,C21597T,G22199T		ORF1a:T170I,ORF1a:R232C,ORF1a:I300F,S:S12F,S:V213L		B.1.1.25	C774T,C959T,C3961T,T13902C,C19593T,G21123T,C21597T,G22199T		ORF1a:T170I,ORF1a:R232C,S:S12F,S:V213L		N/A	N/A	N/A	N/A	N/A	N/A	N/A	N/A	N/A	N/A	ORF1a:2376,ORF3a:251		3000	0	good	3	10	0	good	0	24	0	0	good	8		0	good	0		0		0	0	good		0	0	good	0
87	EPI_ISL_774986	20B	20B		20B	B.1.1.25	B.1.1.25	0	good	13	0	0	0	0	0	7	0	0	0	89414	26	29847	0.9972912416814367	E:1,M:1,N:1,ORF1a:1,ORF1b:1,ORF3a:1,ORF6:1,ORF7a:1,ORF7b:1,ORF8:1,ORF9b:1,S:1	false	C241T,A1163T,C3037T,C3961T,C4456T,C14408T,C19374T,A23403G,A24782C,C27476T,G28881A,G28882A,G28883C				N:R203K,N:G204R,ORF1a:I300F,ORF1b:P314L,ORF7a:T28I,S:D614G,S:N1074H				C27476T|25D	C3961T,C4456T,C19374T,A24782C	0	1	4	5			ORF7a:T28I,S:N1074H	0	0	2	2		NODE_0000935	A1163T,C3961T,C4456T,C19374T,A24782C,C27476T		ORF1a:I300F,ORF7a:T28I,S:N1074H		B.1.1.25	C3961T,C4456T,C19374T,A24782C,C27476T		ORF7a:T28I,S:N1074H		N/A	N/A	N/A	N/A	N/A	N/A	N/A	N/A	N/A	N/A			3000	0	good	0	10	0	good	0	24	0	0	good	8		0	good	0		0		0	0	good		0	0	good	0
79	EPI_ISL_600436	20A	20A		20A	B.1.243	B.1.243	1406.132030	bad	3	2	0	1	10220	0	2	2	0	4213	77661	55	29356	0.6381299535163696	E:1,M:1,N:0.6595238095238095,ORF1a:0.4703476482617587,ORF1b:0.7043768545994066,ORF3a:0.6594202898550725,ORF6:1,ORF7a:0.319672131147541,ORF7b:0,ORF8:0.4180327868852459,ORF9b:1,S:0.4434850863422292	false	C241T,C14408T,A23403G	11075-11076		ORF1a:3605-4401	ORF1b:P314L,S:D614G	ORF1a:F3603-,ORF1a:F3604-					0	0	0	0				0	0	0	0	1044,1313-1595,1943-3171,3508-4077,4996-5287,5933-6197,6527-7058,7672-7968,8320-8913,9246-9502,9835-10099,14899-15193,16187-16770,18037-18275,19276-19866,20232-20496,20503-20505,21147-21683,22014-22542,23501-24721,25053-25301,25647-25924,27512-28104,28757-29007	NODE_0000778		11075-11076		ORF1a:F3603-,ORF1a:F3604-	B.1.243		11075-11076		ORF1a:F3603-,ORF1a:F3604-	N/A	N/A	N/A	N/A	N/A	N/A	N/A	N/A	N/A	N/A	ORF1a:260,ORF1a:350-444,ORF1a:560-969,ORF1a:1081-1271,ORF1a:1577-1674,ORF1a:1890-1978,ORF1a:2088-2265,ORF1a:2470-2568,ORF1a:2686-2883,ORF1a:2994-3079,ORF1a:3190-3278,ORF1a:3605-4401,ORF1b:478-576,ORF1b:907-1101,ORF1b:1524-1603,ORF1b:1937-2133,ORF1b:2255-2343,ORF1b:2346,ORF1b:2561-2696,S:1-41,S:151-327,S:647-1053,S:1164-1247,ORF3a:85-178,ORF7a:40-122,ORF7b:1-44,ORF8:1-71,N:162-245		3000	367.407407	bad	10220	10	0	good	0	24	-7	0	good	1		0	good	0	ORF1a:3605-4401	1		0	75	mediocre		0	0	good	0
90	EPI_ISL_882633	20G	20G		20G	B.1.2	B.1.2	95.312500	mediocre	17	3	0	0	0	0	16	1	0	0	11250	21590	25367	0.12634183861151055	S:0.9882260596546311	false	T21983A,G21985T,G22021C,C22050T,A23171T,A23192T,A23228C,A23232C,G23262T,G23264T,G23282T,C23291A,C23298T,A23403G,G23587C,C23987T,G24666C	21992-21994			S:L141I,S:M153I,S:A163V,S:K537*,S:N544Y,S:N556H,S:K557T,S:R567I,S:D568Y,S:D574Y,S:R577S,S:P579L,S:D614G,S:Q675H,S:P809S,S:G1035A	S:Y144-				T21983A,G21985T,G22021C,C22050T,A23171T,A23192T,A23228C,A23232C,G23262T,G23264T,G23282T,C23291A,C23298T,G23587C,C23987T,G24666C	0	0	16	16			S:L141I,S:M153I,S:A163V,S:K537*,S:N544Y,S:N556H,S:K557T,S:R567I,S:D568Y,S:D574Y,S:R577S,S:P579L,S:Q675H,S:P809S,S:G1035A	0	0	15	15		B.1.2	T21983A,G21985T,G22021C,C22050T,A23171T,A23192T,A23228C,A23232C,G23262T,G23264T,G23282T,C23291A,C23298T,G23587C,C23987T,G24666C	21992-21994	S:L141I,S:M153I,S:A163V,S:K537*,S:N544Y,S:N556H,S:K557T,S:R567I,S:D568Y,S:D574Y,S:R577S,S:P579L,S:Q675H,S:P809S,S:G1035A	S:Y144-	B.1.2	T21983A,G21985T,G22021C,C22050T,A23171T,A23192T,A23228C,A23232C,G23262T,G23264T,G23282T,C23291A,C23298T,G23587C,C23987T,G24666C	21992-21994	S:L141I,S:M153I,S:A163V,S:K537*,S:N544Y,S:N556H,S:K557T,S:R567I,S:D568Y,S:D574Y,S:R577S,S:P579L,S:Q675H,S:P809S,S:G1035A	S:Y144-	N/A	N/A	N/A	N/A	N/A	N/A	N/A	N/A	N/A	N/A			3000	0	good	0	10	0	good	0	24	9	37.500000	mediocre	17	23192-23297:8	50	mediocre	8		0		0	0	good	S:536	1	75	mediocre	0		ORF1a,ORF1b,ORF3a,E,M,ORF6,ORF7a,ORF7b,ORF8,N,ORF9b	When processing gene "ORF1a": The extracted gene sequence is empty or consists entirely from gaps;When processing gene "ORF1b": The extracted gene sequence is empty or consists entirely from gaps;When processing gene "ORF3a": The extracted gene sequence is empty or consists entirely from gaps;When processing gene "E": The extracted gene sequence is empty or consists entirely from gaps;When processing gene "M": The extracted gene sequence is empty or consists entirely from gaps;When processing gene "ORF6": The extracted gene sequence is empty or consists entirely from gaps;When processing gene "ORF7a": The extracted gene sequence is empty or consists entirely from gaps;When processing gene "ORF7b": The extracted gene sequence is empty or consists entirely from gaps;When processing gene "ORF8": The extracted gene sequence is empty or consists entirely from gaps;When processing gene "N": The extracted gene sequence is empty or consists entirely from gaps;When processing gene "ORF9b": The extracted gene sequence is empty or consists entirely from gaps
91	EPI_ISL_774873	20B	20B		20B	B.1.1.25	B.1.1.25	0	good	10	0	0	0	0	0	6	0	0	0	89426	26	29847	0.9972912416814367	E:1,M:1,N:1,ORF1a:1,ORF1b:1,ORF3a:1,ORF6:1,ORF7a:1,ORF7b:1,ORF8:1,ORF9b:1,S:1	false	C241T,A1163T,C3037T,G3871T,C14408T,A23403G,C28687T,G28881A,G28882A,G28883C				N:R203K,N:G204R,ORF1a:I300F,ORF1a:K1202N,ORF1b:P314L,S:D614G					G3871T,C28687T	0	0	2	2			ORF1a:K1202N	0	0	1	1		NODE_0000935	A1163T,G3871T,C28687T		ORF1a:I300F,ORF1a:K1202N		B.1.1.25	G3871T,C28687T		ORF1a:K1202N		N/A	N/A	N/A	N/A	N/A	N/A	N/A	N/A	N/A	N/A			3000	0	good	0	10	0	good	0	24	-6	0	good	2		0	good	0		0		0	0	good		0	0	good	0
92	EPI_ISL_468075	20A	20A		20A	B.1	B.1	4.173611	good	10	0	0	0	0	2	7	0	0	2	89579	1	29873	0.9989298732568639	E:1,M:0.9955156950672646,N:1,ORF1a:0.9997727789138832,ORF1b:1,ORF3a:1,ORF6:1,ORF7a:1,ORF7b:1,ORF8:1,ORF9b:1,S:1	false	C241T,T432C,C3037T,G4201T,A7483C,C12369T,C14408T,G20438T,A23403G,C28312T				ORF1a:V56A,ORF1a:M1312I,ORF1a:T4035I,ORF1b:P314L,ORF1b:S2324I,ORF9b:P10L,S:D614G				C28312T|22E	T432C,G4201T,A7483C,C12369T,G20438T	0	1	5	6			ORF1a:V56A,ORF1a:M1312I,ORF1a:T4035I,ORF1b:S2324I,ORF9b:P10L	0	0	5	5		NODE_0000778	T432C,G4201T,A7483C,C12369T,G20438T,C28312T		ORF1a:V56A,ORF1a:M1312I,ORF1a:T4035I,ORF1b:S2324I,ORF9b:P10L		NODE_0000778	T432C,G4201T,A7483C,C12369T,G20438T,C28312T		ORF1a:V56A,ORF1a:M1312I,ORF1a:T4035I,ORF1b:S2324I,ORF9b:P10L		N/A	N/A	N/A	N/A	N/A	N/A	N/A	N/A	N/A	N/A	ORF1a:498,M:2	Y:1758,Y:26527	3000	0	good	0	10	20	good	2	24	1	4.166667	good	9		0	good	0		0		0	0	good		0	0	good	0
93	EPI_ISL_774910	20B	20B		20B	B.1.1.25	B.1.1.25	0	good	10	0	0	0	4	0	5	0	0	0	89509	26	29876	0.9981272781995117	E:1,M:1,N:1,ORF1a:1,ORF1b:1,ORF3a:1,ORF6:1,ORF7a:1,ORF7b:1,ORF8:1,ORF9b:1,S:1	false	C241T,A1163T,C3037T,C4331T,C14408T,G19101A,A23403G,G28881A,G28882A,G28883C				N:R203K,N:G204R,ORF1a:I300F,ORF1b:P314L,S:D614G					C4331T,G19101A	0	0	2	2				0	0	0	0	29848,29850,29852-29853	NODE_0000935	A1163T,C4331T,G19101A		ORF1a:I300F		B.1.1.25	C4331T,G19101A				N/A	N/A	N/A	N/A	N/A	N/A	N/A	N/A	N/A	N/A			3000	0	good	4	10	0	good	0	24	-6	0	good	2		0	good	0		0		0	0	good		0	0	good	0
89	EPI_ISL_482489	20B	20B		20B	B.1.1.25	B.1.1.25	0	good	13	0	0	0	0	0	10	0	0	0	89657	1	29903	1	E:1,M:1,N:1,ORF1a:1,ORF1b:1,ORF3a:1,ORF6:1,ORF7a:1,ORF7b:1,ORF8:1,ORF9b:1,S:1	false	C241T,A1163T,C2388T,C3037T,C4113T,C14408T,T16828C,G19723T,A23403G,C27707T,G28881A,G28882A,G28883C				N:R203K,N:G204R,ORF1a:I300F,ORF1a:T708I,ORF1a:A1283V,ORF1b:P314L,ORF1b:Y1121H,ORF1b:V2086F,ORF7a:A105V,S:D614G					C2388T,C4113T,T16828C,G19723T,C27707T	0	0	5	5			ORF1a:T708I,ORF1a:A1283V,ORF1b:Y1121H,ORF1b:V2086F,ORF7a:A105V	0	0	5	5		NODE_0000935	A1163T,C2388T,C4113T,T16828C,G19723T,C27707T		ORF1a:I300F,ORF1a:T708I,ORF1a:A1283V,ORF1b:Y1121H,ORF1b:V2086F,ORF7a:A105V		B.1.1.25	C2388T,C4113T,T16828C,G19723T,C27707T		ORF1a:T708I,ORF1a:A1283V,ORF1b:Y1121H,ORF1b:V2086F,ORF7a:A105V		N/A	N/A	N/A	N/A	N/A	N/A	N/A	N/A	N/A	N/A			3000	0	good	0	10	0	good	0	24	-3	0	good	5		0	good	0		0		0	0	good		0	0	good	0
94	EPI_ISL_468077	20B	20B		20B	B.1.1.25	B.1.1.25	0	good	8	0	0	0	0	0	5	0	0	0	89542	10	29867	0.9984951342674648	E:1,M:1,N:1,ORF1a:1,ORF1b:1,ORF3a:1,ORF6:1,ORF7a:1,ORF7b:1,ORF8:1,ORF9b:1,S:1	false	C241T,A1163T,C3037T,C14408T,A23403G,G28881A,G28882A,G28883C				N:R203K,N:G204R,ORF1a:I300F,ORF1b:P314L,S:D614G						0	0	0	0				0	0	0	0		NODE_0000935	A1163T		ORF1a:I300F		B.1.1.25					N/A	N/A	N/A	N/A	N/A	N/A	N/A	N/A	N/A	N/A			3000	0	good	0	10	0	good	0	24	-8	0	good	0		0	good	0		0		0	0	good		0	0	good	0
95	EPI_ISL_504178	20B	20B		20B	B.1.1.25	B.1.1.25	0	good	10	0	0	0	0	0	5	0	0	0	89669	1	29903	1	E:1,M:1,N:1,ORF1a:1,ORF1b:1,ORF3a:1,ORF6:1,ORF7a:1,ORF7b:1,ORF8:1,ORF9b:1,S:1	false	C241T,C527T,A1163T,C3037T,C3961T,C14408T,A23403G,G28881A,G28882A,G28883C				N:R203K,N:G204R,ORF1a:I300F,ORF1b:P314L,S:D614G					C527T,C3961T	0	0	2	2				0	0	0	0		NODE_0000935	C527T,A1163T,C3961T		ORF1a:I300F		B.1.1.25	C527T,C3961T				N/A	N/A	N/A	N/A	N/A	N/A	N/A	N/A	N/A	N/A			3000	0	good	0	10	0	good	0	24	-6	0	good	2		0	good	0		0		0	0	good		0	0	good	0
97	EPI_ISL_504180	20B	20B		20B	B.1.1.25	B.1.1.25	2.777778	good	14	0	0	0	0	0	7	0	0	0	89653	1	29903	1	E:1,M:1,N:1,ORF1a:1,ORF1b:1,ORF3a:1,ORF6:1,ORF7a:1,ORF7b:1,ORF8:1,ORF9b:1,S:1	false	C241T,C676T,A1163T,C3037T,T7540C,C14408T,G16647T,A23403G,T23596G,G27214T,C27503T,G28881A,G28882A,G28883C				N:R203K,N:G204R,ORF1a:I300F,ORF1b:P314L,ORF6:V5F,ORF7a:S37F,S:D614G				T7540C|20F,G16647T|20F	C676T,T23596G,G27214T,C27503T	0	2	4	6			ORF6:V5F,ORF7a:S37F	0	0	2	2		NODE_0000935	C676T,A1163T,T7540C,G16647T,T23596G,G27214T,C27503T		ORF1a:I300F,ORF6:V5F,ORF7a:S37F		B.1.1.25	C676T,T7540C,G16647T,T23596G,G27214T,C27503T		ORF6:V5F,ORF7a:S37F		N/A	N/A	N/A	N/A	N/A	N/A	N/A	N/A	N/A	N/A			3000	0	good	0	10	0	good	0	24	4	16.666667	good	12		0	good	0		0		0	0	good		0	0	good	0
96	EPI_ISL_625460	20B	20B		20B	B.1.1.25	B.1.1.25	0	good	12	0	0	0	0	0	8	0	0	0	89298	55	29836	0.9959535832525165	E:1,M:1,N:1,ORF1a:1,ORF1b:1,ORF3a:1,ORF6:1,ORF7a:1,ORF7b:1,ORF8:1,ORF9b:1,S:1	false	C241T,A1163T,C1913T,C3037T,G3849T,C14408T,A23403G,T27971G,G28857C,G28881A,G28882A,G28883C				N:R195T,N:R203K,N:G204R,ORF1a:I300F,ORF1a:R550C,ORF1a:S1195I,ORF1b:P314L,S:D614G					C1913T,G3849T,T27971G,G28857C	0	0	4	4			N:R195T,ORF1a:R550C,ORF1a:S1195I	0	0	3	3		NODE_0000935	A1163T,C1913T,G3849T,T27971G,G28857C		N:R195T,ORF1a:I300F,ORF1a:R550C,ORF1a:S1195I		B.1.1.25	C1913T,G3849T,T27971G,G28857C		N:R195T,ORF1a:R550C,ORF1a:S1195I		N/A	N/A	N/A	N/A	N/A	N/A	N/A	N/A	N/A	N/A			3000	0	good	0	10	0	good	0	24	-4	0	good	4		0	good	0		0		0	0	good		0	0	good	0
102	EPI_ISL_572327	21K	21K (BA.1)	Omicron	21K	BA.1.1	BA.1.1	56.250000	mediocre	0	8	0	1	0	0	0	4	0	34	458	26107	26269	0.005450958097849714	E:0.10526315789473684,ORF3a:0.014492753623188406	false		26110-26117		ORF3a:243-276		ORF3a:E239-,ORF3a:P240-,ORF3a:E241-,ORF3a:E242-					0	0	0	0				0	0	0	0		NODE_0000994		26110-26117		ORF3a:E239-,ORF3a:P240-,ORF3a:E241-,ORF3a:E242-	NODE_0001002		26110-26117		ORF3a:E239-,ORF3a:P240-,ORF3a:E241-,ORF3a:E242-	N/A	N/A	N/A	N/A	N/A	N/A	N/A	N/A	N/A	N/A	ORF3a:243-276		3000	0	good	0	10	0	good	0	24	-7	0	good	1		0	good	0	ORF3a:243-276	1		0	75	mediocre		0	0	good	0		ORF1a,ORF1b,S,M,ORF6,ORF7a,ORF7b,ORF8,N,ORF9b	When processing gene "ORF1a": The extracted gene sequence is empty or consists entirely from gaps;When processing gene "ORF1b": The extracted gene sequence is empty or consists entirely from gaps;When processing gene "S": The extracted gene sequence is empty or consists entirely from gaps;When processing gene "M": The extracted gene sequence is empty or consists entirely from gaps;When processing gene "ORF6": The extracted gene sequence is empty or consists entirely from gaps;When processing gene "ORF7a": The extracted gene sequence is empty or consists entirely from gaps;When processing gene "ORF7b": The extracted gene sequence is empty or consists entirely from gaps;When processing gene "ORF8": The extracted gene sequence is empty or consists entirely from gaps;When processing gene "N": The extracted gene sequence is empty or consists entirely from gaps;When processing gene "ORF9b": The extracted gene sequence is empty or consists entirely from gaps
99	EPI_ISL_774943	20B	20B		20B	B.1.1	B.1.1	0	good	12	0	0	0	1	0	7	0	0	0	89417	26	29847	0.9972578002207136	E:1,M:1,N:1,ORF1a:1,ORF1b:1,ORF3a:1,ORF6:1,ORF7a:1,ORF7b:1,ORF8:1,ORF9b:1,S:1	false	C241T,A1079C,C3037T,C5284T,A10268G,G11521T,C14408T,A23403G,T23563C,G28881A,G28882A,G28883C				N:R203K,N:G204R,ORF1a:N272H,ORF1a:N3335D,ORF1a:M3752I,ORF1b:P314L,S:D614G					A1079C,C5284T,A10268G,G11521T,T23563C	0	0	5	5			ORF1a:N272H,ORF1a:N3335D,ORF1a:M3752I	0	0	3	3	26355	NODE_0000935	A1079C,C5284T,A10268G,G11521T,T23563C		ORF1a:N272H,ORF1a:N3335D,ORF1a:M3752I		NODE_0000935	A1079C,C5284T,A10268G,G11521T,T23563C		ORF1a:N272H,ORF1a:N3335D,ORF1a:M3752I		N/A	N/A	N/A	N/A	N/A	N/A	N/A	N/A	N/A	N/A			3000	0	good	1	10	0	good	0	24	-3	0	good	5		0	good	0		0		0	0	good		0	0	good	0
98	EPI_ISL_1299208	20B	20B		20B	B.1.1.25	B.1.1.25	11.111111	good	18	0	0	0	0	0	9	0	0	0	89508	5	29864	0.9985620171889108	E:1,M:1,N:1,ORF1a:1,ORF1b:1,ORF3a:1,ORF6:1,ORF7a:1,ORF7b:1,ORF8:1,ORF9b:1,S:1	false	C241T,G434A,A1163T,C3037T,G4720T,C8950T,T14305C,C14408T,A23403G,C23604G,C25658T,C27600T,G28079T,G28881A,G28882A,G28883C,C29272T,C29743T				N:R203K,N:G204R,ORF1a:E57K,ORF1a:I300F,ORF1b:Y280H,ORF1b:P314L,ORF3a:T89I,S:D614G,S:P681R				C23604G|21J&21I&24A&24E&21A&25C&24C&24F&24B&25A&25B&rec&24G&23I&24H&21B&24D&25D&25G&24I&25E&25H&25F,C25658T|23G&24I	G434A,G4720T,C8950T,T14305C,C27600T,G28079T,C29272T,C29743T	0	2	8	10			ORF1a:E57K,ORF1b:Y280H,ORF3a:T89I,S:P681R	0	0	4	4		NODE_0000935	G434A,A1163T,G4720T,C8950T,T14305C,C23604G,C25658T,C27600T,G28079T,C29272T,C29743T		ORF1a:E57K,ORF1a:I300F,ORF1b:Y280H,ORF3a:T89I,S:P681R		B.1.1.25	G434A,G4720T,C8950T,T14305C,C23604G,C25658T,C27600T,G28079T,C29272T,C29743T		ORF1a:E57K,ORF1b:Y280H,ORF3a:T89I,S:P681R		N/A	N/A	N/A	N/A	N/A	N/A	N/A	N/A	N/A	N/A			3000	0	good	0	10	0	good	0	24	8	33.333333	mediocre	16		0	good	0		0		0	0	good		0	0	good	0
104	EPI_ISL_482742	21L	21L (BA.2)	Omicron	21L	BA.2	BA.2	0	good	0	0	0	0	0	0	0	0	0	0	1635	15004	15548	0.01822559609403739	ORF1b:0.06713649851632048	false											0	0	0	0				0	0	0	0		internal_16e4					internal_16e4					N/A	N/A	N/A	N/A	N/A	N/A	N/A	N/A	N/A	N/A			3000	0	good	0	10	0	good	0	24	-8	0	good	0		0	good	0		0		0	0	good		0	0	good	0		ORF1a,S,ORF3a,E,M,ORF6,ORF7a,ORF7b,ORF8,N,ORF9b	When processing gene "ORF1a": The extracted gene sequence is empty or consists entirely from gaps;When processing gene "S": The extracted gene sequence is empty or consists entirely from gaps;When processing gene "ORF3a": The extracted gene sequence is empty or consists entirely from gaps;When processing gene "E": The extracted gene sequence is empty or consists entirely from gaps;When processing gene "M": The extracted gene sequence is empty or consists entirely from gaps;When processing gene "ORF6": The extracted gene sequence is empty or consists entirely from gaps;When processing gene "ORF7a": The extracted gene sequence is empty or consists entirely from gaps;When processing gene "ORF7b": The extracted gene sequence is empty or consists entirely from gaps;When processing gene "ORF8": The extracted gene sequence is empty or consists entirely from gaps;When processing gene "N": The extracted gene sequence is empty or consists entirely from gaps;When processing gene "ORF9b": The extracted gene sequence is empty or consists entirely from gaps
103	EPI_ISL_561376	21K	21K (BA.1)	Omicron	21K	BA.1.1	BA.1.1	56.250000	mediocre	0	8	0	1	0	0	0	4	0	34	458	26107	26269	0.005450958097849714	E:0.10526315789473684,ORF3a:0.014492753623188406	false		26110-26117		ORF3a:243-276		ORF3a:E239-,ORF3a:P240-,ORF3a:E241-,ORF3a:E242-					0	0	0	0				0	0	0	0		NODE_0000994		26110-26117		ORF3a:E239-,ORF3a:P240-,ORF3a:E241-,ORF3a:E242-	NODE_0001002		26110-26117		ORF3a:E239-,ORF3a:P240-,ORF3a:E241-,ORF3a:E242-	N/A	N/A	N/A	N/A	N/A	N/A	N/A	N/A	N/A	N/A	ORF3a:243-276		3000	0	good	0	10	0	good	0	24	-7	0	good	1		0	good	0	ORF3a:243-276	1		0	75	mediocre		0	0	good	0		ORF1a,ORF1b,S,M,ORF6,ORF7a,ORF7b,ORF8,N,ORF9b	When processing gene "ORF1a": The extracted gene sequence is empty or consists entirely from gaps;When processing gene "ORF1b": The extracted gene sequence is empty or consists entirely from gaps;When processing gene "S": The extracted gene sequence is empty or consists entirely from gaps;When processing gene "M": The extracted gene sequence is empty or consists entirely from gaps;When processing gene "ORF6": The extracted gene sequence is empty or consists entirely from gaps;When processing gene "ORF7a": The extracted gene sequence is empty or consists entirely from gaps;When processing gene "ORF7b": The extracted gene sequence is empty or consists entirely from gaps;When processing gene "ORF8": The extracted gene sequence is empty or consists entirely from gaps;When processing gene "N": The extracted gene sequence is empty or consists entirely from gaps;When processing gene "ORF9b": The extracted gene sequence is empty or consists entirely from gaps
105	EPI_ISL_605892	20B	20B		20B	B.1.1.25	B.1.1.25	0	good	11	0	0	0	0	0	7	0	0	0	89422	26	29847	0.9972912416814367	E:1,M:1,N:1,ORF1a:1,ORF1b:1,ORF3a:1,ORF6:1,ORF7a:1,ORF7b:1,ORF8:1,ORF9b:1,S:1	false	C241T,A1163T,C3037T,G4444T,G8371T,C14408T,A23403G,G28881A,G28882A,G28883C,A29403G				N:R203K,N:G204R,N:D377G,ORF1a:I300F,ORF1a:Q2702H,ORF1b:P314L,S:D614G					G4444T,G8371T,A29403G	0	0	3	3			N:D377G,ORF1a:Q2702H	0	0	2	2		NODE_0000935	A1163T,G4444T,G8371T,A29403G		N:D377G,ORF1a:I300F,ORF1a:Q2702H		B.1.1.25	G4444T,G8371T,A29403G		N:D377G,ORF1a:Q2702H		N/A	N/A	N/A	N/A	N/A	N/A	N/A	N/A	N/A	N/A			3000	0	good	0	10	0	good	0	24	-5	0	good	3		0	good	0		0		0	0	good		0	0	good	0
106	EPI_ISL_774892	20A	20A		20A	B.1	B.1	2.777778	good	9	0	0	0	1	0	6	0	0	1	89429	26	29847	0.9972578002207136	E:1,M:1,N:1,ORF1a:0.9997727789138832,ORF1b:1,ORF3a:1,ORF6:1,ORF7a:1,ORF7b:1,ORF8:1,ORF9b:1,S:1	false	C241T,C1188T,C3037T,G4201T,C12369T,G20438T,A23403G,C24208T,C26527T				M:A2V,ORF1a:S308L,ORF1a:M1312I,ORF1a:T4035I,ORF1b:S2324I,S:D614G			T14408C		C1188T,G4201T,C12369T,G20438T,C24208T,C26527T	1	0	6	7	ORF1b:L314P		M:A2V,ORF1a:S308L,ORF1a:M1312I,ORF1a:T4035I,ORF1b:S2324I	1	0	5	6	11082	NODE_0000778	C1188T,G4201T,C12369T,T14408C,G20438T,C24208T,C26527T		M:A2V,ORF1a:S308L,ORF1a:M1312I,ORF1a:T4035I,ORF1b:L314P,ORF1b:S2324I		NODE_0000778	C1188T,G4201T,C12369T,T14408C,G20438T,C24208T,C26527T		M:A2V,ORF1a:S308L,ORF1a:M1312I,ORF1a:T4035I,ORF1b:L314P,ORF1b:S2324I		N/A	N/A	N/A	N/A	N/A	N/A	N/A	N/A	N/A	N/A	ORF1a:3606		3000	0	good	1	10	0	good	0	24	4	16.666667	good	12		0	good	0		0		0	0	good		0	0	good	0
108	EPI_ISL_774995	20A	20A		20A	B.1.36.16	B.1.36.16	0	good	15	0	0	0	0	0	8	0	0	0	89406	26	29847	0.9972912416814367	E:1,M:1,N:1,ORF1a:1,ORF1b:1,ORF3a:1,ORF6:1,ORF7a:1,ORF7b:1,ORF8:1,ORF9b:1,S:1	false	C241T,G1068A,C1593T,C2940T,C3037T,C14408T,C18877T,C22444T,A23403G,G25273C,G25494T,G25563T,C26735T,C27092T,C28854T				N:S194L,ORF1a:G268E,ORF1a:S443F,ORF1a:P892L,ORF1b:P314L,ORF3a:Q57H,S:D614G,S:M1237I					G1068A,C1593T,C2940T,G25273C,C27092T	0	0	5	5			ORF1a:G268E,ORF1a:S443F,ORF1a:P892L,S:M1237I	0	0	4	4		NODE_0000778	G1068A,C1593T,C2940T,C18877T,C22444T,G25273C,G25494T,G25563T,C26735T,C27092T,C28854T		N:S194L,ORF1a:G268E,ORF1a:S443F,ORF1a:P892L,ORF3a:Q57H,S:M1237I		B.1.36.16	G1068A,C1593T,C2940T,G25273C,C27092T		ORF1a:G268E,ORF1a:S443F,ORF1a:P892L,S:M1237I		N/A	N/A	N/A	N/A	N/A	N/A	N/A	N/A	N/A	N/A			3000	0	good	0	10	0	good	0	24	-3	0	good	5		0	good	0		0		0	0	good		0	0	good	0
109	EPI_ISL_605910	20A	20A		20A	B.1	B.1	0	good	12	0	0	0	0	0	7	0	0	0	89499	26	29874	0.9981941611209577	E:1,M:1,N:1,ORF1a:1,ORF1b:1,ORF3a:1,ORF6:1,ORF7a:1,ORF7b:1,ORF8:1,ORF9b:1,S:1	false	C241T,C3037T,G4201T,C13923T,C14408T,C17138T,G17561A,G18756T,A23403G,G24199T,C26527T,C28391T				M:A2V,N:R40C,ORF1a:M1312I,ORF1b:P314L,ORF1b:S1224F,ORF1b:R1365Q,S:D614G					G4201T,C13923T,C17138T,G17561A,G18756T,G24199T,C26527T,C28391T	0	0	8	8			M:A2V,N:R40C,ORF1a:M1312I,ORF1b:S1224F,ORF1b:R1365Q	0	0	5	5		NODE_0000778	G4201T,C13923T,C17138T,G17561A,G18756T,G24199T,C26527T,C28391T		M:A2V,N:R40C,ORF1a:M1312I,ORF1b:S1224F,ORF1b:R1365Q		NODE_0000778	G4201T,C13923T,C17138T,G17561A,G18756T,G24199T,C26527T,C28391T		M:A2V,N:R40C,ORF1a:M1312I,ORF1b:S1224F,ORF1b:R1365Q		N/A	N/A	N/A	N/A	N/A	N/A	N/A	N/A	N/A	N/A			3000	0	good	0	10	0	good	0	24	0	0	good	8		0	good	0		0		0	0	good		0	0	good	0
100	EPI_ISL_600519	20B	20B		20B	B.1.1.25	B.1.1.25	2115.639232	bad	6	2	0	2	12040	0	4	3	0	5710	75822	55	29356	0.5772664950005016	E:1,M:1,N:0.6595238095238095,ORF1a:0.41945012497159734,ORF1b:0.2032640949554896,ORF3a:0.6594202898550725,ORF6:1,ORF7a:0.3114754098360656,ORF7b:0,ORF8:0.4180327868852459,ORF9b:1,S:0.5054945054945055	false	C241T,G923A,A1163T,C14408T,A23403G,C25339T	11075,15985		ORF1a:3605-4401,ORF1b:841-2696	ORF1a:D220N,ORF1a:I300F,ORF1b:P314L,S:D614G	ORF1a:F3603-,ORF1a:F3604-,ORF1b:K840-				G923A,C25339T	0	0	2	2			ORF1a:D220N	0	0	1	1	386-664,666-667,1624-1897,2243-3166,3508-4077,4996-5586,5933-6197,6516-6517,6527-6745,7672-9806,11373-11584,13962-14232,14899-15503,16187-16770,17431-17697,18037-18275,19276-19866,20232-20813,21147-22542,23814-24721,25647-25924,27485-27486,27512-28104,28757-29007	NODE_0000935	G923A,A1163T,C25339T	11075,15985	ORF1a:D220N,ORF1a:I300F	ORF1a:F3603-,ORF1a:F3604-,ORF1b:K840-	B.1.1.25	G923A,C25339T	11075,15985	ORF1a:D220N	ORF1a:F3603-,ORF1a:F3604-,ORF1b:K840-	N/A	N/A	N/A	N/A	N/A	N/A	N/A	N/A	N/A	N/A	ORF1a:41-134,ORF1a:453-544,ORF1a:660-967,ORF1a:1081-1271,ORF1a:1577-1774,ORF1a:1890-1978,ORF1a:2084,ORF1a:2088-2160,ORF1a:2470-3181,ORF1a:3605-4401,ORF1b:166-255,ORF1b:478-679,ORF1b:841-2696,S:1-327,S:751-1053,ORF3a:85-178,ORF7a:31,ORF7a:40-122,ORF7b:1-44,ORF8:1-71,N:162-245		3000	434.814815	bad	12040	10	0	good	0	24	-4	0	good	4		0	good	0	ORF1a:3605-4401,ORF1b:841-2696	2		0	150	bad		0	0	good	0
107	EPI_ISL_774894	20B	20B		20B	B.1.1	B.1.1	1.562500	good	11	0	0	0	24	0	5	0	0	12	89368	26	29837	0.9961542320168545	E:1,M:1,N:1,ORF1a:0.9972733469665985,ORF1b:1,ORF3a:1,ORF6:1,ORF7a:1,ORF7b:1,ORF8:1,ORF9b:1,S:1	false	C241T,C1288T,C2048T,C3037T,C4752T,C13255T,A22193T,A23403G,G28881A,G28882A,G28883C				N:R203K,N:G204R,ORF1a:T1496I,S:N211Y,S:D614G			T14408C		C1288T,C2048T,C4752T,C13255T,A22193T	1	0	5	6	ORF1b:L314P		ORF1a:T1496I,S:N211Y	1	0	2	3	3855,3857,7300-7301,7303-7305,7309,7311-7323,7325-7326,11082	NODE_0000935	C1288T,C2048T,C4752T,C13255T,T14408C,A22193T		ORF1a:T1496I,ORF1b:L314P,S:N211Y		NODE_0000935	C1288T,C2048T,C4752T,C13255T,T14408C,A22193T		ORF1a:T1496I,ORF1b:L314P,S:N211Y		N/A	N/A	N/A	N/A	N/A	N/A	N/A	N/A	N/A	N/A	ORF1a:1197-1198,ORF1a:2346-2354,ORF1a:3606		3000	0	good	24	10	0	good	0	24	3	12.500000	good	11		0	good	0		0		0	0	good		0	0	good	0
112	EPI_ISL_891257	20G	20G		20G	B.1.2	B.1.2	0	good	9	0	0	0	0	0	4	0	0	0	11307	21590	25370	0.12644216299367955	S:0.989010989010989	false	G21793A,G21901A,G22035A,G22147A,G22454A,C22498T,A23403G,G23420A,A25360G				S:R158K,S:E298K,S:D614G,S:V620I					G21793A,G21901A,G22035A,G22147A,G22454A,C22498T,G23420A,A25360G	0	0	8	8			S:R158K,S:E298K,S:V620I	0	0	3	3		B.1.2	G21793A,G21901A,G22035A,G22147A,G22454A,C22498T,G23420A,A25360G		S:R158K,S:E298K,S:V620I		B.1.2	G21793A,G21901A,G22035A,G22147A,G22454A,C22498T,G23420A,A25360G		S:R158K,S:E298K,S:V620I		N/A	N/A	N/A	N/A	N/A	N/A	N/A	N/A	N/A	N/A			3000	0	good	0	10	0	good	0	24	0	0	good	8		0	good	0		0		0	0	good		0	0	good	0		ORF1a,ORF1b,ORF3a,E,M,ORF6,ORF7a,ORF7b,ORF8,N,ORF9b	When processing gene "ORF1a": The extracted gene sequence is empty or consists entirely from gaps;When processing gene "ORF1b": The extracted gene sequence is empty or consists entirely from gaps;When processing gene "ORF3a": The extracted gene sequence is empty or consists entirely from gaps;When processing gene "E": The extracted gene sequence is empty or consists entirely from gaps;When processing gene "M": The extracted gene sequence is empty or consists entirely from gaps;When processing gene "ORF6": The extracted gene sequence is empty or consists entirely from gaps;When processing gene "ORF7a": The extracted gene sequence is empty or consists entirely from gaps;When processing gene "ORF7b": The extracted gene sequence is empty or consists entirely from gaps;When processing gene "ORF8": The extracted gene sequence is empty or consists entirely from gaps;When processing gene "N": The extracted gene sequence is empty or consists entirely from gaps;When processing gene "ORF9b": The extracted gene sequence is empty or consists entirely from gaps
101	EPI_ISL_600522	20A	20A		20A	B.1.36	B.1.36	1908.126598	bad	9	3	0	2	11377	0	3	3	0	6012	77390	55	29665	0.6097715948232619	E:1,M:0.5515695067264574,N:0.7952380952380952,ORF1a:0.5128379913655987,ORF1b:0.015207715133531157,ORF3a:0.4166666666666667,ORF6:0,ORF7a:0,ORF7b:0,ORF8:0.4180327868852459,ORF9b:0.5408163265306123,S:0.5902668759811617	false	C241T,C6543T,G12070T,G12202T,G15327T,C17747T,C18877T,A23403G,C28854T	11075,13124,13588		ORF1a:3605-4401,ORF1b:42-2696	N:S194L,ORF1a:T2093I,S:D614G	ORF1a:F3603-,ORF1a:F3604-,ORF1b:K41-				C6543T,G12070T,G12202T,G15327T,C17747T	0	0	5	5			ORF1a:T2093I	0	0	1	1	1005-1595,2243-2529,2881-3166,3508-4077,4996-5287,5933-6197,6961-6962,7672-7968,8320-8619,9246-9502,10147-11022,11669-11889,12466-12732,13661-13946,14272-14570,14899-15193,16187-16444,17431-17697,19276-19570,19912-21990,22325-22542,23501-23812,24146-24416,25053-25623,25970-26219,26567-26860,27191-28104,28443-28699	NODE_0000778	C6543T,G12070T,G12202T,G15327T,C17747T,C18877T,C28854T	11075,13124,13588	N:S194L,ORF1a:T2093I	ORF1a:F3603-,ORF1a:F3604-,ORF1b:K41-	NODE_0000832	C6543T,G12070T,G12202T,G15327T,C17747T	11075,13124,13588	ORF1a:T2093I	ORF1a:F3603-,ORF1a:F3604-,ORF1b:K41-	N/A	N/A	N/A	N/A	N/A	N/A	N/A	N/A	N/A	N/A	ORF1a:247-444,ORF1a:660-755,ORF1a:873-967,ORF1a:1081-1271,ORF1a:1577-1674,ORF1a:1890-1978,ORF1a:2232-2233,ORF1a:2470-2568,ORF1a:2686-2785,ORF1a:2994-3079,ORF1a:3294-3586,ORF1a:3605-4401,ORF1b:42-2696,S:1-143,S:255-327,S:647-750,S:862-952,S:1164-1274,ORF3a:1-77,ORF3a:193-276,M:15-113,M:223,ORF6:1-62,ORF7a:1-122,ORF7b:1-44,ORF8:1-71,N:57-142,ORF9b:54-98		3000	410.259259	bad	11377	10	0	good	0	24	0	0	good	8		0	good	0	ORF1a:3605-4401,ORF1b:42-2696	2		0	150	bad		0	0	good	0
117	EPI_ISL_576391	21K	21K (BA.1)	Omicron	21K	BA.1.1	BA.1.1	0	good	3	0	0	0	0	0	2	0	0	0	414	28823	28964	0.004748687422666622	N:0.11190476190476191	false	G28881A,G28882A,G28883C				N:R203K,N:G204R						0	0	0	0				0	0	0	0		NODE_0000994					NODE_0001002					N/A	N/A	N/A	N/A	N/A	N/A	N/A	N/A	N/A	N/A			3000	0	good	0	10	0	good	0	24	-8	0	good	0		0	good	0		0		0	0	good		0	0	good	0		ORF1a,ORF1b,S,ORF3a,E,M,ORF6,ORF7a,ORF7b,ORF8,ORF9b	When processing gene "ORF1a": The extracted gene sequence is empty or consists entirely from gaps;When processing gene "ORF1b": The extracted gene sequence is empty or consists entirely from gaps;When processing gene "S": The extracted gene sequence is empty or consists entirely from gaps;When processing gene "ORF3a": The extracted gene sequence is empty or consists entirely from gaps;When processing gene "E": The extracted gene sequence is empty or consists entirely from gaps;When processing gene "M": The extracted gene sequence is empty or consists entirely from gaps;When processing gene "ORF6": The extracted gene sequence is empty or consists entirely from gaps;When processing gene "ORF7a": The extracted gene sequence is empty or consists entirely from gaps;When processing gene "ORF7b": The extracted gene sequence is empty or consists entirely from gaps;When processing gene "ORF8": The extracted gene sequence is empty or consists entirely from gaps;When processing gene "ORF9b": The extracted gene sequence is empty or consists entirely from gaps
113	EPI_ISL_882614	20A	20A		20A	B.1.36	B.1.36	29.340278	good	19	292	0	0	0	0	13	94	0	1	11248	21593	25661	0.13607330368190482	ORF3a:0.3188405797101449,S:0.9921507064364207	false	C22444T,A23403G,T23548G,T23571A,T23573G,C23575G,G23593A,T24489G,T24499A,G24521C,G24533A,C25000T,A25102T,A25108T,A25121T,G25126A,T25144C,A25360T,G25364T	25367-25658			S:D614G,S:C662W,S:I670K,S:C671G,S:V976G,S:D979E,S:V987L,S:V991M,S:Q1180H,S:E1182D,S:N1187Y,S:K1266N,S:V1268F	ORF3a:M1-,ORF3a:D2-,ORF3a:L3-,ORF3a:F4-,ORF3a:M5-,ORF3a:R6-,ORF3a:I7-,ORF3a:F8-,ORF3a:T9-,ORF3a:I10-,ORF3a:G11-,ORF3a:T12-,ORF3a:V13-,ORF3a:T14-,ORF3a:L15-,ORF3a:K16-,ORF3a:Q17-,ORF3a:G18-,ORF3a:E19-,ORF3a:I20-,ORF3a:K21-,ORF3a:D22-,ORF3a:A23-,ORF3a:T24-,ORF3a:P25-,ORF3a:S26-,ORF3a:D27-,ORF3a:F28-,ORF3a:V29-,ORF3a:R30-,ORF3a:A31-,ORF3a:T32-,ORF3a:A33-,ORF3a:T34-,ORF3a:I35-,ORF3a:P36-,ORF3a:I37-,ORF3a:Q38-,ORF3a:A39-,ORF3a:S40-,ORF3a:L41-,ORF3a:P42-,ORF3a:F43-,ORF3a:G44-,ORF3a:W45-,ORF3a:L46-,ORF3a:I47-,ORF3a:V48-,ORF3a:G49-,ORF3a:V50-,ORF3a:A51-,ORF3a:L52-,ORF3a:L53-,ORF3a:A54-,ORF3a:V55-,ORF3a:F56-,ORF3a:Q57-,ORF3a:S58-,ORF3a:A59-,ORF3a:S60-,ORF3a:K61-,ORF3a:I62-,ORF3a:I63-,ORF3a:T64-,ORF3a:L65-,ORF3a:K66-,ORF3a:K67-,ORF3a:R68-,ORF3a:W69-,ORF3a:Q70-,ORF3a:L71-,ORF3a:A72-,ORF3a:L73-,ORF3a:S74-,ORF3a:K75-,ORF3a:G76-,ORF3a:V77-,ORF3a:H78-,ORF3a:F79-,ORF3a:V80-,ORF3a:C81-,ORF3a:N82-,ORF3a:L83-,ORF3a:L85-,ORF3a:L86-,ORF3a:F87-,ORF3a:V88-,ORF3a:T89-,S:K1269-,S:L1270-,S:H1271-,S:Y1272-,S:T1273-,S:*1274-			C25000T|21K&21L&22B&22E&23A&22C&24A&22A&23F&23D&23B&24E&22D&22F&25C&rec&23C&24C&24F&23E&24B&23H&25B&25A&24G&23I&23G&24H&24D&21M&25D&24I&25G&25E&25H&25F	T23548G,T23571A,T23573G,C23575G,G23593A,T24489G,T24499A,G24521C,G24533A,A25102T,A25108T,A25121T,G25126A,T25144C,A25360T,G25364T	0	1	16	17			S:C662W,S:I670K,S:C671G,S:V976G,S:D979E,S:V987L,S:V991M,S:Q1180H,S:E1182D,S:N1187Y,S:K1266N,S:V1268F	0	0	12	12		NODE_0000778	C22444T,T23548G,T23571A,T23573G,C23575G,G23593A,T24489G,T24499A,G24521C,G24533A,C25000T,A25102T,A25108T,A25121T,G25126A,T25144C,A25360T,G25364T	25367-25658	S:C662W,S:I670K,S:C671G,S:V976G,S:D979E,S:V987L,S:V991M,S:Q1180H,S:E1182D,S:N1187Y,S:K1266N,S:V1268F	ORF3a:M1-,ORF3a:D2-,ORF3a:L3-,ORF3a:F4-,ORF3a:M5-,ORF3a:R6-,ORF3a:I7-,ORF3a:F8-,ORF3a:T9-,ORF3a:I10-,ORF3a:G11-,ORF3a:T12-,ORF3a:V13-,ORF3a:T14-,ORF3a:L15-,ORF3a:K16-,ORF3a:Q17-,ORF3a:G18-,ORF3a:E19-,ORF3a:I20-,ORF3a:K21-,ORF3a:D22-,ORF3a:A23-,ORF3a:T24-,ORF3a:P25-,ORF3a:S26-,ORF3a:D27-,ORF3a:F28-,ORF3a:V29-,ORF3a:R30-,ORF3a:A31-,ORF3a:T32-,ORF3a:A33-,ORF3a:T34-,ORF3a:I35-,ORF3a:P36-,ORF3a:I37-,ORF3a:Q38-,ORF3a:A39-,ORF3a:S40-,ORF3a:L41-,ORF3a:P42-,ORF3a:F43-,ORF3a:G44-,ORF3a:W45-,ORF3a:L46-,ORF3a:I47-,ORF3a:V48-,ORF3a:G49-,ORF3a:V50-,ORF3a:A51-,ORF3a:L52-,ORF3a:L53-,ORF3a:A54-,ORF3a:V55-,ORF3a:F56-,ORF3a:Q57-,ORF3a:S58-,ORF3a:A59-,ORF3a:S60-,ORF3a:K61-,ORF3a:I62-,ORF3a:I63-,ORF3a:T64-,ORF3a:L65-,ORF3a:K66-,ORF3a:K67-,ORF3a:R68-,ORF3a:W69-,ORF3a:Q70-,ORF3a:L71-,ORF3a:A72-,ORF3a:L73-,ORF3a:S74-,ORF3a:K75-,ORF3a:G76-,ORF3a:V77-,ORF3a:H78-,ORF3a:F79-,ORF3a:V80-,ORF3a:C81-,ORF3a:N82-,ORF3a:L83-,ORF3a:L85-,ORF3a:L86-,ORF3a:F87-,ORF3a:V88-,ORF3a:T89-,S:K1269-,S:L1270-,S:H1271-,S:Y1272-,S:T1273-,S:*1274-	NODE_0000832	T23548G,T23571A,T23573G,C23575G,G23593A,T24489G,T24499A,G24521C,G24533A,C25000T,A25102T,A25108T,A25121T,G25126A,T25144C,A25360T,G25364T	25367-25658	S:C662W,S:I670K,S:C671G,S:V976G,S:D979E,S:V987L,S:V991M,S:Q1180H,S:E1182D,S:N1187Y,S:K1266N,S:V1268F	ORF3a:M1-,ORF3a:D2-,ORF3a:L3-,ORF3a:F4-,ORF3a:M5-,ORF3a:R6-,ORF3a:I7-,ORF3a:F8-,ORF3a:T9-,ORF3a:I10-,ORF3a:G11-,ORF3a:T12-,ORF3a:V13-,ORF3a:T14-,ORF3a:L15-,ORF3a:K16-,ORF3a:Q17-,ORF3a:G18-,ORF3a:E19-,ORF3a:I20-,ORF3a:K21-,ORF3a:D22-,ORF3a:A23-,ORF3a:T24-,ORF3a:P25-,ORF3a:S26-,ORF3a:D27-,ORF3a:F28-,ORF3a:V29-,ORF3a:R30-,ORF3a:A31-,ORF3a:T32-,ORF3a:A33-,ORF3a:T34-,ORF3a:I35-,ORF3a:P36-,ORF3a:I37-,ORF3a:Q38-,ORF3a:A39-,ORF3a:S40-,ORF3a:L41-,ORF3a:P42-,ORF3a:F43-,ORF3a:G44-,ORF3a:W45-,ORF3a:L46-,ORF3a:I47-,ORF3a:V48-,ORF3a:G49-,ORF3a:V50-,ORF3a:A51-,ORF3a:L52-,ORF3a:L53-,ORF3a:A54-,ORF3a:V55-,ORF3a:F56-,ORF3a:H57-,ORF3a:S58-,ORF3a:A59-,ORF3a:S60-,ORF3a:K61-,ORF3a:I62-,ORF3a:I63-,ORF3a:T64-,ORF3a:L65-,ORF3a:K66-,ORF3a:K67-,ORF3a:R68-,ORF3a:W69-,ORF3a:Q70-,ORF3a:L71-,ORF3a:A72-,ORF3a:L73-,ORF3a:S74-,ORF3a:K75-,ORF3a:G76-,ORF3a:V77-,ORF3a:H78-,ORF3a:F79-,ORF3a:V80-,ORF3a:C81-,ORF3a:N82-,ORF3a:L83-,ORF3a:L85-,ORF3a:L86-,ORF3a:F87-,ORF3a:V88-,ORF3a:T89-,S:K1269-,S:L1270-,S:H1271-,S:Y1272-,S:T1273-,S:*1274-	N/A	N/A	N/A	N/A	N/A	N/A	N/A	N/A	N/A	N/A	ORF3a:84		3000	0	good	0	10	0	good	0	24	13	54.166667	mediocre	21		0	good	0		0		0	0	good		0	0	good	0		ORF1a,ORF1b,E,M,ORF6,ORF7a,ORF7b,ORF8,N,ORF9b	When processing gene "ORF1a": The extracted gene sequence is empty or consists entirely from gaps;When processing gene "ORF1b": The extracted gene sequence is empty or consists entirely from gaps;When processing gene "E": The extracted gene sequence is empty or consists entirely from gaps;When processing gene "M": The extracted gene sequence is empty or consists entirely from gaps;When processing gene "ORF6": The extracted gene sequence is empty or consists entirely from gaps;When processing gene "ORF7a": The extracted gene sequence is empty or consists entirely from gaps;When processing gene "ORF7b": The extracted gene sequence is empty or consists entirely from gaps;When processing gene "ORF8": The extracted gene sequence is empty or consists entirely from gaps;When processing gene "N": The extracted gene sequence is empty or consists entirely from gaps;When processing gene "ORF9b": The extracted gene sequence is empty or consists entirely from gaps
114	EPI_ISL_605899	20B	20B		20B	B.1.1.25	B.1.1.25	0	good	12	0	0	0	3	0	7	0	0	0	89415	26	29847	0.9971909172992677	E:1,M:1,N:1,ORF1a:1,ORF1b:1,ORF3a:1,ORF6:1,ORF7a:1,ORF7b:1,ORF8:1,ORF9b:1,S:1	false	C241T,A1163T,C1912T,G2036T,C3037T,C14408T,C21691T,C22000G,A23403G,G28881A,G28882A,G28883C				N:R203K,N:G204R,ORF1a:I300F,ORF1a:A591S,ORF1b:P314L,S:H146Q,S:D614G					C1912T,G2036T,C21691T,C22000G	0	0	4	4			ORF1a:A591S,S:H146Q	0	0	2	2	29838-29840	NODE_0000935	A1163T,C1912T,G2036T,C21691T,C22000G		ORF1a:I300F,ORF1a:A591S,S:H146Q		B.1.1.25	C1912T,G2036T,C21691T,C22000G		ORF1a:A591S,S:H146Q		N/A	N/A	N/A	N/A	N/A	N/A	N/A	N/A	N/A	N/A			3000	0	good	3	10	0	good	0	24	-4	0	good	4		0	good	0		0		0	0	good		0	0	good	0
115	EPI_ISL_774960	20B	20B		20B	B.1.1.25	B.1.1.25	0	good	12	0	0	0	0	0	7	0	0	0	89448	25	29856	0.9976256562886667	E:1,M:1,N:1,ORF1a:1,ORF1b:1,ORF3a:1,ORF6:1,ORF7a:1,ORF7b:1,ORF8:1,ORF9b:1,S:1	false	C241T,G434A,A1163T,G2731A,C3037T,A7177G,C14408T,A23403G,C23604G,G28881A,G28882A,G28883C				N:R203K,N:G204R,ORF1a:E57K,ORF1a:I300F,ORF1b:P314L,S:D614G,S:P681R				C23604G|21J&21I&24A&24E&21A&25C&24C&24F&24B&25A&25B&rec&24G&23I&24H&21B&24D&25D&25G&24I&25E&25H&25F	G434A,G2731A,A7177G	0	1	3	4			ORF1a:E57K,S:P681R	0	0	2	2		NODE_0000935	G434A,A1163T,G2731A,A7177G,C23604G		ORF1a:E57K,ORF1a:I300F,S:P681R		B.1.1.25	G434A,G2731A,A7177G,C23604G		ORF1a:E57K,S:P681R		N/A	N/A	N/A	N/A	N/A	N/A	N/A	N/A	N/A	N/A			3000	0	good	0	10	0	good	0	24	-1	0	good	7		0	good	0		0		0	0	good		0	0	good	0
116	EPI_ISL_774991	20B	20B		20B	B.1.1.25	B.1.1.25	0	good	13	0	0	0	0	0	8	0	0	0	89414	26	29847	0.9972912416814367	E:1,M:1,N:1,ORF1a:1,ORF1b:1,ORF3a:1,ORF6:1,ORF7a:1,ORF7b:1,ORF8:1,ORF9b:1,S:1	false	C241T,A1163T,C3037T,G3871T,T9022C,A10305C,G12067T,C14408T,A23403G,C24370T,G28881A,G28882A,G28883C				N:R203K,N:G204R,ORF1a:I300F,ORF1a:K1202N,ORF1a:N3347T,ORF1a:M3934I,ORF1b:P314L,S:D614G					G3871T,T9022C,A10305C,G12067T,C24370T	0	0	5	5			ORF1a:K1202N,ORF1a:N3347T,ORF1a:M3934I	0	0	3	3		NODE_0000935	A1163T,G3871T,T9022C,A10305C,G12067T,C24370T		ORF1a:I300F,ORF1a:K1202N,ORF1a:N3347T,ORF1a:M3934I		B.1.1.25	G3871T,T9022C,A10305C,G12067T,C24370T		ORF1a:K1202N,ORF1a:N3347T,ORF1a:M3934I		N/A	N/A	N/A	N/A	N/A	N/A	N/A	N/A	N/A	N/A			3000	0	good	0	10	0	good	0	24	-3	0	good	5		0	good	0		0		0	0	good		0	0	good	0
119	EPI_ISL_572326	21J	21J (Delta)	Delta	21J	B.1.617.2.4	AY.4	56.250000	mediocre	1	1	0	1	0	0	0	1	0	245	469	25488	25648	0.005384075176403705	ORF3a:0	false	T25648A	25492		ORF3a:35-276		ORF3a:T34-				T25648A	0	0	1	1				0	0	0	0		NODE_0000884	T25648A	25492		ORF3a:T34-	NODE_0000931	T25648A	25492		ORF3a:T34-	N/A	N/A	N/A	N/A	N/A	N/A	N/A	N/A	N/A	N/A	ORF3a:30,ORF3a:32-33,ORF3a:35-276		3000	0	good	0	10	0	good	0	24	-6	0	good	2		0	good	0	ORF3a:35-276	1		0	75	mediocre		0	0	good	0		ORF1a,ORF1b,S,E,M,ORF6,ORF7a,ORF7b,ORF8,N,ORF9b	When processing gene "ORF1a": The extracted gene sequence is empty or consists entirely from gaps;When processing gene "ORF1b": The extracted gene sequence is empty or consists entirely from gaps;When processing gene "S": The extracted gene sequence is empty or consists entirely from gaps;When processing gene "E": The extracted gene sequence is empty or consists entirely from gaps;When processing gene "M": The extracted gene sequence is empty or consists entirely from gaps;When processing gene "ORF6": The extracted gene sequence is empty or consists entirely from gaps;When processing gene "ORF7a": The extracted gene sequence is empty or consists entirely from gaps;When processing gene "ORF7b": The extracted gene sequence is empty or consists entirely from gaps;When processing gene "ORF8": The extracted gene sequence is empty or consists entirely from gaps;When processing gene "N": The extracted gene sequence is empty or consists entirely from gaps;When processing gene "ORF9b": The extracted gene sequence is empty or consists entirely from gaps
121	EPI_ISL_605883	20B	20B		20B	B.1.1.25	B.1.1.25	0	good	10	0	0	0	0	0	6	0	0	0	89426	26	29847	0.9972912416814367	E:1,M:1,N:1,ORF1a:1,ORF1b:1,ORF3a:1,ORF6:1,ORF7a:1,ORF7b:1,ORF8:1,ORF9b:1,S:1	false	C241T,A1163T,C3037T,G3871T,C14408T,A23403G,C28687T,G28881A,G28882A,G28883C				N:R203K,N:G204R,ORF1a:I300F,ORF1a:K1202N,ORF1b:P314L,S:D614G					G3871T,C28687T	0	0	2	2			ORF1a:K1202N	0	0	1	1		NODE_0000935	A1163T,G3871T,C28687T		ORF1a:I300F,ORF1a:K1202N		B.1.1.25	G3871T,C28687T		ORF1a:K1202N		N/A	N/A	N/A	N/A	N/A	N/A	N/A	N/A	N/A	N/A			3000	0	good	0	10	0	good	0	24	-6	0	good	2		0	good	0		0		0	0	good		0	0	good	0
123	EPI_ISL_480418	20B	20B		20B	B.1.1.25	B.1.1.25	0	good	12	3	0	0	0	0	8	1	0	0	89644	1	29903	1	E:1,M:1,N:1,ORF1a:1,ORF1b:1,ORF3a:1,ORF6:1,ORF7a:1,ORF7b:1,ORF8:1,ORF9b:1,S:1	false	C241T,A1163T,C2388T,C3037T,C10198T,C14408T,A23403G,G25644T,G28881A,G28882A,G28883C,G28960T	26159-26161			N:R203K,N:G204R,N:Q229H,ORF1a:I300F,ORF1a:T708I,ORF1b:P314L,ORF3a:N257D,S:D614G	ORF3a:V255-			C10198T|21L&22B&22E&23A&22C&24A&22A&23F&23D&23B&24E&22D&22F&25C&23C&rec&24C&24F&23E&24B&23H&25B&25A&24G&23I&23G&24H&24D&25D&24I&25G&25E&25H&25F	C2388T,G25644T,G28960T	0	1	3	4			N:Q229H,ORF1a:T708I,ORF3a:N257D	0	0	3	3		NODE_0000935	A1163T,C2388T,C10198T,G25644T,G28960T	26159-26161	N:Q229H,ORF1a:I300F,ORF1a:T708I,ORF3a:N257D	ORF3a:V255-	B.1.1.25	C2388T,C10198T,G25644T,G28960T	26159-26161	N:Q229H,ORF1a:T708I,ORF3a:N257D	ORF3a:V255-	N/A	N/A	N/A	N/A	N/A	N/A	N/A	N/A	N/A	N/A			3000	0	good	0	10	0	good	0	24	0	0	good	8		0	good	0		0		0	0	good		0	0	good	0
122	EPI_ISL_445215	20B	20B		20B	B.1.1.25	B.1.1.25	0.694444	good	18	0	0	0	0	0	8	0	0	0	89415	26	29854	0.9975253319064977	E:1,M:1,N:1,ORF1a:1,ORF1b:1,ORF3a:1,ORF6:1,ORF7a:1,ORF7b:1,ORF8:1,ORF9b:1,S:1	false	C241T,A1163T,C3037T,G4444T,G8371T,C14408T,C15895T,A23403G,G25906T,G28881A,G28882A,G28883C,A29403G,T29848A,A29849C,A29850T,A29852T,G29853A				N:R203K,N:G204R,N:D377G,ORF1a:I300F,ORF1a:Q2702H,ORF1b:P314L,ORF3a:G172C,S:D614G					G4444T,G8371T,C15895T,G25906T,A29403G,T29848A,A29849C,A29850T,A29852T,G29853A	0	0	10	10			N:D377G,ORF1a:Q2702H,ORF3a:G172C	0	0	3	3		NODE_0000935	A1163T,G4444T,G8371T,C15895T,G25906T,A29403G,T29848A,A29849C,A29850T,A29852T,G29853A		N:D377G,ORF1a:I300F,ORF1a:Q2702H,ORF3a:G172C		B.1.1.25	G4444T,G8371T,C15895T,G25906T,A29403G,T29848A,A29849C,A29850T,A29852T,G29853A		N:D377G,ORF1a:Q2702H,ORF3a:G172C		N/A	N/A	N/A	N/A	N/A	N/A	N/A	N/A	N/A	N/A			3000	0	good	0	10	0	good	0	24	2	8.333333	good	10		0	good	0		0		0	0	good		0	0	good	0
120	EPI_ISL_774885	20B	20B		20B	B.1.1.25	B.1.1.25	0	good	12	0	0	0	0	0	8	0	0	0	89418	26	29847	0.9972912416814367	E:1,M:1,N:1,ORF1a:1,ORF1b:1,ORF3a:1,ORF6:1,ORF7a:1,ORF7b:1,ORF8:1,ORF9b:1,S:1	false	C241T,A1163T,C3037T,G4444T,G8371T,C14408T,A23403G,G25906T,G28881A,G28882A,G28883C,A29403G				N:R203K,N:G204R,N:D377G,ORF1a:I300F,ORF1a:Q2702H,ORF1b:P314L,ORF3a:G172C,S:D614G					G4444T,G8371T,G25906T,A29403G	0	0	4	4			N:D377G,ORF1a:Q2702H,ORF3a:G172C	0	0	3	3		NODE_0000935	A1163T,G4444T,G8371T,G25906T,A29403G		N:D377G,ORF1a:I300F,ORF1a:Q2702H,ORF3a:G172C		B.1.1.25	G4444T,G8371T,G25906T,A29403G		N:D377G,ORF1a:Q2702H,ORF3a:G172C		N/A	N/A	N/A	N/A	N/A	N/A	N/A	N/A	N/A	N/A			3000	0	good	0	10	0	good	0	24	-4	0	good	4		0	good	0		0		0	0	good		0	0	good	0
118	EPI_ISL_605895	20B	20B		20B	B.1.1.25	B.1.1.25	0	good	12	0	0	0	0	0	8	0	0	0	89418	26	29847	0.9972912416814367	E:1,M:1,N:1,ORF1a:1,ORF1b:1,ORF3a:1,ORF6:1,ORF7a:1,ORF7b:1,ORF8:1,ORF9b:1,S:1	false	C241T,A1163T,C3037T,G4444T,G8371T,C14408T,A23403G,G25906T,G28881A,G28882A,G28883C,A29403G				N:R203K,N:G204R,N:D377G,ORF1a:I300F,ORF1a:Q2702H,ORF1b:P314L,ORF3a:G172C,S:D614G					G4444T,G8371T,G25906T,A29403G	0	0	4	4			N:D377G,ORF1a:Q2702H,ORF3a:G172C	0	0	3	3		NODE_0000935	A1163T,G4444T,G8371T,G25906T,A29403G		N:D377G,ORF1a:I300F,ORF1a:Q2702H,ORF3a:G172C		B.1.1.25	G4444T,G8371T,G25906T,A29403G		N:D377G,ORF1a:Q2702H,ORF3a:G172C		N/A	N/A	N/A	N/A	N/A	N/A	N/A	N/A	N/A	N/A			3000	0	good	0	10	0	good	0	24	-4	0	good	4		0	good	0		0		0	0	good		0	0	good	0
124	EPI_ISL_487375	20A	20A		20A	B.1.36.16	B.1.36.16	0	good	13	2	0	0	0	0	6	0	0	0	89645	1	29903	1	E:1,M:1,N:1,ORF1a:1,ORF1b:1,ORF3a:1,ORF6:1,ORF7a:1,ORF7b:1,ORF8:1,ORF9b:1,S:1	false	C241T,C1593T,C2940T,C3037T,C14408T,C18877T,C22444T,A23403G,G25494T,G25563T,C26028T,C26735T,C28854T	29865-29866			N:S194L,ORF1a:S443F,ORF1a:P892L,ORF1b:P314L,ORF3a:Q57H,S:D614G					C1593T,C2940T,C26028T	0	0	3	3			ORF1a:S443F,ORF1a:P892L	0	0	2	2		NODE_0000778	C1593T,C2940T,C18877T,C22444T,G25494T,G25563T,C26028T,C26735T,C28854T	29865-29866	N:S194L,ORF1a:S443F,ORF1a:P892L,ORF3a:Q57H		B.1.36.16	C1593T,C2940T,C26028T	29865-29866	ORF1a:S443F,ORF1a:P892L		N/A	N/A	N/A	N/A	N/A	N/A	N/A	N/A	N/A	N/A			3000	0	good	0	10	0	good	0	24	-4	0	good	4		0	good	0		0		0	0	good		0	0	good	0
125	EPI_ISL_487386	20B	20B		20B	B.1.1.25	B.1.1.25	0	good	16	0	0	0	0	0	11	0	0	0	89645	1	29903	1	E:1,M:1,N:1,ORF1a:1,ORF1b:1,ORF3a:1,ORF6:1,ORF7a:1,ORF7b:1,ORF8:1,ORF9b:1,S:1	false	C241T,A1163T,C3037T,T11377C,G14202T,C14408T,A14990G,C15237T,C18508T,T22304C,G23342A,A23403G,A23586G,G28881A,G28882A,G28883C				N:R203K,N:G204R,ORF1a:I300F,ORF1b:E245D,ORF1b:P314L,ORF1b:D508G,ORF1b:L1681F,S:Y248H,S:G594S,S:D614G,S:Q675R					T11377C,G14202T,A14990G,C15237T,C18508T,T22304C,G23342A,A23586G	0	0	8	8			ORF1b:E245D,ORF1b:D508G,ORF1b:L1681F,S:Y248H,S:G594S,S:Q675R	0	0	6	6		NODE_0000935	A1163T,T11377C,G14202T,A14990G,C15237T,C18508T,T22304C,G23342A,A23586G		ORF1a:I300F,ORF1b:E245D,ORF1b:D508G,ORF1b:L1681F,S:Y248H,S:G594S,S:Q675R		B.1.1.25	T11377C,G14202T,A14990G,C15237T,C18508T,T22304C,G23342A,A23586G		ORF1b:E245D,ORF1b:D508G,ORF1b:L1681F,S:Y248H,S:G594S,S:Q675R		N/A	N/A	N/A	N/A	N/A	N/A	N/A	N/A	N/A	N/A			3000	0	good	0	10	0	good	0	24	0	0	good	8		0	good	0		0		0	0	good		0	0	good	0
127	EPI_ISL_498786	20B	20B		20B	B.1.1.25	B.1.1.25	0	good	15	0	0	0	0	0	6	0	0	0	89649	1	29903	1	E:1,M:1,N:1,ORF1a:1,ORF1b:1,ORF3a:1,ORF6:1,ORF7a:1,ORF7b:1,ORF8:1,ORF9b:1,S:1	false	C241T,T712A,A1163T,C3037T,C5392T,A11600G,T12086C,C14408T,T16119C,C19032T,A23403G,G28881A,G28882A,G28883C,G29744T				N:R203K,N:G204R,ORF1a:I300F,ORF1a:I3779V,ORF1b:P314L,S:D614G					T712A,C5392T,A11600G,T12086C,T16119C,C19032T,G29744T	0	0	7	7			ORF1a:I3779V	0	0	1	1		NODE_0000935	T712A,A1163T,C5392T,A11600G,T12086C,T16119C,C19032T,G29744T		ORF1a:I300F,ORF1a:I3779V		B.1.1.25	T712A,C5392T,A11600G,T12086C,T16119C,C19032T,G29744T		ORF1a:I3779V		N/A	N/A	N/A	N/A	N/A	N/A	N/A	N/A	N/A	N/A			3000	0	good	0	10	0	good	0	24	-1	0	good	7		0	good	0		0		0	0	good		0	0	good	0
126	EPI_ISL_498417	20B	20B		20B	B.1.1.25	B.1.1.25	0	good	11	0	0	0	0	0	6	0	0	0	89665	1	29903	1	E:1,M:1,N:1,ORF1a:1,ORF1b:1,ORF3a:1,ORF6:1,ORF7a:1,ORF7b:1,ORF8:1,ORF9b:1,S:1	false	C241T,G1148T,A1163T,C3037T,C3961T,G4024A,C14408T,A23403G,G28881A,G28882A,G28883C				N:R203K,N:G204R,ORF1a:G295C,ORF1a:I300F,ORF1b:P314L,S:D614G					G1148T,C3961T,G4024A	0	0	3	3			ORF1a:G295C	0	0	1	1		NODE_0000935	G1148T,A1163T,C3961T,G4024A		ORF1a:G295C,ORF1a:I300F		B.1.1.25	G1148T,C3961T,G4024A		ORF1a:G295C		N/A	N/A	N/A	N/A	N/A	N/A	N/A	N/A	N/A	N/A			3000	0	good	0	10	0	good	0	24	-5	0	good	3		0	good	0		0		0	0	good		0	0	good	0
130	EPI_ISL_1469967	20H	20H (Beta)	Beta	20H	B.1.351.3	B.1.351.3	1	good	29	18	0	0	0	1	20	6	0	1	89360	18	29865	0.9981272781995117	E:1,M:1,N:1,ORF1a:0.9997727789138832,ORF1b:1,ORF3a:1,ORF6:1,ORF7a:1,ORF7b:1,ORF8:1,ORF9b:1,S:1	false	G174T,C241T,C1059T,A2692T,C3037T,G5230T,C5812T,C6402T,T7624C,A8052G,A10323G,G10396T,C10615T,C14408T,A16687G,C21614T,C21762T,A21801C,A22206G,G22813T,G23012A,A23063T,A23403G,C23664T,G25563T,C25904T,C26456T,C28253T,C28887T	11288-11296,22283-22291			E:P71L,N:T205I,ORF1a:T265I,ORF1a:K1655N,ORF1a:P2046L,ORF1a:N2596S,ORF1a:K3353R,ORF1b:P314L,ORF1b:I1074V,ORF3a:Q57H,ORF3a:S171L,S:L18F,S:A67V,S:D80A,S:D215G,S:K417N,S:E484K,S:N501Y,S:D614G,S:A701V	ORF1a:S3675-,ORF1a:G3676-,ORF1a:F3677-,S:L241-,S:L242-,S:A243-			C21762T|21K&21D&25I	C5812T	0	1	1	2			S:A67V	0	0	1	1		NODE_0000855	A2692T,C5812T,C6402T,T7624C,A8052G,G10396T,C10615T,A16687G,C21614T,C21762T,C25904T	11288-11296	ORF1a:P2046L,ORF1a:N2596S,ORF1b:I1074V,ORF3a:S171L,S:L18F,S:A67V	ORF1a:S3675-,ORF1a:G3676-,ORF1a:F3677-	B.1.351.3	C5812T,C21762T		S:A67V		N/A	N/A	N/A	N/A	N/A	N/A	N/A	N/A	N/A	N/A	ORF1a:2299	W:7161	3000	0	good	0	10	10	good	1	24	-3	0	good	5		0	good	0		0		0	0	good		0	0	good	0
111	EPI_ISL_1084761	20B	20B		20B	B.1.1	B.1.1	994.524722	bad	11	3	0	0	8814	0	9	1	0	2981	80300	29	29753	0.6992943851787446	E:0.6052631578947368,M:0.452914798206278,N:0.14523809523809525,ORF1a:0.7127925471483754,ORF1b:0.797106824925816,ORF3a:0.5036231884057971,ORF6:1,ORF7a:0.9426229508196722,ORF7b:1,ORF8:1,ORF9b:0.17346938775510204,S:0.6593406593406593	false	C3037T,C3096T,G4881A,G5470A,C6813T,C8964T,G11083T,C14408T,G18984T,C22444T,C28006T	21990-21992			ORF1a:S944L,ORF1a:S1539N,ORF1a:T2183I,ORF1a:S2900L,ORF1a:L3606F,ORF1b:P314L,ORF1b:M1839I,ORF8:P38L,S:Y144D	S:V143-				C3096T,G4881A,G5470A,C6813T,C8964T,G18984T,C22444T,C28006T	0	0	8	8			ORF1a:S944L,ORF1a:S1539N,ORF1a:T2183I,ORF1a:S2900L,ORF1b:M1839I,ORF8:P38L,S:Y144D	0	0	7	7	108-1583,1721-1733,1871-2177,2179-2182,2251-2275,2436-2449,2524-2767,2827-2901,3144-3145,3147-3178,3470-3476,3494-3496,3604-3605,3615-3637,4185-4217,4220-4221,5366-5399,5515-5517,5527-5535,6353-6368,8317-8382,8784-8881,9036-9054,9938-10158,10520-10531,10546-10697,10712-10723,11917-11948,12026-12319,12324-12329,12374-12401,12403-12405,12703-12876,12998-13004,13006-13514,15212-15215,15306-15307,15314-15493,15525-15537,16230-16292,16593-16611,16617-16629,16639-16642,16650-16654,16844-16853,16855,16857-16858,16956-17186,17252,17256-17281,17288-17289,17292-17625,17654-17753,18264-18339,18395-18396,18617-18942,18957-18964,20880-21006,21207,21216-21218,21220-21224,22347-22351,23263-23634,23735-23743,23746-23748,23750-23754,24083-24839,24841-24846,25248-25739,26157-26262,26313-26382,26746-27110,27584-27601,28309-28371,28379-28384,28388-28412,28418-28521,28542-28620,28683-29373,29423-29425,29436-29542,29733-29744,29746	NODE_0000935	C3096T,G4881A,G5470A,C6813T,C8964T,G11083T,G18984T,C22444T,C28006T	21990-21992	ORF1a:S944L,ORF1a:S1539N,ORF1a:T2183I,ORF1a:S2900L,ORF1a:L3606F,ORF1b:M1839I,ORF8:P38L,S:Y144D	S:V143-	NODE_0000935	C3096T,G4881A,G5470A,C6813T,C8964T,G11083T,G18984T,C22444T,C28006T	21990-21992	ORF1a:S944L,ORF1a:S1539N,ORF1a:T2183I,ORF1a:S2900L,ORF1a:L3606F,ORF1b:M1839I,ORF8:P38L,S:Y144D	S:V143-	N/A	N/A	N/A	N/A	N/A	N/A	N/A	N/A	N/A	N/A	ORF1a:1-440,ORF1a:486-490,ORF1a:536-639,ORF1a:663-670,ORF1a:724-728,ORF1a:754-834,ORF1a:854-879,ORF1a:960-971,ORF1a:1069-1071,ORF1a:1077,ORF1a:1113-1114,ORF1a:1117-1124,ORF1a:1307-1319,ORF1a:1701-1712,ORF1a:1751,ORF1a:1755-1757,ORF1a:2030-2035,ORF1a:2685-2706,ORF1a:2840-2872,ORF1a:2924-2930,ORF1a:3225-3298,ORF1a:3419-3422,ORF1a:3427-3478,ORF1a:3483-3486,ORF1a:3885-3895,ORF1a:3921-4018,ORF1a:4020-4022,ORF1a:4037-4047,ORF1a:4147-4204,ORF1a:4245-4401,ORF1b:1-16,ORF1b:582-583,ORF1b:613-614,ORF1b:616-676,ORF1b:686-690,ORF1b:922-942,ORF1b:1042-1048,ORF1b:1051-1054,ORF1b:1058-1059,ORF1b:1062-1063,ORF1b:1126-1131,ORF1b:1164-1240,ORF1b:1262,ORF1b:1264-1272,ORF1b:1274-1386,ORF1b:1396-1429,ORF1b:1600-1624,ORF1b:1643,ORF1b:1717-1825,ORF1b:1830-1833,ORF1b:2472-2513,ORF1b:2583-2586,S:262-263,S:567-691,S:725-727,S:729-731,S:841-1095,S:1229-1274,ORF3a:1-116,ORF3a:256-276,E:1-6,E:23-46,M:75-196,ORF7a:64-70,N:13-33,N:36-37,N:39-47,N:49-83,N:90-116,N:137-367,N:384,N:388-420,ORF9b:9-30,ORF9b:33-43,ORF9b:45-80,ORF9b:87-98		3000	315.333333	bad	8814	10	0	good	0	24	1	4.166667	good	9		0	good	0		0		0	0	good		0	0	good	0
128	EPI_ISL_498803	20B	20B		20B	B.1.1.25	B.1.1.25	0.694444	good	14	3	3	0	0	0	9	1	0	0	89630	1	29903	1	E:1,M:1,N:1,ORF1a:1,ORF1b:1,ORF3a:1,ORF6:1,ORF7a:1,ORF7b:1,ORF8:1,ORF9b:1,S:1	false	C241T,C683T,A1163T,C3037T,C3177T,G3259T,T11039C,C14408T,C18555T,A23403G,G23587T,G28881A,G28882A,G28883C	26159-26161	29819:TTT		N:R203K,N:G204R,ORF1a:I300F,ORF1a:P971L,ORF1a:Q998H,ORF1b:P314L,ORF3a:N257D,S:D614G,S:Q675H	ORF3a:V255-			C18555T|20F	C683T,C3177T,G3259T,T11039C,G23587T	0	1	5	6			ORF1a:P971L,ORF1a:Q998H,ORF3a:N257D,S:Q675H	0	0	4	4		NODE_0000935	C683T,A1163T,C3177T,G3259T,T11039C,C18555T,G23587T	26159-26161	ORF1a:I300F,ORF1a:P971L,ORF1a:Q998H,ORF3a:N257D,S:Q675H	ORF3a:V255-	B.1.1.25	C683T,C3177T,G3259T,T11039C,C18555T,G23587T	26159-26161	ORF1a:P971L,ORF1a:Q998H,ORF3a:N257D,S:Q675H	ORF3a:V255-	N/A	N/A	N/A	N/A	N/A	N/A	N/A	N/A	N/A	N/A			3000	0	good	0	10	0	good	0	24	2	8.333333	good	10		0	good	0		0		0	0	good		0	0	good	0
129	EPI_ISL_514613	20B	20B		20B	B.1.1.25	B.1.1.25	0.173611	good	16	3	13	0	0	0	7	0	0	0	89606	7	29903	0.999799351235662	E:1,M:1,N:1,ORF1a:1,ORF1b:1,ORF3a:1,ORF6:1,ORF7a:1,ORF7b:1,ORF8:1,ORF9b:1,S:1	false	G7A,G8C,T10C,T13C,G24T,C241T,A1163T,C3037T,C10448T,C14408T,G18803T,A23403G,G28881A,G28882A,G28883C,T29092A	21-23	27:ACTTCTCTT,29903:AAAA		N:R203K,N:G204R,ORF1a:I300F,ORF1a:P3395S,ORF1b:P314L,ORF1b:S1779I,S:D614G					G7A,G8C,T10C,T13C,G24T,C10448T,G18803T,T29092A	0	0	8	8			ORF1a:P3395S,ORF1b:S1779I	0	0	2	2		NODE_0000935	G7A,G8C,T10C,T13C,G24T,A1163T,C10448T,G18803T,T29092A	21-23	ORF1a:I300F,ORF1a:P3395S,ORF1b:S1779I		B.1.1.25	G7A,G8C,T10C,T13C,G24T,C10448T,G18803T,T29092A	21-23	ORF1a:P3395S,ORF1b:S1779I		N/A	N/A	N/A	N/A	N/A	N/A	N/A	N/A	N/A	N/A			3000	0	good	0	10	0	good	0	24	1	4.166667	good	9		0	good	0		0		0	0	good		0	0	good	0
134	EPI_ISL_625473	20B	20B		20B	B.1.1.25	B.1.1.25	0	good	14	0	0	0	14	0	7	0	0	6	89276	55	29836	0.9954854028023944	E:1,M:1,N:1,ORF1a:1,ORF1b:1,ORF3a:1,ORF6:1,ORF7a:1,ORF7b:1,ORF8:1,ORF9b:1,S:0.9952904238618524	false	C241T,A1163T,C3037T,C6990T,C10156T,T13060C,C14408T,G16014T,G18105T,A23403G,C28076T,G28881A,G28882A,G28883C				N:R203K,N:G204R,ORF1a:I300F,ORF1a:S2242F,ORF1b:P314L,ORF1b:Q1546H,S:D614G					C6990T,C10156T,T13060C,G16014T,G18105T,C28076T	0	0	6	6			ORF1a:S2242F,ORF1b:Q1546H	0	0	2	2	22325-22335,22878-22880	NODE_0000935	A1163T,C6990T,C10156T,T13060C,G16014T,G18105T,C28076T		ORF1a:I300F,ORF1a:S2242F,ORF1b:Q1546H		B.1.1.25	C6990T,C10156T,T13060C,G16014T,G18105T,C28076T		ORF1a:S2242F,ORF1b:Q1546H		N/A	N/A	N/A	N/A	N/A	N/A	N/A	N/A	N/A	N/A	S:255-258,S:439-440		3000	0	good	14	10	0	good	0	24	-2	0	good	6		0	good	0		0		0	0	good		0	0	good	0
135	EPI_ISL_625475	20B	20B		20B	B.1.1	B.1.1	0.173611	good	13	0	0	0	1	0	6	0	0	1	89293	55	29836	0.9959201417917934	E:1,M:1,N:1,ORF1a:1,ORF1b:0.9996290801186943,ORF3a:1,ORF6:1,ORF7a:1,ORF7b:1,ORF8:1,ORF9b:1,S:1	false	C241T,C832T,T2734C,C3037T,C14408T,A23403G,T23563C,C26042T,C26079T,T28120C,G28881A,G28882A,G28883C				N:R203K,N:G204R,ORF1b:P314L,ORF3a:T217I,ORF8:I76T,S:D614G				C832T|25I	T2734C,T23563C,C26042T,C26079T,T28120C	0	1	5	6			ORF3a:T217I,ORF8:I76T	0	0	2	2	20806	NODE_0000935	C832T,T2734C,T23563C,C26042T,C26079T,T28120C		ORF3a:T217I,ORF8:I76T		NODE_0000935	C832T,T2734C,T23563C,C26042T,C26079T,T28120C		ORF3a:T217I,ORF8:I76T		N/A	N/A	N/A	N/A	N/A	N/A	N/A	N/A	N/A	N/A	ORF1b:2447		3000	0	good	1	10	0	good	0	24	1	4.166667	good	9		0	good	0		0		0	0	good		0	0	good	0
132	EPI_ISL_1469965	20H	20H (Beta)	Beta	20H	B.1.351.3	B.1.351.3	51.940796	mediocre	26	24	0	1	1378	6	20	7	0	472	85934	665	29836	0.9292713105708458	E:1,M:1,N:0.85,ORF1a:0.9277436946148603,ORF1b:0.9706973293768546,ORF3a:0.855072463768116,ORF6:1,ORF7a:1,ORF7b:1,ORF8:0.9836065573770492,ORF9b:1,S:0.9191522762951334	false	C1059T,C1812T,A2692T,C3037T,C3743T,G5230T,C6402T,T7624C,A8052G,A10323G,G10396T,C10615T,C14408T,A16687G,C21614T,A21801C,A22206G,G22813T,G23012A,A23403G,C23664T,G25563T,C25603T,C25904T,C26456T,C28887T	11288-11296,22283-22291,28253,29683-29687		ORF8:121-122	E:P71L,N:T205I,ORF1a:T265I,ORF1a:A516V,ORF1a:H1160Y,ORF1a:K1655N,ORF1a:P2046L,ORF1a:N2596S,ORF1a:K3353R,ORF1b:P314L,ORF1b:I1074V,ORF3a:Q57H,ORF3a:S171L,S:L18F,S:D80A,S:D215G,S:K417N,S:E484K,S:D614G,S:A701V	ORF1a:S3675-,ORF1a:G3676-,ORF1a:F3677-,ORF8:F120-,S:L241-,S:L242-,S:A243-				C1812T,C3743T,C25603T	0	0	3	3			ORF1a:A516V,ORF1a:H1160Y	0	0	2	2	4634-4639,4645-4658,7093-7105,7242-7254,9246-9502,10765-10998,16211-16444,22325-22542,23033-23121,25970-26084,29042-29226	NODE_0000855	C1812T,A2692T,C3743T,C6402T,T7624C,A8052G,G10396T,C10615T,A16687G,C21614T,C25603T,C25904T	11288-11296,28253,29683-29687	ORF1a:A516V,ORF1a:H1160Y,ORF1a:P2046L,ORF1a:N2596S,ORF1b:I1074V,ORF3a:S171L,S:L18F	ORF1a:S3675-,ORF1a:G3676-,ORF1a:F3677-,ORF8:F120-	B.1.351.3	C1812T,C3743T,C25603T	28253,29683-29687	ORF1a:A516V,ORF1a:H1160Y	ORF8:F120-	N/A	N/A	N/A	N/A	N/A	N/A	N/A	N/A	N/A	N/A	ORF1a:1457-1458,ORF1a:1460-1465,ORF1a:1576-1577,ORF1a:2277-2280,ORF1a:2326-2330,ORF1a:2994-3079,ORF1a:3134,ORF1a:3500-3578,ORF1b:915-993,S:255-327,S:491-520,ORF3a:193-231,ORF3a:256,ORF8:121-122,N:257-318,N:326	M:4991,M:4994,M:9665,W:10764,K:26158,S:29249	3000	39.925926	mediocre	1378	10	60	mediocre	6	24	-3	0	good	5		0	good	0		0	ORF8:121-122	1	0	good		0	0	good	0
136	EPI_ISL_735499	20B	20B		20B	B.1.1.25	B.1.1.25	4.340278	good	21	0	0	0	0	0	11	0	0	0	89382	23	29844	0.9972912416814367	E:1,M:1,N:1,ORF1a:1,ORF1b:1,ORF3a:1,ORF6:1,ORF7a:1,ORF7b:1,ORF8:1,ORF9b:1,S:1	false	G124A,C241T,A1163T,C3037T,C4890T,C6445T,A7432G,C9711T,T10397C,C14408T,G15444T,C18828T,T20601C,G22801T,A23403G,G25599T,G28122T,G28808A,G28881A,G28882A,G28883C				N:G179S,N:R203K,N:G204R,ORF1a:I300F,ORF1a:T1542I,ORF1a:S3149F,ORF1b:P314L,ORF1b:M659I,ORF3a:W69C,ORF8:G77C,S:D614G					G124A,C4890T,C6445T,A7432G,C9711T,T10397C,G15444T,C18828T,T20601C,G22801T,G25599T,G28122T,G28808A	0	0	13	13			N:G179S,ORF1a:T1542I,ORF1a:S3149F,ORF1b:M659I,ORF3a:W69C,ORF8:G77C	0	0	6	6		NODE_0000935	G124A,A1163T,C4890T,C6445T,A7432G,C9711T,T10397C,G15444T,C18828T,T20601C,G22801T,G25599T,G28122T,G28808A		N:G179S,ORF1a:I300F,ORF1a:T1542I,ORF1a:S3149F,ORF1b:M659I,ORF3a:W69C,ORF8:G77C		B.1.1.25	G124A,C4890T,C6445T,A7432G,C9711T,T10397C,G15444T,C18828T,T20601C,G22801T,G25599T,G28122T,G28808A		N:G179S,ORF1a:T1542I,ORF1a:S3149F,ORF1b:M659I,ORF3a:W69C,ORF8:G77C		N/A	N/A	N/A	N/A	N/A	N/A	N/A	N/A	N/A	N/A			3000	0	good	0	10	0	good	0	24	5	20.833333	good	13		0	good	0		0		0	0	good		0	0	good	0
131	EPI_ISL_1469966	20H	20H (Beta)	Beta	20H	B.1.351.3	B.1.351.3	240.784444	bad	24	17	0	1	2019	12	16	6	0	1581	85986	448	29836	0.9148914824599539	E:1,M:1,N:1,ORF1a:0.8979777323335606,ORF1b:0.9803412462908012,ORF3a:0.9202898550724637,ORF6:1,ORF7a:0.38524590163934425,ORF7b:0.7727272727272727,ORF8:1,ORF9b:1,S:0.18995290423861852	false	C1059T,G1421A,C3037T,G5230T,C6402T,T7624C,A8052G,A10323G,G10396T,C10615T,C14408T,A16687G,C21614T,A21801C,A22206G,G22813T,A23403G,C23664T,G25563T,A25574T,C25904T,C26456T,C28253T,C28887T	11288-11296,22281-22288		S:243-1274	E:P71L,N:T205I,ORF1a:T265I,ORF1a:E386K,ORF1a:K1655N,ORF1a:P2046L,ORF1a:N2596S,ORF1a:K3353R,ORF1b:P314L,ORF1b:I1074V,ORF3a:Q57H,ORF3a:K61I,ORF3a:S171L,S:L18F,S:D80A,S:D215G	ORF1a:S3675-,ORF1a:G3676-,ORF1a:F3677-,S:T240-,S:L241-,S:L242-				G1421A,A25574T	0	0	2	2			ORF1a:E386K,ORF3a:K61I	0	0	2	2	449-457,471-650,2085,2569-2825,4493-4548,7093-7318,9273-9502,10765-10931,10959,10977-10981,16211-16232,16271-16402,22289,22325-22515,22905-23144,25970-26014,26028-26033,27536-27785	NODE_0000855	G1421A,C6402T,T7624C,A8052G,G10396T,C10615T,A16687G,C21614T,A25574T,C25904T	11288-11296,22281-22282	ORF1a:E386K,ORF1a:P2046L,ORF1a:N2596S,ORF1b:I1074V,ORF3a:K61I,ORF3a:S171L,S:L18F	ORF1a:S3675-,ORF1a:G3676-,ORF1a:F3677-,S:T240-	B.1.351.3	G1421A,A25574T	22281-22282	ORF1a:E386K,ORF3a:K61I	S:T240-	N/A	N/A	N/A	N/A	N/A	N/A	N/A	N/A	N/A	N/A	ORF1a:61-64,ORF1a:69-129,ORF1a:607,ORF1a:768-854,ORF1a:1410-1428,ORF1a:1443,ORF1a:1576-1577,ORF1a:2277-2351,ORF1a:3003-3079,ORF1a:3330,ORF1a:3500-3556,ORF1a:3565,ORF1a:3571-3572,ORF1a:3574,ORF1b:915-922,ORF1b:935-979,S:243-1274,ORF3a:193-208,ORF3a:212-214,ORF3a:217-218,ORF3a:222,ORF7a:48-122,ORF7b:1-10	R:4593,M:4991,M:4994,K:10255,W:10764,M:10987,R:16416,Y:26042,S:26044,R:26046,M:26057,Y:26912	3000	63.666667	mediocre	2019	10	120	bad	12	24	-5	0	good	3		0	good	0	S:243-1274	1		0	75	mediocre		0	0	good	0
133	EPI_ISL_1469964	20H	20H (Beta)	Beta	20H	B.1.351.3	B.1.351.3	66.207133	mediocre	25	18	0	0	1420	7	19	6	0	487	86894	343	29836	0.938601478112564	E:1,M:1,N:1,ORF1a:0.9468302658486708,ORF1b:0.9992581602373887,ORF3a:0.717391304347826,ORF6:1,ORF7a:0.5409836065573771,ORF7b:0.7727272727272727,ORF8:1,ORF9b:1,S:0.8963893249607535	false	C1059T,C1179T,A2692T,C3037T,G5230T,C6402T,T7624C,A8052G,A10323G,G10396T,C10615T,C14408T,A16687G,T18488C,C21614T,A21801C,A22206G,G22813T,A23403G,C23664T,G25563T,C25904T,C26456T,C28253T,C28887T	11288-11296,22283-22291			E:P71L,N:T205I,ORF1a:T265I,ORF1a:P305L,ORF1a:K1655N,ORF1a:P2046L,ORF1a:N2596S,ORF1a:K3353R,ORF1b:P314L,ORF1b:I1074V,ORF1b:I1674T,ORF3a:Q57H,ORF3a:S171L,S:L18F,S:D80A,S:D215G,S:K417N,S:D614G,S:A701V	ORF1a:S3675-,ORF1a:G3676-,ORF1a:F3677-,S:L241-,S:L242-,S:A243-				C1179T,T18488C	0	0	2	2			ORF1a:P305L,ORF1b:I1674T	0	0	2	2	2613,8787-8913,9277-9502,10738-10998,13619-13621,21578,22332-22512,22906-22939,22948-22968,22997-23144,25970-26196,27535-27691,27751-27783	NODE_0000855	C1179T,A2692T,C6402T,T7624C,A8052G,G10396T,C10615T,A16687G,T18488C,C21614T,C25904T	11288-11296	ORF1a:P305L,ORF1a:P2046L,ORF1a:N2596S,ORF1b:I1074V,ORF1b:I1674T,ORF3a:S171L,S:L18F	ORF1a:S3675-,ORF1a:G3676-,ORF1a:F3677-	B.1.351.3	C1179T,T18488C		ORF1a:P305L,ORF1b:I1674T		N/A	N/A	N/A	N/A	N/A	N/A	N/A	N/A	N/A	N/A	ORF1a:26,ORF1a:783,ORF1a:2841-2883,ORF1a:3004-3079,ORF1a:3491-3578,ORF1b:51-52,S:6,S:257-317,S:448-459,S:462-469,S:479-528,ORF3a:150,ORF3a:193-269,ORF7a:48-100,ORF7a:120-122,ORF7b:1-10	M:1912,Y:13408,Y:19653,W:22996,R:25841,M:26197,W:27784	3000	41.481481	mediocre	1420	10	70	mediocre	7	24	-6	0	good	2		0	good	0		0		0	0	good		0	0	good	0
137	EPI_ISL_735495	20B	20B		20B	B.1.1.25	B.1.1.25	0	good	13	0	0	0	0	0	9	0	0	0	89447	22	29854	0.9976590977493897	E:1,M:1,N:1,ORF1a:1,ORF1b:1,ORF3a:1,ORF6:1,ORF7a:1,ORF7b:1,ORF8:1,ORF9b:1,S:1	false	C241T,A1163T,A2132G,C3037T,A13653G,C14408T,A14518C,A23403G,A23586G,C27532A,G28881A,G28882A,G28883C				N:R203K,N:G204R,ORF1a:I300F,ORF1a:K623E,ORF1b:P314L,ORF1b:N351H,ORF7a:H47N,S:D614G,S:Q675R					A2132G,A13653G,A14518C,A23586G,C27532A	0	0	5	5			ORF1a:K623E,ORF1b:N351H,ORF7a:H47N,S:Q675R	0	0	4	4		NODE_0000935	A1163T,A2132G,A13653G,A14518C,A23586G,C27532A		ORF1a:I300F,ORF1a:K623E,ORF1b:N351H,ORF7a:H47N,S:Q675R		B.1.1.25	A2132G,A13653G,A14518C,A23586G,C27532A		ORF1a:K623E,ORF1b:N351H,ORF7a:H47N,S:Q675R		N/A	N/A	N/A	N/A	N/A	N/A	N/A	N/A	N/A	N/A			3000	0	good	0	10	0	good	0	24	-3	0	good	5		0	good	0		0		0	0	good		0	0	good	0
139	EPI_ISL_774899	20B	20B		20B	B.1.1.25	B.1.1.25	0	good	13	0	0	0	0	0	7	0	0	0	89501	26	29876	0.9982610440424038	E:1,M:1,N:1,ORF1a:1,ORF1b:1,ORF3a:1,ORF6:1,ORF7a:1,ORF7b:1,ORF8:1,ORF9b:1,S:1	false	C241T,A1163T,C2644T,C3037T,C7173T,C14408T,G21987T,A23403G,C27735T,G28881A,G28882A,G28883C,C29838T				N:R203K,N:G204R,ORF1a:I300F,ORF1a:S2303F,ORF1b:P314L,S:G142V,S:D614G				C7173T|25I	C2644T,G21987T,C27735T,C29838T	0	1	4	5			ORF1a:S2303F,S:G142V	0	0	2	2		NODE_0000935	A1163T,C2644T,C7173T,G21987T,C27735T,C29838T		ORF1a:I300F,ORF1a:S2303F,S:G142V		B.1.1.25	C2644T,C7173T,G21987T,C27735T,C29838T		ORF1a:S2303F,S:G142V		N/A	N/A	N/A	N/A	N/A	N/A	N/A	N/A	N/A	N/A			3000	0	good	0	10	0	good	0	24	0	0	good	8		0	good	0		0		0	0	good		0	0	good	0
110	EPI_ISL_1085006	20B	20B		20B	B.1.1	B.1.1	3481.193759	bad	12	0	0	0	16205	0	7	0	0	5494	72859	50	29753	0.4514262782998361	E:0.6842105263157895,M:0.6188340807174888,N:1,ORF1a:0.3012951601908657,ORF1b:0.607566765578635,ORF3a:0.2898550724637681,ORF6:0.4838709677419355,ORF7a:0.7459016393442623,ORF7b:0.7045454545454546,ORF8:0.8770491803278688,ORF9b:1,S:0.2425431711145997	false	C241T,A429C,C18261T,A23403G,C23604G,C25658T,T28251G,C28253T,A28254C,G28881A,G28882A,G28883C				N:R203K,N:G204R,ORF1a:E55A,ORF8:F120V,ORF8:I121L,S:D614G,S:P681R				C23604G|21J&21I&24A&24E&21A&25C&24C&24F&24B&25A&25B&rec&24G&23I&24H&21B&24D&25D&25G&24I&25E&25H&25F,C25658T|23G&24I,C28253T|20H&21G	A429C,C18261T,T28251G,A28254C	0	3	4	7			ORF1a:E55A,ORF8:F120V,ORF8:I121L,S:P681R	0	0	4	4	126,137-148,730-740,953-1230,1246-1257,1262-1373,1453-1501,1503-1515,1521-1524,1528-1533,1542-1550,1558-2559,2582-2593,2649-2748,2782-2808,2812-2819,2822-2824,2850-2853,2901-2904,2933-2964,2979-3130,3133-3220,3226-3229,3263-3294,3305-3331,3397-3398,3402-3420,3439-3441,3473-3476,3619-3626,3636-3694,3712-3716,3718-4250,4260-4287,4319-4332,4342-4415,4497,4499-4502,4504-4587,4607-4773,4776-4899,4939-5030,5032-5035,5037-5090,5105-5133,5268-5357,5359-5361,5722-5723,5726-5728,5732,5734-5737,5742-5749,5759-5760,5855-5857,5870-5880,5887-6341,6345-9076,9131-9891,9913-9922,9951-9953,9960-9983,9992-10075,10198-10235,10239-10260,10337-10338,10349-10350,10357-10360,10363-10364,10483-10617,10633-10636,10646,10651-10932,10954-10956,10964-11002,11005-11117,11124-11162,11164-11260,11278,11296-11311,11337-11354,11364-11376,11386-11768,12165-12166,12171-12210,12218-12221,12225-12228,12232-12234,12238-12245,12331-12358,12368-12378,12617-12642,12648-12655,12776-12812,12821-12852,12996-13085,13091,13102-13106,13109-13118,13242-13278,13288-13307,13567,13582-13687,13751-13768,13843-13886,13893-13897,13961-13962,13971-14002,14025-14047,14076-14099,14238-14253,14293-14309,14313,14323-14324,14399-14511,14652-14653,14657-14758,14780-14781,14784-14794,14811-14935,14937-14945,14960-15033,15045-15062,15085-15195,15202,15210-15231,15243-15246,15248-15271,15273-15278,15353,15583-15585,15617-15638,15725-15737,15753,15755-15769,15778-15780,16066-16070,16074,16638,16719-16819,16823-16824,16899,16901,17024,17986-17987,17989-18007,18011-18064,18080-18087,18184-18186,18414-18417,18446-18448,18492-18710,18713-18714,18716-18800,18912,18923-18926,18928,18931-18975,19067-19072,19164-19260,19283-19294,19311-19314,19340-19375,19390-19392,19397-19408,19524-19526,19529-19530,19603-19606,19612-19640,19645,19647-19649,19654-19656,19660-19670,19693-19695,19697-19698,19700-19805,19810,19897-19902,19912-19948,20110-20145,20148-20781,20818-20833,20835,20837-20866,20877-20880,20918-20991,21005-21011,21016-21064,21066-21081,21120-21168,21217-21218,21220-21224,21233-21445,21636-21761,21836-22988,23061-23073,23120-23133,23154-23197,23199-23202,23277,23280-23283,23286,23382-23385,23695,23700-23780,23787-23800,23803-23811,23836-23845,23847-24043,24061-24112,24114-24172,24247-24672,24675-24678,24715-24718,24720-24722,24729,24742-24852,24859-25188,25190-25218,25221-25253,25258-25287,25292-25647,25659-25666,25685-25974,25990-26006,26011-26017,26108-26109,26112,26402-26689,26699,26725-26754,26762-26779,26826-26827,26837-26838,26861-26883,27200-27201,27248-27252,27272-27302,27304-27327,27338-27351,27367-27384,27509-27510,27621-27626,27636-27716,27726,27823-27846,27856-27861,27870,27893-27896,28054-28068,28072-28089,28099,29621-29622,29713-29720	NODE_0000935	A429C,C18261T,C23604G,C25658T,T28251G,C28253T,A28254C		ORF1a:E55A,ORF8:F120V,ORF8:I121L,S:P681R		NODE_0000935	A429C,C18261T,C23604G,C25658T,T28251G,C28253T,A28254C		ORF1a:E55A,ORF8:F120V,ORF8:I121L,S:P681R		N/A	N/A	N/A	N/A	N/A	N/A	N/A	N/A	N/A	N/A	ORF1a:155-159,ORF1a:230-322,ORF1a:328-331,ORF1a:333-370,ORF1a:396-417,ORF1a:419-420,ORF1a:422-423,ORF1a:426-429,ORF1a:431-765,ORF1a:773-776,ORF1a:795-828,ORF1a:840-853,ORF1a:862-863,ORF1a:879-880,ORF1a:890-900,ORF1a:905-985,ORF1a:988,ORF1a:1000-1010,ORF1a:1014-1022,ORF1a:1044-1052,ORF1a:1059,ORF1a:1070-1071,ORF1a:1119-1121,ORF1a:1124-1143,ORF1a:1149-1329,ORF1a:1332-1341,ORF1a:1352-1356,ORF1a:1359-1384,ORF1a:1411-1441,ORF1a:1448-1545,ORF1a:1559-1609,ORF1a:1614-1623,ORF1a:1668-1699,ORF1a:1820-1821,ORF1a:1823-1824,ORF1a:1826-1828,ORF1a:1832,ORF1a:1864,ORF1a:1869-1872,ORF1a:1875-2937,ORF1a:2956-3209,ORF1a:3216-3219,ORF1a:3229-3230,ORF1a:3232-3240,ORF1a:3243-3270,ORF1a:3311-3332,ORF1a:3358,ORF1a:3362,ORF1a:3364-3367,ORF1a:3407-3451,ORF1a:3457,ORF1a:3461,ORF1a:3463-3556,ORF1a:3563-3564,ORF1a:3567-3618,ORF1a:3620-3665,ORF1a:3671,ORF1a:3677-3682,ORF1a:3691-3697,ORF1a:3700-3704,ORF1a:3707-3835,ORF1a:3967,ORF1a:3969-3982,ORF1a:3985-3988,ORF1a:3990-3994,ORF1a:4022-4031,ORF1a:4035-4038,ORF1a:4118-4126,ORF1a:4128-4130,ORF1a:4171-4183,ORF1a:4186-4196,ORF1a:4244-4274,ORF1a:4276,ORF1a:4280-4285,ORF1a:4326-4338,ORF1a:4342-4348,ORF1b:34,ORF1b:39-74,ORF1b:95-101,ORF1b:126-140,ORF1b:142-144,ORF1b:165,ORF1b:168-179,ORF1b:187-194,ORF1b:204-211,ORF1b:257-262,ORF1b:276-282,ORF1b:286,ORF1b:311-348,ORF1b:395-431,ORF1b:438,ORF1b:440-443,ORF1b:449-493,ORF1b:498-522,ORF1b:527-532,ORF1b:540-576,ORF1b:579,ORF1b:582-588,ORF1b:592-604,ORF1b:629,ORF1b:706,ORF1b:717-724,ORF1b:753-757,ORF1b:763-768,ORF1b:771,ORF1b:867-868,ORF1b:1084-1119,ORF1b:1145,ORF1b:1186,ORF1b:1507-1533,ORF1b:1538-1540,ORF1b:1573,ORF1b:1650,ORF1b:1660-1661,ORF1b:1676-1778,ORF1b:1815,ORF1b:1819-1836,ORF1b:1867-1869,ORF1b:1899-1931,ORF1b:1939-1943,ORF1b:1948-1949,ORF1b:1958-1970,ORF1b:1975,ORF1b:1977-1981,ORF1b:2020-2021,ORF1b:2046-2047,ORF1b:2049-2058,ORF1b:2060-2061,ORF1b:2063,ORF1b:2065-2068,ORF1b:2076-2113,ORF1b:2115,ORF1b:2144-2145,ORF1b:2149-2161,ORF1b:2215-2438,ORF1b:2451-2467,ORF1b:2471,ORF1b:2484-2508,ORF1b:2513-2515,ORF1b:2517-2538,ORF1b:2551-2567,ORF1b:2584-2586,ORF1b:2589-2660,S:25-67,S:92-476,S:500-504,S:520-524,S:531-547,S:572-575,S:607-608,S:713-740,S:742-746,S:748-750,S:758-827,S:833-870,S:895-1039,S:1052-1054,S:1056,S:1061-1097,S:1100-1242,S:1244-1274,ORF3a:1-85,ORF3a:89-92,ORF3a:98-194,ORF3a:200-205,ORF3a:207-209,ORF3a:239,E:53-76,M:1-56,M:68-78,M:80-86,M:102,M:106,M:113-121,ORF6:16-17,ORF6:24-42,ORF6:46-50,ORF6:56-61,ORF7a:39,ORF7a:76-78,ORF7a:82-108,ORF7b:23-31,ORF7b:34-36,ORF7b:39,ORF8:1,ORF8:54-66,ORF8:69		3000	589.074074	bad	16205	10	0	good	0	24	8	33.333333	mediocre	16		0	good	0		0		0	0	good		0	0	good	0
140	EPI_ISL_774927	20B	20B		20B	B.1.1.25	B.1.1.25	0	good	8	0	0	0	17	0	5	0	0	9	89417	26	29847	0.9967227368491456	E:1,M:1,N:1,ORF1a:0.9997727789138832,ORF1b:0.9981454005934718,ORF3a:0.9927536231884058,ORF6:1,ORF7a:1,ORF7b:1,ORF8:1,ORF9b:1,S:0.9992150706436421	false	C241T,A1163T,C3037T,C14408T,A23403G,G28881A,G28882A,G28883C				N:R203K,N:G204R,ORF1a:I300F,ORF1b:P314L,S:D614G						0	0	0	0				0	0	0	0	2134,13499-13511,24547,25707,26144	NODE_0000935	A1163T		ORF1a:I300F		B.1.1.25					N/A	N/A	N/A	N/A	N/A	N/A	N/A	N/A	N/A	N/A	ORF1a:623,ORF1b:11-15,S:995,ORF3a:105,ORF3a:251		3000	0	good	17	10	0	good	0	24	-8	0	good	0		0	good	0		0		0	0	good		0	0	good	0
141	EPI_ISL_774946	20B	20B		20B	B.1.1.25	B.1.1.25	0	good	12	0	0	0	24	0	8	0	0	8	89418	26	29855	0.9967561783098686	E:1,M:1,N:1,ORF1a:0.9981822313110656,ORF1b:1,ORF3a:1,ORF6:1,ORF7a:1,ORF7b:1,ORF8:1,ORF9b:1,S:1	false	C241T,A1163T,C3037T,G3308A,A10761G,C14408T,A23403G,G25135T,G28881A,G28882A,G28883C,C29296T				N:R203K,N:G204R,ORF1a:I300F,ORF1a:E1015K,ORF1a:K3499R,ORF1b:P314L,S:D614G,S:K1191N					G3308A,A10761G,G25135T,C29296T	0	0	4	4			ORF1a:E1015K,ORF1a:K3499R,S:K1191N	0	0	3	3	254,290-312	NODE_0000935	A1163T,G3308A,A10761G,G25135T,C29296T		ORF1a:I300F,ORF1a:E1015K,ORF1a:K3499R,S:K1191N		B.1.1.25	G3308A,A10761G,G25135T,C29296T		ORF1a:E1015K,ORF1a:K3499R,S:K1191N		N/A	N/A	N/A	N/A	N/A	N/A	N/A	N/A	N/A	N/A	ORF1a:9-16		3000	0	good	24	10	0	good	0	24	-4	0	good	4		0	good	0		0		0	0	good		0	0	good	0
143	EPI_ISL_1360450	20B	20B		20B	B.1.1.25	B.1.1.25	48.062500	mediocre	24	25	0	0	2	3	13	0	0	2	89329	31	29866	0.9975922148279437	E:1,M:1,N:1,ORF1a:0.9995455578277664,ORF1b:1,ORF3a:1,ORF6:1,ORF7a:1,ORF7b:1,ORF8:1,ORF9b:1,S:1	false	C241T,C346T,C412T,G434A,A1163T,C3037T,G3496T,A3652G,T5803C,A9436G,C14408T,T16483C,C18788T,C20759T,G21010T,G23012A,C23029T,A23403G,C23604G,C26313T,C28367T,G28881A,G28882A,G28883C	29748-29772			N:R32C,N:R203K,N:G204R,ORF1a:E57K,ORF1a:I300F,ORF1a:K1077N,ORF1b:P314L,ORF1b:T1774I,ORF1b:A2431V,ORF1b:V2515L,S:E484K,S:D614G,S:P681R				G23012A|24A&20J&24E&25C&24C&24F&20H&24B&25B&25A&21F&rec&24G&23I&21H&24H&21D&24D&25D&25G&24I&25E&25I&25H&25F&21E,C23604G|21J&21I&24A&24E&21A&25C&24C&24F&24B&25A&25B&rec&24G&23I&24H&21B&24D&25D&25G&24I&25E&25H&25F	C346T,C412T,G434A,G3496T,A3652G,T5803C,A9436G,T16483C,C18788T,C20759T,G21010T,C23029T,C26313T,C28367T	0	2	14	16			N:R32C,ORF1a:E57K,ORF1a:K1077N,ORF1b:T1774I,ORF1b:A2431V,ORF1b:V2515L,S:E484K,S:P681R	0	0	8	8	29773-29774	NODE_0000935	C346T,C412T,G434A,A1163T,G3496T,A3652G,T5803C,A9436G,T16483C,C18788T,C20759T,G21010T,G23012A,C23029T,C23604G,C26313T,C28367T	29748-29772	N:R32C,ORF1a:E57K,ORF1a:I300F,ORF1a:K1077N,ORF1b:T1774I,ORF1b:A2431V,ORF1b:V2515L,S:E484K,S:P681R		B.1.1.25	C346T,C412T,G434A,G3496T,A3652G,T5803C,A9436G,T16483C,C18788T,C20759T,G21010T,G23012A,C23029T,C23604G,C26313T,C28367T	29748-29772	N:R32C,ORF1a:E57K,ORF1a:K1077N,ORF1b:T1774I,ORF1b:A2431V,ORF1b:V2515L,S:E484K,S:P681R		N/A	N/A	N/A	N/A	N/A	N/A	N/A	N/A	N/A	N/A	ORF1a:24,ORF1a:2072	Y:335,R:6479,K:17280	3000	0	good	2	10	30	mediocre	3	24	15	62.500000	mediocre	23		0	good	0		0		0	0	good		0	0	good	0
145	EPI_ISL_1360440	20B	20B		20B	B.1.1.25	B.1.1.25	18.062500	good	19	0	0	0	37	2	14	0	0	0	89323	55	29866	0.9956526101060095	E:1,M:1,N:1,ORF1a:1,ORF1b:1,ORF3a:1,ORF6:1,ORF7a:1,ORF7b:1,ORF8:1,ORF9b:1,S:1	false	C241T,G434A,A1163T,A1715G,C3037T,G4962A,G9479T,A10159G,C11941T,C12525T,C14408T,G17058A,C17678T,A23403G,C23604G,A25786C,G28881A,G28882A,G28883C				N:R203K,N:G204R,ORF1a:E57K,ORF1a:I300F,ORF1a:T484A,ORF1a:R1566K,ORF1a:G3072C,ORF1a:T4087I,ORF1b:P314L,ORF1b:M1197I,ORF1b:T1404M,ORF3a:K132Q,S:D614G,S:P681R				C11941T|25F,C23604G|21J&21I&24A&24E&21A&25C&24C&24F&24B&25A&25B&rec&24G&23I&24H&21B&24D&25D&25G&24I&25E&25H&25F	G434A,A1715G,G4962A,G9479T,A10159G,C12525T,G17058A,C17678T,A25786C	0	2	9	11			ORF1a:E57K,ORF1a:T484A,ORF1a:R1566K,ORF1a:G3072C,ORF1a:T4087I,ORF1b:M1197I,ORF1b:T1404M,ORF3a:K132Q,S:P681R	0	0	9	9	182-218	NODE_0000935	G434A,A1163T,A1715G,G4962A,G9479T,A10159G,C11941T,C12525T,G17058A,C17678T,C23604G,A25786C		ORF1a:E57K,ORF1a:I300F,ORF1a:T484A,ORF1a:R1566K,ORF1a:G3072C,ORF1a:T4087I,ORF1b:M1197I,ORF1b:T1404M,ORF3a:K132Q,S:P681R		B.1.1.25	G434A,A1715G,G4962A,G9479T,A10159G,C11941T,C12525T,G17058A,C17678T,C23604G,A25786C		ORF1a:E57K,ORF1a:T484A,ORF1a:R1566K,ORF1a:G3072C,ORF1a:T4087I,ORF1b:M1197I,ORF1b:T1404M,ORF3a:K132Q,S:P681R		N/A	N/A	N/A	N/A	N/A	N/A	N/A	N/A	N/A	N/A		R:6442,W:23044	3000	0	good	37	10	20	good	2	24	9	37.500000	mediocre	17		0	good	0		0		0	0	good		0	0	good	0
147	EPI_ISL_1360434	20B	20B		20B	B.1.1	B.1.1	125	bad	21	0	0	0	70	10	8	0	0	20	89036	138	29867	0.9915393104370799	E:1,M:1,N:1,ORF1a:0.9965916837082481,ORF1b:0.9996290801186943,ORF3a:1,ORF6:1,ORF7a:0.9918032786885246,ORF7b:0.9318181818181818,ORF8:1,ORF9b:1,S:1	false	C241T,C2044T,T2886C,C3037T,A4627G,C8299T,C9430T,C14408T,G22346T,T23152C,A23403G,G25644T,C27213T,G27281T,C28057T,T28196C,C28253T,G28881A,G28882A,G28883C,G29690T				N:R203K,N:G204R,ORF1a:V874A,ORF1b:P314L,ORF6:W27L,ORF8:A55V,S:A262S,S:D614G				C8299T|25B&24D,C28253T|20H&21G	C2044T,T2886C,A4627G,C9430T,G22346T,T23152C,G25644T,C27213T,G27281T,C28057T,T28196C,G29690T	0	2	12	14			ORF1a:V874A,ORF6:W27L,ORF8:A55V,S:A262S	0	0	4	4	182-221,2657-2666,2693-2707,2713-2716,2741	NODE_0000935	C2044T,T2886C,A4627G,C8299T,C9430T,G22346T,T23152C,G25644T,C27213T,G27281T,C28057T,T28196C,C28253T,G29690T		ORF1a:V874A,ORF6:W27L,ORF8:A55V,S:A262S		NODE_0000935	C2044T,T2886C,A4627G,C8299T,C9430T,G22346T,T23152C,G25644T,C27213T,G27281T,C28057T,T28196C,C28253T,G29690T		ORF1a:V874A,ORF6:W27L,ORF8:A55V,S:A262S		N/A	N/A	N/A	N/A	N/A	N/A	N/A	N/A	N/A	N/A	ORF1a:798-801,ORF1a:810-814,ORF1a:816-817,ORF1a:826,ORF1a:1734,ORF1a:3094,ORF1a:3134,ORF1b:61,ORF7a:87,ORF7b:5,ORF7b:37,ORF7b:39	R:5466,W:9546,M:9665,K:13650,Y:19653,W:27652,Y:27768,M:27864,K:27870,S:29861	3000	0	good	70	10	100	bad	10	24	12	50	mediocre	20		0	good	0		0		0	0	good		0	0	good	0
144	EPI_ISL_1360444	20B	20B		20B	B.1.1.25	B.1.1.25	29.340278	good	16	0	0	0	39	0	10	0	0	14	88523	321	29862	0.9866234157107983	E:1,M:1,N:1,ORF1a:0.9927289252442627,ORF1b:1,ORF3a:1,ORF6:1,ORF7a:1,ORF7b:1,ORF8:1,ORF9b:1,S:1	false	A1163T,C1263T,C1959T,C3037T,G3955T,C7164T,C13860T,C14408T,T20688A,A23403G,C23604G,C26681T,T27384C,G28881A,G28882A,G28883C				N:R203K,N:G204R,ORF1a:I300F,ORF1a:T333M,ORF1a:A565V,ORF1a:K1230N,ORF1a:T2300I,ORF1b:P314L,S:D614G,S:P681R				C13860T|20J,C23604G|21J&21I&24A&24E&21A&25C&24C&24F&24B&25A&25B&rec&24G&23I&24H&21B&24D&25D&25G&24I&25E&25H&25F,C26681T|24A&24E&25C&21C&24C&24F&24B&25B&25A&24G&23I&rec&24H&24D&21B&25D&25G&24I&25E&25H&25F,T27384C|21L&23A&24A&22C&22A&23F&23D&23B&24E&22D&22F&25C&23C&24C&rec&24F&23E&24B&23H&25B&25A&24G&23I&23G&24H&24D&25D&24I&25G&25E&25H&25F	C1263T,C1959T,G3955T,C7164T,T20688A	0	4	5	9			ORF1a:T333M,ORF1a:A565V,ORF1a:K1230N,ORF1a:T2300I,S:P681R	0	0	5	5	9275-9313	NODE_0000935	A1163T,C1263T,C1959T,G3955T,C7164T,C13860T,T20688A,C23604G,C26681T,T27384C		ORF1a:I300F,ORF1a:T333M,ORF1a:A565V,ORF1a:K1230N,ORF1a:T2300I,S:P681R		B.1.1.25	C1263T,C1959T,G3955T,C7164T,C13860T,T20688A,C23604G,C26681T,T27384C		ORF1a:T333M,ORF1a:A565V,ORF1a:K1230N,ORF1a:T2300I,S:P681R		N/A	N/A	N/A	N/A	N/A	N/A	N/A	N/A	N/A	N/A	ORF1a:19,ORF1a:3004-3016		3000	0	good	39	10	0	good	0	24	13	54.166667	mediocre	21		0	good	0		0		0	0	good		0	0	good	0
142	EPI_ISL_1360452	20B	20B		20B	B.1.1.25	B.1.1.25	465.213611	bad	12	6	0	0	3054	19	10	2	0	1020	86308	55	29866	0.8941912182724141	E:1,M:0.9865470852017937,N:1,ORF1a:0.8618495796409907,ORF1b:0.9421364985163204,ORF3a:0.7463768115942029,ORF6:1,ORF7a:0.5737704918032787,ORF7b:1,ORF8:1,ORF9b:1,S:0.8971742543171115	false	A1163T,C3037T,G8612T,C14408T,G14829T,G15406T,A23403G,C23604G,C28419T,G28881A,G28882A,G28883C	21765-21770			N:T49I,N:R203K,N:G204R,ORF1a:I300F,ORF1a:V2783F,ORF1b:P314L,ORF1b:M454I,ORF1b:A647S,S:D614G,S:P681R	S:H69-,S:V70-			C23604G|21J&21I&24A&24E&21A&25C&24C&24F&24B&25A&25B&rec&24G&23I&24H&21B&24D&25D&25G&24I&25E&25H&25F	G8612T,G14829T,G15406T,C28419T	0	1	4	5			N:T49I,ORF1a:V2783F,ORF1b:M454I,ORF1b:A647S,S:P681R	0	0	5	5	181-275,1576,1965-2205,2365-2415,2417-2452,2569-2573,2593-2613,2628-2641,2647-2797,3839-4044,4429-4636,5823,6539-6540,7118-7305,8134-8135,8452-8546,8636-8888,9272-9477,13386-13602,16276-16300,16328-16334,16340-16344,17762-17949,20029-20043,20053-20105,20153-20172,22906-22946,22958-23120,23848-24025,25970-26176,27036-27039,27554-27708	NODE_0000935	A1163T,G8612T,G14829T,G15406T,C23604G,C28419T	21765-21770	N:T49I,ORF1a:I300F,ORF1a:V2783F,ORF1b:M454I,ORF1b:A647S,S:P681R	S:H69-,S:V70-	B.1.1.25	G8612T,G14829T,G15406T,C23604G,C28419T	21765-21770	N:T49I,ORF1a:V2783F,ORF1b:M454I,ORF1b:A647S,S:P681R	S:H69-,S:V70-	N/A	N/A	N/A	N/A	N/A	N/A	N/A	N/A	N/A	N/A	ORF1a:1-4,ORF1a:528,ORF1a:567-647,ORF1a:701-729,ORF1a:768-770,ORF1a:777-783,ORF1a:788-792,ORF1a:794-844,ORF1a:1192-1260,ORF1a:1388-1457,ORF1a:1853,ORF1a:2092,ORF1a:2285-2347,ORF1a:2529,ORF1a:2579-2580,ORF1a:2597,ORF1a:2602,ORF1a:2623-2624,ORF1a:2729-2761,ORF1a:2791-2875,ORF1a:3003-3071,ORF1a:4150,ORF1a:4374-4401,ORF1b:1-45,ORF1b:476,ORF1b:611,ORF1b:936-945,ORF1b:954-956,ORF1b:958-959,ORF1b:1432-1494,ORF1b:1685,ORF1b:2188-2192,ORF1b:2196-2213,ORF1b:2229-2235,S:46,S:448-462,S:466-520,S:762-821,ORF3a:193-262,M:155,M:172-173,ORF7a:54-105	Y:1848,Y:7851,K:8000,Y:8004,Y:8055,Y:8069,Y:10456,Y:10969,Y:12713,K:14894,Y:15299,R:15834,Y:16274,Y:18006,K:18520,Y:21699,M:26985,M:27040,Y:27131	3000	102	bad	3054	10	190	bad	19	24	1	4.166667	good	9		0	good	0		0		0	0	good		0	0	good	0
138	EPI_ISL_746318	20A	20A		20A	B.1.36.16	B.1.36.16	42.694444	mediocre	14	0	0	0	1695	4	6	0	0	577	87883	5	29882	0.9423469217135404	E:0.9473684210526315,M:1,N:1,ORF1a:0.9527380140877073,ORF1b:0.9347181008902077,ORF3a:0.782608695652174,ORF6:0.7419354838709677,ORF7a:0.7868852459016393,ORF7b:1,ORF8:1,ORF9b:1,S:0.9317111459968603	false	C241T,C1593T,C2940T,C3037T,C14408T,C18877T,C22444T,A23403G,G25494T,G25563T,C26028T,C26735T,C28854T,C29774T				N:S194L,ORF1a:S443F,ORF1a:P892L,ORF1b:P314L,ORF3a:Q57H,S:D614G				C29774T|25E	C1593T,C2940T,C26028T	0	1	3	4			ORF1a:S443F,ORF1a:P892L	0	0	2	2	76-86,1969-2018,2728-2881,3317-3402,5122-5125,5414-5421,5762-5764,7484-7504,7860-7925,9318-9396,10153-10183,10873-10900,11125-11157,11461-11498,13652-13771,14136-14155,15795-15798,16132-16175,17034-17058,17282-17371,19120-19178,19679-19820,20447-20458,22148-22270,22756-22835,23951-23955,24120-24127,24946-24985,25755-25933,26416-26426,27308-27353,27422-27448,27699-27746	NODE_0000778	C1593T,C2940T,C18877T,C22444T,G25494T,G25563T,C26028T,C26735T,C28854T,C29774T		N:S194L,ORF1a:S443F,ORF1a:P892L,ORF3a:Q57H		B.1.36.16	C1593T,C2940T,C26028T,C29774T		ORF1a:S443F,ORF1a:P892L		N/A	N/A	N/A	N/A	N/A	N/A	N/A	N/A	N/A	N/A	ORF1a:569-585,ORF1a:735,ORF1a:822-872,ORF1a:922,ORF1a:1018-1046,ORF1a:1619-1620,ORF1a:1717-1719,ORF1a:1833,ORF1a:2407-2413,ORF1a:2532-2554,ORF1a:3018-3044,ORF1a:3296-3306,ORF1a:3536-3545,ORF1a:3621-3631,ORF1a:3733-3745,ORF1a:3953,ORF1b:62-102,ORF1b:224-230,ORF1b:777,ORF1b:889-903,ORF1b:1190-1197,ORF1b:1272-1302,ORF1b:1885-1904,ORF1b:2071-2118,ORF1b:2327-2331,S:196-236,S:398-425,S:797-798,S:853-855,S:1129-1141,ORF3a:122-181,E:58-61,ORF6:36-51,ORF7a:10-19,ORF7a:103-118	S:2468,R:3030,R:10375,Y:12123	3000	51.666667	mediocre	1695	10	40	mediocre	4	24	-1	0	good	7		0	good	0		0		0	0	good		0	0	good	0
146	EPI_ISL_1360437	20B	20B		20B	B.1.1.25	B.1.1.25	14.340278	good	17	0	0	0	570	3	10	0	0	201	88000	321	29866	0.9688994415276059	E:1,M:1,N:1,ORF1a:0.9627357418768462,ORF1b:1,ORF3a:1,ORF6:1,ORF7a:0.8688524590163934,ORF7b:0.7954545454545454,ORF8:1,ORF9b:1,S:0.9764521193092621	false	A1163T,C2937T,C3037T,G5206T,C5512T,C6781T,C14408T,C17678T,A23403G,G23593T,G25906T,C26151T,C26681T,G28881A,G28882A,G28883C,A29556T				N:R203K,N:G204R,ORF1a:I300F,ORF1a:T891I,ORF1a:M1647I,ORF1b:P314L,ORF1b:T1404M,ORF3a:G172C,S:D614G,S:Q677H				C26681T|24A&24E&25C&21C&24C&24F&24B&25B&25A&24G&23I&rec&24H&24D&21B&25D&25G&24I&25E&25H&25F	C2937T,G5206T,C5512T,C6781T,C17678T,G23593T,G25906T,C26151T,A29556T	0	1	9	10			ORF1a:T891I,ORF1a:M1647I,ORF1b:T1404M,ORF3a:G172C,S:Q677H	0	0	5	5	2624-2625,9275-9479,10765-10784,10788-10808,10825-10998,22906-22970,23101-23122,27663-27665,27677-27704,27750-27759,27762-27781	NODE_0000935	A1163T,C2937T,G5206T,C5512T,C6781T,C17678T,G23593T,G25906T,C26151T,C26681T,A29556T		ORF1a:I300F,ORF1a:T891I,ORF1a:M1647I,ORF1b:T1404M,ORF3a:G172C,S:Q677H		B.1.1.25	C2937T,G5206T,C5512T,C6781T,C17678T,G23593T,G25906T,C26151T,C26681T,A29556T		ORF1a:T891I,ORF1a:M1647I,ORF1b:T1404M,ORF3a:G172C,S:Q677H		N/A	N/A	N/A	N/A	N/A	N/A	N/A	N/A	N/A	N/A	ORF1a:19,ORF1a:787,ORF1a:1734,ORF1a:3004-3072,ORF1a:3500-3515,ORF1a:3521-3578,S:448-470,S:514-520,ORF7a:90-91,ORF7a:95-104,ORF7a:119-122,ORF7b:1-9	R:5466,W:10999,Y:14568	3000	10	good	570	10	30	mediocre	3	24	5	20.833333	good	13		0	good	0		0		0	0	good		0	0	good	0
148	EPI_ISL_1360427	20B	20B		20B	B.1.1.25	B.1.1.25	42.431413	mediocre	19	0	0	0	415	6	13	0	0	146	88945	55	29866	0.9828779721098218	E:1,M:1,N:1,ORF1a:0.9895478300386276,ORF1b:0.9710682492581603,ORF3a:0.9311594202898551,ORF6:1,ORF7a:1,ORF7b:1,ORF8:1,ORF9b:1,S:0.9976452119309263	false	C241T,A1163T,C2094T,C3037T,G3052A,T6640C,C9286T,G9756A,C14408T,G20238T,C21034T,A23403G,G23587C,C25904T,G27327T,C28677T,G28881A,G28882A,G28883C				N:T135I,N:R203K,N:G204R,ORF1a:I300F,ORF1a:S610L,ORF1a:R3164H,ORF1b:P314L,ORF1b:R2257S,ORF1b:L2523F,ORF3a:S171L,ORF6:K42N,S:D614G,S:Q675H				C25904T|20H	C2094T,G3052A,T6640C,C9286T,G9756A,G20238T,C21034T,G23587C,G27327T,C28677T	0	1	10	11			N:T135I,ORF1a:S610L,ORF1a:R3164H,ORF1b:R2257S,ORF1b:L2523F,ORF3a:S171L,ORF6:K42N,S:Q675H	0	0	8	8	10764-10810,10817-10843,10908-10913,10950-10998,19940-20172,25995-26047	NODE_0000935	A1163T,C2094T,G3052A,T6640C,C9286T,G9756A,G20238T,C21034T,G23587C,C25904T,G27327T,C28677T		N:T135I,ORF1a:I300F,ORF1a:S610L,ORF1a:R3164H,ORF1b:R2257S,ORF1b:L2523F,ORF3a:S171L,ORF6:K42N,S:Q675H		B.1.1.25	C2094T,G3052A,T6640C,C9286T,G9756A,G20238T,C21034T,G23587C,C25904T,G27327T,C28677T		N:T135I,ORF1a:S610L,ORF1a:R3164H,ORF1b:R2257S,ORF1b:L2523F,ORF3a:S171L,ORF6:K42N,S:Q675H		N/A	N/A	N/A	N/A	N/A	N/A	N/A	N/A	N/A	N/A	ORF1a:3500-3515,ORF1a:3518-3526,ORF1a:3529,ORF1a:3548-3550,ORF1a:3562-3578,ORF1b:2158-2235,S:458,S:522,S:846,ORF3a:202-219,ORF3a:268	M:10851,Y:21108,K:22936,Y:23127,Y:24099,W:26194	3000	4.259259	good	415	10	60	mediocre	6	24	6	25	good	14		0	good	0		0		0	0	good		0	0	good	0
149	EPI_ISL_1360426	20B	20B		20B	B.1.1.25	B.1.1.25	15.250000	good	19	0	0	0	233	3	13	0	0	79	89199	31	29866	0.9898672374009296	E:1,M:1,N:1,ORF1a:1,ORF1b:0.9710682492581603,ORF3a:1,ORF6:1,ORF7a:1,ORF7b:1,ORF8:1,ORF9b:1,S:0.9992150706436421	false	C241T,A1163T,C2094T,C3037T,G3052A,T6640C,C9286T,G9756A,C14408T,G20238T,C21034T,A23403G,G23587C,C25904T,G27327T,C28677T,G28881A,G28882A,G28883C				N:T135I,N:R203K,N:G204R,ORF1a:I300F,ORF1a:S610L,ORF1a:R3164H,ORF1b:P314L,ORF1b:R2257S,ORF1b:L2523F,ORF3a:S171L,ORF6:K42N,S:D614G,S:Q675H				C25904T|20H	C2094T,G3052A,T6640C,C9286T,G9756A,G20238T,C21034T,G23587C,G27327T,C28677T	0	1	10	11			N:T135I,ORF1a:S610L,ORF1a:R3164H,ORF1b:R2257S,ORF1b:L2523F,ORF3a:S171L,ORF6:K42N,S:Q675H	0	0	8	8	19940-20172	NODE_0000935	A1163T,C2094T,G3052A,T6640C,C9286T,G9756A,G20238T,C21034T,G23587C,C25904T,G27327T,C28677T		N:T135I,ORF1a:I300F,ORF1a:S610L,ORF1a:R3164H,ORF1b:R2257S,ORF1b:L2523F,ORF3a:S171L,ORF6:K42N,S:Q675H		B.1.1.25	C2094T,G3052A,T6640C,C9286T,G9756A,G20238T,C21034T,G23587C,C25904T,G27327T,C28677T		N:T135I,ORF1a:S610L,ORF1a:R3164H,ORF1b:R2257S,ORF1b:L2523F,ORF3a:S171L,ORF6:K42N,S:Q675H		N/A	N/A	N/A	N/A	N/A	N/A	N/A	N/A	N/A	N/A	ORF1b:2158-2235,S:522	W:3379,Y:23127,K:26211	3000	0	good	233	10	30	mediocre	3	24	6	25	good	14		0	good	0		0		0	0	good		0	0	good	0
153	EPI_ISL_1360415	20B	20B		20B	B.1.1.25	B.1.1.25	51.777778	mediocre	17	0	0	0	13	7	8	0	0	10	89355	55	29866	0.9962879978597465	E:1,M:0.9955156950672646,N:1,ORF1a:0.9984094523971825,ORF1b:0.9996290801186943,ORF3a:1,ORF6:1,ORF7a:1,ORF7b:1,ORF8:1,ORF9b:1,S:0.9992150706436421	false	C106T,C241T,G434A,A1163T,C3037T,T5551C,A13803G,C14408T,A23403G,C23604G,G24834A,G28079T,C28789T,G28881A,G28882A,G28883C,C29762T				N:R203K,N:G204R,ORF1a:E57K,ORF1a:I300F,ORF1b:P314L,S:D614G,S:P681R,S:R1091H				C23604G|21J&21I&24A&24E&21A&25C&24C&24F&24B&25A&25B&rec&24G&23I&24H&21B&24D&25D&25G&24I&25E&25H&25F	C106T,G434A,T5551C,A13803G,G24834A,G28079T,C28789T,C29762T	0	1	8	9			ORF1a:E57K,S:P681R,S:R1091H	0	0	3	3	307-319	NODE_0000935	C106T,G434A,A1163T,T5551C,A13803G,C23604G,G24834A,G28079T,C28789T,C29762T		ORF1a:E57K,ORF1a:I300F,S:P681R,S:R1091H		B.1.1.25	C106T,G434A,T5551C,A13803G,C23604G,G24834A,G28079T,C28789T,C29762T		ORF1a:E57K,S:P681R,S:R1091H		N/A	N/A	N/A	N/A	N/A	N/A	N/A	N/A	N/A	N/A	ORF1a:15-18,ORF1a:1508,ORF1a:2065,ORF1a:3660,ORF1b:1521,S:83,M:17	S:4787,R:6459,W:11244,K:18028,K:21809,M:26571,R:29374	3000	0	good	13	10	70	mediocre	7	24	4	16.666667	good	12		0	good	0		0		0	0	good		0	0	good	0
155	EPI_ISL_1360413	20B	20B		20B	B.1.1.25	B.1.1.25	104.340278	bad	17	0	0	0	66	10	9	0	0	7	89302	55	29866	0.9944152760592583	E:1,M:1,N:1,ORF1a:0.998863894569416,ORF1b:1,ORF3a:1,ORF6:1,ORF7a:1,ORF7b:1,ORF8:1,ORF9b:1,S:0.9984301412872841	false	G434A,C683T,A1163T,C2048T,C3037T,A3652G,A9436G,C11036T,C14408T,T18708C,C21590T,G21867T,A23403G,C23604G,G28881A,G28882A,G28883C				N:R203K,N:G204R,ORF1a:E57K,ORF1a:I300F,ORF1a:L3591F,ORF1b:P314L,S:R102I,S:D614G,S:P681R				C23604G|21J&21I&24A&24E&21A&25C&24C&24F&24B&25A&25B&rec&24G&23I&24H&21B&24D&25D&25G&24I&25E&25H&25F	G434A,C683T,C2048T,A3652G,A9436G,C11036T,T18708C,C21590T,G21867T	0	1	9	10			ORF1a:E57K,ORF1a:L3591F,S:R102I,S:P681R	0	0	4	4	182-247	NODE_0000935	G434A,C683T,A1163T,C2048T,A3652G,A9436G,C11036T,T18708C,C21590T,G21867T,C23604G		ORF1a:E57K,ORF1a:I300F,ORF1a:L3591F,S:R102I,S:P681R		B.1.1.25	G434A,C683T,C2048T,A3652G,A9436G,C11036T,T18708C,C21590T,G21867T,C23604G		ORF1a:E57K,ORF1a:L3591F,S:R102I,S:P681R		N/A	N/A	N/A	N/A	N/A	N/A	N/A	N/A	N/A	N/A	ORF1a:24,ORF1a:1508,ORF1a:3348,ORF1a:3629,ORF1a:3660,S:83,S:101	Y:335,S:4787,Y:7688,W:10309,K:11150,W:11244,Y:13932,Y:14925,K:21809,Y:21864	3000	0	good	66	10	100	bad	10	24	5	20.833333	good	13		0	good	0		0		0	0	good		0	0	good	0
150	EPI_ISL_1360424	20B	20B		20B	B.1.1.25	B.1.1.25	15.111111	good	18	0	0	0	168	2	11	0	0	54	89196	55	29866	0.9912717787512959	E:1,M:1,N:1,ORF1a:0.9975005680527153,ORF1b:0.9996290801186943,ORF3a:1,ORF6:1,ORF7a:1,ORF7b:1,ORF8:1,ORF9b:1,S:0.967032967032967	false	C241T,G434A,A1163T,C3037T,C9286T,C14408T,G17058A,G21898T,A23403G,C23604G,T26677C,A27270G,C27999A,C28253T,A28254C,G28881A,G28882A,G28883C				M:I52T,N:R203K,N:G204R,ORF1a:E57K,ORF1a:I300F,ORF1b:P314L,ORF1b:M1197I,ORF8:P36T,ORF8:I121L,S:D614G,S:P681R				C23604G|21J&21I&24A&24E&21A&25C&24C&24F&24B&25A&25B&rec&24G&23I&24H&21B&24D&25D&25G&24I&25E&25H&25F,C28253T|20H&21G	G434A,C9286T,G17058A,G21898T,T26677C,A27270G,C27999A,A28254C	0	2	8	10			M:I52T,ORF1a:E57K,ORF1b:M1197I,ORF8:P36T,ORF8:I121L,S:P681R	0	0	6	6	181-192,197-201,10764-10790,10886-10888,22966-23062,23097-23098,23100-23121	NODE_0000935	G434A,A1163T,C9286T,G17058A,G21898T,C23604G,T26677C,A27270G,C27999A,C28253T,A28254C		M:I52T,ORF1a:E57K,ORF1a:I300F,ORF1b:M1197I,ORF8:P36T,ORF8:I121L,S:P681R		B.1.1.25	G434A,C9286T,G17058A,G21898T,C23604G,T26677C,A27270G,C27999A,C28253T,A28254C		M:I52T,ORF1a:E57K,ORF1b:M1197I,ORF8:P36T,ORF8:I121L,S:P681R		N/A	N/A	N/A	N/A	N/A	N/A	N/A	N/A	N/A	N/A	ORF1a:3500-3509,ORF1a:3541,ORF1b:482,S:468-500,S:512-520	Y:10798,M:14913	3000	0	good	168	10	20	good	2	24	8	33.333333	mediocre	16		0	good	0		0		0	0	good		0	0	good	0
154	EPI_ISL_1360414	20B	20B		20B	B.1.1.25	B.1.1.25	31.192623	mediocre	16	3	0	0	594	3	10	1	0	207	87766	387	29866	0.9658897100625355	E:1,M:1,N:1,ORF1a:0.9500113610543058,ORF1b:1,ORF3a:1,ORF6:1,ORF7a:1,ORF7b:1,ORF8:1,ORF9b:1,S:0.978806907378336	false	A1163T,C2388T,C3037T,G3955T,T8611C,C14408T,C19164T,G21468T,T22917G,A23403G,C23604G,C26681T,C27549T,G28881A,G28882A,G28883C	21992-21994			N:R203K,N:G204R,ORF1a:I300F,ORF1a:T708I,ORF1a:K1230N,ORF1b:P314L,ORF1b:M2667I,S:L452R,S:D614G,S:P681R	S:Y144-			T22917G|21J&22B&22E&21I&24A&22A&24E&21A&25C&21C&23C&24C&24F&23F&24B&rec&25B&25A&24G&23I&24H&21B&24D&25D&24I&25G&25E&25I&25H&25F,C23604G|21J&21I&24A&24E&21A&25C&24C&24F&24B&25A&25B&rec&24G&23I&24H&21B&24D&25D&25G&24I&25E&25H&25F,C26681T|24A&24E&25C&21C&24C&24F&24B&25B&25A&24G&23I&rec&24H&24D&21B&25D&25G&24I&25E&25H&25F	C2388T,G3955T,T8611C,C19164T,G21468T,C27549T	0	3	6	9			ORF1a:T708I,ORF1a:K1230N,ORF1b:M2667I,S:L452R,S:P681R	0	0	5	5	546-642,8782-8888,9272-9383,10765-10766,10795-10869,10871-10998,22960-23032	NODE_0000935	A1163T,C2388T,G3955T,T8611C,C19164T,G21468T,T22917G,C23604G,C26681T,C27549T	21992-21994	ORF1a:I300F,ORF1a:T708I,ORF1a:K1230N,ORF1b:M2667I,S:L452R,S:P681R	S:Y144-	B.1.1.25	C2388T,G3955T,T8611C,C19164T,G21468T,T22917G,C23604G,C26681T,C27549T	21992-21994	ORF1a:T708I,ORF1a:K1230N,ORF1b:M2667I,S:L452R,S:P681R	S:Y144-	N/A	N/A	N/A	N/A	N/A	N/A	N/A	N/A	N/A	N/A	ORF1a:41,ORF1a:94-126,ORF1a:1508,ORF1a:2839-2875,ORF1a:3003-3040,ORF1a:3500-3501,ORF1a:3511-3578,S:454,S:466-490,S:1040	S:4787,W:22922,K:24680	3000	10.888889	good	594	10	30	mediocre	3	24	11	45.833333	mediocre	19		0	good	0		0		0	0	good		0	0	good	0
157	EPI_ISL_1299216	20B	20B		20B	B.1.1.25	B.1.1.25	0.694444	good	15	0	0	0	0	0	9	0	0	0	89532	1	29864	0.9986957830318028	E:1,M:1,N:1,ORF1a:1,ORF1b:1,ORF3a:1,ORF6:1,ORF7a:1,ORF7b:1,ORF8:1,ORF9b:1,S:1	false	C241T,C335T,G434A,A1163T,C3037T,A3652G,A9436G,C14408T,C19813T,A23403G,C23604G,G28881A,G28882A,G28883C,C29754T				N:R203K,N:G204R,ORF1a:R24C,ORF1a:E57K,ORF1a:I300F,ORF1b:P314L,ORF1b:P2116S,S:D614G,S:P681R				C23604G|21J&21I&24A&24E&21A&25C&24C&24F&24B&25A&25B&rec&24G&23I&24H&21B&24D&25D&25G&24I&25E&25H&25F	C335T,G434A,A3652G,A9436G,C19813T,C29754T	0	1	6	7			ORF1a:R24C,ORF1a:E57K,ORF1b:P2116S,S:P681R	0	0	4	4		NODE_0000935	C335T,G434A,A1163T,A3652G,A9436G,C19813T,C23604G,C29754T		ORF1a:R24C,ORF1a:E57K,ORF1a:I300F,ORF1b:P2116S,S:P681R		B.1.1.25	C335T,G434A,A3652G,A9436G,C19813T,C23604G,C29754T		ORF1a:R24C,ORF1a:E57K,ORF1b:P2116S,S:P681R		N/A	N/A	N/A	N/A	N/A	N/A	N/A	N/A	N/A	N/A			3000	0	good	0	10	0	good	0	24	2	8.333333	good	10		0	good	0		0		0	0	good		0	0	good	0
156	EPI_ISL_855011	20A	20A		20A	B.1.36	B.1.36	0	good	14	0	0	0	0	0	7	0	0	0	89410	26	29847	0.9972912416814367	E:1,M:1,N:1,ORF1a:1,ORF1b:1,ORF3a:1,ORF6:1,ORF7a:1,ORF7b:1,ORF8:1,ORF9b:1,S:1	false	C241T,C1457T,C2836T,C3037T,G6367T,C14408T,C18877T,C22444T,A22486G,A23403G,G25563T,C26735T,G27703T,C28854T				N:S194L,ORF1a:R398C,ORF1a:Q2034H,ORF1b:P314L,ORF3a:Q57H,ORF7a:V104F,S:D614G					C1457T,C2836T,G6367T,A22486G,G27703T	0	0	5	5			ORF1a:R398C,ORF1a:Q2034H,ORF7a:V104F	0	0	3	3		NODE_0000778	C1457T,C2836T,G6367T,C18877T,C22444T,A22486G,G25563T,C26735T,G27703T,C28854T		N:S194L,ORF1a:R398C,ORF1a:Q2034H,ORF3a:Q57H,ORF7a:V104F		NODE_0000832	C1457T,C2836T,G6367T,A22486G,G27703T		ORF1a:R398C,ORF1a:Q2034H,ORF7a:V104F		N/A	N/A	N/A	N/A	N/A	N/A	N/A	N/A	N/A	N/A			3000	0	good	0	10	0	good	0	24	-3	0	good	5		0	good	0		0		0	0	good		0	0	good	0
158	EPI_ISL_1299214	20B	20B		20B	B.1.1.25	B.1.1.25	6.250000	good	16	0	0	0	0	0	9	0	0	0	89558	1	29874	0.9990301976390329	E:1,M:1,N:1,ORF1a:1,ORF1b:1,ORF3a:1,ORF6:1,ORF7a:1,ORF7b:1,ORF8:1,ORF9b:1,S:1	false	C241T,G434A,A1163T,C3037T,C10456T,C11750T,C14408T,A23403G,G23593T,C23604G,G28079T,G28881A,G28882A,G28883C,C29272T,C29743T				N:R203K,N:G204R,ORF1a:E57K,ORF1a:I300F,ORF1a:L3829F,ORF1b:P314L,S:D614G,S:Q677H,S:P681R				C11750T|22E&23B,C23604G|21J&21I&24A&24E&21A&25C&24C&24F&24B&25A&25B&rec&24G&23I&24H&21B&24D&25D&25G&24I&25E&25H&25F	G434A,C10456T,G23593T,G28079T,C29272T,C29743T	0	2	6	8			ORF1a:E57K,ORF1a:L3829F,S:Q677H,S:P681R	0	0	4	4		NODE_0000935	G434A,A1163T,C10456T,C11750T,G23593T,C23604G,G28079T,C29272T,C29743T		ORF1a:E57K,ORF1a:I300F,ORF1a:L3829F,S:Q677H,S:P681R		B.1.1.25	G434A,C10456T,C11750T,G23593T,C23604G,G28079T,C29272T,C29743T		ORF1a:E57K,ORF1a:L3829F,S:Q677H,S:P681R		N/A	N/A	N/A	N/A	N/A	N/A	N/A	N/A	N/A	N/A			3000	0	good	0	10	0	good	0	24	6	25	good	14		0	good	0		0		0	0	good		0	0	good	0
160	EPI_ISL_1299206	20B	20B		20B	B.1.1.25	B.1.1.25	0.694444	good	15	0	0	0	0	0	8	0	0	0	89550	1	29870	0.9988964317961408	E:1,M:1,N:1,ORF1a:1,ORF1b:1,ORF3a:1,ORF6:1,ORF7a:1,ORF7b:1,ORF8:1,ORF9b:1,S:1	false	C241T,G434A,C678T,A1163T,C3037T,A13803G,C14408T,A23403G,C23604G,G28079T,C28394A,G28881A,G28882A,G28883C,G29745T				N:R203K,N:G204R,ORF1a:E57K,ORF1a:A138V,ORF1a:I300F,ORF1b:P314L,S:D614G,S:P681R				C23604G|21J&21I&24A&24E&21A&25C&24C&24F&24B&25A&25B&rec&24G&23I&24H&21B&24D&25D&25G&24I&25E&25H&25F	G434A,C678T,A13803G,G28079T,C28394A,G29745T	0	1	6	7			ORF1a:E57K,ORF1a:A138V,S:P681R	0	0	3	3		NODE_0000935	G434A,C678T,A1163T,A13803G,C23604G,G28079T,C28394A,G29745T		ORF1a:E57K,ORF1a:A138V,ORF1a:I300F,S:P681R		B.1.1.25	G434A,C678T,A13803G,C23604G,G28079T,C28394A,G29745T		ORF1a:E57K,ORF1a:A138V,S:P681R		N/A	N/A	N/A	N/A	N/A	N/A	N/A	N/A	N/A	N/A			3000	0	good	0	10	0	good	0	24	2	8.333333	good	10		0	good	0		0		0	0	good		0	0	good	0
159	EPI_ISL_1299209	20B	20B		20B	B.1.1.25	B.1.1.25	21.006944	good	24	0	0	0	0	0	15	0	0	0	89538	1	29878	0.9991639634819249	E:1,M:1,N:1,ORF1a:1,ORF1b:1,ORF3a:1,ORF6:1,ORF7a:1,ORF7b:1,ORF8:1,ORF9b:1,S:1	false	C241T,A1163T,C2094T,C2135T,C3037T,C5934T,G7791A,C9487T,C14408T,G20134T,G20176T,G20238T,T22204G,A23403G,C25904T,G25947T,G26211T,C26801T,G28001T,T28118C,G28881A,G28882A,G28883C,C29520T				N:R203K,N:G204R,N:S416L,ORF1a:I300F,ORF1a:S610L,ORF1a:L624F,ORF1a:T1890I,ORF1a:G2509D,ORF1b:P314L,ORF1b:V2223L,ORF1b:V2237F,ORF1b:R2257S,ORF3a:S171L,ORF3a:Q185H,S:D614G				C25904T|20H	C2094T,C2135T,C5934T,G7791A,C9487T,G20134T,G20176T,G20238T,T22204G,G25947T,G26211T,C26801T,G28001T,T28118C,C29520T	0	1	15	16			N:S416L,ORF1a:S610L,ORF1a:L624F,ORF1a:T1890I,ORF1a:G2509D,ORF1b:V2223L,ORF1b:V2237F,ORF1b:R2257S,ORF3a:S171L,ORF3a:Q185H	0	0	10	10		NODE_0000935	A1163T,C2094T,C2135T,C5934T,G7791A,C9487T,G20134T,G20176T,G20238T,T22204G,C25904T,G25947T,G26211T,C26801T,G28001T,T28118C,C29520T		N:S416L,ORF1a:I300F,ORF1a:S610L,ORF1a:L624F,ORF1a:T1890I,ORF1a:G2509D,ORF1b:V2223L,ORF1b:V2237F,ORF1b:R2257S,ORF3a:S171L,ORF3a:Q185H		B.1.1.25	C2094T,C2135T,C5934T,G7791A,C9487T,G20134T,G20176T,G20238T,T22204G,C25904T,G25947T,G26211T,C26801T,G28001T,T28118C,C29520T		N:S416L,ORF1a:S610L,ORF1a:L624F,ORF1a:T1890I,ORF1a:G2509D,ORF1b:V2223L,ORF1b:V2237F,ORF1b:R2257S,ORF3a:S171L,ORF3a:Q185H		N/A	N/A	N/A	N/A	N/A	N/A	N/A	N/A	N/A	N/A			3000	0	good	0	10	0	good	0	24	11	45.833333	mediocre	19		0	good	0		0		0	0	good		0	0	good	0
151	EPI_ISL_1360418	20B	20B		20B	B.1.1.25	B.1.1.25	267.137068	bad	11	6	0	0	3294	12	8	2	0	1124	84308	643	29866	0.8667357790188276	E:1,M:1,N:1,ORF1a:0.8220858895705522,ORF1b:0.892433234421365,ORF3a:0.6268115942028986,ORF6:1,ORF7a:1,ORF7b:1,ORF8:1,ORF9b:1,S:0.9427001569858713	false	A1163T,C3037T,G14829T,A15834G,G18520T,A23403G,C23604G,C28419T,G28881A,G28882A,G28883C	21765-21770			N:T49I,N:R203K,N:G204R,ORF1a:I300F,ORF1b:M454I,ORF1b:V1685L,S:D614G,S:P681R	S:H69-,S:V70-			C23604G|21J&21I&24A&24E&21A&25C&24C&24F&24B&25A&25B&rec&24G&23I&24H&21B&24D&25D&25G&24I&25E&25H&25F	G14829T,A15834G,G18520T,C28419T	0	1	4	5			N:T49I,ORF1b:M454I,ORF1b:V1685L,S:P681R	0	0	4	4	1693-1699,1785-1871,2593-2606,2611-2792,3568-3571,4429-4441,4447-4582,5297-5303,5322-5367,5408-5414,5434-5440,7118-7305,8405-8412,8453-8498,8638-8888,9272-9506,9537-9784,10764-10999,11458-11471,11509-11520,12803-12845,12847-12895,13386-13599,14300-14545,15275-15281,15318-15471,16210-16416,17762-17864,17952-17958,22905-23122,25674-25840,25923-25929,25931-26029,26168-26192	NODE_0000935	A1163T,G14829T,A15834G,G18520T,C23604G,C28419T	21765-21770	N:T49I,ORF1a:I300F,ORF1b:M454I,ORF1b:V1685L,S:P681R	S:H69-,S:V70-	B.1.1.25	G14829T,A15834G,G18520T,C23604G,C28419T	21765-21770	N:T49I,ORF1b:M454I,ORF1b:V1685L,S:P681R	S:H69-,S:V70-	N/A	N/A	N/A	N/A	N/A	N/A	N/A	N/A	N/A	N/A	ORF1a:126,ORF1a:476-478,ORF1a:507-536,ORF1a:777-781,ORF1a:783-843,ORF1a:1089,ORF1a:1102,ORF1a:1388-1392,ORF1a:1394-1439,ORF1a:1678-1680,ORF1a:1685-1701,ORF1a:1715-1717,ORF1a:1724-1725,ORF1a:1758,ORF1a:2065,ORF1a:2285-2347,ORF1a:2714-2716,ORF1a:2730-2745,ORF1a:2783,ORF1a:2792-2875,ORF1a:3003-3081,ORF1a:3091-3173,ORF1a:3500-3578,ORF1a:3731-3736,ORF1a:3749-3752,ORF1a:3764,ORF1a:4180-4210,ORF1a:4374-4401,ORF1b:1-44,ORF1b:278-360,ORF1b:603-605,ORF1b:617-668,ORF1b:915-983,ORF1b:1432-1466,ORF1b:1479,ORF1b:1495-1497,S:448-520,ORF3a:95-150,ORF3a:175,ORF3a:177-213,ORF3a:259-267	W:3532,W:5319,Y:5537,R:5563,R:6459,K:8612,Y:10456,R:11555,Y:15309,K:17902,W:25915,Y:26124	3000	110.888889	bad	3294	10	120	bad	12	24	1	4.166667	good	9		0	good	0		0		0	0	good		0	0	good	0
152	EPI_ISL_1360417	20B	20B		20B	B.1.1.25	B.1.1.25	49.965446	mediocre	12	0	3	0	1309	6	9	0	1	450	86908	443	29866	0.9400060194629302	E:1,M:1,N:1,ORF1a:0.9125198818450352,ORF1b:0.9803412462908012,ORF3a:0.9746376811594203,ORF6:1,ORF7a:1,ORF7b:1,ORF8:0.9918032786885246,ORF9b:1,S:0.9505494505494505	false	A1163T,C3037T,C13708T,C14408T,G17058A,A23403G,C23604G,A27270G,C27999A,G28881A,G28882A,G28883C		28250:CTG		N:R203K,N:G204R,ORF1a:I300F,ORF1b:L81F,ORF1b:P314L,ORF1b:M1197I,ORF8:P36T,S:D614G,S:P681R		ORF8:119:L		C23604G|21J&21I&24A&24E&21A&25C&24C&24F&24B&25A&25B&rec&24G&23I&24H&21B&24D&25D&25G&24I&25E&25H&25F	C13708T,G17058A,A27270G,C27999A	0	1	4	5			ORF1b:L81F,ORF1b:M1197I,ORF8:P36T,S:P681R	0	0	4	4	447-454,484-491,501-552,7118-7305,8662-8888,9272-9502,9679-9680,9682,9696-9739,10765-10779,10788-10819,10851-10998,14396-14406,16211-16350,22905-23092,26000-26011,26021,28254	NODE_0000935	A1163T,C13708T,G17058A,C23604G,A27270G,C27999A		ORF1a:I300F,ORF1b:L81F,ORF1b:M1197I,ORF8:P36T,S:P681R		B.1.1.25	C13708T,G17058A,C23604G,A27270G,C27999A		ORF1b:L81F,ORF1b:M1197I,ORF8:P36T,S:P681R		N/A	N/A	N/A	N/A	N/A	N/A	N/A	N/A	N/A	N/A	ORF1a:61-63,ORF1a:74-76,ORF1a:79-96,ORF1a:1417,ORF1a:2285-2347,ORF1a:2799-2875,ORF1a:3003-3079,ORF1a:3138-3139,ORF1a:3144-3158,ORF1a:3500-3505,ORF1a:3508-3518,ORF1a:3529-3578,ORF1b:307,ORF1b:310-313,ORF1b:482,ORF1b:915-961,S:448-510,ORF3a:203-207,ORF3a:210,ORF3a:250,ORF8:121	R:4515,W:9772,W:14388,M:14913,Y:22465,W:26141	3000	37.370370	mediocre	1309	10	60	mediocre	6	24	0	0	good	8		0	good	0		0		0	0	good		0	0	good	0
162	EPI_ISL_1299202	20B	20B		20B	B.1.1.25	B.1.1.25	6.250000	good	19	0	0	0	0	0	10	0	0	0	89534	1	29870	0.9988964317961408	E:1,M:1,N:1,ORF1a:1,ORF1b:1,ORF3a:1,ORF6:1,ORF7a:1,ORF7b:1,ORF8:1,ORF9b:1,S:1	false	C241T,C335T,G434A,C874T,A1163T,A1866G,C3037T,A3652G,A9436G,C14408T,G20679T,A23403G,C23604G,G25621T,C27741T,G28881A,G28882A,G28883C,C29541T				N:R203K,N:G204R,ORF1a:R24C,ORF1a:E57K,ORF1a:I300F,ORF1a:Y534C,ORF1b:P314L,ORF3a:V77F,S:D614G,S:P681R				C23604G|21J&21I&24A&24E&21A&25C&24C&24F&24B&25A&25B&rec&24G&23I&24H&21B&24D&25D&25G&24I&25E&25H&25F	C335T,G434A,C874T,A1866G,A3652G,A9436G,G20679T,G25621T,C27741T,C29541T	0	1	10	11			ORF1a:R24C,ORF1a:E57K,ORF1a:Y534C,ORF3a:V77F,S:P681R	0	0	5	5		NODE_0000935	C335T,G434A,C874T,A1163T,A1866G,A3652G,A9436G,G20679T,C23604G,G25621T,C27741T,C29541T		ORF1a:R24C,ORF1a:E57K,ORF1a:I300F,ORF1a:Y534C,ORF3a:V77F,S:P681R		B.1.1.25	C335T,G434A,C874T,A1866G,A3652G,A9436G,G20679T,C23604G,G25621T,C27741T,C29541T		ORF1a:R24C,ORF1a:E57K,ORF1a:Y534C,ORF3a:V77F,S:P681R		N/A	N/A	N/A	N/A	N/A	N/A	N/A	N/A	N/A	N/A			3000	0	good	0	10	0	good	0	24	6	25	good	14		0	good	0		0		0	0	good		0	0	good	0
161	EPI_ISL_1299204	20B	20B		20B	B.1.1.25	B.1.1.25	25	good	22	0	0	0	0	0	15	0	0	0	89522	1	29870	0.9988964317961408	E:1,M:1,N:1,ORF1a:1,ORF1b:1,ORF3a:1,ORF6:1,ORF7a:1,ORF7b:1,ORF8:1,ORF9b:1,S:1	false	C241T,A1163T,T1728C,C3037T,A3840G,C7945T,A10323G,G10618A,C12781T,C14408T,G16935T,C17676T,G20014T,C20762T,C21637T,A23403G,A23534G,C26060T,G28300T,G28881A,G28882A,G28883C				N:Q9H,N:R203K,N:G204R,ORF1a:I300F,ORF1a:V488A,ORF1a:E1192G,ORF1a:K3353R,ORF1b:P314L,ORF1b:M1156I,ORF1b:D2183Y,ORF1b:T2432I,ORF3a:T223I,ORF9b:S6I,S:D614G,S:N658D				A10323G|20H&25D&25I,C26060T|21L&22B&22E&23A&22C&24A&22A&23F&23D&23B&22D&24E&22F&25C&rec&23C&24C&24F&23E&24B&23H&25B&25A&24G&23I&23G&24H&24D&25D&24I&25G&25E&25I&25H&25F	T1728C,A3840G,C7945T,G10618A,C12781T,G16935T,C17676T,G20014T,C20762T,C21637T,A23534G,G28300T	0	2	12	14			N:Q9H,ORF1a:V488A,ORF1a:E1192G,ORF1a:K3353R,ORF1b:M1156I,ORF1b:D2183Y,ORF1b:T2432I,ORF3a:T223I,ORF9b:S6I,S:N658D	0	0	10	10		NODE_0000935	A1163T,T1728C,A3840G,C7945T,A10323G,G10618A,C12781T,G16935T,C17676T,G20014T,C20762T,C21637T,A23534G,C26060T,G28300T		N:Q9H,ORF1a:I300F,ORF1a:V488A,ORF1a:E1192G,ORF1a:K3353R,ORF1b:M1156I,ORF1b:D2183Y,ORF1b:T2432I,ORF3a:T223I,ORF9b:S6I,S:N658D		B.1.1.25	T1728C,A3840G,C7945T,A10323G,G10618A,C12781T,G16935T,C17676T,G20014T,C20762T,C21637T,A23534G,C26060T,G28300T		N:Q9H,ORF1a:V488A,ORF1a:E1192G,ORF1a:K3353R,ORF1b:M1156I,ORF1b:D2183Y,ORF1b:T2432I,ORF3a:T223I,ORF9b:S6I,S:N658D		N/A	N/A	N/A	N/A	N/A	N/A	N/A	N/A	N/A	N/A			3000	0	good	0	10	0	good	0	24	12	50	mediocre	20		0	good	0		0		0	0	good		0	0	good	0
166	EPI_ISL_469300	20B	20B		20B	B.1.1.25	B.1.1.25	0	good	13	0	0	0	0	0	7	0	0	0	89657	1	29903	1	E:1,M:1,N:1,ORF1a:1,ORF1b:1,ORF3a:1,ORF6:1,ORF7a:1,ORF7b:1,ORF8:1,ORF9b:1,S:1	false	C241T,A1163T,C3037T,C3961T,C12672T,C14408T,T23101G,A23403G,G23587T,G28881A,G28882A,G28883C,T29785C				N:R203K,N:G204R,ORF1a:I300F,ORF1a:A4136V,ORF1b:P314L,S:D614G,S:Q675H					C3961T,C12672T,T23101G,G23587T,T29785C	0	0	5	5			ORF1a:A4136V,S:Q675H	0	0	2	2		NODE_0000935	A1163T,C3961T,C12672T,T23101G,G23587T,T29785C		ORF1a:I300F,ORF1a:A4136V,S:Q675H		B.1.1.25	C3961T,C12672T,T23101G,G23587T,T29785C		ORF1a:A4136V,S:Q675H		N/A	N/A	N/A	N/A	N/A	N/A	N/A	N/A	N/A	N/A			3000	0	good	0	10	0	good	0	24	-3	0	good	5		0	good	0		0		0	0	good		0	0	good	0
164	EPI_ISL_1299197	20B	20B		20B	B.1.1.25	B.1.1.25	6.250000	good	19	0	0	0	0	0	12	0	0	0	89534	1	29870	0.9988964317961408	E:1,M:1,N:1,ORF1a:1,ORF1b:1,ORF3a:1,ORF6:1,ORF7a:1,ORF7b:1,ORF8:1,ORF9b:1,S:1	false	C241T,C335T,G434A,A1163T,C3037T,A3652G,T4861C,A9436G,C14408T,C15049T,A16550G,A23403G,C23604G,T27207C,G27505C,C27577T,G28881A,G28882A,G28883C				N:R203K,N:G204R,ORF1a:R24C,ORF1a:E57K,ORF1a:I300F,ORF1b:P314L,ORF1b:P528S,ORF1b:D1028G,ORF7a:G38R,ORF7a:Q62*,S:D614G,S:P681R				C23604G|21J&21I&24A&24E&21A&25C&24C&24F&24B&25A&25B&rec&24G&23I&24H&21B&24D&25D&25G&24I&25E&25H&25F	C335T,G434A,A3652G,T4861C,A9436G,C15049T,A16550G,T27207C,G27505C,C27577T	0	1	10	11			ORF1a:R24C,ORF1a:E57K,ORF1b:P528S,ORF1b:D1028G,ORF7a:G38R,ORF7a:Q62*,S:P681R	0	0	7	7		NODE_0000935	C335T,G434A,A1163T,A3652G,T4861C,A9436G,C15049T,A16550G,C23604G,T27207C,G27505C,C27577T		ORF1a:R24C,ORF1a:E57K,ORF1a:I300F,ORF1b:P528S,ORF1b:D1028G,ORF7a:G38R,ORF7a:Q62*,S:P681R		B.1.1.25	C335T,G434A,A3652G,T4861C,A9436G,C15049T,A16550G,C23604G,T27207C,G27505C,C27577T		ORF1a:R24C,ORF1a:E57K,ORF1b:P528S,ORF1b:D1028G,ORF7a:G38R,ORF7a:Q62*,S:P681R		N/A	N/A	N/A	N/A	N/A	N/A	N/A	N/A	N/A	N/A			3000	0	good	0	10	0	good	0	24	6	25	good	14		0	good	0		0		0	0	good		0	0	good	0
165	EPI_ISL_1299196	20B	20B		20B	B.1.1.25	B.1.1.25	6.250000	good	19	0	0	0	0	0	11	0	0	0	89552	1	29876	0.9990970805604789	E:1,M:1,N:1,ORF1a:1,ORF1b:1,ORF3a:1,ORF6:1,ORF7a:1,ORF7b:1,ORF8:1,ORF9b:1,S:1	false	C241T,C583T,A1163T,C3037T,C10582T,C13923T,C14408T,C16260T,G20352T,A21866G,A23403G,C25831T,C26060T,A26189G,G27777T,G28881A,G28882A,G28883C,G29734T				N:R203K,N:G204R,ORF1a:I300F,ORF1b:P314L,ORF1b:Q2295H,ORF3a:L147F,ORF3a:T223I,ORF3a:E266G,ORF7b:D8Y,S:R102G,S:D614G				C26060T|21L&22B&22E&23A&22C&24A&22A&23F&23D&23B&22D&24E&22F&25C&rec&23C&24C&24F&23E&24B&23H&25B&25A&24G&23I&23G&24H&24D&25D&24I&25G&25E&25I&25H&25F	C583T,C10582T,C13923T,C16260T,G20352T,A21866G,C25831T,A26189G,G27777T,G29734T	0	1	10	11			ORF1b:Q2295H,ORF3a:L147F,ORF3a:T223I,ORF3a:E266G,ORF7b:D8Y,S:R102G	0	0	6	6		NODE_0000935	C583T,A1163T,C10582T,C13923T,C16260T,G20352T,A21866G,C25831T,C26060T,A26189G,G27777T,G29734T		ORF1a:I300F,ORF1b:Q2295H,ORF3a:L147F,ORF3a:T223I,ORF3a:E266G,ORF7b:D8Y,S:R102G		B.1.1.25	C583T,C10582T,C13923T,C16260T,G20352T,A21866G,C25831T,C26060T,A26189G,G27777T,G29734T		ORF1b:Q2295H,ORF3a:L147F,ORF3a:T223I,ORF3a:E266G,ORF7b:D8Y,S:R102G		N/A	N/A	N/A	N/A	N/A	N/A	N/A	N/A	N/A	N/A			3000	0	good	0	10	0	good	0	24	6	25	good	14		0	good	0		0		0	0	good		0	0	good	0
167	EPI_ISL_1299213	20B	20B		20B	B.1.1.25	B.1.1.25	11.111111	good	21	0	0	0	0	0	15	0	0	0	89511	6	29870	0.9987292244925259	E:1,M:1,N:1,ORF1a:1,ORF1b:1,ORF3a:1,ORF6:1,ORF7a:1,ORF7b:1,ORF8:1,ORF9b:1,S:1	false	C241T,A1163T,C2094T,C3037T,C6026T,C6726T,G7756T,C14408T,G20238T,G21255T,A23403G,G25489T,C25904T,G26211T,G28198C,G28209T,G28881A,G28882A,G28883C,G28908T,G29717A				N:R203K,N:G204R,N:G212V,ORF1a:I300F,ORF1a:S610L,ORF1a:P1921S,ORF1a:T2154I,ORF1a:K2497N,ORF1b:P314L,ORF1b:R2257S,ORF3a:A33S,ORF3a:S171L,ORF8:C102S,ORF8:E106*,S:D614G				C25904T|20H	C2094T,C6026T,C6726T,G7756T,G20238T,G21255T,G25489T,G26211T,G28198C,G28209T,G28908T,G29717A	0	1	12	13			N:G212V,ORF1a:S610L,ORF1a:P1921S,ORF1a:T2154I,ORF1a:K2497N,ORF1b:R2257S,ORF3a:A33S,ORF3a:S171L,ORF8:C102S,ORF8:E106*	0	0	10	10		NODE_0000935	A1163T,C2094T,C6026T,C6726T,G7756T,G20238T,G21255T,G25489T,C25904T,G26211T,G28198C,G28209T,G28908T,G29717A		N:G212V,ORF1a:I300F,ORF1a:S610L,ORF1a:P1921S,ORF1a:T2154I,ORF1a:K2497N,ORF1b:R2257S,ORF3a:A33S,ORF3a:S171L,ORF8:C102S,ORF8:E106*		B.1.1.25	C2094T,C6026T,C6726T,G7756T,G20238T,G21255T,G25489T,C25904T,G26211T,G28198C,G28209T,G28908T,G29717A		N:G212V,ORF1a:S610L,ORF1a:P1921S,ORF1a:T2154I,ORF1a:K2497N,ORF1b:R2257S,ORF3a:A33S,ORF3a:S171L,ORF8:C102S,ORF8:E106*		N/A	N/A	N/A	N/A	N/A	N/A	N/A	N/A	N/A	N/A			3000	0	good	0	10	0	good	0	24	8	33.333333	mediocre	16		0	good	0		0		0	0	good		0	0	good	0
163	EPI_ISL_1299200	20B	20B		20B	B.1.1.25	B.1.1.25	0.173611	good	14	0	0	0	0	0	9	0	0	0	89557	1	29871	0.9989298732568639	E:1,M:1,N:1,ORF1a:1,ORF1b:1,ORF3a:1,ORF6:1,ORF7a:1,ORF7b:1,ORF8:1,ORF9b:1,S:1	false	C241T,C335T,G434A,A1163T,C3037T,A3652G,A9436G,C14408T,A23403G,C23604G,A24614G,G28881A,G28882A,G28883C				N:R203K,N:G204R,ORF1a:R24C,ORF1a:E57K,ORF1a:I300F,ORF1b:P314L,S:D614G,S:P681R,S:I1018V				C23604G|21J&21I&24A&24E&21A&25C&24C&24F&24B&25A&25B&rec&24G&23I&24H&21B&24D&25D&25G&24I&25E&25H&25F	C335T,G434A,A3652G,A9436G,A24614G	0	1	5	6			ORF1a:R24C,ORF1a:E57K,S:P681R,S:I1018V	0	0	4	4		NODE_0000935	C335T,G434A,A1163T,A3652G,A9436G,C23604G,A24614G		ORF1a:R24C,ORF1a:E57K,ORF1a:I300F,S:P681R,S:I1018V		B.1.1.25	C335T,G434A,A3652G,A9436G,C23604G,A24614G		ORF1a:R24C,ORF1a:E57K,S:P681R,S:I1018V		N/A	N/A	N/A	N/A	N/A	N/A	N/A	N/A	N/A	N/A			3000	0	good	0	10	0	good	0	24	1	4.166667	good	9		0	good	0		0		0	0	good		0	0	good	0
170	EPI_ISL_1360433	20B	20B		20B	B.1.1.25	B.1.1.25	17.361111	good	14	0	0	0	0	0	8	0	0	0	89380	55	29866	0.9969568270742066	E:1,M:1,N:1,ORF1a:1,ORF1b:1,ORF3a:1,ORF6:1,ORF7a:1,ORF7b:1,ORF8:1,ORF9b:1,S:1	false	C241T,A1163T,C3037T,G3955T,C7164T,C14408T,C19029T,A23403G,C23604G,C26681T,T27384C,G28881A,G28882A,G28883C				N:R203K,N:G204R,ORF1a:I300F,ORF1a:K1230N,ORF1a:T2300I,ORF1b:P314L,S:D614G,S:P681R				C19029T|25E&25I,C23604G|21J&21I&24A&24E&21A&25C&24C&24F&24B&25A&25B&rec&24G&23I&24H&21B&24D&25D&25G&24I&25E&25H&25F,C26681T|24A&24E&25C&21C&24C&24F&24B&25B&25A&24G&23I&rec&24H&24D&21B&25D&25G&24I&25E&25H&25F,T27384C|21L&23A&24A&22C&22A&23F&23D&23B&24E&22D&22F&25C&23C&24C&rec&24F&23E&24B&23H&25B&25A&24G&23I&23G&24H&24D&25D&24I&25G&25E&25H&25F	G3955T,C7164T	0	4	2	6			ORF1a:K1230N,ORF1a:T2300I,S:P681R	0	0	3	3		NODE_0000935	A1163T,G3955T,C7164T,C19029T,C23604G,C26681T,T27384C		ORF1a:I300F,ORF1a:K1230N,ORF1a:T2300I,S:P681R		B.1.1.25	G3955T,C7164T,C19029T,C23604G,C26681T,T27384C		ORF1a:K1230N,ORF1a:T2300I,S:P681R		N/A	N/A	N/A	N/A	N/A	N/A	N/A	N/A	N/A	N/A			3000	0	good	0	10	0	good	0	24	10	41.666667	mediocre	18		0	good	0		0		0	0	good		0	0	good	0
169	EPI_ISL_854990	20B	20B		20B	B.1.1.25	B.1.1.25	0	good	10	0	0	0	2	0	6	0	0	2	89424	26	29847	0.9972243587599906	E:1,M:1,N:1,ORF1a:0.9995455578277664,ORF1b:1,ORF3a:1,ORF6:1,ORF7a:1,ORF7b:1,ORF8:1,ORF9b:1,S:1	false	C241T,A1163T,C3037T,A6154G,C8327T,C14408T,A23403G,G28881A,G28882A,G28883C				N:R203K,N:G204R,ORF1a:I300F,ORF1a:L2688F,ORF1b:P314L,S:D614G					A6154G,C8327T	0	0	2	2			ORF1a:L2688F	0	0	1	1	843,7392	NODE_0000935	A1163T,A6154G,C8327T		ORF1a:I300F,ORF1a:L2688F		B.1.1.25	A6154G,C8327T		ORF1a:L2688F		N/A	N/A	N/A	N/A	N/A	N/A	N/A	N/A	N/A	N/A	ORF1a:193,ORF1a:2376		3000	0	good	2	10	0	good	0	24	-6	0	good	2		0	good	0		0		0	0	good		0	0	good	0
168	EPI_ISL_1299198	20B	20B		20B	B.1.1.25	B.1.1.25	4.340278	good	15	0	0	0	0	0	10	0	0	0	89550	1	29870	0.9988964317961408	E:1,M:1,N:1,ORF1a:1,ORF1b:1,ORF3a:1,ORF6:1,ORF7a:1,ORF7b:1,ORF8:1,ORF9b:1,S:1	false	C241T,A1163T,C2094T,C3037T,C10594T,C14408T,G20238T,A23403G,C23664T,C25904T,G26211T,G27327T,G28881A,G28882A,G28883C				N:R203K,N:G204R,ORF1a:I300F,ORF1a:S610L,ORF1b:P314L,ORF1b:R2257S,ORF3a:S171L,ORF6:K42N,S:D614G,S:A701V				C23664T|20H&21F,C25904T|20H	C2094T,C10594T,G20238T,G26211T,G27327T	0	2	5	7			ORF1a:S610L,ORF1b:R2257S,ORF3a:S171L,ORF6:K42N,S:A701V	0	0	5	5		NODE_0000935	A1163T,C2094T,C10594T,G20238T,C23664T,C25904T,G26211T,G27327T		ORF1a:I300F,ORF1a:S610L,ORF1b:R2257S,ORF3a:S171L,ORF6:K42N,S:A701V		B.1.1.25	C2094T,C10594T,G20238T,C23664T,C25904T,G26211T,G27327T		ORF1a:S610L,ORF1b:R2257S,ORF3a:S171L,ORF6:K42N,S:A701V		N/A	N/A	N/A	N/A	N/A	N/A	N/A	N/A	N/A	N/A			3000	0	good	0	10	0	good	0	24	5	20.833333	good	13		0	good	0		0		0	0	good		0	0	good	0
177	EPI_ISL_892247	20G	20G		20G	B.1.2	B.1.2	0	good	2	0	0	0	0	0	1	0	0	0	11284	21596	25359	0.12587365816138849	S:0.9843014128728415	false	T23341G,A23403G				S:D614G					T23341G	0	0	1	1				0	0	0	0		B.1.2	T23341G				B.1.2	T23341G				N/A	N/A	N/A	N/A	N/A	N/A	N/A	N/A	N/A	N/A			3000	0	good	0	10	0	good	0	24	-7	0	good	1		0	good	0		0		0	0	good		0	0	good	0		ORF1a,ORF1b,ORF3a,E,M,ORF6,ORF7a,ORF7b,ORF8,N,ORF9b	When processing gene "ORF1a": The extracted gene sequence is empty or consists entirely from gaps;When processing gene "ORF1b": The extracted gene sequence is empty or consists entirely from gaps;When processing gene "ORF3a": The extracted gene sequence is empty or consists entirely from gaps;When processing gene "E": The extracted gene sequence is empty or consists entirely from gaps;When processing gene "M": The extracted gene sequence is empty or consists entirely from gaps;When processing gene "ORF6": The extracted gene sequence is empty or consists entirely from gaps;When processing gene "ORF7a": The extracted gene sequence is empty or consists entirely from gaps;When processing gene "ORF7b": The extracted gene sequence is empty or consists entirely from gaps;When processing gene "ORF8": The extracted gene sequence is empty or consists entirely from gaps;When processing gene "N": The extracted gene sequence is empty or consists entirely from gaps;When processing gene "ORF9b": The extracted gene sequence is empty or consists entirely from gaps
172	EPI_ISL_1360438	20B	20B		20B	B.1.1.25	B.1.1.25	12.111111	good	18	0	0	0	0	1	13	0	0	1	89430	33	29866	0.9976590977493897	E:1,M:1,N:1,ORF1a:0.9997727789138832,ORF1b:1,ORF3a:1,ORF6:1,ORF7a:1,ORF7b:1,ORF8:1,ORF9b:1,S:1	false	C241T,G434A,A1163T,C3037T,G9526T,A10159G,C11941T,C12525T,C14408T,C15824T,G17058A,C17678T,A23403G,C23604G,A25786C,G28881A,G28882A,G28883C				N:R203K,N:G204R,ORF1a:E57K,ORF1a:I300F,ORF1a:M3087I,ORF1a:T4087I,ORF1b:P314L,ORF1b:S786F,ORF1b:M1197I,ORF1b:T1404M,ORF3a:K132Q,S:D614G,S:P681R				C11941T|25F,C23604G|21J&21I&24A&24E&21A&25C&24C&24F&24B&25A&25B&rec&24G&23I&24H&21B&24D&25D&25G&24I&25E&25H&25F	G434A,G9526T,A10159G,C12525T,C15824T,G17058A,C17678T,A25786C	0	2	8	10			ORF1a:E57K,ORF1a:M3087I,ORF1a:T4087I,ORF1b:S786F,ORF1b:M1197I,ORF1b:T1404M,ORF3a:K132Q,S:P681R	0	0	8	8		NODE_0000935	G434A,A1163T,G9526T,A10159G,C11941T,C12525T,C15824T,G17058A,C17678T,C23604G,A25786C		ORF1a:E57K,ORF1a:I300F,ORF1a:M3087I,ORF1a:T4087I,ORF1b:S786F,ORF1b:M1197I,ORF1b:T1404M,ORF3a:K132Q,S:P681R		B.1.1.25	G434A,G9526T,A10159G,C11941T,C12525T,C15824T,G17058A,C17678T,C23604G,A25786C		ORF1a:E57K,ORF1a:M3087I,ORF1a:T4087I,ORF1b:S786F,ORF1b:M1197I,ORF1b:T1404M,ORF3a:K132Q,S:P681R		N/A	N/A	N/A	N/A	N/A	N/A	N/A	N/A	N/A	N/A	ORF1a:1322	Y:4230	3000	0	good	0	10	10	good	1	24	8	33.333333	mediocre	16		0	good	0		0		0	0	good		0	0	good	0
171	EPI_ISL_1360432	20B	20B		20B	B.1.1.25	B.1.1.25	43.566958	mediocre	13	4	0	1	785	6	9	2	0	227	88580	55	29866	0.9705046316423102	E:1,M:1,N:1,ORF1a:0.9695523744603499,ORF1b:1,ORF3a:0.927536231884058,ORF6:1,ORF7a:1,ORF7b:1,ORF8:1,ORF9b:1,S:0.9427001569858713	false	A1163T,C3037T,G3955T,G4181A,C14408T,C17733T,C18395T,A23403G,C23604G,C26681T,G28881A,G28882A,G28883C	26158-26161		ORF3a:258-276	N:R203K,N:G204R,ORF1a:I300F,ORF1a:K1230N,ORF1a:A1306T,ORF1b:P314L,ORF1b:A1643V,S:D614G,S:P681R	ORF3a:V256-,ORF3a:N257-			C23604G|21J&21I&24A&24E&21A&25C&24C&24F&24B&25A&25B&rec&24G&23I&24H&21B&24D&25D&25G&24I&25E&25H&25F,C26681T|24A&24E&25C&21C&24C&24F&24B&25B&25A&24G&23I&rec&24H&24D&21B&25D&25G&24I&25E&25H&25F	G3955T,G4181A,C17733T,C18395T	0	2	4	6			ORF1a:K1230N,ORF1a:A1306T,ORF1b:A1643V,S:P681R	0	0	4	4	77-320,7250-7259,9274-9502,9656-9728,10766-10783,22905-23090,23097-23121	NODE_0000935	A1163T,G3955T,G4181A,C17733T,C18395T,C23604G,C26681T	26158-26161	ORF1a:I300F,ORF1a:K1230N,ORF1a:A1306T,ORF1b:A1643V,S:P681R	ORF3a:V256-,ORF3a:N257-	B.1.1.25	G3955T,G4181A,C17733T,C18395T,C23604G,C26681T	26158-26161	ORF1a:K1230N,ORF1a:A1306T,ORF1b:A1643V,S:P681R	ORF3a:V256-,ORF3a:N257-	N/A	N/A	N/A	N/A	N/A	N/A	N/A	N/A	N/A	N/A	ORF1a:1-19,ORF1a:1508,ORF1a:2329-2332,ORF1a:3003-3079,ORF1a:3131-3155,ORF1a:3501-3506,ORF1a:3531,ORF1a:3660,S:83,S:448-510,S:512-520,ORF3a:173,ORF3a:258-276	S:4787,W:10857,W:11244,S:20937,B:21809,R:25910	3000	17.962963	good	785	10	60	mediocre	6	24	5	20.833333	good	13		0	good	0		0	ORF3a:258-276	1	0	good		0	0	good	0
173	EPI_ISL_1360436	20B	20B		20B	B.1.1.25	B.1.1.25	29.762623	good	15	0	0	0	783	5	11	0	0	270	87837	308	29867	0.9621777079222821	E:1,M:1,N:1,ORF1a:0.984776187230175,ORF1b:0.9996290801186943,ORF3a:0.7391304347826086,ORF6:1,ORF7a:0.5081967213114754,ORF7b:0.7727272727272727,ORF8:1,ORF9b:1,S:0.9419152276295133	false	A1163T,C3037T,G3955T,C3961T,A4219G,C5673T,C14408T,C21575T,A23403G,C23606A,T27206C,C28473T,G28881A,G28882A,G28883C				N:P67L,N:R203K,N:G204R,ORF1a:I300F,ORF1a:K1230N,ORF1a:P1803L,ORF1b:P314L,ORF6:F2S,ORF9b:L64F,S:L5F,S:D614G				C21575T|21F	G3955T,C3961T,A4219G,C5673T,C23606A,T27206C,C28473T	0	1	7	8			N:P67L,ORF1a:K1230N,ORF1a:P1803L,ORF6:F2S,ORF9b:L64F,S:L5F	0	0	6	6	2593-2707,2741-2743,2747-2779,2812-2813,22905-23122,25970-26131,26151-26197,27582-27784	NODE_0000935	A1163T,G3955T,C3961T,A4219G,C5673T,C21575T,C23606A,T27206C,C28473T		N:P67L,ORF1a:I300F,ORF1a:K1230N,ORF1a:P1803L,ORF6:F2S,ORF9b:L64F,S:L5F		B.1.1.25	G3955T,C3961T,A4219G,C5673T,C21575T,C23606A,T27206C,C28473T		N:P67L,ORF1a:K1230N,ORF1a:P1803L,ORF6:F2S,ORF9b:L64F,S:L5F		N/A	N/A	N/A	N/A	N/A	N/A	N/A	N/A	N/A	N/A	ORF1a:777-814,ORF1a:826,ORF1a:828-838,ORF1a:849-850,ORF1a:1734,ORF1b:61,S:153,S:448-520,ORF3a:193-247,ORF3a:250,ORF3a:254-269,ORF7a:63-122,ORF7b:1-10	R:5466,K:13650,Y:19653,K:22021,W:26141	3000	17.888889	good	783	10	50	mediocre	5	24	3	12.500000	good	11		0	good	0		0		0	0	good		0	0	good	0
176	EPI_ISL_1360425	20B	20B		20B	B.1.1.25	B.1.1.25	70.619602	mediocre	23	0	0	0	413	1	12	0	0	143	88133	321	29866	0.9742166337825636	E:1,M:1,N:1,ORF1a:0.9688707112019995,ORF1b:1,ORF3a:1,ORF6:1,ORF7a:1,ORF7b:1,ORF8:1,ORF9b:1,S:0.9811616954474097	false	A1163T,C2062T,C3037T,C3961T,G8540A,C9891T,G14400T,C14408T,T16743C,T20004A,A20262G,C21008T,A21137G,A23403G,C23589T,G25494T,T25969C,C26340T,G28881A,G28882A,G28883C,C29353T,C29546T				N:R203K,N:G204R,ORF1a:I300F,ORF1a:A2759T,ORF1a:A3209V,ORF1b:P314L,ORF1b:D2179E,ORF1b:T2514I,ORF1b:K2557R,ORF3a:W193R,S:D614G,S:T676I				C9891T|21I&21A,A20262G|21A&21F,A21137G|24I,T25969C|25B	C2062T,C3961T,G8540A,G14400T,T16743C,T20004A,C21008T,C23589T,G25494T,C26340T,C29353T,C29546T	0	4	12	16			ORF1a:A2759T,ORF1a:A3209V,ORF1b:D2179E,ORF1b:T2514I,ORF1b:K2557R,ORF3a:W193R,S:T676I	0	0	7	7	9272-9374,9410-9418,10764-10997,22940,22971-22979,23066-23122	NODE_0000935	A1163T,C2062T,C3961T,G8540A,C9891T,G14400T,T16743C,T20004A,A20262G,C21008T,A21137G,C23589T,G25494T,T25969C,C26340T,C29353T,C29546T		ORF1a:I300F,ORF1a:A2759T,ORF1a:A3209V,ORF1b:D2179E,ORF1b:T2514I,ORF1b:K2557R,ORF3a:W193R,S:T676I		B.1.1.25	C2062T,C3961T,G8540A,C9891T,G14400T,T16743C,T20004A,A20262G,C21008T,A21137G,C23589T,G25494T,T25969C,C26340T,C29353T,C29546T		ORF1a:A2759T,ORF1a:A3209V,ORF1b:D2179E,ORF1b:T2514I,ORF1b:K2557R,ORF3a:W193R,S:T676I		N/A	N/A	N/A	N/A	N/A	N/A	N/A	N/A	N/A	N/A	ORF1a:19,ORF1a:3003-3037,ORF1a:3049-3051,ORF1a:3067,ORF1a:3500-3578,S:460,S:470-473,S:502-520	W:9464	3000	4.185185	good	413	10	10	good	1	24	20	83.333333	mediocre	28		0	good	0		0		0	0	good		0	0	good	0
182	EPI_ISL_447590	20G	20G		20G	B.1.2	B.1.2	0	good	0	0	0	0	0	0	0	0	0	0	2082	22508	23201	0.02320837374176504	S:0.1813186813186813	false											0	0	0	0				0	0	0	0		B.1.2					B.1.2					N/A	N/A	N/A	N/A	N/A	N/A	N/A	N/A	N/A	N/A			3000	0	good	0	10	0	good	0	24	-8	0	good	0		0	good	0		0		0	0	good		0	0	good	0		ORF1a,ORF1b,ORF3a,E,M,ORF6,ORF7a,ORF7b,ORF8,N,ORF9b	When processing gene "ORF1a": The extracted gene sequence is empty or consists entirely from gaps;When processing gene "ORF1b": The extracted gene sequence is empty or consists entirely from gaps;When processing gene "ORF3a": The extracted gene sequence is empty or consists entirely from gaps;When processing gene "E": The extracted gene sequence is empty or consists entirely from gaps;When processing gene "M": The extracted gene sequence is empty or consists entirely from gaps;When processing gene "ORF6": The extracted gene sequence is empty or consists entirely from gaps;When processing gene "ORF7a": The extracted gene sequence is empty or consists entirely from gaps;When processing gene "ORF7b": The extracted gene sequence is empty or consists entirely from gaps;When processing gene "ORF8": The extracted gene sequence is empty or consists entirely from gaps;When processing gene "N": The extracted gene sequence is empty or consists entirely from gaps;When processing gene "ORF9b": The extracted gene sequence is empty or consists entirely from gaps
175	EPI_ISL_1360421	20B	20B		20B	B.1.1.25	B.1.1.25	2.562500	good	15	1	3	1	0	1	11	1	0	2	89431	31	29866	0.9977259806708357	E:1,M:1,N:1,ORF1a:1,ORF1b:0.9996290801186943,ORF3a:1,ORF6:1,ORF7a:1,ORF7b:1,ORF8:0.9918032786885246,ORF9b:1,S:1	false	C241T,G434A,A1163T,C3037T,C9286T,C13708T,C14408T,G17058A,A23403G,C23604G,A27270G,C27999A,G28881A,G28882A,G28883C	28254	28250:CTG	ORF8:122	N:R203K,N:G204R,ORF1a:E57K,ORF1a:I300F,ORF1b:L81F,ORF1b:P314L,ORF1b:M1197I,ORF8:P36T,ORF8:F120L,S:D614G,S:P681R	ORF8:I121-			C23604G|21J&21I&24A&24E&21A&25C&24C&24F&24B&25A&25B&rec&24G&23I&24H&21B&24D&25D&25G&24I&25E&25H&25F	G434A,C9286T,C13708T,G17058A,A27270G,C27999A	0	1	6	7			ORF1a:E57K,ORF1b:L81F,ORF1b:M1197I,ORF8:P36T,ORF8:F120L,S:P681R	0	0	6	6		NODE_0000935	G434A,A1163T,C9286T,C13708T,G17058A,C23604G,A27270G,C27999A	28254	ORF1a:E57K,ORF1a:I300F,ORF1b:L81F,ORF1b:M1197I,ORF8:P36T,ORF8:F120L,S:P681R	ORF8:I121-	B.1.1.25	G434A,C9286T,C13708T,G17058A,C23604G,A27270G,C27999A	28254	ORF1a:E57K,ORF1b:L81F,ORF1b:M1197I,ORF8:P36T,ORF8:F120L,S:P681R	ORF8:I121-	N/A	N/A	N/A	N/A	N/A	N/A	N/A	N/A	N/A	N/A	ORF1b:482,ORF8:122	M:14913	3000	0	good	0	10	10	good	1	24	3	12.500000	good	11		0	good	0		0	ORF8:122	1	0	good		0	0	good	0
179	EPI_ISL_1133253	20A	20A		20A	B.1.36.16	B.1.36.16	0	good	18	0	0	0	0	0	11	0	0	0	89538	1	29870	0.9988964317961408	E:1,M:1,N:1,ORF1a:1,ORF1b:1,ORF3a:1,ORF6:1,ORF7a:1,ORF7b:1,ORF8:1,ORF9b:1,S:1	false	C241T,C3037T,A3647G,C7945T,C14408T,C18131T,C18877T,G20102T,G21210A,C22444T,A23403G,G23587T,G25494T,G25563T,G26389T,C26735T,A28412T,C28854T				E:V49L,N:N47Y,N:S194L,ORF1a:I1128V,ORF1b:P314L,ORF1b:T1555I,ORF1b:S2212I,ORF1b:M2581I,ORF3a:Q57H,S:D614G,S:Q675H					A3647G,C7945T,C18131T,G20102T,G21210A,G23587T,G26389T,A28412T	0	0	8	8			E:V49L,N:N47Y,ORF1a:I1128V,ORF1b:T1555I,ORF1b:S2212I,ORF1b:M2581I,S:Q675H	0	0	7	7		NODE_0000778	A3647G,C7945T,C18131T,C18877T,G20102T,G21210A,C22444T,G23587T,G25494T,G25563T,G26389T,C26735T,A28412T,C28854T		E:V49L,N:N47Y,N:S194L,ORF1a:I1128V,ORF1b:T1555I,ORF1b:S2212I,ORF1b:M2581I,ORF3a:Q57H,S:Q675H		B.1.36.16	A3647G,C7945T,C18131T,G20102T,G21210A,G23587T,G26389T,A28412T		E:V49L,N:N47Y,ORF1a:I1128V,ORF1b:T1555I,ORF1b:S2212I,ORF1b:M2581I,S:Q675H		N/A	N/A	N/A	N/A	N/A	N/A	N/A	N/A	N/A	N/A			3000	0	good	0	10	0	good	0	24	0	0	good	8		0	good	0		0		0	0	good		0	0	good	0
180	EPI_ISL_1133203	20B	20B		20B	B.1.1.25	B.1.1.25	2.777778	good	17	0	0	0	0	0	12	0	0	0	89623	1	29897	0.999799351235662	E:1,M:1,N:1,ORF1a:1,ORF1b:1,ORF3a:1,ORF6:1,ORF7a:1,ORF7b:1,ORF8:1,ORF9b:1,S:1	false	C241T,A1163T,A1633G,C3037T,C14408T,G18891T,G19078A,G20238T,C23029T,A23403G,C25904T,G26211T,G28307A,G28851T,G28881A,G28882A,G28883C				N:A12T,N:S193I,N:R203K,N:G204R,ORF1a:I300F,ORF1b:P314L,ORF1b:E1808D,ORF1b:E1871K,ORF1b:R2257S,ORF3a:S171L,ORF9b:M8I,S:D614G				C25904T|20H	A1633G,G18891T,G19078A,G20238T,C23029T,G26211T,G28307A,G28851T	0	1	8	9			N:A12T,N:S193I,ORF1b:E1808D,ORF1b:E1871K,ORF1b:R2257S,ORF3a:S171L,ORF9b:M8I	0	0	7	7		NODE_0000935	A1163T,A1633G,G18891T,G19078A,G20238T,C23029T,C25904T,G26211T,G28307A,G28851T		N:A12T,N:S193I,ORF1a:I300F,ORF1b:E1808D,ORF1b:E1871K,ORF1b:R2257S,ORF3a:S171L,ORF9b:M8I		B.1.1.25	A1633G,G18891T,G19078A,G20238T,C23029T,C25904T,G26211T,G28307A,G28851T		N:A12T,N:S193I,ORF1b:E1808D,ORF1b:E1871K,ORF1b:R2257S,ORF3a:S171L,ORF9b:M8I		N/A	N/A	N/A	N/A	N/A	N/A	N/A	N/A	N/A	N/A			3000	0	good	0	10	0	good	0	24	4	16.666667	good	12		0	good	0		0		0	0	good		0	0	good	0
178	EPI_ISL_1133254	20A	20A		20A	B.1.36.16	B.1.36.16	0	good	16	0	0	0	0	0	9	0	0	0	89513	6	29864	0.9985285757281878	E:1,M:1,N:1,ORF1a:1,ORF1b:1,ORF3a:1,ORF6:1,ORF7a:1,ORF7b:1,ORF8:1,ORF9b:1,S:1	false	C241T,A2400C,C3037T,C3543T,A3647G,C7945T,C14408T,C18877T,C22444T,A23403G,G23587T,G25494T,G25563T,C26735T,A28412T,C28854T				N:N47Y,N:S194L,ORF1a:H712P,ORF1a:T1093I,ORF1a:I1128V,ORF1b:P314L,ORF3a:Q57H,S:D614G,S:Q675H					A2400C,C3543T,A3647G,C7945T,G23587T,A28412T	0	0	6	6			N:N47Y,ORF1a:H712P,ORF1a:T1093I,ORF1a:I1128V,S:Q675H	0	0	5	5		NODE_0000778	A2400C,C3543T,A3647G,C7945T,C18877T,C22444T,G23587T,G25494T,G25563T,C26735T,A28412T,C28854T		N:N47Y,N:S194L,ORF1a:H712P,ORF1a:T1093I,ORF1a:I1128V,ORF3a:Q57H,S:Q675H		B.1.36.16	A2400C,C3543T,A3647G,C7945T,G23587T,A28412T		N:N47Y,ORF1a:H712P,ORF1a:T1093I,ORF1a:I1128V,S:Q675H		N/A	N/A	N/A	N/A	N/A	N/A	N/A	N/A	N/A	N/A			3000	0	good	0	10	0	good	0	24	-2	0	good	6		0	good	0		0		0	0	good		0	0	good	0
181	EPI_ISL_1133119	20B	20B		20B	B.1.1.25	B.1.1.25	0.694444	good	15	0	0	0	0	0	9	0	0	0	89469	20	29862	0.9979935123566197	E:1,M:1,N:1,ORF1a:1,ORF1b:1,ORF3a:1,ORF6:1,ORF7a:1,ORF7b:1,ORF8:1,ORF9b:1,S:1	false	C241T,C1063T,A1163T,C3037T,C13554T,C14408T,G19542T,C19718T,A23403G,C26060T,G28083T,G28881A,G28882A,G28883C,G29227T				N:R203K,N:G204R,ORF1a:I300F,ORF1b:P314L,ORF1b:M2025I,ORF1b:T2084I,ORF3a:T223I,ORF8:E64*,S:D614G				C26060T|21L&22B&22E&23A&22C&24A&22A&23F&23D&23B&22D&24E&22F&25C&rec&23C&24C&24F&23E&24B&23H&25B&25A&24G&23I&23G&24H&24D&25D&24I&25G&25E&25I&25H&25F	C1063T,C13554T,G19542T,C19718T,G28083T,G29227T	0	1	6	7			ORF1b:M2025I,ORF1b:T2084I,ORF3a:T223I,ORF8:E64*	0	0	4	4		NODE_0000935	C1063T,A1163T,C13554T,G19542T,C19718T,C26060T,G28083T,G29227T		ORF1a:I300F,ORF1b:M2025I,ORF1b:T2084I,ORF3a:T223I,ORF8:E64*		B.1.1.25	C1063T,C13554T,G19542T,C19718T,C26060T,G28083T,G29227T		ORF1b:M2025I,ORF1b:T2084I,ORF3a:T223I,ORF8:E64*		N/A	N/A	N/A	N/A	N/A	N/A	N/A	N/A	N/A	N/A			3000	0	good	0	10	0	good	0	24	2	8.333333	good	10		0	good	0		0		0	0	good		0	0	good	0
174	EPI_ISL_1360422	20D	20D		20D	B.1.1.1.36	C.36	167.572226	bad	21	0	0	0	2447	10	14	0	0	875	85051	643	29836	0.8941243353509681	E:1,M:1,N:0.6642857142857143,ORF1a:0.9109293342422177,ORF1b:0.8935459940652819,ORF3a:0.7536231884057971,ORF6:1,ORF7a:1,ORF7b:1,ORF8:1,ORF9b:0.6122448979591837,S:0.9419152276295133	false	C3037T,C4002T,A7448G,C8311T,C9611T,G10097A,C11518T,G12191T,C12534T,C13536T,C14408T,C19018T,A23403G,G23593T,C23731T,C25572T,G28875T,G28881A,G28882A,G28883C,G28908T				N:S201I,N:R203K,N:G204R,N:G212V,ORF1a:T1246I,ORF1a:K2395E,ORF1a:L3116F,ORF1a:G3278S,ORF1a:V3976F,ORF1a:T4090I,ORF1b:P314L,ORF1b:P1851S,S:D614G,S:Q677H				C25572T|23F&23H	A7448G,C8311T,C9611T,C11518T,G12191T,C12534T,C19018T,G23593T,G28875T	0	1	9	10			N:S201I,ORF1a:K2395E,ORF1a:L3116F,ORF1a:V3976F,ORF1a:T4090I,ORF1b:P1851S,S:Q677H	0	0	7	7	2265-2298,2339-2362,2365-2440,2442-2461,2593-2613,2620-2626,2656-2673,2777-2821,5455-5478,5485-5493,9272-9502,9684-9700,10174-10178,10764-10998,14516-14523,16211-16416,16834-16950,16958-17065,17454-17507,17510-17520,17529-17648,17668-17680,17683-17691,19942-19980,19989-19991,20005-20094,20111-20172,22904-23122,25995-26197,28466-28677,29064-29270	NODE_0000974	A7448G,C8311T,C9611T,C11518T,G12191T,C12534T,C19018T,G23593T,C25572T,G28875T,G28908T		N:S201I,N:G212V,ORF1a:K2395E,ORF1a:L3116F,ORF1a:V3976F,ORF1a:T4090I,ORF1b:P1851S,S:Q677H		internal_9cca	A7448G,C8311T,C9611T,C11518T,G12191T,C12534T,C19018T,G23593T,C25572T,G28875T		N:S201I,ORF1a:K2395E,ORF1a:L3116F,ORF1a:V3976F,ORF1a:T4090I,ORF1b:P1851S,S:Q677H		N/A	N/A	N/A	N/A	N/A	N/A	N/A	N/A	N/A	N/A	ORF1a:126,ORF1a:667-678,ORF1a:692-699,ORF1a:701-732,ORF1a:777-783,ORF1a:785-787,ORF1a:797-803,ORF1a:814,ORF1a:838-852,ORF1a:960,ORF1a:1730-1738,ORF1a:1740-1743,ORF1a:1745,ORF1a:3003-3079,ORF1a:3138,ORF1a:3140-3145,ORF1a:3303-3305,ORF1a:3500-3578,ORF1b:350-352,ORF1b:915-983,ORF1b:1123-1161,ORF1b:1164-1200,ORF1b:1329-1351,ORF1b:1355-1394,ORF1b:1401-1408,ORF1b:2011,ORF1b:2159-2171,ORF1b:2174-2175,ORF1b:2180-2209,ORF1b:2213,ORF1b:2215-2235,S:448-520,S:910,ORF3a:202-269,N:65-135,N:264-333,ORF9b:61-98	W:2705,K:3144,W:5500,S:9679,M:17453,W:19500,S:19983,M:20104,R:24291,W:28465	3000	79.518519	mediocre	2447	10	100	bad	10	24	5	20.833333	good	13		0	good	0		0		0	0	good		0	0	good	0
183	EPI_ISL_1123296	20B	20B		20B	B.1.1.25	B.1.1.25	6.250000	good	16	0	0	0	0	0	11	0	0	0	89588	2	29885	0.9993646122462629	E:1,M:1,N:1,ORF1a:1,ORF1b:1,ORF3a:1,ORF6:1,ORF7a:1,ORF7b:1,ORF8:1,ORF9b:1,S:1	false	C241T,C593T,A1163T,G2265A,C3037T,C6402T,G11273T,C14408T,T19590C,G20238T,A23403G,C25904T,G26211T,G28881A,G28882A,G28883C				N:R203K,N:G204R,ORF1a:H110Y,ORF1a:I300F,ORF1a:C667Y,ORF1a:P2046L,ORF1a:V3670F,ORF1b:P314L,ORF1b:R2257S,ORF3a:S171L,S:D614G				C6402T|21J,C25904T|20H	C593T,G2265A,G11273T,T19590C,G20238T,G26211T	0	2	6	8			ORF1a:H110Y,ORF1a:C667Y,ORF1a:P2046L,ORF1a:V3670F,ORF1b:R2257S,ORF3a:S171L	0	0	6	6		NODE_0000935	C593T,A1163T,G2265A,C6402T,G11273T,T19590C,G20238T,C25904T,G26211T		ORF1a:H110Y,ORF1a:I300F,ORF1a:C667Y,ORF1a:P2046L,ORF1a:V3670F,ORF1b:R2257S,ORF3a:S171L		B.1.1.25	C593T,G2265A,C6402T,G11273T,T19590C,G20238T,C25904T,G26211T		ORF1a:H110Y,ORF1a:C667Y,ORF1a:P2046L,ORF1a:V3670F,ORF1b:R2257S,ORF3a:S171L		N/A	N/A	N/A	N/A	N/A	N/A	N/A	N/A	N/A	N/A			3000	0	good	0	10	0	good	0	24	6	25	good	14		0	good	0		0		0	0	good		0	0	good	0
186	EPI_ISL_1123293	20A	20A		20A	B.1.36	B.1.36	0	good	14	0	0	0	0	0	5	0	0	0	89620	2	29893	0.9996321439320469	E:1,M:1,N:1,ORF1a:1,ORF1b:1,ORF3a:1,ORF6:1,ORF7a:1,ORF7b:1,ORF8:1,ORF9b:1,S:1	false	C241T,C2836T,C3037T,A4204T,C7834T,C14408T,G16065T,C18877T,C22444T,C23248T,A23403G,G25563T,C26735T,C28854T				N:S194L,ORF1b:P314L,ORF1b:Q866H,ORF3a:Q57H,S:D614G					C2836T,A4204T,C7834T,G16065T,C23248T	0	0	5	5			ORF1b:Q866H	0	0	1	1		NODE_0000778	C2836T,A4204T,C7834T,G16065T,C18877T,C22444T,C23248T,G25563T,C26735T,C28854T		N:S194L,ORF1b:Q866H,ORF3a:Q57H		NODE_0000832	C2836T,A4204T,C7834T,G16065T,C23248T		ORF1b:Q866H		N/A	N/A	N/A	N/A	N/A	N/A	N/A	N/A	N/A	N/A			3000	0	good	0	10	0	good	0	24	-3	0	good	5		0	good	0		0		0	0	good		0	0	good	0
184	EPI_ISL_1123295	20B	20B		20B	B.1.1.25	B.1.1.25	8.506944	good	17	0	0	0	0	0	11	0	0	0	89416	24	29851	0.9974918904457747	E:1,M:1,N:1,ORF1a:1,ORF1b:1,ORF3a:1,ORF6:1,ORF7a:1,ORF7b:1,ORF8:1,ORF9b:1,S:1	false	C241T,C593T,A1163T,G2265A,C3037T,C6402T,G11273T,C14408T,C16362T,T19590C,G20238T,A23403G,C25904T,G26211T,G28881A,G28882A,G28883C				N:R203K,N:G204R,ORF1a:H110Y,ORF1a:I300F,ORF1a:C667Y,ORF1a:P2046L,ORF1a:V3670F,ORF1b:P314L,ORF1b:R2257S,ORF3a:S171L,S:D614G				C6402T|21J,C25904T|20H	C593T,G2265A,G11273T,C16362T,T19590C,G20238T,G26211T	0	2	7	9			ORF1a:H110Y,ORF1a:C667Y,ORF1a:P2046L,ORF1a:V3670F,ORF1b:R2257S,ORF3a:S171L	0	0	6	6		NODE_0000935	C593T,A1163T,G2265A,C6402T,G11273T,C16362T,T19590C,G20238T,C25904T,G26211T		ORF1a:H110Y,ORF1a:I300F,ORF1a:C667Y,ORF1a:P2046L,ORF1a:V3670F,ORF1b:R2257S,ORF3a:S171L		B.1.1.25	C593T,G2265A,C6402T,G11273T,C16362T,T19590C,G20238T,C25904T,G26211T		ORF1a:H110Y,ORF1a:C667Y,ORF1a:P2046L,ORF1a:V3670F,ORF1b:R2257S,ORF3a:S171L		N/A	N/A	N/A	N/A	N/A	N/A	N/A	N/A	N/A	N/A			3000	0	good	0	10	0	good	0	24	7	29.166667	good	15		0	good	0		0		0	0	good		0	0	good	0
187	EPI_ISL_1123292	20B	20B		20B	B.1.1.25	B.1.1.25	39.062500	mediocre	22	0	0	0	0	0	13	0	0	0	89525	2	29872	0.9989298732568639	E:1,M:1,N:1,ORF1a:1,ORF1b:1,ORF3a:1,ORF6:1,ORF7a:1,ORF7b:1,ORF8:1,ORF9b:1,S:1	false	C241T,A1163T,C3037T,C3787T,C6312T,G6742T,T7540C,A9707C,C13176T,C14408T,G16647T,C17999T,G18449T,T22297C,T22304C,A23403G,G26062T,C28253T,G28321A,G28881A,G28882A,G28883C				N:R203K,N:G204R,ORF1a:I300F,ORF1a:T2016I,ORF1a:I3148L,ORF1a:T4304I,ORF1b:P314L,ORF1b:T1511I,ORF1b:S1661I,ORF3a:G224C,ORF9b:R13H,S:Y248H,S:D614G				T7540C|20F,G16647T|20F,C28253T|20H&21G	C3787T,C6312T,G6742T,A9707C,C13176T,C17999T,G18449T,T22297C,T22304C,G26062T,G28321A	0	3	11	14			ORF1a:T2016I,ORF1a:I3148L,ORF1a:T4304I,ORF1b:T1511I,ORF1b:S1661I,ORF3a:G224C,ORF9b:R13H,S:Y248H	0	0	8	8		NODE_0000935	A1163T,C3787T,C6312T,G6742T,T7540C,A9707C,C13176T,G16647T,C17999T,G18449T,T22297C,T22304C,G26062T,C28253T,G28321A		ORF1a:I300F,ORF1a:T2016I,ORF1a:I3148L,ORF1a:T4304I,ORF1b:T1511I,ORF1b:S1661I,ORF3a:G224C,ORF9b:R13H,S:Y248H		B.1.1.25	C3787T,C6312T,G6742T,T7540C,A9707C,C13176T,G16647T,C17999T,G18449T,T22297C,T22304C,G26062T,C28253T,G28321A		ORF1a:T2016I,ORF1a:I3148L,ORF1a:T4304I,ORF1b:T1511I,ORF1b:S1661I,ORF3a:G224C,ORF9b:R13H,S:Y248H		N/A	N/A	N/A	N/A	N/A	N/A	N/A	N/A	N/A	N/A			3000	0	good	0	10	0	good	0	24	15	62.500000	mediocre	23		0	good	0		0		0	0	good		0	0	good	0
185	EPI_ISL_1123294	20B	20B		20B	B.1.1.25	B.1.1.25	0	good	16	0	0	0	0	0	9	0	0	0	89528	1	29864	0.9986957830318028	E:1,M:1,N:1,ORF1a:1,ORF1b:1,ORF3a:1,ORF6:1,ORF7a:1,ORF7b:1,ORF8:1,ORF9b:1,S:1	false	C241T,G942A,A1163T,C3037T,A8026G,C14408T,T20609C,T21655C,A23403G,C23638T,A25747T,C26964T,G28881A,G28882A,G28883C,G29715T				M:H148Y,N:R203K,N:G204R,ORF1a:R226K,ORF1a:I300F,ORF1b:P314L,ORF1b:M2381T,ORF3a:N119Y,S:D614G					G942A,A8026G,T20609C,T21655C,C23638T,A25747T,C26964T,G29715T	0	0	8	8			M:H148Y,ORF1a:R226K,ORF1b:M2381T,ORF3a:N119Y	0	0	4	4		NODE_0000935	G942A,A1163T,A8026G,T20609C,T21655C,C23638T,A25747T,C26964T,G29715T		M:H148Y,ORF1a:R226K,ORF1a:I300F,ORF1b:M2381T,ORF3a:N119Y		B.1.1.25	G942A,A8026G,T20609C,T21655C,C23638T,A25747T,C26964T,G29715T		M:H148Y,ORF1a:R226K,ORF1b:M2381T,ORF3a:N119Y		N/A	N/A	N/A	N/A	N/A	N/A	N/A	N/A	N/A	N/A			3000	0	good	0	10	0	good	0	24	0	0	good	8		0	good	0		0		0	0	good		0	0	good	0
189	EPI_ISL_1123290	20B	20B		20B	B.1.1.25	B.1.1.25	17.361111	good	19	23	0	0	0	0	11	0	0	0	89312	23	29843	0.9972578002207136	E:1,M:1,N:1,ORF1a:1,ORF1b:1,ORF3a:1,ORF6:1,ORF7a:1,ORF7b:1,ORF8:1,ORF9b:1,S:1	false	C241T,C355T,A1163T,C3037T,C3429T,C5654T,C7528T,C14408T,C16376T,C18167T,G20238T,C22000A,A23403G,C25904T,G26211T,C26521T,G28881A,G28882A,G28883C	29738-29760			N:R203K,N:G204R,ORF1a:I300F,ORF1a:T1055I,ORF1b:P314L,ORF1b:P970L,ORF1b:P1567L,ORF1b:R2257S,ORF3a:S171L,S:H146Q,S:D614G				C22000A|23A&23F&23D&23B&22F&23E&23H&24G&23G,C25904T|20H	C355T,C3429T,C5654T,C7528T,C16376T,C18167T,G20238T,G26211T,C26521T	0	2	9	11			ORF1a:T1055I,ORF1b:P970L,ORF1b:P1567L,ORF1b:R2257S,ORF3a:S171L,S:H146Q	0	0	6	6		NODE_0000935	C355T,A1163T,C3429T,C5654T,C7528T,C16376T,C18167T,G20238T,C22000A,C25904T,G26211T,C26521T	29738-29760	ORF1a:I300F,ORF1a:T1055I,ORF1b:P970L,ORF1b:P1567L,ORF1b:R2257S,ORF3a:S171L,S:H146Q		B.1.1.25	C355T,C3429T,C5654T,C7528T,C16376T,C18167T,G20238T,C22000A,C25904T,G26211T,C26521T	29738-29760	ORF1a:T1055I,ORF1b:P970L,ORF1b:P1567L,ORF1b:R2257S,ORF3a:S171L,S:H146Q		N/A	N/A	N/A	N/A	N/A	N/A	N/A	N/A	N/A	N/A			3000	0	good	0	10	0	good	0	24	10	41.666667	mediocre	18		0	good	0		0		0	0	good		0	0	good	0
190	EPI_ISL_1123268	20F	20F		20F	B.1.1.25.2	D.2	4.340278	good	19	0	0	0	0	0	11	0	0	0	89426	18	29851	0.9976925392101127	E:1,M:1,N:1,ORF1a:1,ORF1b:1,ORF3a:1,ORF6:1,ORF7a:1,ORF7b:1,ORF8:1,ORF9b:1,S:1	false	C241T,A1163T,C3037T,G3871T,T7540C,C13730T,C14408T,C16616T,G16647T,T17142G,G19398T,G22992A,G23401A,A23403G,G25540T,C27143T,G28881A,G28882A,G28883C				N:R203K,N:G204R,ORF1a:I300F,ORF1a:K1202N,ORF1b:A88V,ORF1b:P314L,ORF1b:T1050I,ORF1b:E1977D,ORF3a:V50F,S:S477N,S:D614G			T18555C		G3871T,C13730T,C16616T,T17142G,G19398T,G25540T,C27143T	1	0	7	8			ORF1a:K1202N,ORF1b:A88V,ORF1b:T1050I,ORF1b:E1977D,ORF3a:V50F	0	0	5	5		D.2	G3871T,C13730T,C16616T,T17142G,T18555C,G19398T,G25540T,C27143T		ORF1a:K1202N,ORF1b:A88V,ORF1b:T1050I,ORF1b:E1977D,ORF3a:V50F		D.2	G3871T,C13730T,C16616T,T17142G,T18555C,G19398T,G25540T,C27143T		ORF1a:K1202N,ORF1b:A88V,ORF1b:T1050I,ORF1b:E1977D,ORF3a:V50F		N/A	N/A	N/A	N/A	N/A	N/A	N/A	N/A	N/A	N/A			3000	0	good	0	10	0	good	0	24	5	20.833333	good	13		0	good	0		0		0	0	good		0	0	good	0
191	EPI_ISL_1123267	20B	20B		20B	B.1.1.25	B.1.1.25	6.250000	good	16	0	0	0	0	0	11	0	0	0	89537	6	29872	0.9987961074139718	E:1,M:1,N:1,ORF1a:1,ORF1b:1,ORF3a:1,ORF6:1,ORF7a:1,ORF7b:1,ORF8:1,ORF9b:1,S:1	false	C241T,A1163T,C3037T,G11417T,C14408T,C15738T,A17770G,G19542T,C19718T,A23403G,C26060T,G28083T,G28881A,G28882A,G28883C,G29227T				N:R203K,N:G204R,ORF1a:I300F,ORF1a:V3718F,ORF1b:P314L,ORF1b:I1435V,ORF1b:M2025I,ORF1b:T2084I,ORF3a:T223I,ORF8:E64*,S:D614G				C15738T|23A&23F&23D&23B&22F&23E&23H&25B&23G&24D,C26060T|21L&22B&22E&23A&22C&24A&22A&23F&23D&23B&22D&24E&22F&25C&rec&23C&24C&24F&23E&24B&23H&25B&25A&24G&23I&23G&24H&24D&25D&24I&25G&25E&25I&25H&25F	G11417T,A17770G,G19542T,C19718T,G28083T,G29227T	0	2	6	8			ORF1a:V3718F,ORF1b:I1435V,ORF1b:M2025I,ORF1b:T2084I,ORF3a:T223I,ORF8:E64*	0	0	6	6		NODE_0000935	A1163T,G11417T,C15738T,A17770G,G19542T,C19718T,C26060T,G28083T,G29227T		ORF1a:I300F,ORF1a:V3718F,ORF1b:I1435V,ORF1b:M2025I,ORF1b:T2084I,ORF3a:T223I,ORF8:E64*		B.1.1.25	G11417T,C15738T,A17770G,G19542T,C19718T,C26060T,G28083T,G29227T		ORF1a:V3718F,ORF1b:I1435V,ORF1b:M2025I,ORF1b:T2084I,ORF3a:T223I,ORF8:E64*		N/A	N/A	N/A	N/A	N/A	N/A	N/A	N/A	N/A	N/A			3000	0	good	0	10	0	good	0	24	6	25	good	14		0	good	0		0		0	0	good		0	0	good	0
188	EPI_ISL_1123291	20B	20B		20B	B.1.1.25	B.1.1.25	4.340278	good	18	0	0	0	0	0	11	0	0	0	89496	7	29862	0.9984282513460188	E:1,M:1,N:1,ORF1a:1,ORF1b:1,ORF3a:1,ORF6:1,ORF7a:1,ORF7b:1,ORF8:1,ORF9b:1,S:1	false	C241T,C335T,G434A,C745T,G1048T,A1163T,C2706T,C3037T,A3652G,A9436G,C14408T,G20006T,A23403G,C23604G,G28881A,G28882A,G28883C,C29535T				N:R203K,N:G204R,ORF1a:R24C,ORF1a:E57K,ORF1a:K261N,ORF1a:I300F,ORF1a:T814I,ORF1b:P314L,ORF1b:G2180V,S:D614G,S:P681R				C23604G|21J&21I&24A&24E&21A&25C&24C&24F&24B&25A&25B&rec&24G&23I&24H&21B&24D&25D&25G&24I&25E&25H&25F	C335T,G434A,C745T,G1048T,C2706T,A3652G,A9436G,G20006T,C29535T	0	1	9	10			ORF1a:R24C,ORF1a:E57K,ORF1a:K261N,ORF1a:T814I,ORF1b:G2180V,S:P681R	0	0	6	6		NODE_0000935	C335T,G434A,C745T,G1048T,A1163T,C2706T,A3652G,A9436G,G20006T,C23604G,C29535T		ORF1a:R24C,ORF1a:E57K,ORF1a:K261N,ORF1a:I300F,ORF1a:T814I,ORF1b:G2180V,S:P681R		B.1.1.25	C335T,G434A,C745T,G1048T,C2706T,A3652G,A9436G,G20006T,C23604G,C29535T		ORF1a:R24C,ORF1a:E57K,ORF1a:K261N,ORF1a:T814I,ORF1b:G2180V,S:P681R		N/A	N/A	N/A	N/A	N/A	N/A	N/A	N/A	N/A	N/A			3000	0	good	0	10	0	good	0	24	5	20.833333	good	13		0	good	0		0		0	0	good		0	0	good	0
193	EPI_ISL_1123265	20B	20B		20B	B.1.1.25	B.1.1.25	0	good	13	0	0	0	0	0	9	0	0	0	89477	20	29862	0.9979935123566197	E:1,M:1,N:1,ORF1a:1,ORF1b:1,ORF3a:1,ORF6:1,ORF7a:1,ORF7b:1,ORF8:1,ORF9b:1,S:1	false	C241T,A1163T,C2094T,C3037T,G11330T,C14408T,G21220T,A23403G,G28881A,G28882A,G28883C,G28904T,C29838T				N:R203K,N:G204R,N:A211S,ORF1a:I300F,ORF1a:S610L,ORF1a:V3689L,ORF1b:P314L,ORF1b:A2585S,S:D614G					C2094T,G11330T,G21220T,G28904T,C29838T	0	0	5	5			N:A211S,ORF1a:S610L,ORF1a:V3689L,ORF1b:A2585S	0	0	4	4		NODE_0000935	A1163T,C2094T,G11330T,G21220T,G28904T,C29838T		N:A211S,ORF1a:I300F,ORF1a:S610L,ORF1a:V3689L,ORF1b:A2585S		B.1.1.25	C2094T,G11330T,G21220T,G28904T,C29838T		N:A211S,ORF1a:S610L,ORF1a:V3689L,ORF1b:A2585S		N/A	N/A	N/A	N/A	N/A	N/A	N/A	N/A	N/A	N/A			3000	0	good	0	10	0	good	0	24	-3	0	good	5		0	good	0		0		0	0	good		0	0	good	0
192	EPI_ISL_1123266	20B	20B		20B	B.1.1.25	B.1.1.25	11.111111	good	18	0	0	0	0	0	11	0	0	0	89502	7	29864	0.9984951342674648	E:1,M:1,N:1,ORF1a:1,ORF1b:1,ORF3a:1,ORF6:1,ORF7a:1,ORF7b:1,ORF8:1,ORF9b:1,S:1	false	C241T,A1163T,C2094T,C3037T,G3091A,C14408T,G20238T,C21648T,C21846T,C22987T,A23403G,C25904T,G26211T,G28881A,G28882A,G28883C,G28904T,C29750T				N:R203K,N:G204R,N:A211S,ORF1a:I300F,ORF1a:S610L,ORF1b:P314L,ORF1b:R2257S,ORF3a:S171L,S:T29I,S:T95I,S:D614G				C21846T|21K&21J&21F&21H&25I,C25904T|20H	C2094T,G3091A,G20238T,C21648T,C22987T,G26211T,G28904T,C29750T	0	2	8	10			N:A211S,ORF1a:S610L,ORF1b:R2257S,ORF3a:S171L,S:T29I,S:T95I	0	0	6	6		NODE_0000935	A1163T,C2094T,G3091A,G20238T,C21648T,C21846T,C22987T,C25904T,G26211T,G28904T,C29750T		N:A211S,ORF1a:I300F,ORF1a:S610L,ORF1b:R2257S,ORF3a:S171L,S:T29I,S:T95I		B.1.1.25	C2094T,G3091A,G20238T,C21648T,C21846T,C22987T,C25904T,G26211T,G28904T,C29750T		N:A211S,ORF1a:S610L,ORF1b:R2257S,ORF3a:S171L,S:T29I,S:T95I		N/A	N/A	N/A	N/A	N/A	N/A	N/A	N/A	N/A	N/A			3000	0	good	0	10	0	good	0	24	8	33.333333	mediocre	16		0	good	0		0		0	0	good		0	0	good	0
194	EPI_ISL_1123264	20B	20B		20B	B.1.1.25	B.1.1.25	6.250000	good	16	0	0	0	0	0	10	0	0	0	89540	5	29872	0.9988295488746949	E:1,M:1,N:1,ORF1a:1,ORF1b:1,ORF3a:1,ORF6:1,ORF7a:1,ORF7b:1,ORF8:1,ORF9b:1,S:1	false	C241T,C335T,G434A,A1163T,C3037T,T3628C,A3652G,T3707G,C7851T,A9436G,C14408T,A23403G,C23604G,G28881A,G28882A,G28883C				N:R203K,N:G204R,ORF1a:R24C,ORF1a:E57K,ORF1a:I300F,ORF1a:L1148V,ORF1a:A2529V,ORF1b:P314L,S:D614G,S:P681R				C7851T|21J,C23604G|21J&21I&24A&24E&21A&25C&24C&24F&24B&25A&25B&rec&24G&23I&24H&21B&24D&25D&25G&24I&25E&25H&25F	C335T,G434A,T3628C,A3652G,T3707G,A9436G	0	2	6	8			ORF1a:R24C,ORF1a:E57K,ORF1a:L1148V,ORF1a:A2529V,S:P681R	0	0	5	5		NODE_0000935	C335T,G434A,A1163T,T3628C,A3652G,T3707G,C7851T,A9436G,C23604G		ORF1a:R24C,ORF1a:E57K,ORF1a:I300F,ORF1a:L1148V,ORF1a:A2529V,S:P681R		B.1.1.25	C335T,G434A,T3628C,A3652G,T3707G,C7851T,A9436G,C23604G		ORF1a:R24C,ORF1a:E57K,ORF1a:L1148V,ORF1a:A2529V,S:P681R		N/A	N/A	N/A	N/A	N/A	N/A	N/A	N/A	N/A	N/A			3000	0	good	0	10	0	good	0	24	6	25	good	14		0	good	0		0		0	0	good		0	0	good	0
200	EPI_ISL_1072987	20B	20B		20B	B.1.1.25	B.1.1.25	6.250000	good	19	0	0	0	0	0	13	0	0	0	89516	1	29864	0.9986957830318028	E:1,M:1,N:1,ORF1a:1,ORF1b:1,ORF3a:1,ORF6:1,ORF7a:1,ORF7b:1,ORF8:1,ORF9b:1,S:1	false	C241T,C335T,G434A,A1163T,C3037T,A3652G,T4111A,C7600T,G9077T,A9436G,C12008G,C12756A,C14408T,A23403G,C23604G,G28086T,G28881A,G28882A,G28883C				N:R203K,N:G204R,ORF1a:R24C,ORF1a:E57K,ORF1a:I300F,ORF1a:D1282E,ORF1a:V2938L,ORF1a:L3915V,ORF1a:T4164N,ORF1b:P314L,ORF8:A65S,S:D614G,S:P681R				C23604G|21J&21I&24A&24E&21A&25C&24C&24F&24B&25A&25B&rec&24G&23I&24H&21B&24D&25D&25G&24I&25E&25H&25F	C335T,G434A,A3652G,T4111A,C7600T,G9077T,A9436G,C12008G,C12756A,G28086T	0	1	10	11			ORF1a:R24C,ORF1a:E57K,ORF1a:D1282E,ORF1a:V2938L,ORF1a:L3915V,ORF1a:T4164N,ORF8:A65S,S:P681R	0	0	8	8		NODE_0000935	C335T,G434A,A1163T,A3652G,T4111A,C7600T,G9077T,A9436G,C12008G,C12756A,C23604G,G28086T		ORF1a:R24C,ORF1a:E57K,ORF1a:I300F,ORF1a:D1282E,ORF1a:V2938L,ORF1a:L3915V,ORF1a:T4164N,ORF8:A65S,S:P681R		B.1.1.25	C335T,G434A,A3652G,T4111A,C7600T,G9077T,A9436G,C12008G,C12756A,C23604G,G28086T		ORF1a:R24C,ORF1a:E57K,ORF1a:D1282E,ORF1a:V2938L,ORF1a:L3915V,ORF1a:T4164N,ORF8:A65S,S:P681R		N/A	N/A	N/A	N/A	N/A	N/A	N/A	N/A	N/A	N/A			3000	0	good	0	10	0	good	0	24	6	25	good	14		0	good	0		0		0	0	good		0	0	good	0
201	EPI_ISL_1072961	20B	20B		20B	B.1.1.25	B.1.1.25	21.006944	good	24	0	0	0	0	0	16	0	0	0	89490	4	29865	0.9986289001103568	E:1,M:1,N:1,ORF1a:1,ORF1b:1,ORF3a:1,ORF6:1,ORF7a:1,ORF7b:1,ORF8:1,ORF9b:1,S:1	false	C241T,C335T,G434A,A1163T,T1965C,T2423C,C3037T,A3599C,C3902T,A4928G,C6568T,A9436G,C10138T,G12793A,C14408T,G17539A,C19032T,A23403G,C23604G,G25785T,G28881A,G28882A,G28883C,G29508T				N:R203K,N:G204R,N:S412I,ORF1a:R24C,ORF1a:E57K,ORF1a:I300F,ORF1a:I567T,ORF1a:C720R,ORF1a:K1112Q,ORF1a:P1213S,ORF1a:N1555D,ORF1b:P314L,ORF1b:D1358N,ORF3a:W131C,S:D614G,S:P681R				C23604G|21J&21I&24A&24E&21A&25C&24C&24F&24B&25A&25B&rec&24G&23I&24H&21B&24D&25D&25G&24I&25E&25H&25F	C335T,G434A,T1965C,T2423C,A3599C,C3902T,A4928G,C6568T,A9436G,C10138T,G12793A,G17539A,C19032T,G25785T,G29508T	0	1	15	16			N:S412I,ORF1a:R24C,ORF1a:E57K,ORF1a:I567T,ORF1a:C720R,ORF1a:K1112Q,ORF1a:P1213S,ORF1a:N1555D,ORF1b:D1358N,ORF3a:W131C,S:P681R	0	0	11	11		NODE_0000935	C335T,G434A,A1163T,T1965C,T2423C,A3599C,C3902T,A4928G,C6568T,A9436G,C10138T,G12793A,G17539A,C19032T,C23604G,G25785T,G29508T		N:S412I,ORF1a:R24C,ORF1a:E57K,ORF1a:I300F,ORF1a:I567T,ORF1a:C720R,ORF1a:K1112Q,ORF1a:P1213S,ORF1a:N1555D,ORF1b:D1358N,ORF3a:W131C,S:P681R		B.1.1.25	C335T,G434A,T1965C,T2423C,A3599C,C3902T,A4928G,C6568T,A9436G,C10138T,G12793A,G17539A,C19032T,C23604G,G25785T,G29508T		N:S412I,ORF1a:R24C,ORF1a:E57K,ORF1a:I567T,ORF1a:C720R,ORF1a:K1112Q,ORF1a:P1213S,ORF1a:N1555D,ORF1b:D1358N,ORF3a:W131C,S:P681R		N/A	N/A	N/A	N/A	N/A	N/A	N/A	N/A	N/A	N/A			3000	0	good	0	10	0	good	0	24	11	45.833333	mediocre	19		0	good	0		0		0	0	good		0	0	good	0
199	EPI_ISL_1072988	20B	20B		20B	B.1.1.25	B.1.1.25	6.250000	good	16	0	0	0	0	0	10	0	0	0	89450	17	29854	0.9978263050530047	E:1,M:1,N:1,ORF1a:1,ORF1b:1,ORF3a:1,ORF6:1,ORF7a:1,ORF7b:1,ORF8:1,ORF9b:1,S:1	false	C241T,A1163T,C3037T,G3955T,C6031T,G10400A,A13315G,C14408T,G20944A,A23403G,C23604G,C26681T,G28881A,G28882A,G28883C,C29421T				N:R203K,N:G204R,N:P383L,ORF1a:I300F,ORF1a:K1230N,ORF1a:A3379T,ORF1b:P314L,ORF1b:V2493I,S:D614G,S:P681R				C23604G|21J&21I&24A&24E&21A&25C&24C&24F&24B&25A&25B&rec&24G&23I&24H&21B&24D&25D&25G&24I&25E&25H&25F,C26681T|24A&24E&25C&21C&24C&24F&24B&25B&25A&24G&23I&rec&24H&24D&21B&25D&25G&24I&25E&25H&25F	G3955T,C6031T,G10400A,A13315G,G20944A,C29421T	0	2	6	8			N:P383L,ORF1a:K1230N,ORF1a:A3379T,ORF1b:V2493I,S:P681R	0	0	5	5		NODE_0000935	A1163T,G3955T,C6031T,G10400A,A13315G,G20944A,C23604G,C26681T,C29421T		N:P383L,ORF1a:I300F,ORF1a:K1230N,ORF1a:A3379T,ORF1b:V2493I,S:P681R		B.1.1.25	G3955T,C6031T,G10400A,A13315G,G20944A,C23604G,C26681T,C29421T		N:P383L,ORF1a:K1230N,ORF1a:A3379T,ORF1b:V2493I,S:P681R		N/A	N/A	N/A	N/A	N/A	N/A	N/A	N/A	N/A	N/A			3000	0	good	0	10	0	good	0	24	6	25	good	14		0	good	0		0		0	0	good		0	0	good	0
202	EPI_ISL_1070400	20B	20B		20B	B.1.1.25	B.1.1.25	11.111111	good	18	0	0	0	174	0	11	0	0	52	89241	23	29851	0.991706517740695	E:1,M:0.9865470852017937,N:1,ORF1a:0.989093387866394,ORF1b:1,ORF3a:1,ORF6:1,ORF7a:1,ORF7b:1,ORF8:1,ORF9b:1,S:0.9992150706436421	false	C241T,G434A,A1163T,C2334A,C3037T,G3896T,A9419G,C14408T,A23403G,C23604G,C27513T,G28079T,G28881A,G28882A,G28883C,C29109T,G29742C,C29743T				N:R203K,N:G204R,N:P279L,ORF1a:E57K,ORF1a:I300F,ORF1a:A690D,ORF1a:V1211F,ORF1a:I3052V,ORF1b:P314L,S:D614G,S:P681R				C23604G|21J&21I&24A&24E&21A&25C&24C&24F&24B&25A&25B&rec&24G&23I&24H&21B&24D&25D&25G&24I&25E&25H&25F,C27513T|22B	G434A,C2334A,G3896T,A9419G,G28079T,C29109T,G29742C,C29743T	0	2	8	10			N:P279L,ORF1a:E57K,ORF1a:A690D,ORF1a:V1211F,ORF1a:I3052V,S:P681R	0	0	6	6	3833-3835,3838-3839,6752-6859,6880-6881,6957-6974,22097-22099,26490-26523,26527-26530	NODE_0000935	G434A,A1163T,C2334A,G3896T,A9419G,C23604G,C27513T,G28079T,C29109T,G29742C,C29743T		N:P279L,ORF1a:E57K,ORF1a:I300F,ORF1a:A690D,ORF1a:V1211F,ORF1a:I3052V,S:P681R		B.1.1.25	G434A,C2334A,G3896T,A9419G,C23604G,C27513T,G28079T,C29109T,G29742C,C29743T		N:P279L,ORF1a:E57K,ORF1a:A690D,ORF1a:V1211F,ORF1a:I3052V,S:P681R		N/A	N/A	N/A	N/A	N/A	N/A	N/A	N/A	N/A	N/A	ORF1a:1190-1192,ORF1a:2163-2198,ORF1a:2205-2206,ORF1a:2231-2237,S:179,M:1-3		3000	0	good	174	10	0	good	0	24	8	33.333333	mediocre	16		0	good	0		0		0	0	good		0	0	good	0
204	EPI_ISL_1040484	20B	20B		20B	B.1.1.25	B.1.1.25	34.027778	mediocre	17	4	0	1	0	0	10	2	0	19	89463	7	29856	0.9982276025816808	E:1,M:1,N:1,ORF1a:1,ORF1b:1,ORF3a:0.9311594202898551,ORF6:1,ORF7a:1,ORF7b:1,ORF8:1,ORF9b:1,S:1	false	C241T,A1163T,C3037T,G3955T,G4181A,C14408T,C16887T,C17733T,C18176T,A23403G,C23604G,C25658T,C26681T,G28881A,G28882A,G28883C,T29107C	26158-26161		ORF3a:258-276	N:R203K,N:G204R,ORF1a:I300F,ORF1a:K1230N,ORF1a:A1306T,ORF1b:P314L,ORF1b:P1570L,ORF3a:T89I,S:D614G,S:P681R	ORF3a:V256-,ORF3a:N257-			C18176T|21A,C23604G|21J&21I&24A&24E&21A&25C&24C&24F&24B&25A&25B&rec&24G&23I&24H&21B&24D&25D&25G&24I&25E&25H&25F,C25658T|23G&24I,C26681T|24A&24E&25C&21C&24C&24F&24B&25B&25A&24G&23I&rec&24H&24D&21B&25D&25G&24I&25E&25H&25F	G3955T,G4181A,C16887T,C17733T,T29107C	0	4	5	9			ORF1a:K1230N,ORF1a:A1306T,ORF1b:P1570L,ORF3a:T89I,S:P681R	0	0	5	5		NODE_0000935	A1163T,G3955T,G4181A,C16887T,C17733T,C18176T,C23604G,C25658T,C26681T,T29107C	26158-26161	ORF1a:I300F,ORF1a:K1230N,ORF1a:A1306T,ORF1b:P1570L,ORF3a:T89I,S:P681R	ORF3a:V256-,ORF3a:N257-	B.1.1.25	G3955T,G4181A,C16887T,C17733T,C18176T,C23604G,C25658T,C26681T,T29107C	26158-26161	ORF1a:K1230N,ORF1a:A1306T,ORF1b:P1570L,ORF3a:T89I,S:P681R	ORF3a:V256-,ORF3a:N257-	N/A	N/A	N/A	N/A	N/A	N/A	N/A	N/A	N/A	N/A	ORF3a:258-276		3000	0	good	0	10	0	good	0	24	14	58.333333	mediocre	22		0	good	0		0	ORF3a:258-276	1	0	good		0	0	good	0
203	EPI_ISL_1040485	20B	20B		20B	B.1.1.25	B.1.1.25	6.250000	good	16	0	0	0	0	0	10	0	0	0	89510	7	29864	0.9984951342674648	E:1,M:1,N:1,ORF1a:1,ORF1b:1,ORF3a:1,ORF6:1,ORF7a:1,ORF7b:1,ORF8:1,ORF9b:1,S:1	false	C241T,A1163T,C2040T,C3037T,G9130T,C14408T,G20238T,C21110T,A23403G,C25904T,G26211T,C27476T,G28001A,G28881A,G28882A,G28883C				N:R203K,N:G204R,ORF1a:I300F,ORF1a:T592I,ORF1b:P314L,ORF1b:R2257S,ORF1b:T2548I,ORF3a:S171L,ORF7a:T28I,S:D614G				C25904T|20H,C27476T|25D	C2040T,G9130T,G20238T,C21110T,G26211T,G28001A	0	2	6	8			ORF1a:T592I,ORF1b:R2257S,ORF1b:T2548I,ORF3a:S171L,ORF7a:T28I	0	0	5	5		NODE_0000935	A1163T,C2040T,G9130T,G20238T,C21110T,C25904T,G26211T,C27476T,G28001A		ORF1a:I300F,ORF1a:T592I,ORF1b:R2257S,ORF1b:T2548I,ORF3a:S171L,ORF7a:T28I		B.1.1.25	C2040T,G9130T,G20238T,C21110T,C25904T,G26211T,C27476T,G28001A		ORF1a:T592I,ORF1b:R2257S,ORF1b:T2548I,ORF3a:S171L,ORF7a:T28I		N/A	N/A	N/A	N/A	N/A	N/A	N/A	N/A	N/A	N/A			3000	0	good	0	10	0	good	0	24	6	25	good	14		0	good	0		0		0	0	good		0	0	good	0
197	EPI_ISL_1084606	20B	20B		20B	B.1.1.34	B.1.1.34	532.214983	bad	10	0	0	0	6446	0	8	0	0	2224	79896	1025	29818	0.7473497642377019	E:0.6052631578947368,M:0.43946188340807174,N:0.02857142857142857,ORF1a:0.7707339241081572,ORF1b:0.9102373887240356,ORF3a:0.5,ORF6:1,ORF7a:0.8524590163934426,ORF7b:1,ORF8:1,ORF9b:0.08163265306122448,S:0.6726844583987441	false	T4086G,C6285T,C8146T,C14408T,G16853T,C17518T,C18175T,G22201T,G25261T,G28086T				ORF1a:I1274S,ORF1a:T2007I,ORF1b:P314L,ORF1b:G1129V,ORF1b:L1351F,ORF1b:P1570S,ORF8:A65S,S:M1233I			T3037C	C6285T|21D	T4086G,C8146T,C17518T,C18175T,G22201T,G25261T,G28086T	1	1	7	9			ORF1a:I1274S,ORF1a:T2007I,ORF1b:L1351F,ORF1b:P1570S,ORF8:A65S,S:M1233I	0	0	6	6	1034-1048,1075-1111,1114-1552,1879-2176,2251-2274,2434-2450,2485,2568-2767,2841-2920,3166-3168,3170-3174,6353-6366,8319-8373,8784-8886,8956-8971,8973-8976,9952-10105,10554-10641,12030-12292,12730-12794,13025-13043,13121-13512,15341-15471,16239-16251,17114-17125,17136-17147,17436-17488,17555-17587,18287-18327,18633-18913,20904-20997,22344-22347,23253-23259,23261-23618,24084-24833,25263-25729,26146-26266,26309-26371,26741-27111,27555-27606,28309-29546,29716-29768	NODE_0000935	T3037C,T4086G,C6285T,C8146T,G16853T,C17518T,C18175T,G22201T,G25261T,G28086T		ORF1a:I1274S,ORF1a:T2007I,ORF1b:G1129V,ORF1b:L1351F,ORF1b:P1570S,ORF8:A65S,S:M1233I		B.1.1.34	T3037C,T4086G,C6285T,C8146T,C17518T,C18175T,G22201T,G25261T,G28086T		ORF1a:I1274S,ORF1a:T2007I,ORF1b:L1351F,ORF1b:P1570S,ORF8:A65S,S:M1233I		N/A	N/A	N/A	N/A	N/A	N/A	N/A	N/A	N/A	N/A	ORF1a:257-261,ORF1a:270-282,ORF1a:284-429,ORF1a:539-637,ORF1a:663-670,ORF1a:724-729,ORF1a:740,ORF1a:768-834,ORF1a:859-885,ORF1a:968-970,ORF1a:2030-2034,ORF1a:2685-2703,ORF1a:2840-2874,ORF1a:2897-2904,ORF1a:3230-3280,ORF1a:3430-3459,ORF1a:3922-4009,ORF1a:4156-4177,ORF1a:4254-4260,ORF1a:4286-4401,ORF1b:1-15,ORF1b:625-668,ORF1b:925-928,ORF1b:1216-1220,ORF1b:1224-1227,ORF1b:1324-1341,ORF1b:1363-1374,ORF1b:1607-1620,ORF1b:1722-1816,ORF1b:2480-2510,S:261-262,S:564-686,S:841-1091,S:1234-1274,ORF3a:1-113,ORF3a:252-276,E:1-8,E:22-43,M:73-197,ORF7a:54-71,N:13-420,ORF9b:9-98		3000	227.629630	bad	6446	10	0	good	0	24	9	37.500000	mediocre	17		0	good	0		0		0	0	good		0	0	good	0
206	EPI_ISL_1040482	20B	20B		20B	B.1.1.25	B.1.1.25	11.111111	good	18	0	0	0	4	0	11	0	0	2	89432	20	29855	0.9976256562886667	E:1,M:1,N:1,ORF1a:0.9995455578277664,ORF1b:1,ORF3a:1,ORF6:1,ORF7a:1,ORF7b:1,ORF8:1,ORF9b:1,S:1	false	C241T,G434A,A1163T,C2334A,C3037T,G3896T,A9419G,C14408T,A23403G,C23604G,C27513T,G28079T,G28881A,G28882A,G28883C,C29109T,G29742C,C29743T				N:R203K,N:G204R,N:P279L,ORF1a:E57K,ORF1a:I300F,ORF1a:A690D,ORF1a:V1211F,ORF1a:I3052V,ORF1b:P314L,S:D614G,S:P681R				C23604G|21J&21I&24A&24E&21A&25C&24C&24F&24B&25A&25B&rec&24G&23I&24H&21B&24D&25D&25G&24I&25E&25H&25F,C27513T|22B	G434A,C2334A,G3896T,A9419G,G28079T,C29109T,G29742C,C29743T	0	2	8	10			N:P279L,ORF1a:E57K,ORF1a:A690D,ORF1a:V1211F,ORF1a:I3052V,S:P681R	0	0	6	6	3835-3838	NODE_0000935	G434A,A1163T,C2334A,G3896T,A9419G,C23604G,C27513T,G28079T,C29109T,G29742C,C29743T		N:P279L,ORF1a:E57K,ORF1a:I300F,ORF1a:A690D,ORF1a:V1211F,ORF1a:I3052V,S:P681R		B.1.1.25	G434A,C2334A,G3896T,A9419G,C23604G,C27513T,G28079T,C29109T,G29742C,C29743T		N:P279L,ORF1a:E57K,ORF1a:A690D,ORF1a:V1211F,ORF1a:I3052V,S:P681R		N/A	N/A	N/A	N/A	N/A	N/A	N/A	N/A	N/A	N/A	ORF1a:1190-1191		3000	0	good	4	10	0	good	0	24	8	33.333333	mediocre	16		0	good	0		0		0	0	good		0	0	good	0
196	EPI_ISL_1084721	20C	20C		20C	B.1	B.1	546.174211	bad	7	0	0	0	6610	0	3	0	0	2296	79702	1050	29829	0.7413971842290071	E:0.8157894736842105,M:0.4484304932735426,N:0.02857142857142857,ORF1a:0.7811860940695297,ORF1b:0.9028189910979229,ORF3a:0.3804347826086957,ORF6:1,ORF7a:0.7786885245901639,ORF7b:1,ORF8:1,ORF9b:0.08163265306122448,S:0.6083202511773941	false	C3037T,C10369T,A13803G,C14408T,C15857T,G23120T,G28079T				ORF1b:P314L,ORF1b:T797I,S:A520S					C10369T,A13803G,C15857T,G23120T,G28079T	0	0	5	5			ORF1b:T797I,S:A520S	0	0	2	2	1059-1063,1075,1087-1107,1121-1566,1893-2153,2264,2482-2494,2496-2505,2524-2546,2580-2586,2620-2629,2634-2767,2890-2899,2918-2920,3613-3625,6355-6391,6839-6849,8310-8380,8784-8908,8982-8984,8987-9005,9190,9204-9212,9215-9217,9222-9227,9231-9233,9260-9262,9264-9266,9997-10105,10589-10649,10654-10663,12045-12299,12730-12785,13155-13514,15353-15481,17094-17099,17126-17147,17441-17486,17499-17508,17543-17575,18265-18337,18633-18909,20656-20663,20667-20676,20872-20975,21703-21733,22331,22333-22423,23276-23626,24079-24869,25078-25095,25097-25110,25195-25858,26177-26234,26238-26241,26342-26382,26510-26523,26746-27109,27520-27522,27528-27606,28309-29544,29727-29755	NODE_0000837	C10369T,A13803G,C15857T,G23120T,G28079T		ORF1b:T797I,S:A520S		NODE_0000778	C10369T,A13803G,C15857T,G23120T,G28079T		ORF1b:T797I,S:A520S		N/A	N/A	N/A	N/A	N/A	N/A	N/A	N/A	N/A	N/A	ORF1a:262,ORF1a:265-266,ORF1a:270,ORF1a:275-281,ORF1a:286-434,ORF1a:543-630,ORF1a:667,ORF1a:739-747,ORF1a:754-761,ORF1a:772-774,ORF1a:785-788,ORF1a:790-834,ORF1a:876-878,ORF1a:885,ORF1a:1116-1120,ORF1a:2031-2042,ORF1a:2192-2195,ORF1a:2682-2705,ORF1a:2840-2881,ORF1a:2906-2914,ORF1a:2980-2984,ORF1a:2986-2990,ORF1a:2999-3001,ORF1a:3245-3280,ORF1a:3442-3466,ORF1a:3927-4012,ORF1a:4156-4174,ORF1a:4297-4401,ORF1b:1-16,ORF1b:629-672,ORF1b:1210-1211,ORF1b:1220-1227,ORF1b:1325-1340,ORF1b:1344-1347,ORF1b:1359-1370,ORF1b:1600-1624,ORF1b:1722-1814,ORF1b:2397-2403,ORF1b:2469-2503,S:48-57,S:257-287,S:572-688,S:839-1103,S:1172-1183,S:1211-1274,ORF3a:1-156,ORF3a:262-276,E:33-46,M:1,M:75-196,ORF7a:43,ORF7a:46-71,N:13-420,ORF9b:9-98		3000	233.703704	bad	6610	10	0	good	0	24	-3	0	good	5		0	good	0		0		0	0	good		0	0	good	0
205	EPI_ISL_1040483	20B	20B		20B	B.1.1.25	B.1.1.25	0.694444	good	15	0	0	0	0	0	10	0	0	0	89508	7	29862	0.9984282513460188	E:1,M:1,N:1,ORF1a:1,ORF1b:1,ORF3a:1,ORF6:1,ORF7a:1,ORF7b:1,ORF8:1,ORF9b:1,S:1	false	C241T,A1163T,A1633G,C3037T,C14408T,G19078A,G20238T,C23029T,A23403G,C25904T,G26211T,G28307A,G28881A,G28882A,G28883C				N:A12T,N:R203K,N:G204R,ORF1a:I300F,ORF1b:P314L,ORF1b:E1871K,ORF1b:R2257S,ORF3a:S171L,ORF9b:M8I,S:D614G				C25904T|20H	A1633G,G19078A,G20238T,C23029T,G26211T,G28307A	0	1	6	7			N:A12T,ORF1b:E1871K,ORF1b:R2257S,ORF3a:S171L,ORF9b:M8I	0	0	5	5		NODE_0000935	A1163T,A1633G,G19078A,G20238T,C23029T,C25904T,G26211T,G28307A		N:A12T,ORF1a:I300F,ORF1b:E1871K,ORF1b:R2257S,ORF3a:S171L,ORF9b:M8I		B.1.1.25	A1633G,G19078A,G20238T,C23029T,C25904T,G26211T,G28307A		N:A12T,ORF1b:E1871K,ORF1b:R2257S,ORF3a:S171L,ORF9b:M8I		N/A	N/A	N/A	N/A	N/A	N/A	N/A	N/A	N/A	N/A			3000	0	good	0	10	0	good	0	24	2	8.333333	good	10		0	good	0		0		0	0	good		0	0	good	0
207	EPI_ISL_1040481	20A	20A		20A	B.1.36.16	B.1.36.16	0.023059	good	17	4	0	1	341	0	9	2	0	133	89140	7	29862	0.9870247132394743	E:1,M:1,N:1,ORF1a:1,ORF1b:1,ORF3a:0.9311594202898551,ORF6:1,ORF7a:1,ORF7b:1,ORF8:0.06557377049180328,ORF9b:1,S:1	false	C241T,C3037T,C5310T,G13926T,C14408T,T16392C,C18877T,G22094A,C22444T,G22708T,A23403G,G25494T,G25563T,G25687T,G25913A,C26735T,C28854T	26158-26161		ORF3a:258-276	N:S194L,ORF1a:T1682I,ORF1b:W153C,ORF1b:P314L,ORF3a:Q57H,ORF3a:A99S,ORF3a:G174D,S:D178N,S:D614G	ORF3a:V256-,ORF3a:N257-				C5310T,G13926T,T16392C,G22094A,G22708T,G25687T,G25913A	0	0	7	7			ORF1a:T1682I,ORF1b:W153C,ORF3a:A99S,ORF3a:G174D,S:D178N	0	0	5	5	27913-28253	NODE_0000778	C5310T,G13926T,T16392C,C18877T,G22094A,C22444T,G22708T,G25494T,G25563T,G25687T,G25913A,C26735T,C28854T	26158-26161	N:S194L,ORF1a:T1682I,ORF1b:W153C,ORF3a:Q57H,ORF3a:A99S,ORF3a:G174D,S:D178N	ORF3a:V256-,ORF3a:N257-	B.1.36.16	C5310T,G13926T,T16392C,G22094A,G22708T,G25687T,G25913A	26158-26161	ORF1a:T1682I,ORF1b:W153C,ORF3a:A99S,ORF3a:G174D,S:D178N	ORF3a:V256-,ORF3a:N257-	N/A	N/A	N/A	N/A	N/A	N/A	N/A	N/A	N/A	N/A	ORF3a:258-276,ORF8:7-120		3000	1.518519	good	341	10	0	good	0	24	0	0	good	8		0	good	0		0	ORF3a:258-276	1	0	good		0	0	good	0
208	EPI_ISL_1040479	20B	20B		20B	B.1.1.25	B.1.1.25	17.361111	good	20	0	0	0	90	0	11	0	0	32	89335	23	29857	0.9947162492057653	E:1,M:1,N:1,ORF1a:0.9927289252442627,ORF1b:1,ORF3a:1,ORF6:1,ORF7a:1,ORF7b:1,ORF8:1,ORF9b:1,S:1	false	C241T,A1163T,C2062T,C3037T,C3961T,G8540A,C9891T,G14400T,C14408T,T16743C,T20004A,C21008T,A23403G,C23589T,G25494T,T25969C,G28881A,G28882A,G28883C,C29353T				N:R203K,N:G204R,ORF1a:I300F,ORF1a:A2759T,ORF1a:A3209V,ORF1b:P314L,ORF1b:D2179E,ORF1b:T2514I,ORF3a:W193R,S:D614G,S:T676I				C9891T|21I&21A,T25969C|25B	C2062T,C3961T,G8540A,G14400T,T16743C,T20004A,C21008T,C23589T,G25494T,C29353T	0	2	10	12			ORF1a:A2759T,ORF1a:A3209V,ORF1b:D2179E,ORF1b:T2514I,ORF3a:W193R,S:T676I	0	0	6	6	6893,6903-6904,6911-6923,6927-6988,6991,6998-6999,7028-7036	NODE_0000935	A1163T,C2062T,C3961T,G8540A,C9891T,G14400T,T16743C,T20004A,C21008T,C23589T,G25494T,T25969C,C29353T		ORF1a:I300F,ORF1a:A2759T,ORF1a:A3209V,ORF1b:D2179E,ORF1b:T2514I,ORF3a:W193R,S:T676I		B.1.1.25	C2062T,C3961T,G8540A,C9891T,G14400T,T16743C,T20004A,C21008T,C23589T,G25494T,T25969C,C29353T		ORF1a:A2759T,ORF1a:A3209V,ORF1b:D2179E,ORF1b:T2514I,ORF3a:W193R,S:T676I		N/A	N/A	N/A	N/A	N/A	N/A	N/A	N/A	N/A	N/A	ORF1a:2210,ORF1a:2213,ORF1a:2216-2241,ORF1a:2245,ORF1a:2255-2257		3000	0	good	90	10	0	good	0	24	10	41.666667	mediocre	18		0	good	0		0		0	0	good		0	0	good	0
209	EPI_ISL_1036753	20B	20B		20B	B.1.1.25	B.1.1.25	8.506944	good	16	9	0	0	0	0	12	3	0	0	89469	7	29862	0.9984282513460188	E:1,M:1,N:1,ORF1a:1,ORF1b:1,ORF3a:1,ORF6:1,ORF7a:1,ORF7b:1,ORF8:1,ORF9b:1,S:1	false	C241T,A1163T,A1633G,C3037T,C14408T,G19078A,G20238T,G21786T,C23029T,A23403G,C25904T,G26211T,G28307A,G28881A,G28882A,G28883C	21985-21993			N:A12T,N:R203K,N:G204R,ORF1a:I300F,ORF1b:P314L,ORF1b:E1871K,ORF1b:R2257S,ORF3a:S171L,ORF9b:M8I,S:G75V,S:Y144F,S:D614G	S:L141-,S:G142-,S:V143-			G21786T|21G,C25904T|20H	A1633G,G19078A,G20238T,C23029T,G26211T,G28307A	0	2	6	8			N:A12T,ORF1b:E1871K,ORF1b:R2257S,ORF3a:S171L,ORF9b:M8I,S:G75V,S:Y144F	0	0	7	7		NODE_0000935	A1163T,A1633G,G19078A,G20238T,G21786T,C23029T,C25904T,G26211T,G28307A	21985-21993	N:A12T,ORF1a:I300F,ORF1b:E1871K,ORF1b:R2257S,ORF3a:S171L,ORF9b:M8I,S:G75V,S:Y144F	S:L141-,S:G142-,S:V143-	B.1.1.25	A1633G,G19078A,G20238T,G21786T,C23029T,C25904T,G26211T,G28307A	21985-21993	N:A12T,ORF1b:E1871K,ORF1b:R2257S,ORF3a:S171L,ORF9b:M8I,S:G75V,S:Y144F	S:L141-,S:G142-,S:V143-	N/A	N/A	N/A	N/A	N/A	N/A	N/A	N/A	N/A	N/A			3000	0	good	0	10	0	good	0	24	7	29.166667	good	15		0	good	0		0		0	0	good		0	0	good	0
211	EPI_ISL_1036751	20B	20B		20B	B.1.1.25	B.1.1.25	11.111111	good	18	0	0	0	0	0	11	0	0	0	89496	7	29862	0.9984282513460188	E:1,M:1,N:1,ORF1a:1,ORF1b:1,ORF3a:1,ORF6:1,ORF7a:1,ORF7b:1,ORF8:1,ORF9b:1,S:1	false	C241T,G434A,A1163T,C2334A,C3037T,G3896T,A9419G,C14408T,A23403G,C23604G,C27513T,G28079T,G28881A,G28882A,G28883C,C29109T,G29742C,C29743T				N:R203K,N:G204R,N:P279L,ORF1a:E57K,ORF1a:I300F,ORF1a:A690D,ORF1a:V1211F,ORF1a:I3052V,ORF1b:P314L,S:D614G,S:P681R				C23604G|21J&21I&24A&24E&21A&25C&24C&24F&24B&25A&25B&rec&24G&23I&24H&21B&24D&25D&25G&24I&25E&25H&25F,C27513T|22B	G434A,C2334A,G3896T,A9419G,G28079T,C29109T,G29742C,C29743T	0	2	8	10			N:P279L,ORF1a:E57K,ORF1a:A690D,ORF1a:V1211F,ORF1a:I3052V,S:P681R	0	0	6	6		NODE_0000935	G434A,A1163T,C2334A,G3896T,A9419G,C23604G,C27513T,G28079T,C29109T,G29742C,C29743T		N:P279L,ORF1a:E57K,ORF1a:I300F,ORF1a:A690D,ORF1a:V1211F,ORF1a:I3052V,S:P681R		B.1.1.25	G434A,C2334A,G3896T,A9419G,C23604G,C27513T,G28079T,C29109T,G29742C,C29743T		N:P279L,ORF1a:E57K,ORF1a:A690D,ORF1a:V1211F,ORF1a:I3052V,S:P681R		N/A	N/A	N/A	N/A	N/A	N/A	N/A	N/A	N/A	N/A			3000	0	good	0	10	0	good	0	24	8	33.333333	mediocre	16		0	good	0		0		0	0	good		0	0	good	0
210	EPI_ISL_1036752	20B	20B		20B	B.1.1.25	B.1.1.25	34.027778	mediocre	21	0	0	0	0	0	14	0	0	0	89484	7	29862	0.9984282513460188	E:1,M:1,N:1,ORF1a:1,ORF1b:1,ORF3a:1,ORF6:1,ORF7a:1,ORF7b:1,ORF8:1,ORF9b:1,S:1	false	C241T,G434A,A1163T,C3037T,C9286T,G10642A,C14408T,C14913A,G17058A,A17615G,G22232C,A23403G,C23604G,A27270G,G27364C,C27999A,C28253T,A28254C,G28881A,G28882A,G28883C				N:R203K,N:G204R,ORF1a:E57K,ORF1a:I300F,ORF1b:P314L,ORF1b:N482K,ORF1b:M1197I,ORF1b:K1383R,ORF6:E55Q,ORF8:P36T,ORF8:I121L,S:E224Q,S:D614G,S:P681R				A17615G|20I,C23604G|21J&21I&24A&24E&21A&25C&24C&24F&24B&25A&25B&rec&24G&23I&24H&21B&24D&25D&25G&24I&25E&25H&25F,C28253T|20H&21G	G434A,C9286T,G10642A,C14913A,G17058A,G22232C,A27270G,G27364C,C27999A,A28254C	0	3	10	13			ORF1a:E57K,ORF1b:N482K,ORF1b:M1197I,ORF1b:K1383R,ORF6:E55Q,ORF8:P36T,ORF8:I121L,S:E224Q,S:P681R	0	0	9	9		NODE_0000935	G434A,A1163T,C9286T,G10642A,C14913A,G17058A,A17615G,G22232C,C23604G,A27270G,G27364C,C27999A,C28253T,A28254C		ORF1a:E57K,ORF1a:I300F,ORF1b:N482K,ORF1b:M1197I,ORF1b:K1383R,ORF6:E55Q,ORF8:P36T,ORF8:I121L,S:E224Q,S:P681R		B.1.1.25	G434A,C9286T,G10642A,C14913A,G17058A,A17615G,G22232C,C23604G,A27270G,G27364C,C27999A,C28253T,A28254C		ORF1a:E57K,ORF1b:N482K,ORF1b:M1197I,ORF1b:K1383R,ORF6:E55Q,ORF8:P36T,ORF8:I121L,S:E224Q,S:P681R		N/A	N/A	N/A	N/A	N/A	N/A	N/A	N/A	N/A	N/A			3000	0	good	0	10	0	good	0	24	14	58.333333	mediocre	22		0	good	0		0		0	0	good		0	0	good	0
195	EPI_ISL_1084741	20C	20C		20C	B.1	B.1	596.235199	bad	9	0	0	0	6889	0	7	0	0	2408	77453	1578	29703	0.710196301374444	E:0.4868421052631579,M:0.35874439461883406,N:0.011904761904761904,ORF1a:0.7300613496932515,ORF1b:0.9183976261127597,ORF3a:0.34782608695652173,ORF6:1,ORF7a:0.7868852459016393,ORF7b:1,ORF8:1,ORF9b:0.02040816326530612,S:0.5777080062794349	false	C3037T,C3990T,G5950T,C14408T,C14913A,G17058A,C27999A,C28253T,A28254C				ORF1a:T1242I,ORF1a:K1895N,ORF1b:P314L,ORF1b:N482K,ORF1b:M1197I,ORF8:P36T,ORF8:I121L				C28253T|20H&21G	C3990T,G5950T,C14913A,G17058A,C27999A,A28254C	0	1	6	7			ORF1a:T1242I,ORF1a:K1895N,ORF1b:N482K,ORF1b:M1197I,ORF8:P36T,ORF8:I121L	0	0	6	6	1719-1764,1776-1777,1884-2001,2009-2010,2085-2176,2252-2259,2447-2448,2485-2565,2582-2586,2608-2765,2767,2839-2900,3460-3462,3465-3477,3593-3637,6360-6372,6382-6393,6818-6832,6835,6942-6944,6950-6974,7383-7407,7420-7427,8317-8381,8743-9048,9050-9052,9130-9141,9153-9156,9160-9162,9197-9212,9214-9233,9237,9242-9253,9937-10100,10441,10446,10559-10693,12045-12234,12244-12245,12269-12281,12723-12867,12996-13043,13155-13512,13977-13980,15336-15339,15341-15392,15437-15454,17457-17462,17464-17467,17555-17579,18284-18347,18600-18602,18628-18913,20646-20648,20654-20689,20889-20978,22094-22121,22181-22190,22196-22209,22218-22228,22308-22358,22433-22440,22442-22446,22448-22449,22523,22527-22528,23286-23314,23328-23504,23517-23640,23885-24877,25248-25802,25814-25858,26079-26089,26102-26109,26162-26272,26341-26426,26499-26538,26548-26549,26729-27136,27530-27606,28290-29546	NODE_0000837	C3990T,G5950T,C14913A,G17058A,C27999A,C28253T,A28254C		ORF1a:T1242I,ORF1a:K1895N,ORF1b:N482K,ORF1b:M1197I,ORF8:P36T,ORF8:I121L		NODE_0000778	C3990T,G5950T,C14913A,G17058A,C27999A,C28253T,A28254C		ORF1a:T1242I,ORF1a:K1895N,ORF1b:N482K,ORF1b:M1197I,ORF8:P36T,ORF8:I121L		N/A	N/A	N/A	N/A	N/A	N/A	N/A	N/A	N/A	N/A	ORF1a:438,ORF1a:485-500,ORF1a:504,ORF1a:540-579,ORF1a:582,ORF1a:607-637,ORF1a:663-665,ORF1a:728,ORF1a:740-767,ORF1a:773-774,ORF1a:782-834,ORF1a:859-879,ORF1a:1066-1071,ORF1a:1110-1124,ORF1a:2032-2036,ORF1a:2040-2043,ORF1a:2185-2190,ORF1a:2226-2227,ORF1a:2229-2237,ORF1a:2373-2381,ORF1a:2385-2388,ORF1a:2685-2706,ORF1a:2826-2929,ORF1a:2956-2959,ORF1a:2963-2964,ORF1a:2966,ORF1a:2978-2991,ORF1a:2993-2996,ORF1a:3225-3279,ORF1a:3394,ORF1a:3432-3476,ORF1a:3927-3990,ORF1a:3994,ORF1a:4002-4006,ORF1a:4153-4201,ORF1a:4244-4260,ORF1a:4297-4401,ORF1b:1-15,ORF1b:171,ORF1b:623-642,ORF1b:657-663,ORF1b:1331-1334,ORF1b:1363-1371,ORF1b:1606-1627,ORF1b:1712,ORF1b:1721-1816,ORF1b:2393-2394,ORF1b:2396-2408,ORF1b:2475-2504,S:178-187,S:207-210,S:212-216,S:219-222,S:249-266,S:291-296,S:321-322,S:575-584,S:589-648,S:652-693,S:775-1105,S:1229-1274,ORF3a:1-137,ORF3a:141-156,ORF3a:230-233,ORF3a:237-239,ORF3a:257-276,E:1-10,E:33-61,M:1-6,M:9,M:70-205,ORF7a:46-71,N:6-420,ORF9b:3-98		3000	244.037037	bad	6889	10	0	good	0	24	2	8.333333	good	10		0	good	0		0		0	0	good		0	0	good	0
213	EPI_ISL_1036622	20B	20B		20B	B.1.1.25	B.1.1.25	34.027778	mediocre	21	0	0	0	0	0	11	0	0	0	89514	5	29870	0.9987626659532488	E:1,M:1,N:1,ORF1a:1,ORF1b:1,ORF3a:1,ORF6:1,ORF7a:1,ORF7b:1,ORF8:1,ORF9b:1,S:1	false	C241T,G434A,A1163T,C3037T,G3896T,C8655T,A9419G,C14408T,G21786T,A23403G,C23604G,G26199T,A27417T,C27513T,G28079T,G28881A,G28882A,G28883C,C29675T,C29743T,G29747T				N:R203K,N:G204R,ORF1a:E57K,ORF1a:I300F,ORF1a:V1211F,ORF1a:S2797F,ORF1a:I3052V,ORF1b:P314L,S:G75V,S:D614G,S:P681R				G21786T|21G,C23604G|21J&21I&24A&24E&21A&25C&24C&24F&24B&25A&25B&rec&24G&23I&24H&21B&24D&25D&25G&24I&25E&25H&25F,C27513T|22B	G434A,G3896T,C8655T,A9419G,G26199T,A27417T,G28079T,C29675T,C29743T,G29747T	0	3	10	13			ORF1a:E57K,ORF1a:V1211F,ORF1a:S2797F,ORF1a:I3052V,S:G75V,S:P681R	0	0	6	6		NODE_0000935	G434A,A1163T,G3896T,C8655T,A9419G,G21786T,C23604G,G26199T,A27417T,C27513T,G28079T,C29675T,C29743T,G29747T		ORF1a:E57K,ORF1a:I300F,ORF1a:V1211F,ORF1a:S2797F,ORF1a:I3052V,S:G75V,S:P681R		B.1.1.25	G434A,G3896T,C8655T,A9419G,G21786T,C23604G,G26199T,A27417T,C27513T,G28079T,C29675T,C29743T,G29747T		ORF1a:E57K,ORF1a:V1211F,ORF1a:S2797F,ORF1a:I3052V,S:G75V,S:P681R		N/A	N/A	N/A	N/A	N/A	N/A	N/A	N/A	N/A	N/A			3000	0	good	0	10	0	good	0	24	14	58.333333	mediocre	22		0	good	0		0		0	0	good		0	0	good	0
214	EPI_ISL_1036269	20B	20B		20B	B.1.1.25	B.1.1.25	34.027778	mediocre	17	4	0	1	0	0	10	2	0	19	89457	7	29854	0.9981607196602348	E:1,M:1,N:1,ORF1a:1,ORF1b:1,ORF3a:0.9311594202898551,ORF6:1,ORF7a:1,ORF7b:1,ORF8:1,ORF9b:1,S:1	false	C241T,A1163T,C3037T,G3955T,G4181A,C14408T,C16887T,C17733T,C18176T,A23403G,C23604G,C25658T,C26681T,G28881A,G28882A,G28883C,T29107C	26158-26161		ORF3a:258-276	N:R203K,N:G204R,ORF1a:I300F,ORF1a:K1230N,ORF1a:A1306T,ORF1b:P314L,ORF1b:P1570L,ORF3a:T89I,S:D614G,S:P681R	ORF3a:V256-,ORF3a:N257-			C18176T|21A,C23604G|21J&21I&24A&24E&21A&25C&24C&24F&24B&25A&25B&rec&24G&23I&24H&21B&24D&25D&25G&24I&25E&25H&25F,C25658T|23G&24I,C26681T|24A&24E&25C&21C&24C&24F&24B&25B&25A&24G&23I&rec&24H&24D&21B&25D&25G&24I&25E&25H&25F	G3955T,G4181A,C16887T,C17733T,T29107C	0	4	5	9			ORF1a:K1230N,ORF1a:A1306T,ORF1b:P1570L,ORF3a:T89I,S:P681R	0	0	5	5		NODE_0000935	A1163T,G3955T,G4181A,C16887T,C17733T,C18176T,C23604G,C25658T,C26681T,T29107C	26158-26161	ORF1a:I300F,ORF1a:K1230N,ORF1a:A1306T,ORF1b:P1570L,ORF3a:T89I,S:P681R	ORF3a:V256-,ORF3a:N257-	B.1.1.25	G3955T,G4181A,C16887T,C17733T,C18176T,C23604G,C25658T,C26681T,T29107C	26158-26161	ORF1a:K1230N,ORF1a:A1306T,ORF1b:P1570L,ORF3a:T89I,S:P681R	ORF3a:V256-,ORF3a:N257-	N/A	N/A	N/A	N/A	N/A	N/A	N/A	N/A	N/A	N/A	ORF3a:258-276		3000	0	good	0	10	0	good	0	24	14	58.333333	mediocre	22		0	good	0		0	ORF3a:258-276	1	0	good		0	0	good	0
212	EPI_ISL_1036737	20B	20B		20B	B.1.1.25	B.1.1.25	25	good	19	0	0	0	0	0	11	0	0	0	89492	7	29862	0.9984282513460188	E:1,M:1,N:1,ORF1a:1,ORF1b:1,ORF3a:1,ORF6:1,ORF7a:1,ORF7b:1,ORF8:1,ORF9b:1,S:1	false	C241T,G434A,A1163T,C3037T,G3896T,C8655T,A9419G,C14408T,G21786T,A23403G,C23604G,G26199T,A27417T,C27513T,G28079T,G28881A,G28882A,G28883C,C29743T				N:R203K,N:G204R,ORF1a:E57K,ORF1a:I300F,ORF1a:V1211F,ORF1a:S2797F,ORF1a:I3052V,ORF1b:P314L,S:G75V,S:D614G,S:P681R				G21786T|21G,C23604G|21J&21I&24A&24E&21A&25C&24C&24F&24B&25A&25B&rec&24G&23I&24H&21B&24D&25D&25G&24I&25E&25H&25F,C27513T|22B	G434A,G3896T,C8655T,A9419G,G26199T,A27417T,G28079T,C29743T	0	3	8	11			ORF1a:E57K,ORF1a:V1211F,ORF1a:S2797F,ORF1a:I3052V,S:G75V,S:P681R	0	0	6	6		NODE_0000935	G434A,A1163T,G3896T,C8655T,A9419G,G21786T,C23604G,G26199T,A27417T,C27513T,G28079T,C29743T		ORF1a:E57K,ORF1a:I300F,ORF1a:V1211F,ORF1a:S2797F,ORF1a:I3052V,S:G75V,S:P681R		B.1.1.25	G434A,G3896T,C8655T,A9419G,G21786T,C23604G,G26199T,A27417T,C27513T,G28079T,C29743T		ORF1a:E57K,ORF1a:V1211F,ORF1a:S2797F,ORF1a:I3052V,S:G75V,S:P681R		N/A	N/A	N/A	N/A	N/A	N/A	N/A	N/A	N/A	N/A			3000	0	good	0	10	0	good	0	24	12	50	mediocre	20		0	good	0		0		0	0	good		0	0	good	0
215	EPI_ISL_1036240	20B	20B		20B	B.1.1.25	B.1.1.25	14.062500	good	22	0	0	0	97	0	15	0	0	37	89278	23	29843	0.9940139785305823	E:1,M:1,N:1,ORF1a:0.9986366734832992,ORF1b:1,ORF3a:1,ORF6:1,ORF7a:1,ORF7b:1,ORF8:1,ORF9b:1,S:0.9756671899529042	false	C241T,A1163T,C2094T,C3037T,T6188C,T6640C,C14408T,C15026T,C15237T,G20238T,A23403G,G23587C,A23898G,C24130T,C25904T,G26211T,G27327T,G28086T,G28881A,G28882A,G28883C,G28908T				N:R203K,N:G204R,N:G212V,ORF1a:I300F,ORF1a:S610L,ORF1a:Y1975H,ORF1b:P314L,ORF1b:A520V,ORF1b:R2257S,ORF3a:S171L,ORF6:K42N,ORF8:A65S,S:D614G,S:Q675H,S:Q779R				C25904T|20H	C2094T,T6188C,T6640C,C15026T,C15237T,G20238T,G23587C,A23898G,C24130T,G26211T,G27327T,G28086T,G28908T	0	1	13	14			N:G212V,ORF1a:S610L,ORF1a:Y1975H,ORF1b:A520V,ORF1b:R2257S,ORF3a:S171L,ORF6:K42N,ORF8:A65S,S:Q675H,S:Q779R	0	0	10	10	8317,8319-8335,24300,24306-24321,24327-24338,24347-24368,24370-24377,24443-24445,24450-24456,24458-24467	NODE_0000935	A1163T,C2094T,T6188C,T6640C,C15026T,C15237T,G20238T,G23587C,A23898G,C24130T,C25904T,G26211T,G27327T,G28086T,G28908T		N:G212V,ORF1a:I300F,ORF1a:S610L,ORF1a:Y1975H,ORF1b:A520V,ORF1b:R2257S,ORF3a:S171L,ORF6:K42N,ORF8:A65S,S:Q675H,S:Q779R		B.1.1.25	C2094T,T6188C,T6640C,C15026T,C15237T,G20238T,G23587C,A23898G,C24130T,C25904T,G26211T,G27327T,G28086T,G28908T		N:G212V,ORF1a:S610L,ORF1a:Y1975H,ORF1b:A520V,ORF1b:R2257S,ORF3a:S171L,ORF6:K42N,ORF8:A65S,S:Q675H,S:Q779R		N/A	N/A	N/A	N/A	N/A	N/A	N/A	N/A	N/A	N/A	ORF1a:2685-2690,S:913,S:915-920,S:922-926,S:929-939,S:961,S:963-969		3000	0	good	97	10	0	good	0	24	9	37.500000	mediocre	17		0	good	0		0		0	0	good		0	0	good	0
217	EPI_ISL_1034794	20B	20B		20B	B.1.1.25	B.1.1.25	69.444444	mediocre	21	0	0	0	0	0	12	0	0	0	89484	7	29862	0.9984282513460188	E:1,M:1,N:1,ORF1a:1,ORF1b:1,ORF3a:1,ORF6:1,ORF7a:1,ORF7b:1,ORF8:1,ORF9b:1,S:1	false	C241T,A1163T,G1914A,C3037T,C3140T,C6310T,C9118T,C10029T,T10153C,A10323G,C11572T,C14408T,G21253A,A23403G,C24865T,G26654A,C27874T,G27996T,G28881A,G28882A,G28883C				N:R203K,N:G204R,ORF1a:I300F,ORF1a:R550H,ORF1a:P959S,ORF1a:T3255I,ORF1a:K3353R,ORF1b:P314L,ORF1b:A2596T,ORF7b:T40I,ORF8:D35Y,S:D614G				C6310T|24H,C10029T|21J&21K&21L&22B&22E&23A&22C&24A&22A&23F&23D&23B&22D&24E&22F&rec&25C&23C&24C&24F&23E&24B&23H&25B&25A&24G&23I&21H&23G&24H&21G&24D&21M&25D&24I&25G&25E&25I&25H&25F,A10323G|20H&25D&25I,C11572T|25B&24D,C27874T|21J	G1914A,C3140T,C9118T,T10153C,G21253A,C24865T,G26654A,G27996T	0	5	8	13			ORF1a:R550H,ORF1a:P959S,ORF1a:T3255I,ORF1a:K3353R,ORF1b:A2596T,ORF7b:T40I,ORF8:D35Y	0	0	7	7		NODE_0000935	A1163T,G1914A,C3140T,C6310T,C9118T,C10029T,T10153C,A10323G,C11572T,G21253A,C24865T,G26654A,C27874T,G27996T		ORF1a:I300F,ORF1a:R550H,ORF1a:P959S,ORF1a:T3255I,ORF1a:K3353R,ORF1b:A2596T,ORF7b:T40I,ORF8:D35Y		B.1.1.25	G1914A,C3140T,C6310T,C9118T,C10029T,T10153C,A10323G,C11572T,G21253A,C24865T,G26654A,C27874T,G27996T		ORF1a:R550H,ORF1a:P959S,ORF1a:T3255I,ORF1a:K3353R,ORF1b:A2596T,ORF7b:T40I,ORF8:D35Y		N/A	N/A	N/A	N/A	N/A	N/A	N/A	N/A	N/A	N/A			3000	0	good	0	10	0	good	0	24	20	83.333333	mediocre	28		0	good	0		0		0	0	good		0	0	good	0
216	EPI_ISL_1035872	20B	20B		20B	B.1.1.25	B.1.1.25	4.340278	good	20	10	0	0	0	0	12	0	0	0	89407	13	29853	0.9979266294351737	E:1,M:1,N:1,ORF1a:1,ORF1b:1,ORF3a:1,ORF6:1,ORF7a:1,ORF7b:1,ORF8:1,ORF9b:1,S:1	false	A34T,C241T,A1163T,C3037T,A6019G,A6357G,G9526T,C14408T,G16397T,T22327C,A23403G,G23587C,G28083T,C28290T,G28881A,G28882A,G28883C,G29422T,G29779T,C29836T	29767-29776			N:P6L,N:R203K,N:G204R,ORF1a:I300F,ORF1a:E2031G,ORF1a:M3087I,ORF1b:P314L,ORF1b:G977V,ORF8:E64*,ORF9b:P3S,S:D614G,S:Q675H					A34T,A6019G,A6357G,G9526T,G16397T,T22327C,G23587C,G28083T,C28290T,G29422T,G29779T,C29836T	0	0	12	12			N:P6L,ORF1a:E2031G,ORF1a:M3087I,ORF1b:G977V,ORF8:E64*,ORF9b:P3S,S:Q675H	0	0	7	7		NODE_0000935	A34T,A1163T,A6019G,A6357G,G9526T,G16397T,T22327C,G23587C,G28083T,C28290T,G29422T,G29779T,C29836T	29767-29776	N:P6L,ORF1a:I300F,ORF1a:E2031G,ORF1a:M3087I,ORF1b:G977V,ORF8:E64*,ORF9b:P3S,S:Q675H		B.1.1.25	A34T,A6019G,A6357G,G9526T,G16397T,T22327C,G23587C,G28083T,C28290T,G29422T,G29779T,C29836T	29767-29776	N:P6L,ORF1a:E2031G,ORF1a:M3087I,ORF1b:G977V,ORF8:E64*,ORF9b:P3S,S:Q675H		N/A	N/A	N/A	N/A	N/A	N/A	N/A	N/A	N/A	N/A			3000	0	good	0	10	0	good	0	24	5	20.833333	good	13		0	good	0		0		0	0	good		0	0	good	0
219	EPI_ISL_1034736	20B	20B		20B	B.1.1.25	B.1.1.25	14.062500	good	19	0	0	0	0	0	11	0	0	0	89453	20	29862	0.9979935123566197	E:1,M:1,N:1,ORF1a:1,ORF1b:1,ORF3a:1,ORF6:1,ORF7a:1,ORF7b:1,ORF8:1,ORF9b:1,S:1	false	C241T,C335T,G434A,A1163T,G1595A,G2305T,C3037T,T5632C,A9436G,C10138T,C10450T,C14408T,G18612A,A23403G,C23604G,G25352T,G28881A,G28882A,G28883C				N:R203K,N:G204R,ORF1a:R24C,ORF1a:E57K,ORF1a:I300F,ORF1a:E444K,ORF1a:K680N,ORF1b:P314L,S:D614G,S:P681R,S:V1264L				C23604G|21J&21I&24A&24E&21A&25C&24C&24F&24B&25A&25B&rec&24G&23I&24H&21B&24D&25D&25G&24I&25E&25H&25F,G25352T|25H	C335T,G434A,G1595A,G2305T,T5632C,A9436G,C10138T,C10450T,G18612A	0	2	9	11			ORF1a:R24C,ORF1a:E57K,ORF1a:E444K,ORF1a:K680N,S:P681R,S:V1264L	0	0	6	6		NODE_0000935	C335T,G434A,A1163T,G1595A,G2305T,T5632C,A9436G,C10138T,C10450T,G18612A,C23604G,G25352T		ORF1a:R24C,ORF1a:E57K,ORF1a:I300F,ORF1a:E444K,ORF1a:K680N,S:P681R,S:V1264L		B.1.1.25	C335T,G434A,G1595A,G2305T,T5632C,A9436G,C10138T,C10450T,G18612A,C23604G,G25352T		ORF1a:R24C,ORF1a:E57K,ORF1a:E444K,ORF1a:K680N,S:P681R,S:V1264L		N/A	N/A	N/A	N/A	N/A	N/A	N/A	N/A	N/A	N/A			3000	0	good	0	10	0	good	0	24	9	37.500000	mediocre	17		0	good	0		0		0	0	good		0	0	good	0
198	EPI_ISL_1082450	20B	20B		20B	B.1.1.25	B.1.1.25	343.759067	bad	7	0	0	0	5306	0	5	0	0	1800	83940	51	29808	0.8177105975989031	E:0.6052631578947368,M:0.4663677130044843,N:0.9666666666666667,ORF1a:0.7995910020449898,ORF1b:0.9235905044510386,ORF3a:0.6413043478260869,ORF6:1,ORF7a:0.7622950819672131,ORF7b:1,ORF8:1,ORF9b:0.8979591836734694,S:0.6773940345368917	false	A1163T,C3037T,C5142T,C14408T,C15024T,G17058A,G21974T				ORF1a:I300F,ORF1a:T1626I,ORF1b:P314L,ORF1b:M1197I,S:D138Y				G21974T|20J	C5142T,C15024T,G17058A	0	1	3	4			ORF1a:T1626I,ORF1b:M1197I,S:D138Y	0	0	3	3	64-71,76-90,92-158,160-165,201-260,385-397,418-465,471-507,510-513,537,588-600,613,615-625,627-644,723-725,728-744,749,898-949,953-995,1182-1462,1476-1484,1521-1566,1871-1883,1939-2001,2004-2009,2055-2057,2062-2165,2178-2182,2234-2264,2269-2273,2359-2388,2423-2437,2446-2448,2529-2655,2658-2775,2839-2888,3169-3174,3564-3637,4170-4172,4193-4221,4401-4412,5366-5367,5384-5394,5415-5424,6298-6309,6328-6343,6350-6351,7019,7028-7039,7044-7052,8348-8384,8760-8987,9035,10008-10016,10040-10070,10080-10086,10166,10349-10356,10363-10369,10427-10431,10434-10446,10540-10543,10556-10574,10588-10641,10647-10674,11235-11242,11353-11362,12023-12026,12028-12032,12034,12037-12072,12107-12185,12190-12191,12202-12314,12319,12703-12782,12796-12802,12824,12857-12871,12877-12878,12880-12881,12890-12892,13003-13038,13117-13121,13126-13158,13162-13163,13165-13167,13177-13209,13232-13462,13602-13606,14607,14630-14632,14636-14637,15320,15329-15396,15400-15403,15415-15420,15428,15457-15481,15500-15501,15503-15509,15523-15537,17099-17102,17107-17110,17147,17160-17166,17175,17356-17359,17362-17372,17519-17533,17543-17551,17555-17556,17560-17561,17563-17565,17571,18291-18323,18648-18667,18671-18706,18713-18716,18725-18815,18837-18842,18869-18872,18882-18918,18921-18945,18947-18948,20872-20877,20884-20983,22198-22237,22298-22358,23244-23253,23273-23355,23361-23365,23371-23372,23394-23639,23855-23873,24076-24238,24243-24244,24253-24564,24571-24581,24589-24597,24599,24602-24646,24656-24736,24795-24798,25196-25200,25251,25263-25364,25366,25427-25610,25680-25741,25816-25828,25831-25837,26131,26192-26199,26208-26217,26222-26234,26312-26331,26336-26386,26400-26402,26405-26414,26751,26764-27115,27540,27549-27551,27560,27565-27640,28296-28300,28309-28313,28328-28337,28340,28343-28346,28881-28883,28988	NODE_0000935	A1163T,C5142T,C15024T,G17058A,G21974T		ORF1a:I300F,ORF1a:T1626I,ORF1b:M1197I,S:D138Y		B.1.1.25	C5142T,C15024T,G17058A,G21974T		ORF1a:T1626I,ORF1b:M1197I,S:D138Y		N/A	N/A	N/A	N/A	N/A	N/A	N/A	N/A	N/A	N/A	ORF1a:41-44,ORF1a:51-67,ORF1a:69-83,ORF1a:91,ORF1a:108-112,ORF1a:117-127,ORF1a:153-160,ORF1a:162,ORF1a:212-228,ORF1a:230-244,ORF1a:306-399,ORF1a:404-407,ORF1a:419-434,ORF1a:536-540,ORF1a:559-582,ORF1a:597-598,ORF1a:600-634,ORF1a:638-639,ORF1a:657-667,ORF1a:669-670,ORF1a:699-708,ORF1a:720-724,ORF1a:728,ORF1a:755-837,ORF1a:859-875,ORF1a:969-970,ORF1a:1100-1124,ORF1a:1302-1303,ORF1a:1310-1319,ORF1a:1379-1383,ORF1a:1701,ORF1a:1707-1710,ORF1a:1717-1720,ORF1a:2012-2015,ORF1a:2022-2026,ORF1a:2029,ORF1a:2252,ORF1a:2255-2258,ORF1a:2260-2263,ORF1a:2695-2707,ORF1a:2832-2908,ORF1a:2924,ORF1a:3248-3251,ORF1a:3259-3269,ORF1a:3272-3274,ORF1a:3301,ORF1a:3362-3364,ORF1a:3366-3368,ORF1a:3388-3394,ORF1a:3425-3426,ORF1a:3431-3437,ORF1a:3441-3459,ORF1a:3461-3470,ORF1a:3657-3659,ORF1a:3697-3699,ORF1a:3920-3923,ORF1a:3925-3936,ORF1a:3948-3974,ORF1a:3976,ORF1a:3979-4017,ORF1a:4147-4173,ORF1a:4178-4179,ORF1a:4187,ORF1a:4198-4202,ORF1a:4205-4206,ORF1a:4209,ORF1a:4246-4258,ORF1a:4285-4286,ORF1a:4288-4301,ORF1a:4305-4315,ORF1a:4323-4399,ORF1b:45-47,ORF1b:388-390,ORF1b:618,ORF1b:621-643,ORF1b:645-646,ORF1b:650-651,ORF1b:654,ORF1b:664-672,ORF1b:678-681,ORF1b:686-690,ORF1b:1211-1212,ORF1b:1214-1215,ORF1b:1227,ORF1b:1232-1233,ORF1b:1297-1302,ORF1b:1351-1356,ORF1b:1359-1363,ORF1b:1365-1366,ORF1b:1609-1619,ORF1b:1728-1747,ORF1b:1749-1750,ORF1b:1753-1783,ORF1b:1790-1792,ORF1b:1801-1802,ORF1b:1806-1827,ORF1b:2469-2470,ORF1b:2473-2506,S:212-225,S:246-266,S:561-564,S:571-598,S:600-601,S:603-604,S:611-693,S:765-771,S:839-892,S:894,S:898-1001,S:1003-1007,S:1010-1028,S:1032-1058,S:1078-1079,S:1212-1213,S:1230,S:1234-1268,ORF3a:12-73,ORF3a:97-117,ORF3a:142-149,ORF3a:247,ORF3a:267-269,ORF3a:272-275,E:23-29,E:31-48,E:53-57,M:77,M:81-198,ORF7a:52-53,ORF7a:56,ORF7a:58-83,N:8-9,N:13-14,N:19-25,N:203-204,N:239,ORF9b:5-6,ORF9b:9-10,ORF9b:16-21		3000	185.407407	bad	5306	10	0	good	0	24	-1	0	good	7		0	good	0		0		0	0	good		0	0	good	0
220	EPI_ISL_1033158	20A	20A		20A	B.1.36.16	B.1.36.16	0.024198	good	16	0	12	0	342	0	8	0	1	115	89088	20	29853	0.9862555596428452	E:1,M:1,N:1,ORF1a:1,ORF1b:1,ORF3a:1,ORF6:1,ORF7a:1,ORF7b:1,ORF8:0.05737704918032787,ORF9b:1,S:1	false	C241T,C3037T,C5310T,C14408T,T16392C,C18877T,G22094A,C22444T,G22708T,A23403G,G25494T,G25563T,G25687T,G25913A,C26735T,C28854T		27912:AAACGAACAAAC		N:S194L,ORF1a:T1682I,ORF1b:P314L,ORF3a:Q57H,ORF3a:A99S,ORF3a:G174D,S:D178N,S:D614G		ORF8:6:*TNK			C5310T,T16392C,G22094A,G22708T,G25687T,G25913A	0	0	6	6			ORF1a:T1682I,ORF3a:A99S,ORF3a:G174D,S:D178N	0	0	4	4	27913-28254	NODE_0000778	C5310T,T16392C,C18877T,G22094A,C22444T,G22708T,G25494T,G25563T,G25687T,G25913A,C26735T,C28854T		N:S194L,ORF1a:T1682I,ORF3a:Q57H,ORF3a:A99S,ORF3a:G174D,S:D178N		B.1.36.16	C5310T,T16392C,G22094A,G22708T,G25687T,G25913A		ORF1a:T1682I,ORF3a:A99S,ORF3a:G174D,S:D178N		N/A	N/A	N/A	N/A	N/A	N/A	N/A	N/A	N/A	N/A	ORF8:7-121		3000	1.555556	good	342	10	0	good	0	24	-2	0	good	6		0	good	0		0		0	0	good		0	0	good	0
218	EPI_ISL_1034763	20B	20B		20B	B.1.1.25	B.1.1.25	14.062500	good	18	4	0	1	0	0	13	2	0	19	89510	1	29867	0.9987961074139718	E:1,M:1,N:1,ORF1a:1,ORF1b:1,ORF3a:0.9311594202898551,ORF6:1,ORF7a:1,ORF7b:1,ORF8:1,ORF9b:1,S:1	false	C241T,A1163T,C2189T,C3037T,A3297C,G3955T,G4181A,C14408T,C17733T,C18395T,A23403G,C23604G,C23613T,A25910G,C26681T,G28881A,G28882A,G28883C	26158-26161		ORF3a:258-276	N:R203K,N:G204R,ORF1a:I300F,ORF1a:L642F,ORF1a:Q1011P,ORF1a:K1230N,ORF1a:A1306T,ORF1b:P314L,ORF1b:A1643V,ORF3a:D173G,S:D614G,S:P681R,S:A684V	ORF3a:V256-,ORF3a:N257-			C23604G|21J&21I&24A&24E&21A&25C&24C&24F&24B&25A&25B&rec&24G&23I&24H&21B&24D&25D&25G&24I&25E&25H&25F,C26681T|24A&24E&25C&21C&24C&24F&24B&25B&25A&24G&23I&rec&24H&24D&21B&25D&25G&24I&25E&25H&25F	C2189T,A3297C,G3955T,G4181A,C17733T,C18395T,C23613T,A25910G	0	2	8	10			ORF1a:L642F,ORF1a:Q1011P,ORF1a:K1230N,ORF1a:A1306T,ORF1b:A1643V,ORF3a:D173G,S:P681R,S:A684V	0	0	8	8		NODE_0000935	A1163T,C2189T,A3297C,G3955T,G4181A,C17733T,C18395T,C23604G,C23613T,A25910G,C26681T	26158-26161	ORF1a:I300F,ORF1a:L642F,ORF1a:Q1011P,ORF1a:K1230N,ORF1a:A1306T,ORF1b:A1643V,ORF3a:D173G,S:P681R,S:A684V	ORF3a:V256-,ORF3a:N257-	B.1.1.25	C2189T,A3297C,G3955T,G4181A,C17733T,C18395T,C23604G,C23613T,A25910G,C26681T	26158-26161	ORF1a:L642F,ORF1a:Q1011P,ORF1a:K1230N,ORF1a:A1306T,ORF1b:A1643V,ORF3a:D173G,S:P681R,S:A684V	ORF3a:V256-,ORF3a:N257-	N/A	N/A	N/A	N/A	N/A	N/A	N/A	N/A	N/A	N/A	ORF3a:258-276		3000	0	good	0	10	0	good	0	24	9	37.500000	mediocre	17		0	good	0		0	ORF3a:258-276	1	0	good		0	0	good	0
222	EPI_ISL_983493	20B	20B		20B	B.1.1.25	B.1.1.25	550.006944	bad	21	0	0	0	3	23	12	0	0	21	89436	14	29854	0.9970571514563756	E:1,M:1,N:1,ORF1a:0.9970461258804817,ORF1b:0.9985163204747775,ORF3a:0.9927536231884058,ORF6:1,ORF7a:1,ORF7b:1,ORF8:1,ORF9b:1,S:0.9984301412872841	false	C241T,A1163T,C2094T,C2110T,C3037T,T6640C,C7113T,C9430T,G10384A,C14408T,G20238T,G23383A,A23403G,G23587C,C25904T,G26211T,G27327T,G28881A,G28882A,G28883C,C29376G				N:R203K,N:G204R,N:P368R,ORF1a:I300F,ORF1a:S610L,ORF1a:T2283I,ORF1b:P314L,ORF1b:R2257S,ORF3a:S171L,ORF6:K42N,S:D614G,S:Q675H				C7113T|24E&24C&24B&25B&25A&24G&24D&25D&25G&25F,C25904T|20H	C2094T,C2110T,T6640C,C9430T,G10384A,G20238T,G23383A,G23587C,G26211T,G27327T,C29376G	0	2	11	13			N:P368R,ORF1a:S610L,ORF1a:T2283I,ORF1b:R2257S,ORF3a:S171L,ORF6:K42N,S:Q675H	0	0	7	7	9651-9652,26017	NODE_0000935	A1163T,C2094T,C2110T,T6640C,C7113T,C9430T,G10384A,G20238T,G23383A,G23587C,C25904T,G26211T,G27327T,C29376G		N:P368R,ORF1a:I300F,ORF1a:S610L,ORF1a:T2283I,ORF1b:R2257S,ORF3a:S171L,ORF6:K42N,S:Q675H		B.1.1.25	C2094T,C2110T,T6640C,C7113T,C9430T,G10384A,G20238T,G23383A,G23587C,C25904T,G26211T,G27327T,C29376G		N:P368R,ORF1a:S610L,ORF1a:T2283I,ORF1b:R2257S,ORF3a:S171L,ORF6:K42N,S:Q675H		N/A	N/A	N/A	N/A	N/A	N/A	N/A	N/A	N/A	N/A	ORF1a:637,ORF1a:642,ORF1a:1322,ORF1a:1981,ORF1a:2237,ORF1a:2307,ORF1a:2414,ORF1a:2932,ORF1a:3129,ORF1a:3150,ORF1a:3247,ORF1a:3390,ORF1a:3732,ORF1b:1135,ORF1b:1892,ORF1b:2534,ORF1b:2689,S:129,S:774,ORF3a:6,ORF3a:209	M:2176,Y:2189,M:4229,W:6206,M:6207,R:6974,W:7185,M:7507,M:9060,S:9714,W:10006,W:10435,W:11459,Y:15300,R:16871,Y:19141,W:20079,W:21069,R:21533,M:21949,Y:23882,W:25408,Y:25452	3000	0	good	3	10	230.000000	bad	23	24	11	45.833333	mediocre	19		0	good	0		0		0	0	good		0	0	good	0
223	EPI_ISL_983370	20B	20B		20B	B.1.1.25	B.1.1.25	21.361111	good	20	0	0	0	15	2	14	0	0	9	89449	7	29854	0.9975922148279437	E:1,M:1,N:0.9976190476190476,ORF1a:0.9997727789138832,ORF1b:1,ORF3a:1,ORF6:1,ORF7a:0.9508196721311475,ORF7b:1,ORF8:1,ORF9b:1,S:0.9992150706436421	false	C241T,G434A,A1163T,C3037T,G3892T,C9286T,C13038T,C14408T,C14913A,C16289T,G17058A,A23403G,C23604G,A27270G,C27999A,C28253T,A28254C,G28881A,G28882A,G28883C				N:R203K,N:G204R,ORF1a:E57K,ORF1a:I300F,ORF1a:E1209D,ORF1a:T4258I,ORF1b:P314L,ORF1b:N482K,ORF1b:A941V,ORF1b:M1197I,ORF8:P36T,ORF8:I121L,S:D614G,S:P681R				C23604G|21J&21I&24A&24E&21A&25C&24C&24F&24B&25A&25B&rec&24G&23I&24H&21B&24D&25D&25G&24I&25E&25H&25F,C28253T|20H&21G	G434A,G3892T,C9286T,C13038T,C14913A,C16289T,G17058A,A27270G,C27999A,A28254C	0	2	10	12			ORF1a:E57K,ORF1a:E1209D,ORF1a:T4258I,ORF1b:N482K,ORF1b:A941V,ORF1b:M1197I,ORF8:P36T,ORF8:I121L,S:P681R	0	0	9	9	27579-27592,29039	NODE_0000935	G434A,A1163T,G3892T,C9286T,C13038T,C14913A,C16289T,G17058A,C23604G,A27270G,C27999A,C28253T,A28254C		ORF1a:E57K,ORF1a:I300F,ORF1a:E1209D,ORF1a:T4258I,ORF1b:N482K,ORF1b:A941V,ORF1b:M1197I,ORF8:P36T,ORF8:I121L,S:P681R		B.1.1.25	G434A,G3892T,C9286T,C13038T,C14913A,C16289T,G17058A,C23604G,A27270G,C27999A,C28253T,A28254C		ORF1a:E57K,ORF1a:E1209D,ORF1a:T4258I,ORF1b:N482K,ORF1b:A941V,ORF1b:M1197I,ORF8:P36T,ORF8:I121L,S:P681R		N/A	N/A	N/A	N/A	N/A	N/A	N/A	N/A	N/A	N/A	ORF1a:1168,S:1135,ORF7a:62-67,N:256	R:3767,W:24966	3000	0	good	15	10	20	good	2	24	10	41.666667	mediocre	18		0	good	0		0		0	0	good		0	0	good	0
227	EPI_ISL_982841	20B	20B		20B	B.1.1.25	B.1.1.25	204.506944	bad	17	0	0	0	1	14	11	0	0	11	89478	6	29854	0.9976925392101127	E:1,M:1,N:1,ORF1a:0.9981822313110656,ORF1b:0.9996290801186943,ORF3a:1,ORF6:1,ORF7a:1,ORF7b:1,ORF8:1,ORF9b:1,S:0.9984301412872841	false	C241T,A1163T,C1780T,C3037T,C8146T,C10449T,C14408T,C17518T,C21588T,T21765C,A23403G,C24370T,G24914T,C27925A,G28881A,G28882A,G28883C				N:R203K,N:G204R,ORF1a:I300F,ORF1a:P3395L,ORF1b:P314L,ORF1b:L1351F,ORF8:T11K,S:P9L,S:I68T,S:D614G,S:D1118Y				C21588T|25I,C27925A|21H	C1780T,C8146T,C10449T,C17518T,T21765C,C24370T,G24914T	0	2	7	9			ORF1a:P3395L,ORF1b:L1351F,ORF8:T11K,S:P9L,S:I68T,S:D1118Y	0	0	6	6	6804	NODE_0000935	A1163T,C1780T,C8146T,C10449T,C17518T,C21588T,T21765C,C24370T,G24914T,C27925A		ORF1a:I300F,ORF1a:P3395L,ORF1b:L1351F,ORF8:T11K,S:P9L,S:I68T,S:D1118Y		B.1.1.25	C1780T,C8146T,C10449T,C17518T,C21588T,T21765C,C24370T,G24914T,C27925A		ORF1a:P3395L,ORF1b:L1351F,ORF8:T11K,S:P9L,S:I68T,S:D1118Y		N/A	N/A	N/A	N/A	N/A	N/A	N/A	N/A	N/A	N/A	ORF1a:557,ORF1a:688,ORF1a:2180,ORF1a:2486,ORF1a:2610,ORF1a:3406,ORF1a:4050,ORF1a:4185,ORF1b:323,S:697,S:842	W:1934,Y:2328,K:3994,M:7721,W:8094,Y:8099,R:10481,M:12413,Y:12815,Y:12819,W:14435,Y:18582,Y:23652,R:24087	3000	0	good	1	10	140	bad	14	24	7	29.166667	good	15		0	good	0		0		0	0	good		0	0	good	0
226	EPI_ISL_983001	20B	20B		20B	B.1.1.25	B.1.1.25	42.361111	mediocre	20	0	0	0	21	5	11	0	0	10	89386	19	29847	0.9966558539276995	E:1,M:1,N:1,ORF1a:0.9997727789138832,ORF1b:0.9974035608308606,ORF3a:1,ORF6:0.9838709677419355,ORF7a:1,ORF7b:1,ORF8:1,ORF9b:1,S:0.9992150706436421	false	C241T,A1163T,C1385T,C3037T,C3961T,C11812T,C14408T,C17163T,G17658T,C21846T,G22205T,A23403G,G25907T,G26230T,T26903C,G28280T,G28881A,G28882A,G28883C,T29404C				N:D3Y,N:R203K,N:G204R,ORF1a:I300F,ORF1a:H374Y,ORF1b:P314L,ORF1b:M1397I,ORF3a:G172V,S:T95I,S:D215Y,S:D614G				C21846T|21K&21J&21F&21H&25I,G25907T|20G	C1385T,C3961T,C11812T,C17163T,G17658T,G22205T,G26230T,T26903C,G28280T,T29404C	0	2	10	12			N:D3Y,ORF1a:H374Y,ORF1b:M1397I,ORF3a:G172V,S:T95I,S:D215Y	0	0	6	6	11682-11683,21278-21291,26475-26479	NODE_0000935	A1163T,C1385T,C3961T,C11812T,C17163T,G17658T,C21846T,G22205T,G25907T,G26230T,T26903C,G28280T,T29404C		N:D3Y,ORF1a:I300F,ORF1a:H374Y,ORF1b:M1397I,ORF3a:G172V,S:T95I,S:D215Y		B.1.1.25	C1385T,C3961T,C11812T,C17163T,G17658T,C21846T,G22205T,G25907T,G26230T,T26903C,G28280T,T29404C		N:D3Y,ORF1a:H374Y,ORF1b:M1397I,ORF3a:G172V,S:T95I,S:D215Y		N/A	N/A	N/A	N/A	N/A	N/A	N/A	N/A	N/A	N/A	ORF1a:3806,ORF1b:127,ORF1b:1291,ORF1b:2604-2608,S:1174,ORF6:30	R:13846,Y:17339,Y:25083,R:26505,K:27289	3000	0	good	21	10	50	mediocre	5	24	10	41.666667	mediocre	18		0	good	0		0		0	0	good		0	0	good	0
225	EPI_ISL_983344	20B	20B		20B	B.1.1.25	B.1.1.25	22.250000	good	19	0	0	0	266	4	11	0	0	99	89145	23	29851	0.9884961375112865	E:1,M:0.9955156950672646,N:1,ORF1a:0.982503976369007,ORF1b:0.9966617210682492,ORF3a:1,ORF6:1,ORF7a:1,ORF7b:1,ORF8:1,ORF9b:1,S:0.9905808477237049	false	C241T,C335T,G434A,A1163T,C2485T,C2910T,C3037T,A3652G,A9436G,C14408T,T21294A,G21295A,G21296A,A23403G,C23604G,C28102T,G28881A,G28882A,G28883C				N:R203K,N:G204R,ORF1a:R24C,ORF1a:E57K,ORF1a:I300F,ORF1a:T882I,ORF1b:P314L,ORF1b:G2610N,ORF8:P70L,S:D614G,S:P681R				C23604G|21J&21I&24A&24E&21A&25C&24C&24F&24B&25A&25B&rec&24G&23I&24H&21B&24D&25D&25G&24I&25E&25H&25F	C335T,G434A,C2485T,C2910T,A3652G,A9436G,T21294A,G21295A,G21296A,C28102T	0	1	10	11			ORF1a:R24C,ORF1a:E57K,ORF1a:T882I,ORF1b:G2610N,ORF8:P70L,S:P681R	0	0	6	6	1689,6934-6940,7618-7619,7974,9299-9300,9450-9652,9714,17323-17334,20324,21411-21414,21991-21993,22180,22961-22988	NODE_0000935	C335T,G434A,A1163T,C2485T,C2910T,A3652G,A9436G,T21294A,G21295A,G21296A,C23604G,C28102T		ORF1a:R24C,ORF1a:E57K,ORF1a:I300F,ORF1a:T882I,ORF1b:G2610N,ORF8:P70L,S:P681R		B.1.1.25	C335T,G434A,C2485T,C2910T,A3652G,A9436G,T21294A,G21295A,G21296A,C23604G,C28102T		ORF1a:R24C,ORF1a:E57K,ORF1a:T882I,ORF1b:G2610N,ORF8:P70L,S:P681R		N/A	N/A	N/A	N/A	N/A	N/A	N/A	N/A	N/A	N/A	ORF1a:475,ORF1a:2223-2225,ORF1a:2451-2452,ORF1a:2570,ORF1a:3012,ORF1a:3062-3129,ORF1a:3150,ORF1b:215,ORF1b:930,ORF1b:1286-1289,ORF1b:1339,ORF1b:2286,ORF1b:2649,S:144,S:206,S:467-476,M:63	M:14111,Y:16255,W:17482,R:26709	3000	0	good	266	10	40	mediocre	4	24	6	25	good	14		0	good	0		0		0	0	good		0	0	good	0
221	EPI_ISL_983500	20B	20B		20B	B.1.1.25	B.1.1.25	1168.595898	bad	18	0	0	0	629	34	10	0	0	229	88705	50	29851	0.9744507240076247	E:0.881578947368421,M:0.9013452914798207,N:1,ORF1a:0.9615996364462622,ORF1b:0.9933234421364985,ORF3a:0.9891304347826086,ORF6:1,ORF7a:1,ORF7b:1,ORF8:1,ORF9b:1,S:0.9937205651491365	false	C241T,A1163T,A1631C,C3037T,C14408T,C15600A,C17163T,C21846T,A22633G,A23403G,G25907T,T26903C,C27494T,G28280T,G28881A,G28882A,G28883C,T29404C				N:D3Y,N:R203K,N:G204R,ORF1a:I300F,ORF1a:K456Q,ORF1b:P314L,ORF3a:G172V,ORF7a:P34L,S:T95I,S:D614G				C21846T|21K&21J&21F&21H&25I,G25907T|20G	A1631C,C15600A,C17163T,A22633G,T26903C,C27494T,G28280T,T29404C	0	2	8	10			N:D3Y,ORF1a:K456Q,ORF3a:G172V,ORF7a:P34L,S:T95I	0	0	5	5	164-172,2412,3938-3973,4297-4463,6076-6096,6979-7116,7704-7737,7812-7859,9464-9479,20249-20274,21103,21998-22005,25758,26371-26395,26491-26588	NODE_0000935	A1163T,A1631C,C15600A,C17163T,C21846T,A22633G,G25907T,T26903C,C27494T,G28280T,T29404C		N:D3Y,ORF1a:I300F,ORF1a:K456Q,ORF3a:G172V,ORF7a:P34L,S:T95I		B.1.1.25	A1631C,C15600A,C17163T,C21846T,A22633G,G25907T,T26903C,C27494T,G28280T,T29404C		N:D3Y,ORF1a:K456Q,ORF3a:G172V,ORF7a:P34L,S:T95I		N/A	N/A	N/A	N/A	N/A	N/A	N/A	N/A	N/A	N/A	ORF1a:374,ORF1a:716,ORF1a:827,ORF1a:1225-1236,ORF1a:1345-1400,ORF1a:1593,ORF1a:1703,ORF1a:1937-1944,ORF1a:2071,ORF1a:2239-2284,ORF1a:2414,ORF1a:2480-2491,ORF1a:2516-2532,ORF1a:2929,ORF1a:2934,ORF1a:3016,ORF1a:3067-3072,ORF1a:3212,ORF1a:4050,ORF1b:393,ORF1b:1650,ORF1b:1800,ORF1b:1892,ORF1b:2115,ORF1b:2207,ORF1b:2261-2269,ORF1b:2311,ORF1b:2546,ORF1b:2587,S:146-148,S:215,S:252,S:620,S:681,S:831,ORF3a:122,ORF3a:209,ORF3a:222,E:43-51,M:1-22	Y:1385,M:2745,Y:3241,W:3454,Y:5042,Y:5359,R:5372,K:6476,M:7507,Y:9050,W:9066,R:9312,W:9900,M:12413,Y:14445,Y:14645,R:18416,K:18867,Y:19141,M:19812,W:20079,R:20086,R:20398,K:21227,K:22205,R:22316,Y:23290,K:23420,S:23604,K:24053,Y:26017,M:26057,K:26230,Y:28657	3000	12.185185	good	629	10	340	bad	34	24	8	33.333333	mediocre	16		0	good	0		0		0	0	good		0	0	good	0
229	EPI_ISL_982236	20B	20B		20B	B.1.1.25	B.1.1.25	25	good	22	0	0	0	0	0	10	0	0	0	89474	1	29854	0.9983613684245728	E:1,M:1,N:1,ORF1a:1,ORF1b:1,ORF3a:1,ORF6:1,ORF7a:1,ORF7b:1,ORF8:1,ORF9b:1,S:1	false	C106T,C241T,G434A,A1163T,C3037T,G8861A,T13411C,A13803G,C14408T,C16596T,G19117T,C19983T,C21952T,A23403G,C23604G,C26151A,G28079T,G28881A,G28882A,G28883C,C29353T,C29409T				N:R203K,N:G204R,N:T379I,ORF1a:E57K,ORF1a:I300F,ORF1a:V2866M,ORF1b:P314L,ORF1b:A1884S,S:D614G,S:P681R				C23604G|21J&21I&24A&24E&21A&25C&24C&24F&24B&25A&25B&rec&24G&23I&24H&21B&24D&25D&25G&24I&25E&25H&25F,C29409T|25C	C106T,G434A,G8861A,T13411C,A13803G,C16596T,G19117T,C19983T,C21952T,C26151A,G28079T,C29353T	0	2	12	14			N:T379I,ORF1a:E57K,ORF1a:V2866M,ORF1b:A1884S,S:P681R	0	0	5	5		NODE_0000935	C106T,G434A,A1163T,G8861A,T13411C,A13803G,C16596T,G19117T,C19983T,C21952T,C23604G,C26151A,G28079T,C29353T,C29409T		N:T379I,ORF1a:E57K,ORF1a:I300F,ORF1a:V2866M,ORF1b:A1884S,S:P681R		B.1.1.25	C106T,G434A,G8861A,T13411C,A13803G,C16596T,G19117T,C19983T,C21952T,C23604G,C26151A,G28079T,C29353T,C29409T		N:T379I,ORF1a:E57K,ORF1a:V2866M,ORF1b:A1884S,S:P681R		N/A	N/A	N/A	N/A	N/A	N/A	N/A	N/A	N/A	N/A			3000	0	good	0	10	0	good	0	24	12	50	mediocre	20		0	good	0		0		0	0	good		0	0	good	0
224	EPI_ISL_983369	20B	20B		20B	B.1.1.25	B.1.1.25	267.236176	bad	22	0	0	0	781	15	13	0	0	290	88588	28	29846	0.9705715145637561	E:0.9342105263157895,M:0.9865470852017937,N:1,ORF1a:0.9686434901158828,ORF1b:0.978486646884273,ORF3a:0.9565217391304348,ORF6:1,ORF7a:0.9754098360655737,ORF7b:0.7272727272727273,ORF8:1,ORF9b:1,S:0.9536891679748822	false	C241T,A309T,G434A,A1163T,C3037T,G3896T,C5144T,A9419G,C9808G,C14408T,A19422C,A23403G,C23604G,G26152C,C27513T,G28079T,C28697T,C28831T,G28881A,G28882A,G28883C,C29743T				N:P142S,N:R203K,N:G204R,ORF1a:Q15L,ORF1a:E57K,ORF1a:I300F,ORF1a:V1211F,ORF1a:I3052V,ORF1a:C3181W,ORF1b:P314L,ORF3a:G254R,S:D614G,S:P681R				C5144T|25F,C23604G|21J&21I&24A&24E&21A&25C&24C&24F&24B&25A&25B&rec&24G&23I&24H&21B&24D&25D&25G&24I&25E&25H&25F,C27513T|22B	A309T,G434A,G3896T,A9419G,C9808G,A19422C,G26152C,G28079T,C28697T,C28831T,C29743T	0	3	11	14			N:P142S,ORF1a:Q15L,ORF1a:E57K,ORF1a:V1211F,ORF1a:I3052V,ORF1a:C3181W,ORF3a:G254R,S:P681R	0	0	8	8	1837,2252-2258,2930-2957,2966,4125-4161,5149-5165,6258-6276,6803-6904,7704-7742,8068-8089,8617-8623,8799-8837,9799-9803,10874-10878,11525-11558,13911-13915,14579-14602,14721-14732,14819-14828,17944-17963,18517-18525,20079,20415-20432,20571-20587,21327-21345,21537-21570,21750-21812,22097-22100,22175-22219,22372-22374,22782-22791,23016-23022,24080-24085,25083-25101,25732-25762,26414-26427,26613-26619,27650-27654,27669,27813-27846	NODE_0000935	A309T,G434A,A1163T,G3896T,C5144T,A9419G,C9808G,A19422C,C23604G,G26152C,C27513T,G28079T,C28697T,C28831T,C29743T		N:P142S,ORF1a:Q15L,ORF1a:E57K,ORF1a:I300F,ORF1a:V1211F,ORF1a:I3052V,ORF1a:C3181W,ORF3a:G254R,S:P681R		B.1.1.25	A309T,G434A,G3896T,C5144T,A9419G,C9808G,A19422C,C23604G,G26152C,C27513T,G28079T,C28697T,C28831T,C29743T		N:P142S,ORF1a:Q15L,ORF1a:E57K,ORF1a:V1211F,ORF1a:I3052V,ORF1a:C3181W,ORF3a:G254R,S:P681R		N/A	N/A	N/A	N/A	N/A	N/A	N/A	N/A	N/A	N/A	ORF1a:642,ORF1a:663-665,ORF1a:752,ORF1a:889-898,ORF1a:901,ORF1a:1287-1299,ORF1a:1629-1634,ORF1a:1745-1746,ORF1a:1998-2004,ORF1a:2180-2213,ORF1a:2237,ORF1a:2355,ORF1a:2480-2493,ORF1a:2602-2608,ORF1a:2751,ORF1a:2785-2786,ORF1a:2845-2858,ORF1a:2939,ORF1a:3179-3180,ORF1a:3406,ORF1a:3537-3538,ORF1a:3754-3765,ORF1a:4050,ORF1a:4221,ORF1b:148-150,ORF1b:371-379,ORF1b:419-422,ORF1b:451-454,ORF1b:745,ORF1b:1493-1499,ORF1b:1684-1686,ORF1b:1853,ORF1b:2316-2322,ORF1b:2369-2374,ORF1b:2621-2626,ORF1b:2690-2696,S:1-3,S:63-84,S:179-180,S:205-219,S:271,S:407-410,S:485-487,S:840-841,S:1174-1180,ORF3a:114-124,ORF3a:209,E:57-61,M:31-33,ORF7a:86-87,ORF7a:92,ORF7b:20-31	Y:2189,W:2521,M:5499,R:5502,R:6974,Y:7329,R:8516,Y:9081,R:10481,M:12413,M:12927,W:15700,Y:17190,W:19025,Y:26017	3000	17.814815	good	781	10	150	bad	15	24	15	62.500000	mediocre	23		0	good	0		0		0	0	good		0	0	good	0
231	EPI_ISL_964917	20B	20B		20B	B.1.1.25	B.1.1.25	2.777778	good	16	6	0	0	0	0	10	2	0	0	89478	7	29862	0.9984282513460188	E:1,M:1,N:1,ORF1a:1,ORF1b:1,ORF3a:1,ORF6:1,ORF7a:1,ORF7b:1,ORF8:1,ORF9b:1,S:1	false	C241T,A1163T,C2094T,C3037T,A3829G,G14131A,C14408T,A16064G,G20238T,A23403G,C25904T,G26211T,G28881A,G28882A,G28883C,C29686T	21765-21770			N:R203K,N:G204R,ORF1a:I300F,ORF1a:S610L,ORF1b:V222I,ORF1b:P314L,ORF1b:Q866R,ORF1b:R2257S,ORF3a:S171L,S:D614G	S:H69-,S:V70-			C25904T|20H	C2094T,A3829G,G14131A,A16064G,G20238T,G26211T,C29686T	0	1	7	8			ORF1a:S610L,ORF1b:V222I,ORF1b:Q866R,ORF1b:R2257S,ORF3a:S171L	0	0	5	5		NODE_0000935	A1163T,C2094T,A3829G,G14131A,A16064G,G20238T,C25904T,G26211T,C29686T	21765-21770	ORF1a:I300F,ORF1a:S610L,ORF1b:V222I,ORF1b:Q866R,ORF1b:R2257S,ORF3a:S171L	S:H69-,S:V70-	B.1.1.25	C2094T,A3829G,G14131A,A16064G,G20238T,C25904T,G26211T,C29686T	21765-21770	ORF1a:S610L,ORF1b:V222I,ORF1b:Q866R,ORF1b:R2257S,ORF3a:S171L	S:H69-,S:V70-	N/A	N/A	N/A	N/A	N/A	N/A	N/A	N/A	N/A	N/A			3000	0	good	0	10	0	good	0	24	4	16.666667	good	12		0	good	0		0		0	0	good		0	0	good	0
233	EPI_ISL_964884	20B	20B		20B	B.1.1.25	B.1.1.25	8.506944	good	20	0	0	0	0	0	13	0	0	0	89497	6	29864	0.9985285757281878	E:1,M:1,N:1,ORF1a:1,ORF1b:1,ORF3a:1,ORF6:1,ORF7a:1,ORF7b:1,ORF8:1,ORF9b:1,S:1	false	C241T,C335T,G434A,A1163T,C3037T,G3496T,A3652G,C8290T,T8682C,A9436G,C14408T,A19892G,G22051T,A23403G,C23604G,T25969A,G27217T,G28881A,G28882A,G28883C				N:R203K,N:G204R,ORF1a:R24C,ORF1a:E57K,ORF1a:I300F,ORF1a:K1077N,ORF1a:I2806T,ORF1b:P314L,ORF1b:D2142G,ORF3a:W193R,ORF6:D6Y,S:D614G,S:P681R				C23604G|21J&21I&24A&24E&21A&25C&24C&24F&24B&25A&25B&rec&24G&23I&24H&21B&24D&25D&25G&24I&25E&25H&25F	C335T,G434A,G3496T,A3652G,C8290T,T8682C,A9436G,A19892G,G22051T,T25969A,G27217T	0	1	11	12			ORF1a:R24C,ORF1a:E57K,ORF1a:K1077N,ORF1a:I2806T,ORF1b:D2142G,ORF3a:W193R,ORF6:D6Y,S:P681R	0	0	8	8		NODE_0000935	C335T,G434A,A1163T,G3496T,A3652G,C8290T,T8682C,A9436G,A19892G,G22051T,C23604G,T25969A,G27217T		ORF1a:R24C,ORF1a:E57K,ORF1a:I300F,ORF1a:K1077N,ORF1a:I2806T,ORF1b:D2142G,ORF3a:W193R,ORF6:D6Y,S:P681R		B.1.1.25	C335T,G434A,G3496T,A3652G,C8290T,T8682C,A9436G,A19892G,G22051T,C23604G,T25969A,G27217T		ORF1a:R24C,ORF1a:E57K,ORF1a:K1077N,ORF1a:I2806T,ORF1b:D2142G,ORF3a:W193R,ORF6:D6Y,S:P681R		N/A	N/A	N/A	N/A	N/A	N/A	N/A	N/A	N/A	N/A			3000	0	good	0	10	0	good	0	24	7	29.166667	good	15		0	good	0		0		0	0	good		0	0	good	0
235	EPI_ISL_959545	20B	20B		20B	B.1.1.25	B.1.1.25	0.694444	good	15	0	0	0	0	0	10	0	0	0	89550	1	29870	0.9988964317961408	E:1,M:1,N:1,ORF1a:1,ORF1b:1,ORF3a:1,ORF6:1,ORF7a:1,ORF7b:1,ORF8:1,ORF9b:1,S:1	false	C241T,C335T,G434A,A1163T,G1944T,C3037T,A3652G,C4058T,A9436G,C14408T,A23403G,C23604G,G28881A,G28882A,G28883C				N:R203K,N:G204R,ORF1a:R24C,ORF1a:E57K,ORF1a:I300F,ORF1a:R560L,ORF1a:P1265S,ORF1b:P314L,S:D614G,S:P681R				C23604G|21J&21I&24A&24E&21A&25C&24C&24F&24B&25A&25B&rec&24G&23I&24H&21B&24D&25D&25G&24I&25E&25H&25F	C335T,G434A,G1944T,A3652G,C4058T,A9436G	0	1	6	7			ORF1a:R24C,ORF1a:E57K,ORF1a:R560L,ORF1a:P1265S,S:P681R	0	0	5	5		NODE_0000935	C335T,G434A,A1163T,G1944T,A3652G,C4058T,A9436G,C23604G		ORF1a:R24C,ORF1a:E57K,ORF1a:I300F,ORF1a:R560L,ORF1a:P1265S,S:P681R		B.1.1.25	C335T,G434A,G1944T,A3652G,C4058T,A9436G,C23604G		ORF1a:R24C,ORF1a:E57K,ORF1a:R560L,ORF1a:P1265S,S:P681R		N/A	N/A	N/A	N/A	N/A	N/A	N/A	N/A	N/A	N/A			3000	0	good	0	10	0	good	0	24	2	8.333333	good	10		0	good	0		0		0	0	good		0	0	good	0
232	EPI_ISL_964886	20B	20B		20B	B.1.1.25	B.1.1.25	17.361111	good	17	0	0	0	3	0	9	0	0	2	89437	19	29854	0.9976590977493897	E:1,M:1,N:1,ORF1a:0.9995455578277664,ORF1b:1,ORF3a:1,ORF6:1,ORF7a:1,ORF7b:1,ORF8:1,ORF9b:1,S:1	false	C241T,A429C,A1163T,C3037T,G3955T,T5306C,A7102T,C14408T,T14814C,C18261T,A23403G,C23604G,C25658T,C26681T,G28881A,G28882A,G28883C				N:R203K,N:G204R,ORF1a:E55A,ORF1a:I300F,ORF1a:K1230N,ORF1b:P314L,ORF3a:T89I,S:D614G,S:P681R				C23604G|21J&21I&24A&24E&21A&25C&24C&24F&24B&25A&25B&rec&24G&23I&24H&21B&24D&25D&25G&24I&25E&25H&25F,C25658T|23G&24I,C26681T|24A&24E&25C&21C&24C&24F&24B&25B&25A&24G&23I&rec&24H&24D&21B&25D&25G&24I&25E&25H&25F	A429C,G3955T,T5306C,A7102T,T14814C,C18261T	0	3	6	9			ORF1a:E55A,ORF1a:K1230N,ORF3a:T89I,S:P681R	0	0	4	4	6931,6941-6942	NODE_0000935	A429C,A1163T,G3955T,T5306C,A7102T,T14814C,C18261T,C23604G,C25658T,C26681T		ORF1a:E55A,ORF1a:I300F,ORF1a:K1230N,ORF3a:T89I,S:P681R		B.1.1.25	A429C,G3955T,T5306C,A7102T,T14814C,C18261T,C23604G,C25658T,C26681T		ORF1a:E55A,ORF1a:K1230N,ORF3a:T89I,S:P681R		N/A	N/A	N/A	N/A	N/A	N/A	N/A	N/A	N/A	N/A	ORF1a:2222,ORF1a:2226		3000	0	good	3	10	0	good	0	24	10	41.666667	mediocre	18		0	good	0		0		0	0	good		0	0	good	0
234	EPI_ISL_964880	20B	20B		20B	B.1.1.25	B.1.1.25	0.694444	good	15	0	0	0	0	0	10	0	0	0	89535	1	29865	0.9987292244925259	E:1,M:1,N:1,ORF1a:1,ORF1b:1,ORF3a:1,ORF6:1,ORF7a:1,ORF7b:1,ORF8:1,ORF9b:1,S:1	false	C241T,C335T,G434A,A1163T,C3037T,G3496T,A3652G,A9436G,C14408T,A23403G,C23604G,G26526T,G28881A,G28882A,G28883C				M:A2S,N:R203K,N:G204R,ORF1a:R24C,ORF1a:E57K,ORF1a:I300F,ORF1a:K1077N,ORF1b:P314L,S:D614G,S:P681R				C23604G|21J&21I&24A&24E&21A&25C&24C&24F&24B&25A&25B&rec&24G&23I&24H&21B&24D&25D&25G&24I&25E&25H&25F	C335T,G434A,G3496T,A3652G,A9436G,G26526T	0	1	6	7			M:A2S,ORF1a:R24C,ORF1a:E57K,ORF1a:K1077N,S:P681R	0	0	5	5		NODE_0000935	C335T,G434A,A1163T,G3496T,A3652G,A9436G,C23604G,G26526T		M:A2S,ORF1a:R24C,ORF1a:E57K,ORF1a:I300F,ORF1a:K1077N,S:P681R		B.1.1.25	C335T,G434A,G3496T,A3652G,A9436G,C23604G,G26526T		M:A2S,ORF1a:R24C,ORF1a:E57K,ORF1a:K1077N,S:P681R		N/A	N/A	N/A	N/A	N/A	N/A	N/A	N/A	N/A	N/A			3000	0	good	0	10	0	good	0	24	2	8.333333	good	10		0	good	0		0		0	0	good		0	0	good	0
237	EPI_ISL_959475	20B	20B		20B	B.1.1.25	B.1.1.25	11.111111	good	20	10	0	0	0	0	14	0	0	0	89452	7	29862	0.9984282513460188	E:1,M:1,N:1,ORF1a:1,ORF1b:1,ORF3a:1,ORF6:1,ORF7a:1,ORF7b:1,ORF8:1,ORF9b:1,S:1	false	C241T,A1163T,C3037T,C7043T,G11083T,C11152T,C14408T,C18654T,G19078A,G20238T,C21855T,G22017T,C23029T,A23403G,C25904T,G26211T,G28307A,G28881A,G28882A,G28883C	29750-29759			N:A12T,N:R203K,N:G204R,ORF1a:I300F,ORF1a:P2260S,ORF1a:L3606F,ORF1b:P314L,ORF1b:E1871K,ORF1b:R2257S,ORF3a:S171L,ORF9b:M8I,S:S98F,S:W152L,S:D614G				C25904T|20H	C7043T,G11083T,C11152T,C18654T,G19078A,G20238T,C21855T,G22017T,C23029T,G26211T,G28307A	0	1	11	12			N:A12T,ORF1a:P2260S,ORF1a:L3606F,ORF1b:E1871K,ORF1b:R2257S,ORF3a:S171L,ORF9b:M8I,S:S98F,S:W152L	0	0	9	9		NODE_0000935	A1163T,C7043T,G11083T,C11152T,C18654T,G19078A,G20238T,C21855T,G22017T,C23029T,C25904T,G26211T,G28307A	29750-29759	N:A12T,ORF1a:I300F,ORF1a:P2260S,ORF1a:L3606F,ORF1b:E1871K,ORF1b:R2257S,ORF3a:S171L,ORF9b:M8I,S:S98F,S:W152L		B.1.1.25	C7043T,G11083T,C11152T,C18654T,G19078A,G20238T,C21855T,G22017T,C23029T,C25904T,G26211T,G28307A	29750-29759	N:A12T,ORF1a:P2260S,ORF1a:L3606F,ORF1b:E1871K,ORF1b:R2257S,ORF3a:S171L,ORF9b:M8I,S:S98F,S:W152L		N/A	N/A	N/A	N/A	N/A	N/A	N/A	N/A	N/A	N/A			3000	0	good	0	10	0	good	0	24	8	33.333333	mediocre	16		0	good	0		0		0	0	good		0	0	good	0
228	EPI_ISL_982505	20B	20B		20B	B.1.1.25	B.1.1.25	492.432112	bad	20	0	0	0	1876	21	10	0	0	642	87540	23	29854	0.9341872052971274	E:0.9868421052631579,M:0.9910313901345291,N:1,ORF1a:0.9036582594864804,ORF1b:0.9643916913946587,ORF3a:0.9202898550724637,ORF6:0.3870967741935484,ORF7a:0.9918032786885246,ORF7b:1,ORF8:0.9836065573770492,ORF9b:1,S:0.9560439560439561	false	C241T,G261T,C335T,G434A,C683T,A1163T,C2048T,C3037T,A9436G,C9714G,C14408T,C14925T,T20001C,A22803G,A23403G,C23604G,C26873T,G28881A,G28882A,G28883C				N:R203K,N:G204R,ORF1a:R24C,ORF1a:E57K,ORF1a:I300F,ORF1a:T3150R,ORF1b:P314L,S:Q414R,S:D614G,S:P681R				C14925T|25F,C23604G|21J&21I&24A&24E&21A&25C&24C&24F&24B&25A&25B&rec&24G&23I&24H&21B&24D&25D&25G&24I&25E&25H&25F	G261T,C335T,G434A,C683T,C2048T,A9436G,C9714G,T20001C,A22803G,C26873T	0	2	10	12			ORF1a:R24C,ORF1a:E57K,ORF1a:T3150R,S:Q414R,S:P681R	0	0	5	5	1735-1827,2321-2362,2688-2699,3615-3758,3832-3839,4126-4233,4380-4392,5527-5531,6110-6111,6739-6805,6880-6966,7041-7042,7116-7377,7452-7485,7692-7701,7912-8002,8289-8343,9643-9709,10988-11062,11221,13335-13365,13662-13664,13912-13958,17454-17527,20507-20654,21203,21855-21870,22171-22172,22509-22598,22709-22750,24816-24817,25778-25841,26470-26528,27213-27326,27875,28248-28251	NODE_0000935	G261T,C335T,G434A,C683T,A1163T,C2048T,A9436G,C9714G,C14925T,T20001C,A22803G,C23604G,C26873T		ORF1a:R24C,ORF1a:E57K,ORF1a:I300F,ORF1a:T3150R,S:Q414R,S:P681R		B.1.1.25	G261T,C335T,G434A,C683T,C2048T,A9436G,C9714G,C14925T,T20001C,A22803G,C23604G,C26873T		ORF1a:R24C,ORF1a:E57K,ORF1a:T3150R,S:Q414R,S:P681R		N/A	N/A	N/A	N/A	N/A	N/A	N/A	N/A	N/A	N/A	ORF1a:105,ORF1a:491-521,ORF1a:523,ORF1a:686-699,ORF1a:808-812,ORF1a:920,ORF1a:1117-1165,ORF1a:1189-1192,ORF1a:1288-1323,ORF1a:1372-1376,ORF1a:1566,ORF1a:1675,ORF1a:1755-1756,ORF1a:1949,ORF1a:2159-2180,ORF1a:2205-2234,ORF1a:2259,ORF1a:2284-2371,ORF1a:2396-2407,ORF1a:2414,ORF1a:2476-2479,ORF1a:2549-2579,ORF1a:2675-2693,ORF1a:2785,ORF1a:2932,ORF1a:3126-3148,ORF1a:3575-3599,ORF1a:3652,ORF1a:3939,ORF1a:4353,ORF1a:4357-4367,ORF1b:65-66,ORF1b:149-164,ORF1b:275,ORF1b:1330-1354,ORF1b:2347-2396,ORF1b:2579,ORF1b:2684,S:98-103,S:129,S:203-204,S:316-346,S:383-396,S:745,S:1085,ORF3a:129-150,E:76,M:1-2,ORF6:5-42,ORF7a:50,ORF8:119-120	K:579,W:1833,W:3024,W:4961,M:5289,M:7507,K:8618,M:9060,K:11515,M:11776,R:12080,M:13323,R:14290,W:18402,W:21517,M:21949,R:22180,R:23795,Y:24718,R:27354,Y:27542	3000	58.370370	mediocre	1876	10	210	bad	21	24	10	41.666667	mediocre	18		0	good	0		0		0	0	good		0	0	good	0
240	EPI_ISL_959372	20B	20B		20B	B.1.1.25	B.1.1.25	6.250000	good	18	9	0	0	0	0	13	3	0	0	89486	6	29869	0.9986957830318028	E:1,M:1,N:1,ORF1a:1,ORF1b:1,ORF3a:1,ORF6:1,ORF7a:1,ORF7b:1,ORF8:1,ORF9b:1,S:1	false	C241T,G434A,A1163T,C3037T,C8208T,C14408T,G17058A,C19170T,A20309G,C23320T,A23403G,C23604G,T25597C,C26571T,G28881A,G28882A,G28883C,A28898G	27792-27800			M:L17F,N:R203K,N:G204R,N:R209G,ORF1a:E57K,ORF1a:I300F,ORF1a:T2648I,ORF1b:P314L,ORF1b:M1197I,ORF1b:Y2281C,ORF3a:W69R,S:D614G,S:P681R	ORF7b:F13-,ORF7b:L14-,ORF7b:A15-			C23604G|21J&21I&24A&24E&21A&25C&24C&24F&24B&25A&25B&rec&24G&23I&24H&21B&24D&25D&25G&24I&25E&25H&25F	G434A,C8208T,G17058A,C19170T,A20309G,C23320T,T25597C,C26571T,A28898G	0	1	9	10			M:L17F,N:R209G,ORF1a:E57K,ORF1a:T2648I,ORF1b:M1197I,ORF1b:Y2281C,ORF3a:W69R,S:P681R	0	0	8	8		NODE_0000935	G434A,A1163T,C8208T,G17058A,C19170T,A20309G,C23320T,C23604G,T25597C,C26571T,A28898G	27792-27800	M:L17F,N:R209G,ORF1a:E57K,ORF1a:I300F,ORF1a:T2648I,ORF1b:M1197I,ORF1b:Y2281C,ORF3a:W69R,S:P681R	ORF7b:F13-,ORF7b:L14-,ORF7b:A15-	B.1.1.25	G434A,C8208T,G17058A,C19170T,A20309G,C23320T,C23604G,T25597C,C26571T,A28898G	27792-27800	M:L17F,N:R209G,ORF1a:E57K,ORF1a:T2648I,ORF1b:M1197I,ORF1b:Y2281C,ORF3a:W69R,S:P681R	ORF7b:F13-,ORF7b:L14-,ORF7b:A15-	N/A	N/A	N/A	N/A	N/A	N/A	N/A	N/A	N/A	N/A			3000	0	good	0	10	0	good	0	24	6	25	good	14		0	good	0		0		0	0	good		0	0	good	0
230	EPI_ISL_981977	20B	20B		20B	B.1.1.25	B.1.1.25	113.230302	bad	21	0	0	0	1967	8	14	0	0	692	87406	23	29841	0.931144032371334	E:0.868421052631579,M:0.9506726457399103,N:0.9738095238095238,ORF1a:0.9372869802317655,ORF1b:0.9376854599406528,ORF3a:1,ORF6:1,ORF7a:0.8360655737704918,ORF7b:0.8181818181818182,ORF8:0.9836065573770492,ORF9b:1,S:0.8540031397174255	false	C241T,C335T,G434A,G864T,A1163T,C2485T,C2910T,C3037T,A3652G,A5802G,T6918C,C14408T,T21294A,G21295A,G21296A,A23403G,C23604G,C28102T,G28881A,G28882A,G28883C				N:R203K,N:G204R,ORF1a:R24C,ORF1a:E57K,ORF1a:C200F,ORF1a:I300F,ORF1a:T882I,ORF1a:Y1846C,ORF1a:L2218S,ORF1b:P314L,ORF1b:G2610N,ORF8:P70L,S:D614G,S:P681R				C23604G|21J&21I&24A&24E&21A&25C&24C&24F&24B&25A&25B&rec&24G&23I&24H&21B&24D&25D&25G&24I&25E&25H&25F	C335T,G434A,G864T,C2485T,C2910T,A3652G,A5802G,T6918C,T21294A,G21295A,G21296A,C28102T	0	1	12	13			ORF1a:R24C,ORF1a:E57K,ORF1a:C200F,ORF1a:T882I,ORF1a:Y1846C,ORF1a:L2218S,ORF1b:G2610N,ORF8:P70L,S:P681R	0	0	9	9	472,1282-1311,3235,3701-3848,4352-4399,4571-4574,5247-5282,5806-5814,6078-6098,6258-6277,6463-6486,6782-6861,7428-7455,7789-7816,7949-7962,8205-8214,8392-8398,8825-8834,8961-9018,9436-9462,9583-9710,10285-10297,10713-10734,11064-11078,11682,11946,13682-13705,13849-13853,14075-14105,14726-14744,15616-15637,15782-15826,16359-16366,17939-18012,18196-18262,18783-18860,19270-19274,19402,20198,21347-21365,21440-21512,21587-21596,22086-22114,22189-22190,22265-22293,22433-22454,22529-22540,22608-22632,22708-22709,23016-23025,23197-23276,23414-23419,23761-23780,23874-23973,24396-24511,24586-24659,26424-26453,26527-26547,26589,26592,26599,27682-27740,27787-27803,27878-27880,28007-28012,29023-29056,29677	NODE_0000935	C335T,G434A,G864T,A1163T,C2485T,C2910T,A3652G,A5802G,T6918C,T21294A,G21295A,G21296A,C23604G,C28102T		ORF1a:R24C,ORF1a:E57K,ORF1a:C200F,ORF1a:I300F,ORF1a:T882I,ORF1a:Y1846C,ORF1a:L2218S,ORF1b:G2610N,ORF8:P70L,S:P681R		B.1.1.25	C335T,G434A,G864T,C2485T,C2910T,A3652G,A5802G,T6918C,T21294A,G21295A,G21296A,C23604G,C28102T		ORF1a:R24C,ORF1a:E57K,ORF1a:C200F,ORF1a:T882I,ORF1a:Y1846C,ORF1a:L2218S,ORF1b:G2610N,ORF8:P70L,S:P681R		N/A	N/A	N/A	N/A	N/A	N/A	N/A	N/A	N/A	N/A	ORF1a:340-349,ORF1a:990,ORF1a:1146-1195,ORF1a:1363-1378,ORF1a:1436-1437,ORF1a:1661-1673,ORF1a:1847-1850,ORF1a:1938-1945,ORF1a:1998-2004,ORF1a:2067-2074,ORF1a:2173-2199,ORF1a:2388-2397,ORF1a:2509-2517,ORF1a:2562-2566,ORF1a:2647-2650,ORF1a:2709-2711,ORF1a:2854-2857,ORF1a:2899-2918,ORF1a:3058-3066,ORF1a:3107-3149,ORF1a:3278,ORF1a:3341-3344,ORF1a:3483-3490,ORF1a:3600-3605,ORF1a:3806,ORF1a:3894,ORF1a:4143,ORF1a:4166,ORF1b:72-80,ORF1b:128-129,ORF1b:166,ORF1b:203-213,ORF1b:420-426,ORF1b:717-724,ORF1b:772-787,ORF1b:964-967,ORF1b:1491-1515,ORF1b:1577-1599,ORF1b:1773-1798,ORF1b:1935-1936,ORF1b:1979,ORF1b:2244,ORF1b:2627-2633,ORF1b:2658-2682,S:9-12,S:175-184,S:210,S:235-244,S:291-298,S:323-326,S:349-357,S:383,S:485-488,S:546-572,S:618-619,S:733-740,S:771-804,S:945-983,S:1009-1033,E:61-70,M:2-9,M:23-24,M:26,ORF7a:97-116,ORF7b:11-16,ORF7b:41-42,ORF8:39-40,N:251-261	S:8137,K:10098,K:12694,R:12761,W:13964,Y:21234,Y:27389,Y:29541	3000	61.740741	mediocre	1967	10	80	mediocre	8	24	8	33.333333	mediocre	16		0	good	0		0		0	0	good		0	0	good	0
238	EPI_ISL_959386	20B	20B		20B	B.1.1.25	B.1.1.25	4.391320	good	15	0	0	0	361	0	10	0	0	129	89072	23	29853	0.9855198475069391	E:1,M:1,N:1,ORF1a:0.9763690070438537,ORF1b:0.9940652818991098,ORF3a:1,ORF6:1,ORF7a:1,ORF7b:1,ORF8:1,ORF9b:1,S:0.9929356357927787	false	C241T,G434A,A1163T,C3037T,G8872T,C14408T,C21707T,C21811T,A23403G,C23604G,C25702T,G28079T,G28881A,G28882A,G28883C				N:R203K,N:G204R,ORF1a:E57K,ORF1a:I300F,ORF1a:L2869F,ORF1b:P314L,ORF3a:P104S,S:H49Y,S:D614G,S:P681R				C21811T|23C,C23604G|21J&21I&24A&24E&21A&25C&24C&24F&24B&25A&25B&rec&24G&23I&24H&21B&24D&25D&25G&24I&25E&25H&25F	G434A,G8872T,C21707T,C25702T,G28079T	0	2	5	7			ORF1a:E57K,ORF1a:L2869F,ORF3a:P104S,S:H49Y,S:P681R	0	0	5	5	6816-6851,6860-6864,6869-7016,7020-7026,7263-7277,7280,9661-9664,9675-9754,13628-13629,13656-13658,20415-20416,20430-20438,20442-20457,20460-20463,20465-20468,22097-22100,22389-22398,22404-22409,25686,26500-26503	NODE_0000935	G434A,A1163T,G8872T,C21707T,C21811T,C23604G,C25702T,G28079T		ORF1a:E57K,ORF1a:I300F,ORF1a:L2869F,ORF3a:P104S,S:H49Y,S:P681R		B.1.1.25	G434A,G8872T,C21707T,C21811T,C23604G,C25702T,G28079T		ORF1a:E57K,ORF1a:L2869F,ORF3a:P104S,S:H49Y,S:P681R		N/A	N/A	N/A	N/A	N/A	N/A	N/A	N/A	N/A	N/A	ORF1a:2184-2196,ORF1a:2199-2200,ORF1a:2202-2254,ORF1a:2333-2339,ORF1a:3132-3133,ORF1a:3137-3163,ORF1b:54,ORF1b:64,ORF1b:2316-2317,ORF1b:2322-2324,ORF1b:2326-2334,S:179-180,S:276-279,S:281-283		3000	2.259259	good	361	10	0	good	0	24	5	20.833333	good	13		0	good	0		0		0	0	good		0	0	good	0
241	EPI_ISL_959371	20B	20B		20B	B.1.1.25	B.1.1.25	11.111111	good	18	0	0	0	0	0	13	0	0	0	89481	7	29857	0.9982610440424038	E:1,M:1,N:1,ORF1a:1,ORF1b:1,ORF3a:1,ORF6:1,ORF7a:1,ORF7b:1,ORF8:1,ORF9b:1,S:1	false	C241T,A1163T,C3037T,G3955T,C14408T,G19894T,C20016T,A23403G,C23604G,G25621T,G26143T,T26604C,C26681T,A27379G,G28881A,G28882A,G28883C,G28907A				M:F28L,N:R203K,N:G204R,N:G212S,ORF1a:I300F,ORF1a:K1230N,ORF1b:P314L,ORF1b:A2143S,ORF3a:V77F,ORF3a:G251C,ORF6:I60V,S:D614G,S:P681R				C23604G|21J&21I&24A&24E&21A&25C&24C&24F&24B&25A&25B&rec&24G&23I&24H&21B&24D&25D&25G&24I&25E&25H&25F,C26681T|24A&24E&25C&21C&24C&24F&24B&25B&25A&24G&23I&rec&24H&24D&21B&25D&25G&24I&25E&25H&25F	G3955T,G19894T,C20016T,G25621T,G26143T,T26604C,A27379G,G28907A	0	2	8	10			M:F28L,N:G212S,ORF1a:K1230N,ORF1b:A2143S,ORF3a:V77F,ORF3a:G251C,ORF6:I60V,S:P681R	0	0	8	8		NODE_0000935	A1163T,G3955T,G19894T,C20016T,C23604G,G25621T,G26143T,T26604C,C26681T,A27379G,G28907A		M:F28L,N:G212S,ORF1a:I300F,ORF1a:K1230N,ORF1b:A2143S,ORF3a:V77F,ORF3a:G251C,ORF6:I60V,S:P681R		B.1.1.25	G3955T,G19894T,C20016T,C23604G,G25621T,G26143T,T26604C,C26681T,A27379G,G28907A		M:F28L,N:G212S,ORF1a:K1230N,ORF1b:A2143S,ORF3a:V77F,ORF3a:G251C,ORF6:I60V,S:P681R		N/A	N/A	N/A	N/A	N/A	N/A	N/A	N/A	N/A	N/A			3000	0	good	0	10	0	good	0	24	8	33.333333	mediocre	16		0	good	0		0		0	0	good		0	0	good	0
242	EPI_ISL_959370	20B	20B		20B	B.1.1.25	B.1.1.25	11.111111	good	18	0	0	0	0	0	11	0	0	0	89505	6	29864	0.9985285757281878	E:1,M:1,N:1,ORF1a:1,ORF1b:1,ORF3a:1,ORF6:1,ORF7a:1,ORF7b:1,ORF8:1,ORF9b:1,S:1	false	C241T,C335T,G434A,A1163T,C3037T,A3652G,C8991T,A9436G,C12488T,C14408T,A23403G,C23604G,C26060A,C27923T,G28881A,G28882A,G28883C,C29666T				N:R203K,N:G204R,ORF1a:R24C,ORF1a:E57K,ORF1a:I300F,ORF1a:A2909V,ORF1a:P4075S,ORF1b:P314L,ORF3a:T223N,S:D614G,S:P681R				C23604G|21J&21I&24A&24E&21A&25C&24C&24F&24B&25A&25B&rec&24G&23I&24H&21B&24D&25D&25G&24I&25E&25H&25F,C29666T|22B	C335T,G434A,A3652G,C8991T,A9436G,C12488T,C26060A,C27923T	0	2	8	10			ORF1a:R24C,ORF1a:E57K,ORF1a:A2909V,ORF1a:P4075S,ORF3a:T223N,S:P681R	0	0	6	6		NODE_0000935	C335T,G434A,A1163T,A3652G,C8991T,A9436G,C12488T,C23604G,C26060A,C27923T,C29666T		ORF1a:R24C,ORF1a:E57K,ORF1a:I300F,ORF1a:A2909V,ORF1a:P4075S,ORF3a:T223N,S:P681R		B.1.1.25	C335T,G434A,A3652G,C8991T,A9436G,C12488T,C23604G,C26060A,C27923T,C29666T		ORF1a:R24C,ORF1a:E57K,ORF1a:A2909V,ORF1a:P4075S,ORF3a:T223N,S:P681R		N/A	N/A	N/A	N/A	N/A	N/A	N/A	N/A	N/A	N/A			3000	0	good	0	10	0	good	0	24	8	33.333333	mediocre	16		0	good	0		0		0	0	good		0	0	good	0
239	EPI_ISL_959377	20B	20B		20B	B.1.1.25	B.1.1.25	57.333141	mediocre	22	0	0	0	581	0	14	0	0	190	88737	50	29851	0.977192923786911	E:0.9736842105263158,M:0.9775784753363229,N:1,ORF1a:0.9811406498523063,ORF1b:0.9896142433234422,ORF3a:0.7898550724637681,ORF6:1,ORF7a:1,ORF7b:1,ORF8:1,ORF9b:1,S:0.989010989010989	false	C241T,G434A,G487A,A1163T,C1420T,C2675A,C3037T,C3927T,C8917T,C14408T,G17058A,G21974T,A23403G,C23604G,C26895T,C28054T,G28881A,G28882A,G28883C,C29367T,C29730T,G29764T				M:H125Y,N:R203K,N:G204R,N:P365L,ORF1a:E57K,ORF1a:I300F,ORF1a:P804T,ORF1a:S1221L,ORF1b:P314L,ORF1b:M1197I,ORF8:S54L,S:D138Y,S:D614G,S:P681R				C3927T|22D&23C,C8917T|24I,G21974T|20J,C23604G|21J&21I&24A&24E&21A&25C&24C&24F&24B&25A&25B&rec&24G&23I&24H&21B&24D&25D&25G&24I&25E&25H&25F	G434A,G487A,C1420T,C2675A,G17058A,C26895T,C28054T,C29367T,C29730T,G29764T	0	4	10	14			M:H125Y,N:P365L,ORF1a:E57K,ORF1a:P804T,ORF1a:S1221L,ORF1b:M1197I,ORF8:S54L,S:D138Y,S:P681R	0	0	9	9	6752-6798,6802-6864,6880-6908,6933-6982,6988,9615-9656,11580-11582,13591-13617,13622-13658,13668-13676,13686-13687,21355,22176-22180,22182-22186,22650-22665,22675-22680,22690-22695,25771-25925,25941-25955,26463-26465,26470-26471,26475-26484,26491-26537	NODE_0000935	G434A,G487A,A1163T,C1420T,C2675A,C3927T,C8917T,G17058A,G21974T,C23604G,C26895T,C28054T,C29367T,C29730T,G29764T		M:H125Y,N:P365L,ORF1a:E57K,ORF1a:I300F,ORF1a:P804T,ORF1a:S1221L,ORF1b:M1197I,ORF8:S54L,S:D138Y,S:P681R		B.1.1.25	G434A,G487A,C1420T,C2675A,C3927T,C8917T,G17058A,G21974T,C23604G,C26895T,C28054T,C29367T,C29730T,G29764T		M:H125Y,N:P365L,ORF1a:E57K,ORF1a:P804T,ORF1a:S1221L,ORF1b:M1197I,ORF8:S54L,S:D138Y,S:P681R		N/A	N/A	N/A	N/A	N/A	N/A	N/A	N/A	N/A	N/A	ORF1a:2163-2200,ORF1a:2205-2215,ORF1a:2223-2239,ORF1a:3117-3131,ORF1a:3772-3773,ORF1b:42-50,ORF1b:52-64,ORF1b:68-70,ORF1b:73-74,ORF1b:2630,S:205-208,S:363-368,S:372-373,S:377-378,ORF3a:127-178,ORF3a:183-188,E:74,E:76,M:1-5		3000	10.407407	good	581	10	0	good	0	24	18	75	mediocre	26		0	good	0		0		0	0	good		0	0	good	0
236	EPI_ISL_959538	20B	20B		20B	B.1.1.25	B.1.1.25	12.103717	good	18	0	0	0	569	0	13	0	0	198	88801	23	29836	0.9779955188442632	E:1,M:0.8923766816143498,N:1,ORF1a:0.9752329016132697,ORF1b:1,ORF3a:0.9601449275362319,ORF6:1,ORF7a:1,ORF7b:1,ORF8:1,ORF9b:1,S:0.957613814756672	false	C241T,A1163T,C3037T,G3955T,C14408T,G19894T,C20016T,A23403G,C23604G,G25621T,G26143T,T26604C,C26681T,A27379G,G28881A,G28882A,G28883C,G28907A				M:F28L,N:R203K,N:G204R,N:G212S,ORF1a:I300F,ORF1a:K1230N,ORF1b:P314L,ORF1b:A2143S,ORF3a:V77F,ORF3a:G251C,ORF6:I60V,S:D614G,S:P681R				C23604G|21J&21I&24A&24E&21A&25C&24C&24F&24B&25A&25B&rec&24G&23I&24H&21B&24D&25D&25G&24I&25E&25H&25F,C26681T|24A&24E&25C&21C&24C&24F&24B&25B&25A&24G&23I&rec&24H&24D&21B&25D&25G&24I&25E&25H&25F	G3955T,G19894T,C20016T,G25621T,G26143T,T26604C,A27379G,G28907A	0	2	8	10			M:F28L,N:G212S,ORF1a:K1230N,ORF1b:A2143S,ORF3a:V77F,ORF3a:G251C,ORF6:I60V,S:P681R	0	0	8	8	1083-1149,1671-1672,1808-1809,3931-3936,6093-6105,6110-6153,6876-6998,7000-7002,7011-7026,7041-7042,7044-7049,7277,7280-7293,11570-11571,11576-11581,21688-21693,21695,21703-21718,21720,22093-22180,22772-22779,24371,24377-24380,24383-24392,24396-24401,24448-24451,24459,25751-25756,25831-25841,25845-25857,26499-26508,26518-26588,26599-26603	NODE_0000935	A1163T,G3955T,G19894T,C20016T,C23604G,G25621T,G26143T,T26604C,C26681T,A27379G,G28907A		M:F28L,N:G212S,ORF1a:I300F,ORF1a:K1230N,ORF1b:A2143S,ORF3a:V77F,ORF3a:G251C,ORF6:I60V,S:P681R		B.1.1.25	G3955T,G19894T,C20016T,C23604G,G25621T,G26143T,T26604C,C26681T,A27379G,G28907A		M:F28L,N:G212S,ORF1a:K1230N,ORF1b:A2143S,ORF3a:V77F,ORF3a:G251C,ORF6:I60V,S:P681R		N/A	N/A	N/A	N/A	N/A	N/A	N/A	N/A	N/A	N/A	ORF1a:273-295,ORF1a:469,ORF1a:515,ORF1a:1223-1224,ORF1a:1943-1947,ORF1a:1949-1963,ORF1a:2204-2246,ORF1a:2249-2254,ORF1a:2259-2262,ORF1a:2338-2343,ORF1a:3769,ORF1a:3771-3772,S:43-45,S:48-53,S:177-206,S:404-406,S:937,S:939-947,S:963,S:966,ORF3a:120-122,ORF3a:147-150,ORF3a:152-155,M:1-22,M:26-27		3000	9.962963	good	569	10	0	good	0	24	8	33.333333	mediocre	16		0	good	0		0		0	0	good		0	0	good	0
243	EPI_ISL_959368	20B	20B		20B	B.1.1.25	B.1.1.25	25	good	19	0	3	0	0	0	9	0	1	0	89512	2	29866	0.9987292244925259	E:1,M:1,N:1,ORF1a:1,ORF1b:1,ORF3a:1,ORF6:1,ORF7a:1,ORF7b:1,ORF8:1,ORF9b:1,S:1	false	C241T,A1163T,C2662T,C3037T,G3955T,G7393T,C8619T,C10507T,C14408T,C15763T,C18261T,A22623G,C23114T,A23403G,C23604G,C26681T,G28881A,G28882A,G28883C		22003:AAC		N:R203K,N:G204R,ORF1a:I300F,ORF1a:K1230N,ORF1a:A2785V,ORF1b:P314L,S:N354S,S:D614G,S:P681R		S:147:N		G7393T|24I,C23604G|21J&21I&24A&24E&21A&25C&24C&24F&24B&25A&25B&rec&24G&23I&24H&21B&24D&25D&25G&24I&25E&25H&25F,C26681T|24A&24E&25C&21C&24C&24F&24B&25B&25A&24G&23I&rec&24H&24D&21B&25D&25G&24I&25E&25H&25F	C2662T,G3955T,C8619T,C10507T,C15763T,C18261T,A22623G,C23114T	0	3	8	11			ORF1a:K1230N,ORF1a:A2785V,S:N354S,S:P681R	0	0	4	4		NODE_0000935	A1163T,C2662T,G3955T,G7393T,C8619T,C10507T,C15763T,C18261T,A22623G,C23114T,C23604G,C26681T		ORF1a:I300F,ORF1a:K1230N,ORF1a:A2785V,S:N354S,S:P681R		B.1.1.25	C2662T,G3955T,G7393T,C8619T,C10507T,C15763T,C18261T,A22623G,C23114T,C23604G,C26681T		ORF1a:K1230N,ORF1a:A2785V,S:N354S,S:P681R		N/A	N/A	N/A	N/A	N/A	N/A	N/A	N/A	N/A	N/A			3000	0	good	0	10	0	good	0	24	12	50	mediocre	20		0	good	0		0		0	0	good		0	0	good	0
245	EPI_ISL_955172	20B	20B		20B	B.1.1.25	B.1.1.25	14.062500	good	19	0	0	0	25	0	12	0	0	10	89383	24	29851	0.9966558539276995	E:1,M:1,N:1,ORF1a:0.9977277891388321,ORF1b:1,ORF3a:1,ORF6:1,ORF7a:1,ORF7b:1,ORF8:1,ORF9b:1,S:1	false	C241T,C335T,G434A,A1163T,C3037T,A3652G,C3736T,T4111A,A9436G,C12008G,C12756A,C14408T,C20148T,A23403G,C23604G,G28086T,G28881A,G28882A,G28883C				N:R203K,N:G204R,ORF1a:R24C,ORF1a:E57K,ORF1a:I300F,ORF1a:D1282E,ORF1a:L3915V,ORF1a:T4164N,ORF1b:P314L,ORF8:A65S,S:D614G,S:P681R				C20148T|21H,C23604G|21J&21I&24A&24E&21A&25C&24C&24F&24B&25A&25B&rec&24G&23I&24H&21B&24D&25D&25G&24I&25E&25H&25F	C335T,G434A,A3652G,C3736T,T4111A,A9436G,C12008G,C12756A,G28086T	0	2	9	11			ORF1a:R24C,ORF1a:E57K,ORF1a:D1282E,ORF1a:L3915V,ORF1a:T4164N,ORF8:A65S,S:P681R	0	0	7	7	6835-6839,6841,6849-6850,6854-6865,6941-6944,6946	NODE_0000935	C335T,G434A,A1163T,A3652G,C3736T,T4111A,A9436G,C12008G,C12756A,C20148T,C23604G,G28086T		ORF1a:R24C,ORF1a:E57K,ORF1a:I300F,ORF1a:D1282E,ORF1a:L3915V,ORF1a:T4164N,ORF8:A65S,S:P681R		B.1.1.25	C335T,G434A,A3652G,C3736T,T4111A,A9436G,C12008G,C12756A,C20148T,C23604G,G28086T		ORF1a:R24C,ORF1a:E57K,ORF1a:D1282E,ORF1a:L3915V,ORF1a:T4164N,ORF8:A65S,S:P681R		N/A	N/A	N/A	N/A	N/A	N/A	N/A	N/A	N/A	N/A	ORF1a:2190-2192,ORF1a:2195,ORF1a:2197-2200,ORF1a:2226-2227		3000	0	good	25	10	0	good	0	24	9	37.500000	mediocre	17		0	good	0		0		0	0	good		0	0	good	0
246	EPI_ISL_955103	20B	20B		20B	B.1.1.25	B.1.1.25	14.062500	good	19	0	0	0	0	0	11	0	0	0	89474	7	29856	0.9982276025816808	E:1,M:1,N:1,ORF1a:1,ORF1b:1,ORF3a:1,ORF6:1,ORF7a:1,ORF7b:1,ORF8:1,ORF9b:1,S:1	false	T182C,C241T,A1163T,C3037T,G3955T,C4990T,C5784T,A13992T,C14408T,G15100A,G21372T,A22252T,T23350C,A23403G,C23604G,C26681T,G28881A,G28882A,G28883C				N:R203K,N:G204R,ORF1a:I300F,ORF1a:K1230N,ORF1a:T1840I,ORF1b:Q175H,ORF1b:P314L,ORF1b:A545T,ORF1b:Q2635H,S:D614G,S:P681R				C23604G|21J&21I&24A&24E&21A&25C&24C&24F&24B&25A&25B&rec&24G&23I&24H&21B&24D&25D&25G&24I&25E&25H&25F,C26681T|24A&24E&25C&21C&24C&24F&24B&25B&25A&24G&23I&rec&24H&24D&21B&25D&25G&24I&25E&25H&25F	T182C,G3955T,C4990T,C5784T,A13992T,G15100A,G21372T,A22252T,T23350C	0	2	9	11			ORF1a:K1230N,ORF1a:T1840I,ORF1b:Q175H,ORF1b:A545T,ORF1b:Q2635H,S:P681R	0	0	6	6		NODE_0000935	T182C,A1163T,G3955T,C4990T,C5784T,A13992T,G15100A,G21372T,A22252T,T23350C,C23604G,C26681T		ORF1a:I300F,ORF1a:K1230N,ORF1a:T1840I,ORF1b:Q175H,ORF1b:A545T,ORF1b:Q2635H,S:P681R		B.1.1.25	T182C,G3955T,C4990T,C5784T,A13992T,G15100A,G21372T,A22252T,T23350C,C23604G,C26681T		ORF1a:K1230N,ORF1a:T1840I,ORF1b:Q175H,ORF1b:A545T,ORF1b:Q2635H,S:P681R		N/A	N/A	N/A	N/A	N/A	N/A	N/A	N/A	N/A	N/A			3000	0	good	0	10	0	good	0	24	9	37.500000	mediocre	17		0	good	0		0		0	0	good		0	0	good	0
244	EPI_ISL_959309	20B	20B		20B	B.1.1.25	B.1.1.25	166.840278	bad	34	3	0	0	136	0	24	1	0	48	89208	23	29854	0.9930776176303381	E:1,M:1,N:1,ORF1a:0.9906839354692115,ORF1b:1,ORF3a:1,ORF6:1,ORF7a:1,ORF7b:1,ORF8:1,ORF9b:1,S:0.9945054945054945	false	C106T,C241T,A1163T,A1193G,C1473T,C3037T,G3250A,A3542G,C4890T,T4974C,C5730T,T9022C,C9693T,A10323G,C10702T,C11620T,C14408T,G15406T,C16163T,G17581A,T20407C,C21758G,G22205C,T22342A,G23012A,A23403G,C24795T,T27205C,A27270G,T27722C,G28321A,G28881A,G28882A,G28883C	21992-21994			N:R203K,N:G204R,ORF1a:I300F,ORF1a:N310D,ORF1a:T403I,ORF1a:T1093A,ORF1a:T1542I,ORF1a:V1570A,ORF1a:T1822I,ORF1a:A3143V,ORF1a:K3353R,ORF1b:P314L,ORF1b:A647S,ORF1b:T899I,ORF1b:V1372I,ORF1b:F2314L,ORF6:F2L,ORF7a:I110T,ORF9b:R13H,S:H66D,S:D215H,S:E484K,S:D614G,S:A1078V	S:Y144-			C9693T|23F&23H,A10323G|20H&25D&25I,C11620T|25I,G23012A|24A&20J&24E&25C&24C&24F&20H&24B&25B&25A&21F&rec&24G&23I&21H&24H&21D&24D&25D&25G&24I&25E&25I&25H&25F&21E	C106T,A1193G,C1473T,G3250A,A3542G,C4890T,T4974C,C5730T,T9022C,C10702T,G15406T,C16163T,G17581A,T20407C,C21758G,G22205C,T22342A,C24795T,T27205C,A27270G,T27722C,G28321A	0	4	22	26			ORF1a:N310D,ORF1a:T403I,ORF1a:T1093A,ORF1a:T1542I,ORF1a:V1570A,ORF1a:T1822I,ORF1a:A3143V,ORF1a:K3353R,ORF1b:A647S,ORF1b:T899I,ORF1b:V1372I,ORF1b:F2314L,ORF6:F2L,ORF7a:I110T,ORF9b:R13H,S:H66D,S:D215H,S:E484K,S:A1078V	0	0	19	19	6880-6970,9615-9626,9636-9637,9640-9648,22159-22180	NODE_0000935	C106T,A1163T,A1193G,C1473T,G3250A,A3542G,C4890T,T4974C,C5730T,T9022C,C9693T,A10323G,C10702T,C11620T,G15406T,C16163T,G17581A,T20407C,C21758G,G22205C,T22342A,G23012A,C24795T,T27205C,A27270G,T27722C,G28321A	21992-21994	ORF1a:I300F,ORF1a:N310D,ORF1a:T403I,ORF1a:T1093A,ORF1a:T1542I,ORF1a:V1570A,ORF1a:T1822I,ORF1a:A3143V,ORF1a:K3353R,ORF1b:A647S,ORF1b:T899I,ORF1b:V1372I,ORF1b:F2314L,ORF6:F2L,ORF7a:I110T,ORF9b:R13H,S:H66D,S:D215H,S:E484K,S:A1078V	S:Y144-	B.1.1.25	C106T,A1193G,C1473T,G3250A,A3542G,C4890T,T4974C,C5730T,T9022C,C9693T,A10323G,C10702T,C11620T,G15406T,C16163T,G17581A,T20407C,C21758G,G22205C,T22342A,G23012A,C24795T,T27205C,A27270G,T27722C,G28321A	21992-21994	ORF1a:N310D,ORF1a:T403I,ORF1a:T1093A,ORF1a:T1542I,ORF1a:V1570A,ORF1a:T1822I,ORF1a:A3143V,ORF1a:K3353R,ORF1b:A647S,ORF1b:T899I,ORF1b:V1372I,ORF1b:F2314L,ORF6:F2L,ORF7a:I110T,ORF9b:R13H,S:H66D,S:D215H,S:E484K,S:A1078V	S:Y144-	N/A	N/A	N/A	N/A	N/A	N/A	N/A	N/A	N/A	N/A	ORF1a:2205-2235,ORF1a:3117-3121,ORF1a:3124-3128,S:200-206		3000	0	good	136	10	0	good	0	24	31	129.166667	bad	39		0	good	0		0		0	0	good		0	0	good	0
249	EPI_ISL_954751	20B	20B		20B	B.1.1.25	B.1.1.25	8.506944	good	17	0	0	0	0	0	9	0	0	0	89551	1	29873	0.9989967561783099	E:1,M:1,N:1,ORF1a:1,ORF1b:1,ORF3a:1,ORF6:1,ORF7a:1,ORF7b:1,ORF8:1,ORF9b:1,S:1	false	C241T,C335T,G434A,A1163T,C3037T,A3652G,A9436G,C12528T,C14408T,T17268C,A23403G,C23604G,C27741T,G28881A,G28882A,G28883C,G29742T				N:R203K,N:G204R,ORF1a:R24C,ORF1a:E57K,ORF1a:I300F,ORF1a:T4088I,ORF1b:P314L,S:D614G,S:P681R				C23604G|21J&21I&24A&24E&21A&25C&24C&24F&24B&25A&25B&rec&24G&23I&24H&21B&24D&25D&25G&24I&25E&25H&25F,G29742T|21J&21I&21A&21B	C335T,G434A,A3652G,A9436G,C12528T,T17268C,C27741T	0	2	7	9			ORF1a:R24C,ORF1a:E57K,ORF1a:T4088I,S:P681R	0	0	4	4		NODE_0000935	C335T,G434A,A1163T,A3652G,A9436G,C12528T,T17268C,C23604G,C27741T,G29742T		ORF1a:R24C,ORF1a:E57K,ORF1a:I300F,ORF1a:T4088I,S:P681R		B.1.1.25	C335T,G434A,A3652G,A9436G,C12528T,T17268C,C23604G,C27741T,G29742T		ORF1a:R24C,ORF1a:E57K,ORF1a:T4088I,S:P681R		N/A	N/A	N/A	N/A	N/A	N/A	N/A	N/A	N/A	N/A			3000	0	good	0	10	0	good	0	24	7	29.166667	good	15		0	good	0		0		0	0	good		0	0	good	0
248	EPI_ISL_954776	20B	20B		20B	B.1.1.25	B.1.1.25	25	good	22	0	0	0	0	0	10	0	0	0	89507	1	29865	0.9987292244925259	E:1,M:1,N:1,ORF1a:1,ORF1b:1,ORF3a:1,ORF6:1,ORF7a:1,ORF7b:1,ORF8:1,ORF9b:1,S:1	false	C106T,C241T,G434A,A1163T,C3037T,G8861A,T13411C,A13803G,C14408T,C16596T,G19117T,C19983T,C21952T,A23403G,C23604G,C26151A,G28079T,G28881A,G28882A,G28883C,C29353T,C29409T				N:R203K,N:G204R,N:T379I,ORF1a:E57K,ORF1a:I300F,ORF1a:V2866M,ORF1b:P314L,ORF1b:A1884S,S:D614G,S:P681R				C23604G|21J&21I&24A&24E&21A&25C&24C&24F&24B&25A&25B&rec&24G&23I&24H&21B&24D&25D&25G&24I&25E&25H&25F,C29409T|25C	C106T,G434A,G8861A,T13411C,A13803G,C16596T,G19117T,C19983T,C21952T,C26151A,G28079T,C29353T	0	2	12	14			N:T379I,ORF1a:E57K,ORF1a:V2866M,ORF1b:A1884S,S:P681R	0	0	5	5		NODE_0000935	C106T,G434A,A1163T,G8861A,T13411C,A13803G,C16596T,G19117T,C19983T,C21952T,C23604G,C26151A,G28079T,C29353T,C29409T		N:T379I,ORF1a:E57K,ORF1a:I300F,ORF1a:V2866M,ORF1b:A1884S,S:P681R		B.1.1.25	C106T,G434A,G8861A,T13411C,A13803G,C16596T,G19117T,C19983T,C21952T,C23604G,C26151A,G28079T,C29353T,C29409T		N:T379I,ORF1a:E57K,ORF1a:V2866M,ORF1b:A1884S,S:P681R		N/A	N/A	N/A	N/A	N/A	N/A	N/A	N/A	N/A	N/A			3000	0	good	0	10	0	good	0	24	12	50	mediocre	20		0	good	0		0		0	0	good		0	0	good	0
250	EPI_ISL_954749	20B	20B		20B	B.1.1.25	B.1.1.25	8.506944	good	19	3	0	0	0	0	11	1	0	0	89521	1	29871	0.9989298732568639	E:1,M:1,N:1,ORF1a:1,ORF1b:1,ORF3a:1,ORF6:1,ORF7a:1,ORF7b:1,ORF8:1,ORF9b:1,S:1	false	C241T,C335T,G434A,A1163T,C2485T,C2910T,C3037T,A3652G,A9436G,C14408T,T21294A,G21295A,G21296A,A23403G,C23604G,C28102T,G28881A,G28882A,G28883C	21992-21994			N:R203K,N:G204R,ORF1a:R24C,ORF1a:E57K,ORF1a:I300F,ORF1a:T882I,ORF1b:P314L,ORF1b:G2610N,ORF8:P70L,S:D614G,S:P681R	S:Y144-			C23604G|21J&21I&24A&24E&21A&25C&24C&24F&24B&25A&25B&rec&24G&23I&24H&21B&24D&25D&25G&24I&25E&25H&25F	C335T,G434A,C2485T,C2910T,A3652G,A9436G,T21294A,G21295A,G21296A,C28102T	0	1	10	11			ORF1a:R24C,ORF1a:E57K,ORF1a:T882I,ORF1b:G2610N,ORF8:P70L,S:P681R	0	0	6	6		NODE_0000935	C335T,G434A,A1163T,C2485T,C2910T,A3652G,A9436G,T21294A,G21295A,G21296A,C23604G,C28102T	21992-21994	ORF1a:R24C,ORF1a:E57K,ORF1a:I300F,ORF1a:T882I,ORF1b:G2610N,ORF8:P70L,S:P681R	S:Y144-	B.1.1.25	C335T,G434A,C2485T,C2910T,A3652G,A9436G,T21294A,G21295A,G21296A,C23604G,C28102T	21992-21994	ORF1a:R24C,ORF1a:E57K,ORF1a:T882I,ORF1b:G2610N,ORF8:P70L,S:P681R	S:Y144-	N/A	N/A	N/A	N/A	N/A	N/A	N/A	N/A	N/A	N/A			3000	0	good	0	10	0	good	0	24	7	29.166667	good	15		0	good	0		0		0	0	good		0	0	good	0
247	EPI_ISL_955101	20B	20B		20B	B.1.1.25	B.1.1.25	4.340278	good	15	0	0	0	0	0	9	0	0	0	89535	1	29865	0.9987292244925259	E:1,M:1,N:1,ORF1a:1,ORF1b:1,ORF3a:1,ORF6:1,ORF7a:1,ORF7b:1,ORF8:1,ORF9b:1,S:1	false	C241T,G434A,A1163T,C3037T,C4423T,C14408T,C21707T,C21811T,A23403G,C23604G,C25702T,G28079T,G28881A,G28882A,G28883C				N:R203K,N:G204R,ORF1a:E57K,ORF1a:I300F,ORF1b:P314L,ORF3a:P104S,S:H49Y,S:D614G,S:P681R				C21811T|23C,C23604G|21J&21I&24A&24E&21A&25C&24C&24F&24B&25A&25B&rec&24G&23I&24H&21B&24D&25D&25G&24I&25E&25H&25F	G434A,C4423T,C21707T,C25702T,G28079T	0	2	5	7			ORF1a:E57K,ORF3a:P104S,S:H49Y,S:P681R	0	0	4	4		NODE_0000935	G434A,A1163T,C4423T,C21707T,C21811T,C23604G,C25702T,G28079T		ORF1a:E57K,ORF1a:I300F,ORF3a:P104S,S:H49Y,S:P681R		B.1.1.25	G434A,C4423T,C21707T,C21811T,C23604G,C25702T,G28079T		ORF1a:E57K,ORF3a:P104S,S:H49Y,S:P681R		N/A	N/A	N/A	N/A	N/A	N/A	N/A	N/A	N/A	N/A			3000	0	good	0	10	0	good	0	24	5	20.833333	good	13		0	good	0		0		0	0	good		0	0	good	0
254	EPI_ISL_943563	20B	20B		20B	B.1.1.25	B.1.1.25	2.777778	good	17	0	0	0	0	0	10	0	0	0	89506	5	29862	0.9984951342674648	E:1,M:1,N:1,ORF1a:1,ORF1b:1,ORF3a:1,ORF6:1,ORF7a:1,ORF7b:1,ORF8:1,ORF9b:1,S:1	false	C241T,C335T,G434A,A1163T,C3037T,A3652G,A9436G,C14408T,C16260T,A19751C,A23403G,C23604G,G26262T,G27996T,G28881A,G28882A,G28883C				N:R203K,N:G204R,ORF1a:R24C,ORF1a:E57K,ORF1a:I300F,ORF1b:P314L,ORF1b:E2095A,ORF8:D35Y,S:D614G,S:P681R				C23604G|21J&21I&24A&24E&21A&25C&24C&24F&24B&25A&25B&rec&24G&23I&24H&21B&24D&25D&25G&24I&25E&25H&25F	C335T,G434A,A3652G,A9436G,C16260T,A19751C,G26262T,G27996T	0	1	8	9			ORF1a:R24C,ORF1a:E57K,ORF1b:E2095A,ORF8:D35Y,S:P681R	0	0	5	5		NODE_0000935	C335T,G434A,A1163T,A3652G,A9436G,C16260T,A19751C,C23604G,G26262T,G27996T		ORF1a:R24C,ORF1a:E57K,ORF1a:I300F,ORF1b:E2095A,ORF8:D35Y,S:P681R		B.1.1.25	C335T,G434A,A3652G,A9436G,C16260T,A19751C,C23604G,G26262T,G27996T		ORF1a:R24C,ORF1a:E57K,ORF1b:E2095A,ORF8:D35Y,S:P681R		N/A	N/A	N/A	N/A	N/A	N/A	N/A	N/A	N/A	N/A			3000	0	good	0	10	0	good	0	24	4	16.666667	good	12		0	good	0		0		0	0	good		0	0	good	0
253	EPI_ISL_943566	20B	20B		20B	B.1.1.25	B.1.1.25	11.111111	good	20	1	0	1	0	0	12	1	0	1	89484	7	29864	0.9984951342674648	E:1,M:1,N:1,ORF1a:1,ORF1b:1,ORF3a:1,ORF6:1,ORF7a:1,ORF7b:1,ORF8:0.9918032786885246,ORF9b:1,S:1	false	C106T,C241T,G434A,A1163T,C3037T,C5100T,C10369T,A13803G,C14408T,G20709T,A21457G,G23120T,A23403G,C23604G,C26110T,G26840T,G28079T,G28881A,G28882A,G28883C	28254		ORF8:122	N:R203K,N:G204R,ORF1a:E57K,ORF1a:I300F,ORF1a:S1612L,ORF1b:P314L,ORF1b:M2414I,ORF1b:I2664V,ORF3a:P240S,S:A520S,S:D614G,S:P681R	ORF8:I121-			C23604G|21J&21I&24A&24E&21A&25C&24C&24F&24B&25A&25B&rec&24G&23I&24H&21B&24D&25D&25G&24I&25E&25H&25F	C106T,G434A,C5100T,C10369T,A13803G,G20709T,A21457G,G23120T,C26110T,G26840T,G28079T	0	1	11	12			ORF1a:E57K,ORF1a:S1612L,ORF1b:M2414I,ORF1b:I2664V,ORF3a:P240S,S:A520S,S:P681R	0	0	7	7		NODE_0000935	C106T,G434A,A1163T,C5100T,C10369T,A13803G,G20709T,A21457G,G23120T,C23604G,C26110T,G26840T,G28079T	28254	ORF1a:E57K,ORF1a:I300F,ORF1a:S1612L,ORF1b:M2414I,ORF1b:I2664V,ORF3a:P240S,S:A520S,S:P681R	ORF8:I121-	B.1.1.25	C106T,G434A,C5100T,C10369T,A13803G,G20709T,A21457G,G23120T,C23604G,C26110T,G26840T,G28079T	28254	ORF1a:E57K,ORF1a:S1612L,ORF1b:M2414I,ORF1b:I2664V,ORF3a:P240S,S:A520S,S:P681R	ORF8:I121-	N/A	N/A	N/A	N/A	N/A	N/A	N/A	N/A	N/A	N/A	ORF8:122		3000	0	good	0	10	0	good	0	24	8	33.333333	mediocre	16		0	good	0		0	ORF8:122	1	0	good		0	0	good	0
252	EPI_ISL_943572	20A	20A		20A	B.1	B.1	39.062500	mediocre	18	0	0	0	161	0	12	0	0	57	89230	23	29843	0.9918737250443099	E:1,M:1,N:1,ORF1a:0.9938650306748467,ORF1b:1,ORF3a:1,ORF6:1,ORF7a:1,ORF7b:1,ORF8:1,ORF9b:1,S:0.9764521193092621	false	C241T,C1929T,C3037T,A4666G,A8837G,T10365C,C14408T,C14703A,A17697C,G19780T,G21974T,G22021A,A23403G,G25855T,C28253T,C28887T,G29315C,C29679T				N:T205I,N:D348H,ORF1a:A555V,ORF1a:I2858V,ORF1a:V3367A,ORF1b:P314L,ORF1b:D412E,ORF1b:A2105S,ORF3a:D155Y,S:D138Y,S:M153I,S:D614G				G21974T|20J,C28253T|20H&21G,C28887T|21C&20H&21H&21D	C1929T,A4666G,A8837G,T10365C,C14703A,A17697C,G19780T,G22021A,G25855T,G29315C,C29679T	0	3	11	14			N:T205I,N:D348H,ORF1a:A555V,ORF1a:I2858V,ORF1a:V3367A,ORF1b:D412E,ORF1b:A2105S,ORF3a:D155Y,S:D138Y,S:M153I	0	0	10	10	6782-6784,6797-6799,6893-6904,6927-6974,6978-6985,6998,7009,21953-21957,21961-21964,22084-22087,22090-22124,22134-22170	NODE_0000778	C1929T,A4666G,A8837G,T10365C,C14703A,A17697C,G19780T,G21974T,G22021A,G25855T,C28253T,C28887T,G29315C,C29679T		N:T205I,N:D348H,ORF1a:A555V,ORF1a:I2858V,ORF1a:V3367A,ORF1b:D412E,ORF1b:A2105S,ORF3a:D155Y,S:D138Y,S:M153I		NODE_0000778	C1929T,A4666G,A8837G,T10365C,C14703A,A17697C,G19780T,G21974T,G22021A,G25855T,C28253T,C28887T,G29315C,C29679T		N:T205I,N:D348H,ORF1a:A555V,ORF1a:I2858V,ORF1a:V3367A,ORF1b:D412E,ORF1b:A2105S,ORF3a:D155Y,S:D138Y,S:M153I		N/A	N/A	N/A	N/A	N/A	N/A	N/A	N/A	N/A	N/A	ORF1a:2173,ORF1a:2178,ORF1a:2210-2213,ORF1a:2221-2240,ORF1a:2245,S:131-134,S:175,S:177-188,S:191-203		3000	0	good	161	10	0	good	0	24	15	62.500000	mediocre	23		0	good	0		0		0	0	good		0	0	good	0
257	EPI_ISL_943552	20B	20B		20B	B.1.1.25	B.1.1.25	17.361111	good	20	0	0	0	0	0	11	0	0	0	89488	7	29862	0.9984282513460188	E:1,M:1,N:1,ORF1a:1,ORF1b:1,ORF3a:1,ORF6:1,ORF7a:1,ORF7b:1,ORF8:1,ORF9b:1,S:1	false	C241T,A1163T,C2094T,C3037T,G5017A,C8818T,C10789T,G13348T,C14408T,C14877T,C17939T,G18088A,G20238T,A23403G,A25165T,C25904T,G26211T,G28881A,G28882A,G28883C				N:R203K,N:G204R,ORF1a:I300F,ORF1a:S610L,ORF1b:P314L,ORF1b:A1491V,ORF1b:G1541R,ORF1b:R2257S,ORF3a:S171L,S:D614G,S:Q1201H				C8818T|25C&24H&25E,C25904T|20H	C2094T,G5017A,C10789T,G13348T,C14877T,C17939T,G18088A,G20238T,A25165T,G26211T	0	2	10	12			ORF1a:S610L,ORF1b:A1491V,ORF1b:G1541R,ORF1b:R2257S,ORF3a:S171L,S:Q1201H	0	0	6	6		NODE_0000935	A1163T,C2094T,G5017A,C8818T,C10789T,G13348T,C14877T,C17939T,G18088A,G20238T,A25165T,C25904T,G26211T		ORF1a:I300F,ORF1a:S610L,ORF1b:A1491V,ORF1b:G1541R,ORF1b:R2257S,ORF3a:S171L,S:Q1201H		B.1.1.25	C2094T,G5017A,C8818T,C10789T,G13348T,C14877T,C17939T,G18088A,G20238T,A25165T,C25904T,G26211T		ORF1a:S610L,ORF1b:A1491V,ORF1b:G1541R,ORF1b:R2257S,ORF3a:S171L,S:Q1201H		N/A	N/A	N/A	N/A	N/A	N/A	N/A	N/A	N/A	N/A			3000	0	good	0	10	0	good	0	24	10	41.666667	mediocre	18		0	good	0		0		0	0	good		0	0	good	0
256	EPI_ISL_943554	20B	20B		20B	B.1.1.25	B.1.1.25	6.250000	good	19	0	0	0	0	0	11	0	0	0	89531	1	29869	0.9988629903354178	E:1,M:1,N:1,ORF1a:1,ORF1b:1,ORF3a:1,ORF6:1,ORF7a:1,ORF7b:1,ORF8:1,ORF9b:1,S:1	false	C241T,C335T,G434A,A1163T,C3037T,A3652G,C6701T,G8872A,A9436G,C14408T,A18455G,C20133T,A23403G,C23604G,G25563C,G28881A,G28882A,G28883C,G29688T				N:R203K,N:G204R,ORF1a:R24C,ORF1a:E57K,ORF1a:I300F,ORF1a:L2146F,ORF1b:P314L,ORF1b:K1663R,ORF3a:Q57H,S:D614G,S:P681R				C23604G|21J&21I&24A&24E&21A&25C&24C&24F&24B&25A&25B&rec&24G&23I&24H&21B&24D&25D&25G&24I&25E&25H&25F	C335T,G434A,A3652G,C6701T,G8872A,A9436G,A18455G,C20133T,G25563C,G29688T	0	1	10	11			ORF1a:R24C,ORF1a:E57K,ORF1a:L2146F,ORF1b:K1663R,ORF3a:Q57H,S:P681R	0	0	6	6		NODE_0000935	C335T,G434A,A1163T,A3652G,C6701T,G8872A,A9436G,A18455G,C20133T,C23604G,G25563C,G29688T		ORF1a:R24C,ORF1a:E57K,ORF1a:I300F,ORF1a:L2146F,ORF1b:K1663R,ORF3a:Q57H,S:P681R		B.1.1.25	C335T,G434A,A3652G,C6701T,G8872A,A9436G,A18455G,C20133T,C23604G,G25563C,G29688T		ORF1a:R24C,ORF1a:E57K,ORF1a:L2146F,ORF1b:K1663R,ORF3a:Q57H,S:P681R		N/A	N/A	N/A	N/A	N/A	N/A	N/A	N/A	N/A	N/A			3000	0	good	0	10	0	good	0	24	6	25	good	14		0	good	0		0		0	0	good		0	0	good	0
255	EPI_ISL_943559	20B	20B		20B	B.1.1.25	B.1.1.25	14.062500	good	19	0	0	0	0	0	10	0	0	0	89492	7	29862	0.9984282513460188	E:1,M:1,N:1,ORF1a:1,ORF1b:1,ORF3a:1,ORF6:1,ORF7a:1,ORF7b:1,ORF8:1,ORF9b:1,S:1	false	C241T,A1163T,C2094T,C3037T,G5017A,C8818T,C10789T,G13348T,C14408T,C14877T,C17939T,G20238T,A23403G,A25165T,C25904T,G26211T,G28881A,G28882A,G28883C				N:R203K,N:G204R,ORF1a:I300F,ORF1a:S610L,ORF1b:P314L,ORF1b:A1491V,ORF1b:R2257S,ORF3a:S171L,S:D614G,S:Q1201H				C8818T|25C&24H&25E,C25904T|20H	C2094T,G5017A,C10789T,G13348T,C14877T,C17939T,G20238T,A25165T,G26211T	0	2	9	11			ORF1a:S610L,ORF1b:A1491V,ORF1b:R2257S,ORF3a:S171L,S:Q1201H	0	0	5	5		NODE_0000935	A1163T,C2094T,G5017A,C8818T,C10789T,G13348T,C14877T,C17939T,G20238T,A25165T,C25904T,G26211T		ORF1a:I300F,ORF1a:S610L,ORF1b:A1491V,ORF1b:R2257S,ORF3a:S171L,S:Q1201H		B.1.1.25	C2094T,G5017A,C8818T,C10789T,G13348T,C14877T,C17939T,G20238T,A25165T,C25904T,G26211T		ORF1a:S610L,ORF1b:A1491V,ORF1b:R2257S,ORF3a:S171L,S:Q1201H		N/A	N/A	N/A	N/A	N/A	N/A	N/A	N/A	N/A	N/A			3000	0	good	0	10	0	good	0	24	9	37.500000	mediocre	17		0	good	0		0		0	0	good		0	0	good	0
251	EPI_ISL_954748	20B	20B		20B	B.1.1.25	B.1.1.25	8.506944	good	19	3	0	0	0	0	11	1	0	0	89485	6	29864	0.9985285757281878	E:1,M:1,N:1,ORF1a:1,ORF1b:1,ORF3a:1,ORF6:1,ORF7a:1,ORF7b:1,ORF8:1,ORF9b:1,S:1	false	C241T,C335T,G434A,A1163T,C2485T,C2910T,C3037T,A3652G,A9436G,C14408T,T21294A,G21295A,G21296A,A23403G,C23604G,C28102T,G28881A,G28882A,G28883C	21992-21994			N:R203K,N:G204R,ORF1a:R24C,ORF1a:E57K,ORF1a:I300F,ORF1a:T882I,ORF1b:P314L,ORF1b:G2610N,ORF8:P70L,S:D614G,S:P681R	S:Y144-			C23604G|21J&21I&24A&24E&21A&25C&24C&24F&24B&25A&25B&rec&24G&23I&24H&21B&24D&25D&25G&24I&25E&25H&25F	C335T,G434A,C2485T,C2910T,A3652G,A9436G,T21294A,G21295A,G21296A,C28102T	0	1	10	11			ORF1a:R24C,ORF1a:E57K,ORF1a:T882I,ORF1b:G2610N,ORF8:P70L,S:P681R	0	0	6	6		NODE_0000935	C335T,G434A,A1163T,C2485T,C2910T,A3652G,A9436G,T21294A,G21295A,G21296A,C23604G,C28102T	21992-21994	ORF1a:R24C,ORF1a:E57K,ORF1a:I300F,ORF1a:T882I,ORF1b:G2610N,ORF8:P70L,S:P681R	S:Y144-	B.1.1.25	C335T,G434A,C2485T,C2910T,A3652G,A9436G,T21294A,G21295A,G21296A,C23604G,C28102T	21992-21994	ORF1a:R24C,ORF1a:E57K,ORF1a:T882I,ORF1b:G2610N,ORF8:P70L,S:P681R	S:Y144-	N/A	N/A	N/A	N/A	N/A	N/A	N/A	N/A	N/A	N/A			3000	0	good	0	10	0	good	0	24	7	29.166667	good	15		0	good	0		0		0	0	good		0	0	good	0
260	EPI_ISL_906114	20B	20B		20B	B.1.1.25	B.1.1.25	78.062500	mediocre	19	0	0	0	216	8	12	0	0	79	89144	55	29866	0.9894659398722536	E:1,M:1,N:1,ORF1a:0.9990911156555329,ORF1b:0.9996290801186943,ORF3a:1,ORF6:1,ORF7a:1,ORF7b:1,ORF8:1,ORF9b:1,S:0.9419152276295133	false	C241T,G434A,A1163T,C3037T,C3140T,C5342T,C9073T,A9436G,G11083T,C14408T,A23403G,C23604G,T24685C,C26735T,G27709T,G28487A,G28881A,G28882A,G28883C				N:V72I,N:R203K,N:G204R,ORF1a:E57K,ORF1a:I300F,ORF1a:P959S,ORF1a:P1693S,ORF1a:L3606F,ORF1b:P314L,ORF7a:A106S,S:D614G,S:P681R				C23604G|21J&21I&24A&24E&21A&25C&24C&24F&24B&25A&25B&rec&24G&23I&24H&21B&24D&25D&25G&24I&25E&25H&25F,C26735T|20A&23G	G434A,C3140T,C5342T,C9073T,A9436G,G11083T,T24685C,G27709T,G28487A	0	2	9	11			N:V72I,ORF1a:E57K,ORF1a:P959S,ORF1a:P1693S,ORF1a:L3606F,ORF7a:A106S,S:P681R	0	0	7	7	22906-23121	NODE_0000935	G434A,A1163T,C3140T,C5342T,C9073T,A9436G,G11083T,C23604G,T24685C,C26735T,G27709T,G28487A		N:V72I,ORF1a:E57K,ORF1a:I300F,ORF1a:P959S,ORF1a:P1693S,ORF1a:L3606F,ORF7a:A106S,S:P681R		B.1.1.25	G434A,C3140T,C5342T,C9073T,A9436G,G11083T,C23604G,T24685C,C26735T,G27709T,G28487A		N:V72I,ORF1a:E57K,ORF1a:P959S,ORF1a:P1693S,ORF1a:L3606F,ORF7a:A106S,S:P681R		N/A	N/A	N/A	N/A	N/A	N/A	N/A	N/A	N/A	N/A	ORF1a:24,ORF1a:966,ORF1a:3348,ORF1a:3660,ORF1b:2333,S:83,S:448-520	K:261,Y:335,Y:3162,W:10309,W:11244,W:14451,R:20465,K:21809	3000	0	good	216	10	80	mediocre	8	24	9	37.500000	mediocre	17		0	good	0		0		0	0	good		0	0	good	0
259	EPI_ISL_906116	20B	20B		20B	B.1.1.25	B.1.1.25	136	bad	25	0	0	0	20	6	11	0	0	6	89316	55	29866	0.9960873490954085	E:1,M:1,N:1,ORF1a:0.998863894569416,ORF1b:0.9996290801186943,ORF3a:1,ORF6:1,ORF7a:1,ORF7b:1,ORF8:1,ORF9b:1,S:1	false	C241T,A1163T,G1433A,G2600A,C3037T,G3955T,T4279G,T6405G,T8524C,C14408T,C16323T,C19164T,C19170T,A23403G,C23604G,C24034T,C25207T,C25521T,C26681T,C27476T,T28618A,G28881A,G28882A,G28883C,C29296T				N:R203K,N:G204R,ORF1a:I300F,ORF1a:E390K,ORF1a:V779I,ORF1a:K1230N,ORF1a:V2047G,ORF1b:P314L,ORF7a:T28I,S:D614G,S:P681R				C16323T|25B&24D,C23604G|21J&21I&24A&24E&21A&25C&24C&24F&24B&25A&25B&rec&24G&23I&24H&21B&24D&25D&25G&24I&25E&25H&25F,C25207T|24A&24E&25C&24C&24F&24B&25B&25A&24G&23I&rec&24H&24D&25D&24I&25G&25E&25H&25F,C26681T|24A&24E&25C&21C&24C&24F&24B&25B&25A&24G&23I&rec&24H&24D&21B&25D&25G&24I&25E&25H&25F,C27476T|25D	G1433A,G2600A,G3955T,T4279G,T6405G,T8524C,C19164T,C19170T,C24034T,C25521T,T28618A,C29296T	0	5	12	17			ORF1a:E390K,ORF1a:V779I,ORF1a:K1230N,ORF1a:V2047G,ORF7a:T28I,S:P681R	0	0	6	6	181-197,250-251,11083	NODE_0000935	A1163T,G1433A,G2600A,G3955T,T4279G,T6405G,T8524C,C16323T,C19164T,C19170T,C23604G,C24034T,C25207T,C25521T,C26681T,C27476T,T28618A,C29296T		ORF1a:I300F,ORF1a:E390K,ORF1a:V779I,ORF1a:K1230N,ORF1a:V2047G,ORF7a:T28I,S:P681R		B.1.1.25	G1433A,G2600A,G3955T,T4279G,T6405G,T8524C,C16323T,C19164T,C19170T,C23604G,C24034T,C25207T,C25521T,C26681T,C27476T,T28618A,C29296T		ORF1a:E390K,ORF1a:V779I,ORF1a:K1230N,ORF1a:V2047G,ORF7a:T28I,S:P681R		N/A	N/A	N/A	N/A	N/A	N/A	N/A	N/A	N/A	N/A	ORF1a:1576-1577,ORF1a:3057,ORF1a:3606,ORF1a:3660,ORF1b:167	M:4991,M:4994,R:9259,W:9435,W:11244,R:13966	3000	0	good	20	10	60	mediocre	6	24	24	100	bad	32		0	good	0		0		0	0	good		0	0	good	0
258	EPI_ISL_943549	20B	20B		20B	B.1.1.25	B.1.1.25	25	good	19	0	0	0	0	0	13	0	0	0	89447	14	29854	0.9979266294351737	E:1,M:1,N:1,ORF1a:1,ORF1b:1,ORF3a:1,ORF6:1,ORF7a:1,ORF7b:1,ORF8:1,ORF9b:1,S:1	false	C241T,A1163T,A2015G,C3037T,G3955T,C11956T,C14408T,C18508T,C19113A,C19164T,G20274T,A21917G,A23403G,C23604G,G25906T,C26681T,G28881A,G28882A,G28883C				N:R203K,N:G204R,ORF1a:I300F,ORF1a:M584V,ORF1a:K1230N,ORF1b:P314L,ORF1b:L1681F,ORF1b:D1882E,ORF1b:M2269I,ORF3a:G172C,S:I119V,S:D614G,S:P681R				C11956T|23B&23D,C23604G|21J&21I&24A&24E&21A&25C&24C&24F&24B&25A&25B&rec&24G&23I&24H&21B&24D&25D&25G&24I&25E&25H&25F,C26681T|24A&24E&25C&21C&24C&24F&24B&25B&25A&24G&23I&rec&24H&24D&21B&25D&25G&24I&25E&25H&25F	A2015G,G3955T,C18508T,C19113A,C19164T,G20274T,A21917G,G25906T	0	3	8	11			ORF1a:M584V,ORF1a:K1230N,ORF1b:L1681F,ORF1b:D1882E,ORF1b:M2269I,ORF3a:G172C,S:I119V,S:P681R	0	0	8	8		NODE_0000935	A1163T,A2015G,G3955T,C11956T,C18508T,C19113A,C19164T,G20274T,A21917G,C23604G,G25906T,C26681T		ORF1a:I300F,ORF1a:M584V,ORF1a:K1230N,ORF1b:L1681F,ORF1b:D1882E,ORF1b:M2269I,ORF3a:G172C,S:I119V,S:P681R		B.1.1.25	A2015G,G3955T,C11956T,C18508T,C19113A,C19164T,G20274T,A21917G,C23604G,G25906T,C26681T		ORF1a:M584V,ORF1a:K1230N,ORF1b:L1681F,ORF1b:D1882E,ORF1b:M2269I,ORF3a:G172C,S:I119V,S:P681R		N/A	N/A	N/A	N/A	N/A	N/A	N/A	N/A	N/A	N/A			3000	0	good	0	10	0	good	0	24	12	50	mediocre	20		0	good	0		0		0	0	good		0	0	good	0
264	EPI_ISL_906109	20B	20B		20B	B.1.1.25	B.1.1.25	15.062500	good	19	0	0	0	0	1	8	0	0	1	89432	31	29866	0.9977259806708357	E:1,M:1,N:1,ORF1a:1,ORF1b:0.9996290801186943,ORF3a:1,ORF6:1,ORF7a:1,ORF7b:1,ORF8:1,ORF9b:1,S:1	false	C241T,G434A,A1163T,C1997T,C3037T,C5144T,C8290T,G14118T,C14408T,A23403G,C23604G,T27672A,C27673A,G28079T,G28881A,G28882A,G28883C,C29708T,C29743T				N:R203K,N:G204R,ORF1a:E57K,ORF1a:I300F,ORF1b:P314L,ORF7a:Q94K,S:D614G,S:P681R				C5144T|25F,C23604G|21J&21I&24A&24E&21A&25C&24C&24F&24B&25A&25B&rec&24G&23I&24H&21B&24D&25D&25G&24I&25E&25H&25F	G434A,C1997T,C8290T,G14118T,T27672A,C27673A,G28079T,C29708T,C29743T	0	2	9	11			ORF1a:E57K,ORF7a:Q94K,S:P681R	0	0	3	3		NODE_0000935	G434A,A1163T,C1997T,C5144T,C8290T,G14118T,C23604G,T27672A,C27673A,G28079T,C29708T,C29743T		ORF1a:E57K,ORF1a:I300F,ORF7a:Q94K,S:P681R		B.1.1.25	G434A,C1997T,C5144T,C8290T,G14118T,C23604G,T27672A,C27673A,G28079T,C29708T,C29743T		ORF1a:E57K,ORF7a:Q94K,S:P681R		N/A	N/A	N/A	N/A	N/A	N/A	N/A	N/A	N/A	N/A	ORF1b:2333	R:20465	3000	0	good	0	10	10	good	1	24	9	37.500000	mediocre	17		0	good	0		0		0	0	good		0	0	good	0
263	EPI_ISL_906110	20B	20B		20B	B.1.1.25	B.1.1.25	66.173611	mediocre	21	0	0	0	0	4	14	0	0	3	89424	31	29866	0.9976256562886667	E:1,M:1,N:1,ORF1a:1,ORF1b:0.9996290801186943,ORF3a:0.9963768115942029,ORF6:1,ORF7a:1,ORF7b:1,ORF8:0.9918032786885246,ORF9b:1,S:1	false	C241T,A1163T,C1288T,C1473T,C3037T,G3955T,A6659G,C8880T,C11109T,C14408T,C19660T,A19810G,A23403G,C23604G,C26681T,T27984C,A28877T,G28878C,G28881A,G28882A,G28883C				N:R203K,N:G204R,ORF1a:I300F,ORF1a:T403I,ORF1a:K1230N,ORF1a:S2132G,ORF1a:T2872M,ORF1a:A3615V,ORF1b:P314L,ORF1b:H2065Y,ORF1b:K2115E,ORF8:Y31H,S:D614G,S:P681R				C23604G|21J&21I&24A&24E&21A&25C&24C&24F&24B&25A&25B&rec&24G&23I&24H&21B&24D&25D&25G&24I&25E&25H&25F,C26681T|24A&24E&25C&21C&24C&24F&24B&25B&25A&24G&23I&rec&24H&24D&21B&25D&25G&24I&25E&25H&25F,A28877T|20J,G28878C|20J	C1288T,C1473T,G3955T,A6659G,C8880T,C11109T,C19660T,A19810G,T27984C	0	4	9	13			ORF1a:T403I,ORF1a:K1230N,ORF1a:S2132G,ORF1a:T2872M,ORF1a:A3615V,ORF1b:H2065Y,ORF1b:K2115E,ORF8:Y31H,S:P681R	0	0	9	9		NODE_0000935	A1163T,C1288T,C1473T,G3955T,A6659G,C8880T,C11109T,C19660T,A19810G,C23604G,C26681T,T27984C,A28877T,G28878C		ORF1a:I300F,ORF1a:T403I,ORF1a:K1230N,ORF1a:S2132G,ORF1a:T2872M,ORF1a:A3615V,ORF1b:H2065Y,ORF1b:K2115E,ORF8:Y31H,S:P681R		B.1.1.25	C1288T,C1473T,G3955T,A6659G,C8880T,C11109T,C19660T,A19810G,C23604G,C26681T,T27984C,A28877T,G28878C		ORF1a:T403I,ORF1a:K1230N,ORF1a:S2132G,ORF1a:T2872M,ORF1a:A3615V,ORF1b:H2065Y,ORF1b:K2115E,ORF8:Y31H,S:P681R		N/A	N/A	N/A	N/A	N/A	N/A	N/A	N/A	N/A	N/A	ORF1b:2333,ORF3a:92,ORF8:87	W:14451,R:20465,Y:25666,Y:28153	3000	0	good	0	10	40	mediocre	4	24	17	70.833333	mediocre	25		0	good	0		0		0	0	good		0	0	good	0
261	EPI_ISL_906112	20B	20B		20B	B.1.1.25	B.1.1.25	1.562500	good	16	0	0	0	239	0	10	0	0	83	89205	31	29866	0.9897669130187606	E:1,M:1,N:1,ORF1a:1,ORF1b:0.9873887240356083,ORF3a:1,ORF6:1,ORF7a:1,ORF7b:1,ORF8:0.9754098360655737,ORF9b:1,S:0.9638932496075353	false	C241T,G434A,A1163T,T1693C,C3037T,C3737T,T14305C,C14408T,A23403G,C23604G,G26107A,G28079T,G28881A,G28882A,G28883C,C29743T				N:R203K,N:G204R,ORF1a:E57K,ORF1a:I300F,ORF1a:P1158S,ORF1b:Y280H,ORF1b:P314L,ORF3a:E239K,S:D614G,S:P681R				C23604G|21J&21I&24A&24E&21A&25C&24C&24F&24B&25A&25B&rec&24G&23I&24H&21B&24D&25D&25G&24I&25E&25H&25F	G434A,T1693C,C3737T,T14305C,G26107A,G28079T,C29743T	0	1	7	8			ORF1a:E57K,ORF1a:P1158S,ORF1b:Y280H,ORF3a:E239K,S:P681R	0	0	5	5	21228-21238,21261-21304,21316-21357,22905-23040,28090-28095	NODE_0000935	G434A,A1163T,T1693C,C3737T,T14305C,C23604G,G26107A,G28079T,C29743T		ORF1a:E57K,ORF1a:I300F,ORF1a:P1158S,ORF1b:Y280H,ORF3a:E239K,S:P681R		B.1.1.25	G434A,T1693C,C3737T,T14305C,C23604G,G26107A,G28079T,C29743T		ORF1a:E57K,ORF1a:P1158S,ORF1b:Y280H,ORF3a:E239K,S:P681R		N/A	N/A	N/A	N/A	N/A	N/A	N/A	N/A	N/A	N/A	ORF1b:2587-2591,ORF1b:2599-2613,ORF1b:2617-2630,S:448-493,ORF8:66-68		3000	0	good	239	10	0	good	0	24	3	12.500000	good	11		0	good	0		0		0	0	good		0	0	good	0
262	EPI_ISL_906111	20B	20B		20B	B.1.1.25	B.1.1.25	27.111111	good	17	0	0	0	259	4	12	0	0	47	89181	31	29866	0.9889643179614086	E:1,M:1,N:1,ORF1a:0.9895478300386276,ORF1b:0.9996290801186943,ORF3a:1,ORF6:1,ORF7a:1,ORF7b:1,ORF8:1,ORF9b:1,S:1	false	G434A,A1163T,C3037T,A5431G,C13170T,C14408T,G17058A,A23403G,C23604G,A27270G,T27428C,C27999A,C28253T,A28254C,G28881A,G28882A,G28883C				N:R203K,N:G204R,ORF1a:E57K,ORF1a:I300F,ORF1a:T4302I,ORF1b:P314L,ORF1b:M1197I,ORF7a:L12P,ORF8:P36T,ORF8:I121L,S:D614G,S:P681R				C23604G|21J&21I&24A&24E&21A&25C&24C&24F&24B&25A&25B&rec&24G&23I&24H&21B&24D&25D&25G&24I&25E&25H&25F,C28253T|20H&21G	G434A,A5431G,C13170T,G17058A,A27270G,T27428C,C27999A,A28254C	0	2	8	10			ORF1a:E57K,ORF1a:T4302I,ORF1b:M1197I,ORF7a:L12P,ORF8:P36T,ORF8:I121L,S:P681R	0	0	7	7	91-123,145-179,181-183,187-191,207-282,284-309,9272-9280,9284-9326,9399-9421,9428-9432,9674	NODE_0000935	G434A,A1163T,A5431G,C13170T,G17058A,C23604G,A27270G,T27428C,C27999A,C28253T,A28254C		ORF1a:E57K,ORF1a:I300F,ORF1a:T4302I,ORF1b:M1197I,ORF7a:L12P,ORF8:P36T,ORF8:I121L,S:P681R		B.1.1.25	G434A,A5431G,C13170T,G17058A,C23604G,A27270G,T27428C,C27999A,C28253T,A28254C		ORF1a:E57K,ORF1a:T4302I,ORF1b:M1197I,ORF7a:L12P,ORF8:P36T,ORF8:I121L,S:P681R		N/A	N/A	N/A	N/A	N/A	N/A	N/A	N/A	N/A	N/A	ORF1a:1-15,ORF1a:19,ORF1a:3003-3005,ORF1a:3007-3021,ORF1a:3045-3052,ORF1a:3055-3056,ORF1a:3137-3138,ORF1b:482	Y:320,S:9679,M:14913,H:23122	3000	0	good	259	10	40	mediocre	4	24	8	33.333333	mediocre	16		0	good	0		0		0	0	good		0	0	good	0
265	EPI_ISL_906108	20B	20B		20B	B.1.1.25	B.1.1.25	116.840278	bad	20	0	0	0	222	5	11	0	0	50	89206	32	29867	0.9901682105474368	E:1,M:1,N:1,ORF1a:0.9886389456941604,ORF1b:1,ORF3a:1,ORF6:1,ORF7a:1,ORF7b:1,ORF8:1,ORF9b:1,S:1	false	A1163T,C1385T,C3037T,C3961T,C14408T,C17163T,C21846T,G22205T,A23403G,G25907T,G26230T,G28280T,C28657T,A28877T,G28878C,G28881A,G28882A,G28883C,T29404C,C29409T				N:D3Y,N:R203K,N:G204R,N:T379I,ORF1a:I300F,ORF1a:H374Y,ORF1b:P314L,ORF3a:G172V,S:T95I,S:D215Y,S:D614G				C21846T|21K&21J&21F&21H&25I,G25907T|20G,C28657T|23G,A28877T|20J,G28878C|20J,C29409T|25C	C1385T,C3961T,C17163T,G22205T,G26230T,G28280T,T29404C	0	6	7	13			N:D3Y,N:T379I,ORF1a:H374Y,ORF3a:G172V,S:T95I,S:D215Y	0	0	6	6	182-273,9274-9379,9391-9414	NODE_0000935	A1163T,C1385T,C3961T,C17163T,C21846T,G22205T,G25907T,G26230T,G28280T,C28657T,A28877T,G28878C,T29404C,C29409T		N:D3Y,N:T379I,ORF1a:I300F,ORF1a:H374Y,ORF3a:G172V,S:T95I,S:D215Y		B.1.1.25	C1385T,C3961T,C17163T,C21846T,G22205T,G25907T,G26230T,G28280T,C28657T,A28877T,G28878C,T29404C,C29409T		N:D3Y,N:T379I,ORF1a:H374Y,ORF3a:G172V,S:T95I,S:D215Y		N/A	N/A	N/A	N/A	N/A	N/A	N/A	N/A	N/A	N/A	ORF1a:1-3,ORF1a:892,ORF1a:1508,ORF1a:3003-3038,ORF1a:3042-3050	Y:2939,S:4787,Y:9418,Y:13027,Y:26903	3000	0	good	222	10	50	mediocre	5	24	23	95.833333	mediocre	31		0	good	0		0		0	0	good		0	0	good	0
266	EPI_ISL_906107	20B	20B		20B	B.1.1.25	B.1.1.25	10.562500	good	19	0	0	0	212	3	12	0	0	73	89286	11	29868	0.9913052202120188	E:1,M:1,N:1,ORF1a:0.9838673028857078,ORF1b:1,ORF3a:0.9963768115942029,ORF6:1,ORF7a:1,ORF7b:1,ORF8:1,ORF9b:1,S:0.9992150706436421	false	C241T,A1163T,C1314T,G2564A,C3037T,A8040G,T9545C,C11416T,C14408T,G20238T,G21010T,T22402C,A23403G,G25249A,T25468A,G28881A,G28882A,G28883C,C29077T				N:R203K,N:G204R,ORF1a:I300F,ORF1a:T350I,ORF1a:E767K,ORF1a:D2592G,ORF1b:P314L,ORF1b:R2257S,ORF1b:V2515L,ORF3a:S26T,S:D614G,S:M1229I					C1314T,G2564A,A8040G,T9545C,C11416T,G20238T,G21010T,T22402C,G25249A,T25468A,C29077T	0	0	11	11			ORF1a:T350I,ORF1a:E767K,ORF1a:D2592G,ORF1b:R2257S,ORF1b:V2515L,ORF3a:S26T,S:M1229I	0	0	7	7	195-197,9274-9477,9491-9495	NODE_0000935	A1163T,C1314T,G2564A,A8040G,T9545C,C11416T,G20238T,G21010T,T22402C,G25249A,T25468A,C29077T		ORF1a:I300F,ORF1a:T350I,ORF1a:E767K,ORF1a:D2592G,ORF1b:R2257S,ORF1b:V2515L,ORF3a:S26T,S:M1229I		B.1.1.25	C1314T,G2564A,A8040G,T9545C,C11416T,G20238T,G21010T,T22402C,G25249A,T25468A,C29077T		ORF1a:T350I,ORF1a:E767K,ORF1a:D2592G,ORF1b:R2257S,ORF1b:V2515L,ORF3a:S26T,S:M1229I		N/A	N/A	N/A	N/A	N/A	N/A	N/A	N/A	N/A	N/A	ORF1a:3003-3071,ORF1a:3076-3077,S:153,ORF3a:171	K:22021,Y:25904,K:26211	3000	0	good	212	10	30	mediocre	3	24	3	12.500000	good	11		0	good	0		0		0	0	good		0	0	good	0
270	EPI_ISL_906103	20B	20B		20B	B.1.1.25	B.1.1.25	4	good	13	9	0	0	0	2	7	3	0	1	89425	31	29867	0.9977259806708357	E:1,M:1,N:1,ORF1a:0.9997727789138832,ORF1b:1,ORF3a:1,ORF6:1,ORF7a:1,ORF7b:1,ORF8:1,ORF9b:1,S:1	false	C241T,A1163T,C2137A,C3037T,A4503T,C5654T,C8127T,C14408T,G17427T,A23403G,G28881A,G28882A,G28883C	686-694			N:R203K,N:G204R,ORF1a:I300F,ORF1a:E1413V,ORF1a:A2621V,ORF1b:P314L,S:D614G	ORF1a:K141-,ORF1a:S142-,ORF1a:F143-				C2137A,A4503T,C5654T,C8127T,G17427T	0	0	5	5			ORF1a:E1413V,ORF1a:A2621V	0	0	2	2		NODE_0000935	A1163T,C2137A,A4503T,C5654T,C8127T,G17427T	686-694	ORF1a:I300F,ORF1a:E1413V,ORF1a:A2621V	ORF1a:K141-,ORF1a:S142-,ORF1a:F143-	B.1.1.25	C2137A,A4503T,C5654T,C8127T,G17427T	686-694	ORF1a:E1413V,ORF1a:A2621V	ORF1a:K141-,ORF1a:S142-,ORF1a:F143-	N/A	N/A	N/A	N/A	N/A	N/A	N/A	N/A	N/A	N/A	ORF1a:1665	Y:5259,Y:29302	3000	0	good	0	10	20	good	2	24	-2	0	good	6		0	good	0		0		0	0	good		0	0	good	0
267	EPI_ISL_906106	20B	20B		20B	B.1.1.25	B.1.1.25	85.340278	mediocre	15	0	0	0	105	9	10	0	0	28	89274	55	29867	0.9931779420125071	E:1,M:1,N:1,ORF1a:0.9938650306748467,ORF1b:0.9996290801186943,ORF3a:1,ORF6:1,ORF7a:1,ORF7b:1,ORF8:1,ORF9b:1,S:1	false	C241T,G434A,A1163T,C3037T,C14408T,C18032T,C21707T,C21811T,A23403G,C23604G,C25702T,G28079T,G28881A,G28882A,G28883C				N:R203K,N:G204R,ORF1a:E57K,ORF1a:I300F,ORF1b:P314L,ORF1b:T1522I,ORF3a:P104S,S:H49Y,S:D614G,S:P681R				C21811T|23C,C23604G|21J&21I&24A&24E&21A&25C&24C&24F&24B&25A&25B&rec&24G&23I&24H&21B&24D&25D&25G&24I&25E&25H&25F	G434A,C18032T,C21707T,C25702T,G28079T	0	2	5	7			ORF1a:E57K,ORF1b:T1522I,ORF3a:P104S,S:H49Y,S:P681R	0	0	5	5	182-218,9272-9324,9476-9477,9740-9752	NODE_0000935	G434A,A1163T,C18032T,C21707T,C21811T,C23604G,C25702T,G28079T		ORF1a:E57K,ORF1a:I300F,ORF1b:T1522I,ORF3a:P104S,S:H49Y,S:P681R		B.1.1.25	G434A,C18032T,C21707T,C21811T,C23604G,C25702T,G28079T		ORF1a:E57K,ORF1b:T1522I,ORF3a:P104S,S:H49Y,S:P681R		N/A	N/A	N/A	N/A	N/A	N/A	N/A	N/A	N/A	N/A	ORF1a:1508,ORF1a:3003-3020,ORF1a:3071,ORF1a:3159-3163,ORF1a:3348,ORF1a:3660,ORF1b:2587	M:3703,Y:4423,S:4787,M:10021,W:10309,W:11244,W:14451,S:20937,K:21226	3000	0	good	105	10	90	mediocre	9	24	5	20.833333	good	13		0	good	0		0		0	0	good		0	0	good	0
269	EPI_ISL_906104	20B	20B		20B	B.1.1.25	B.1.1.25	37.562500	mediocre	15	6	0	0	224	6	11	2	0	77	89198	31	29866	0.9900678861652678	E:1,M:1,N:1,ORF1a:0.9827311974551238,ORF1b:0.9996290801186943,ORF3a:1,ORF6:1,ORF7a:1,ORF7b:1,ORF8:1,ORF9b:1,S:1	false	C241T,C556T,A1163T,C3037T,G8612T,C14408T,G14829T,G15406T,G18520T,A23403G,C23604G,C28419T,G28881A,G28882A,G28883C	21765-21770			N:T49I,N:R203K,N:G204R,ORF1a:I300F,ORF1a:V2783F,ORF1b:P314L,ORF1b:M454I,ORF1b:A647S,ORF1b:V1685L,S:D614G,S:P681R	S:H69-,S:V70-			C23604G|21J&21I&24A&24E&21A&25C&24C&24F&24B&25A&25B&rec&24G&23I&24H&21B&24D&25D&25G&24I&25E&25H&25F	C556T,G8612T,G14829T,G15406T,G18520T,C28419T	0	1	6	7			N:T49I,ORF1a:V2783F,ORF1b:M454I,ORF1b:A647S,ORF1b:V1685L,S:P681R	0	0	6	6	8665-8888	NODE_0000935	C556T,A1163T,G8612T,G14829T,G15406T,G18520T,C23604G,C28419T	21765-21770	N:T49I,ORF1a:I300F,ORF1a:V2783F,ORF1b:M454I,ORF1b:A647S,ORF1b:V1685L,S:P681R	S:H69-,S:V70-	B.1.1.25	C556T,G8612T,G14829T,G15406T,G18520T,C23604G,C28419T	21765-21770	N:T49I,ORF1a:V2783F,ORF1b:M454I,ORF1b:A647S,ORF1b:V1685L,S:P681R	S:H69-,S:V70-	N/A	N/A	N/A	N/A	N/A	N/A	N/A	N/A	N/A	N/A	ORF1a:2799,ORF1a:2801-2875,ORF1b:2333	W:8662,Y:10456,R:15834,R:20465,M:25132,W:27642	3000	0	good	224	10	60	mediocre	6	24	3	12.500000	good	11		0	good	0		0		0	0	good		0	0	good	0
268	EPI_ISL_906105	20B	20B		20B	B.1.1.25	B.1.1.25	16.694444	good	18	0	0	0	0	4	12	0	0	4	89433	32	29866	0.9975922148279437	E:1,M:1,N:1,ORF1a:0.9993183367416496,ORF1b:0.9996290801186943,ORF3a:1,ORF6:1,ORF7a:1,ORF7b:1,ORF8:1,ORF9b:1,S:1	false	C241T,A1163T,A1953G,C2106T,C3037T,A3456G,A8728C,C9559T,G12176A,C14408T,A23403G,T24685C,C25728T,G26051A,A28305G,G28881A,G28882A,G28883C				N:N11S,N:R203K,N:G204R,ORF1a:I300F,ORF1a:Q563R,ORF1a:T614I,ORF1a:Y1064C,ORF1a:G3971S,ORF1b:P314L,ORF3a:S220N,ORF9b:M8V,S:D614G					A1953G,C2106T,A3456G,A8728C,C9559T,G12176A,T24685C,C25728T,G26051A,A28305G	0	0	10	10			N:N11S,ORF1a:Q563R,ORF1a:T614I,ORF1a:Y1064C,ORF1a:G3971S,ORF3a:S220N,ORF9b:M8V	0	0	7	7		NODE_0000935	A1163T,A1953G,C2106T,A3456G,A8728C,C9559T,G12176A,T24685C,C25728T,G26051A,A28305G		N:N11S,ORF1a:I300F,ORF1a:Q563R,ORF1a:T614I,ORF1a:Y1064C,ORF1a:G3971S,ORF3a:S220N,ORF9b:M8V		B.1.1.25	A1953G,C2106T,A3456G,A8728C,C9559T,G12176A,T24685C,C25728T,G26051A,A28305G		N:N11S,ORF1a:Q563R,ORF1a:T614I,ORF1a:Y1064C,ORF1a:G3971S,ORF3a:S220N,ORF9b:M8V		N/A	N/A	N/A	N/A	N/A	N/A	N/A	N/A	N/A	N/A	ORF1a:965,ORF1a:1508,ORF1a:3660,ORF1b:788	M:3159,S:4787,W:11244,K:15829	3000	0	good	0	10	40	mediocre	4	24	2	8.333333	good	10		0	good	0		0		0	0	good		0	0	good	0
276	EPI_ISL_906095	20B	20B		20B	B.1.1.25	B.1.1.25	57.546420	mediocre	21	0	0	0	447	1	15	0	0	154	88110	321	29867	0.9731130655787045	E:1,M:1,N:1,ORF1a:0.9777323335605544,ORF1b:1,ORF3a:0.9963768115942029,ORF6:1,ORF7a:1,ORF7b:1,ORF8:1,ORF9b:1,S:0.9427001569858713	false	A1163T,C1288T,C1473T,C3037T,G3955T,A6659G,C8880T,C11109T,C14408T,C19660T,A19810G,A23403G,C23604G,C26681T,T27984C,C28153T,A28877T,G28878C,G28881A,G28882A,G28883C				N:R203K,N:G204R,ORF1a:I300F,ORF1a:T403I,ORF1a:K1230N,ORF1a:S2132G,ORF1a:T2872M,ORF1a:A3615V,ORF1b:P314L,ORF1b:H2065Y,ORF1b:K2115E,ORF8:Y31H,ORF8:T87I,S:D614G,S:P681R				C23604G|21J&21I&24A&24E&21A&25C&24C&24F&24B&25A&25B&rec&24G&23I&24H&21B&24D&25D&25G&24I&25E&25H&25F,C26681T|24A&24E&25C&21C&24C&24F&24B&25B&25A&24G&23I&rec&24H&24D&21B&25D&25G&24I&25E&25H&25F,A28877T|20J,G28878C|20J	C1288T,C1473T,G3955T,A6659G,C8880T,C11109T,C19660T,A19810G,T27984C,C28153T	0	4	10	14			ORF1a:T403I,ORF1a:K1230N,ORF1a:S2132G,ORF1a:T2872M,ORF1a:A3615V,ORF1b:H2065Y,ORF1b:K2115E,ORF8:Y31H,ORF8:T87I,S:P681R	0	0	10	10	9273-9483,9487-9502,9690-9694,22906-23120	NODE_0000935	A1163T,C1288T,C1473T,G3955T,A6659G,C8880T,C11109T,C19660T,A19810G,C23604G,C26681T,T27984C,C28153T,A28877T,G28878C		ORF1a:I300F,ORF1a:T403I,ORF1a:K1230N,ORF1a:S2132G,ORF1a:T2872M,ORF1a:A3615V,ORF1b:H2065Y,ORF1b:K2115E,ORF8:Y31H,ORF8:T87I,S:P681R		B.1.1.25	C1288T,C1473T,G3955T,A6659G,C8880T,C11109T,C19660T,A19810G,C23604G,C26681T,T27984C,C28153T,A28877T,G28878C		ORF1a:T403I,ORF1a:K1230N,ORF1a:S2132G,ORF1a:T2872M,ORF1a:A3615V,ORF1b:H2065Y,ORF1b:K2115E,ORF8:Y31H,ORF8:T87I,S:P681R		N/A	N/A	N/A	N/A	N/A	N/A	N/A	N/A	N/A	N/A	ORF1a:19,ORF1a:3003-3079,ORF1a:3142-3143,S:448-520,ORF3a:92	Y:25666	3000	5.444444	good	447	10	10	good	1	24	18	75	mediocre	26		0	good	0		0		0	0	good		0	0	good	0
275	EPI_ISL_906096	20B	20B		20B	B.1.1.25	B.1.1.25	16.786680	good	18	0	0	0	382	4	12	0	0	136	89060	30	29867	0.984917901213925	E:1,M:1,N:1,ORF1a:0.9838673028857078,ORF1b:0.9988872403560831,ORF3a:1,ORF6:1,ORF7a:1,ORF7b:1,ORF8:1,ORF9b:1,S:0.9513343799058085	false	C241T,A1163T,C2106T,C3037T,A3456G,A8728C,C9559T,G12176A,C14408T,G21210A,A23403G,T24685C,C25728T,G26051A,A28305G,G28881A,G28882A,G28883C				N:N11S,N:R203K,N:G204R,ORF1a:I300F,ORF1a:T614I,ORF1a:Y1064C,ORF1a:G3971S,ORF1b:P314L,ORF1b:M2581I,ORF3a:S220N,ORF9b:M8V,S:D614G					C2106T,A3456G,A8728C,C9559T,G12176A,G21210A,T24685C,C25728T,G26051A,A28305G	0	0	10	10			N:N11S,ORF1a:T614I,ORF1a:Y1064C,ORF1a:G3971S,ORF1b:M2581I,ORF3a:S220N,ORF9b:M8V	0	0	7	7	9274-9476,21304,22905-22940,22942-22944,22956-22974,23002-23121	NODE_0000935	A1163T,C2106T,A3456G,A8728C,C9559T,G12176A,G21210A,T24685C,C25728T,G26051A,A28305G		N:N11S,ORF1a:I300F,ORF1a:T614I,ORF1a:Y1064C,ORF1a:G3971S,ORF1b:M2581I,ORF3a:S220N,ORF9b:M8V		B.1.1.25	C2106T,A3456G,A8728C,C9559T,G12176A,G21210A,T24685C,C25728T,G26051A,A28305G		N:N11S,ORF1a:T614I,ORF1a:Y1064C,ORF1a:G3971S,ORF1b:M2581I,ORF3a:S220N,ORF9b:M8V		N/A	N/A	N/A	N/A	N/A	N/A	N/A	N/A	N/A	N/A	ORF1a:563,ORF1a:965,ORF1a:3003-3071,ORF1b:788,ORF1b:2333,ORF1b:2613,S:448-461,S:465-471,S:480-520	R:1953,M:3159,K:15829,R:20465	3000	3.037037	good	382	10	40	mediocre	4	24	2	8.333333	good	10		0	good	0		0		0	0	good		0	0	good	0
277	EPI_ISL_906094	20B	20B		20B	B.1.1.25	B.1.1.25	259.621454	bad	13	0	0	0	548	16	8	0	0	198	87975	343	29867	0.9684981439989299	E:1,M:1,N:0.9976190476190476,ORF1a:0.9629629629629629,ORF1b:0.9996290801186943,ORF3a:1,ORF6:1,ORF7a:1,ORF7b:1,ORF8:1,ORF9b:1,S:0.9544740973312402	false	A1163T,G2755T,C3037T,G3955T,C6031T,G10400A,C14408T,A23403G,C23604G,C26681T,G28881A,G28882A,G28883C				N:R203K,N:G204R,ORF1a:I300F,ORF1a:K1230N,ORF1a:A3379T,ORF1b:P314L,S:D614G,S:P681R				C23604G|21J&21I&24A&24E&21A&25C&24C&24F&24B&25A&25B&rec&24G&23I&24H&21B&24D&25D&25G&24I&25E&25H&25F,C26681T|24A&24E&25C&21C&24C&24F&24B&25B&25A&24G&23I&rec&24H&24D&21B&25D&25G&24I&25E&25H&25F	G2755T,G3955T,C6031T,G10400A	0	2	4	6			ORF1a:K1230N,ORF1a:A3379T,S:P681R	0	0	3	3	7118-7145,7186-7270,7300-7302,9273-9502,9641-9654,9659-9685,22950-22969,22972-22979,22988-23120	NODE_0000935	A1163T,G2755T,G3955T,C6031T,G10400A,C23604G,C26681T		ORF1a:I300F,ORF1a:K1230N,ORF1a:A3379T,S:P681R		B.1.1.25	G2755T,G3955T,C6031T,G10400A,C23604G,C26681T		ORF1a:K1230N,ORF1a:A3379T,S:P681R		N/A	N/A	N/A	N/A	N/A	N/A	N/A	N/A	N/A	N/A	ORF1a:26,ORF1a:1314,ORF1a:1508,ORF1a:1534,ORF1a:2285-2294,ORF1a:2307-2335,ORF1a:2346,ORF1a:3003-3079,ORF1a:3126-3130,ORF1a:3132-3140,ORF1a:3348,ORF1a:3500,ORF1a:3660,ORF1b:2587,S:83,S:448,S:463-469,S:471-473,S:476-520,S:1246,N:319	M:3703,S:4205,S:4787,W:4867,M:10021,W:10309,W:10764,W:11244,S:20937,K:21226,K:21809,W:22904,M:23122,R:25298,S:29228,R:29716	3000	9.185185	good	548	10	160	bad	16	24	4	16.666667	good	12		0	good	0		0		0	0	good		0	0	good	0
274	EPI_ISL_906097	20B	20B		20B	B.1.1.25	B.1.1.25	212.881773	bad	20	0	0	0	355	11	11	0	0	88	89001	55	29866	0.984717252449587	E:1,M:1,N:1,ORF1a:0.9815950920245399,ORF1b:0.9992581602373887,ORF3a:0.9963768115942029,ORF6:1,ORF7a:1,ORF7b:1,ORF8:1,ORF9b:1,S:0.9968602825745683	false	A1163T,C1385T,C3037T,C3961T,C14408T,C17163T,C21846T,G22205T,C23280T,A23403G,G26230T,G28280T,C28657T,A28877T,G28878C,G28881A,G28882A,G28883C,T29404C,C29409T				N:D3Y,N:R203K,N:G204R,N:T379I,ORF1a:I300F,ORF1a:H374Y,ORF1b:P314L,S:T95I,S:D215Y,S:T573I,S:D614G				C21846T|21K&21J&21F&21H&25I,C23280T|23G,C28657T|23G,A28877T|20J,G28878C|20J,C29409T|25C	C1385T,C3961T,C17163T,G22205T,G26230T,G28280T,T29404C	0	6	7	13			N:D3Y,N:T379I,ORF1a:H374Y,S:T95I,S:D215Y,S:T573I	0	0	6	6	76-120,182-191,199-257,272-287,290-320,9272-9454,22994-22996,23059-23062,23071-23074	NODE_0000935	A1163T,C1385T,C3961T,C17163T,C21846T,G22205T,C23280T,G26230T,G28280T,C28657T,A28877T,G28878C,T29404C,C29409T		N:D3Y,N:T379I,ORF1a:I300F,ORF1a:H374Y,S:T95I,S:D215Y,S:T573I		B.1.1.25	C1385T,C3961T,C17163T,C21846T,G22205T,C23280T,G26230T,G28280T,C28657T,A28877T,G28878C,T29404C,C29409T		N:D3Y,N:T379I,ORF1a:H374Y,S:T95I,S:D215Y,S:T573I		N/A	N/A	N/A	N/A	N/A	N/A	N/A	N/A	N/A	N/A	ORF1a:3-19,ORF1a:1508,ORF1a:3003-3063,ORF1a:3065,ORF1a:3660,ORF1b:2333,ORF1b:2587,S:83,S:478,S:500,S:504,ORF3a:172	M:289,S:4787,K:9460,W:11244,Y:13027,R:20465,S:20937,K:21226,S:21809,K:25907,Y:26903	3000	2.037037	good	355	10	110.000000	bad	11	24	23	95.833333	mediocre	31		0	good	0		0		0	0	good		0	0	good	0
271	EPI_ISL_906102	20B	20B		20B	B.1.1.25	B.1.1.25	570.271454	bad	10	0	0	0	5317	15	6	0	0	1801	82315	643	29866	0.7989833795940207	E:1,M:0.9955156950672646,N:0.819047619047619,ORF1a:0.7418768461713247,ORF1b:0.8379080118694362,ORF3a:0.4855072463768116,ORF6:1,ORF7a:1,ORF7b:1,ORF8:1,ORF9b:0.9897959183673469,S:0.8956043956043956	false	A1163T,C1348T,C3037T,A23403G,G28077C,G28703C,G28881A,G28882A,G28883C,A29700G				N:D144H,N:R203K,N:G204R,ORF1a:I300F,ORF8:V62L,S:D614G					C1348T,G28077C,G28703C,A29700G	0	0	4	4			N:D144H,ORF8:V62L	0	0	2	2	1710-1711,1719-1871,2593-2843,3532-3607,3612-3682,3686-3691,4444-4658,5314-5532,5541-5562,7117-7322,7915-7943,8320-8888,9272-9597,9628-9784,10764-10998,12491-12732,12772-12991,14300-14545,16210-16416,16834-16854,16923-16931,16942-16961,16967-16994,17739-17912,19298-19311,19337-19344,19355-19417,19939-20200,20217-20249,20323-20381,20573-20708,22347-22516,22905-23122,24396,25674-25845,25946-26197,29064-29288	NODE_0000935	A1163T,C1348T,G28077C,G28703C,A29700G		N:D144H,ORF1a:I300F,ORF8:V62L		B.1.1.25	C1348T,G28077C,G28703C,A29700G		N:D144H,ORF8:V62L		N/A	N/A	N/A	N/A	N/A	N/A	N/A	N/A	N/A	N/A	ORF1a:126,ORF1a:482,ORF1a:485-536,ORF1a:777-860,ORF1a:1089-1114,ORF1a:1116-1139,ORF1a:1141-1142,ORF1a:1394-1465,ORF1a:1684-1756,ORF1a:1759-1766,ORF1a:2065,ORF1a:2069,ORF1a:2285-2353,ORF1a:2550-2560,ORF1a:2686-2875,ORF1a:3003-3111,ORF1a:3122-3173,ORF1a:3500-3578,ORF1a:3660,ORF1a:4076-4156,ORF1a:4169-4242,ORF1b:278-360,ORF1b:734,ORF1b:915-983,ORF1b:1123-1129,ORF1b:1153-1156,ORF1b:1159-1165,ORF1b:1167-1176,ORF1b:1196,ORF1b:1425-1482,ORF1b:1944-1948,ORF1b:1957-1959,ORF1b:1963-1984,ORF1b:2158-2245,ORF1b:2250-2261,ORF1b:2286-2305,ORF1b:2333,ORF1b:2369-2414,S:177,S:248,S:262-318,S:448-520,S:945,ORF3a:95-151,ORF3a:185-269,M:28,N:264-339,ORF9b:61	R:6459,Y:6471,W:11244,W:15667,M:16933,K:17054,M:20313,R:20465,R:22091,Y:22304,K:22801,W:22904,Y:26604,Y:26681,W:28465	3000	185.814815	bad	5317	10	150	bad	15	24	-4	0	good	4		0	good	0		0		0	0	good		0	0	good	0
272	EPI_ISL_906101	20B	20B		20B	B.1.1.25	B.1.1.25	490.636228	bad	8	0	0	0	5491	11	6	0	0	1833	83898	30	29836	0.8127947028726215	E:1,M:0.9955156950672646,N:0.7404761904761905,ORF1a:0.784139968189048,ORF1b:0.8212166172106825,ORF3a:0.7572463768115942,ORF6:1,ORF7a:1,ORF7b:1,ORF8:1,ORF9b:0.6122448979591837,S:0.8540031397174255	false	A1163T,C14937T,G20238T,A23403G,C25904T,G28881A,G28882A,G28883C				N:R203K,N:G204R,ORF1a:I300F,ORF1b:R2257S,ORF3a:S171L,S:D614G				C25904T|20H	C14937T,G20238T	0	1	2	3			ORF1b:R2257S,ORF3a:S171L	0	0	2	2	76-642,1652-1669,1676-1716,1726,2300-2505,2653-2694,2716-2740,2881-3144,3533-3770,5322-5563,7118-7305,8477-8486,8636-8910,9246-9502,10764-10998,12491-12737,12783,13159-13234,13248-13319,14300-14545,16210-16416,16834-17063,17454-17489,17502-17602,17629-17643,17650-17966,19940-20172,20642-20667,20718-20731,22456,22479-22514,22905-23120,23524-23697,23739-23788,24171-24231,25995-26196,28467-28543,28546-28621,28623-28625,29064-29228	NODE_0000935	A1163T,C14937T,G20238T,C25904T		ORF1a:I300F,ORF1b:R2257S,ORF3a:S171L		B.1.1.25	C14937T,G20238T,C25904T		ORF1b:R2257S,ORF3a:S171L		N/A	N/A	N/A	N/A	N/A	N/A	N/A	N/A	N/A	N/A	ORF1a:1-126,ORF1a:463-468,ORF1a:471-484,ORF1a:487,ORF1a:679-747,ORF1a:795,ORF1a:797-810,ORF1a:818-825,ORF1a:873-960,ORF1a:1090-1169,ORF1a:1686-1766,ORF1a:2285-2347,ORF1a:2693,ORF1a:2738-2741,ORF1a:2791-2882,ORF1a:2994-3079,ORF1a:3500-3578,ORF1a:3764,ORF1a:3895,ORF1a:4076-4158,ORF1a:4173,ORF1a:4298-4323,ORF1a:4328-4352,ORF1b:278-360,ORF1b:915-983,ORF1b:1123-1199,ORF1b:1329-1341,ORF1b:1345-1379,ORF1b:1388-1392,ORF1b:1395-1500,ORF1b:2158-2235,ORF1b:2333,ORF1b:2392-2400,ORF1b:2417-2422,S:298,S:302,S:306-318,S:448-520,S:654-712,S:726-742,S:870-890,S:892,ORF3a:202-268,M:21,N:65-90,N:92-118,N:264-319,ORF9b:61-98	M:841,S:2650,K:8342,R:11555,M:11950,M:17453,R:20465,R:22466,Y:24237,W:26584,W:28465	3000	192.259259	bad	5491	10	110.000000	bad	11	24	-2	0	good	6		0	good	0		0		0	0	good		0	0	good	0
273	EPI_ISL_906099	20B	20B		20B	B.1.1	B.1.1	241.629973	bad	12	0	0	0	2590	13	8	0	0	885	84878	665	29836	0.8885061699495034	E:1,M:1,N:0.9976190476190476,ORF1a:0.8561690524880708,ORF1b:0.8850148367952523,ORF3a:1,ORF6:1,ORF7a:1,ORF7b:1,ORF8:1,ORF9b:1,S:0.9419152276295133	false	C3037T,G6589T,T7012C,G9190T,T11078C,A23403G,G25855T,C26029A,G28881A,G28882A,G28883C,C28887T				N:R203K,N:G204R,N:T205I,ORF1a:K2108N,ORF1a:F3605L,ORF3a:D155Y,ORF3a:Q213K,S:D614G				C28887T|21C&20H&21H&21D	G6589T,T7012C,G9190T,T11078C,G25855T,C26029A	0	1	6	7			N:T205I,ORF1a:K2108N,ORF1a:F3605L,ORF3a:D155Y,ORF3a:Q213K	0	0	5	5	4447-4539,4557-4613,7118-7332,8636-8913,9249-9502,9605-9806,10738-11022,13386-13539,13545-13560,13565-13600,14359-14545,16187-16444,16900-16910,16916-16924,16929-16946,17739-17966,19952-19963,19996-20009,20052-20057,20091-20095,20168-20200,22904-23122	NODE_0000935	G6589T,T7012C,G9190T,T11078C,G25855T,C26029A,C28887T		N:T205I,ORF1a:K2108N,ORF1a:F3605L,ORF3a:D155Y,ORF3a:Q213K		NODE_0000935	G6589T,T7012C,G9190T,T11078C,G25855T,C26029A,C28887T		N:T205I,ORF1a:K2108N,ORF1a:F3605L,ORF3a:D155Y,ORF3a:Q213K		N/A	N/A	N/A	N/A	N/A	N/A	N/A	N/A	N/A	N/A	ORF1a:1394-1425,ORF1a:1431-1450,ORF1a:1508,ORF1a:1576-1577,ORF1a:2065,ORF1a:2285-2356,ORF1a:2791-2883,ORF1a:2995-3079,ORF1a:3114-3181,ORF1a:3348,ORF1a:3491-3586,ORF1a:3660,ORF1a:4374-4401,ORF1b:1-24,ORF1b:26-31,ORF1b:33-45,ORF1b:298-360,ORF1b:907-993,ORF1b:1145-1148,ORF1b:1150-1153,ORF1b:1155-1160,ORF1b:1425-1500,ORF1b:2162-2166,ORF1b:2177-2181,ORF1b:2196-2198,ORF1b:2209-2210,ORF1b:2234-2245,S:83,S:448-520,N:288	Y:3163,S:4787,M:4991,M:4994,R:6459,W:10309,W:11244,R:16962,W:20061,K:21809,W:28270,R:29136,R:29716	3000	84.814815	mediocre	2590	10	130	bad	13	24	2	8.333333	good	10		0	good	0		0		0	0	good		0	0	good	0
278	EPI_ISL_906093	20B	20B		20B	B.1.1.25	B.1.1.25	6.780662	good	15	0	0	0	598	2	10	0	0	140	88889	18	29866	0.9781292846871551	E:1,M:1,N:1,ORF1a:0.978186775732788,ORF1b:0.9996290801186943,ORF3a:1,ORF6:1,ORF7a:1,ORF7b:1,ORF8:1,ORF9b:1,S:0.966248037676609	false	G434A,A1163T,C3037T,A3652G,T11524C,C14408T,C19983T,A23403G,C23604G,G25423C,G26062T,G28881A,G28882A,G28883C,A29237G				N:R203K,N:G204R,N:M322V,ORF1a:E57K,ORF1a:I300F,ORF1b:P314L,ORF3a:G11R,ORF3a:G224C,S:D614G,S:P681R				C23604G|21J&21I&24A&24E&21A&25C&24C&24F&24B&25A&25B&rec&24G&23I&24H&21B&24D&25D&25G&24I&25E&25H&25F	G434A,A3652G,T11524C,C19983T,G25423C,G26062T,A29237G	0	1	7	8			N:M322V,ORF1a:E57K,ORF3a:G11R,ORF3a:G224C,S:P681R	0	0	5	5	76-320,9273-9502,22940-22945,22948-22999,23028-23035,23065-23121	NODE_0000935	G434A,A1163T,A3652G,T11524C,C19983T,C23604G,G25423C,G26062T,A29237G		N:M322V,ORF1a:E57K,ORF1a:I300F,ORF3a:G11R,ORF3a:G224C,S:P681R		B.1.1.25	G434A,A3652G,T11524C,C19983T,C23604G,G25423C,G26062T,A29237G		N:M322V,ORF1a:E57K,ORF3a:G11R,ORF3a:G224C,S:P681R		N/A	N/A	N/A	N/A	N/A	N/A	N/A	N/A	N/A	N/A	ORF1a:1-19,ORF1a:3003-3079,ORF1b:2333,S:460-479,S:489-491,S:501-520	Y:44,R:20465	3000	11.037037	good	598	10	20	good	2	24	3	12.500000	good	11		0	good	0		0		0	0	good		0	0	good	0
279	EPI_ISL_906092	20B	20B		20B	B.1.1.25	B.1.1.25	37.292853	mediocre	11	0	0	0	607	6	7	0	0	210	87987	321	29866	0.9675617830986858	E:1,M:1,N:1,ORF1a:0.9615996364462622,ORF1b:1,ORF3a:1,ORF6:1,ORF7a:1,ORF7b:1,ORF8:1,ORF9b:1,S:0.9536891679748822	false	G434A,A1163T,C3037T,A3652G,C14408T,T15354A,A23403G,C23604G,G28881A,G28882A,G28883C				N:R203K,N:G204R,ORF1a:E57K,ORF1a:I300F,ORF1b:P314L,S:D614G,S:P681R				C23604G|21J&21I&24A&24E&21A&25C&24C&24F&24B&25A&25B&rec&24G&23I&24H&21B&24D&25D&25G&24I&25E&25H&25F	G434A,A3652G,T15354A	0	1	3	4			ORF1a:E57K,S:P681R	0	0	2	2	9272-9502,9628-9784,10765-10810,22933-22942,22960-23122	NODE_0000935	G434A,A1163T,A3652G,T15354A,C23604G		ORF1a:E57K,ORF1a:I300F,S:P681R		B.1.1.25	G434A,A3652G,T15354A,C23604G		ORF1a:E57K,S:P681R		N/A	N/A	N/A	N/A	N/A	N/A	N/A	N/A	N/A	N/A	ORF1a:19,ORF1a:1508,ORF1a:2301,ORF1a:3003-3079,ORF1a:3115,ORF1a:3122-3173,ORF1a:3348,ORF1a:3500-3515,ORF1a:3660,S:457-460,S:466-520	S:4787,W:7168,R:9609,W:10309,W:11244,W:14451	3000	11.370370	good	607	10	60	mediocre	6	24	-1	0	good	7		0	good	0		0		0	0	good		0	0	good	0
280	EPI_ISL_906090	20B	20B		20B	B.1.1.25	B.1.1.25	124.435309	bad	15	0	0	0	747	11	10	0	0	258	88605	55	29858	0.9713406681603852	E:1,M:1,N:1,ORF1a:0.9961372415360146,ORF1b:0.9591988130563798,ORF3a:0.9963768115942029,ORF6:1,ORF7a:1,ORF7b:1,ORF8:1,ORF9b:1,S:0.8979591836734694	false	G204T,C241T,A1163T,C2094T,C3037T,C12756T,C14408T,C14790T,G20238T,A23403G,C27942T,G28703C,G28881A,G28882A,G28883C				N:D144H,N:R203K,N:G204R,ORF1a:I300F,ORF1a:S610L,ORF1a:T4164I,ORF1b:P314L,ORF1b:R2257S,ORF8:H17Y,S:D614G				G204T|20E	C2094T,C12756T,C14790T,G20238T,C27942T,G28703C	0	1	6	7			N:D144H,ORF1a:S610L,ORF1a:T4164I,ORF1b:R2257S,ORF8:H17Y	0	0	5	5	8810-8819,8827-8833,9361-9376,10920-10921,19940-20175,21217-21303,22347-22516,22904-23122	NODE_0000935	G204T,A1163T,C2094T,C12756T,C14790T,G20238T,C27942T,G28703C		N:D144H,ORF1a:I300F,ORF1a:S610L,ORF1a:T4164I,ORF1b:R2257S,ORF8:H17Y		B.1.1.25	G204T,C2094T,C12756T,C14790T,G20238T,C27942T,G28703C		N:D144H,ORF1a:S610L,ORF1a:T4164I,ORF1b:R2257S,ORF8:H17Y		N/A	N/A	N/A	N/A	N/A	N/A	N/A	N/A	N/A	N/A	ORF1a:1238,ORF1a:1534,ORF1a:2849-2852,ORF1a:2854-2856,ORF1a:3033-3037,ORF1a:3348,ORF1a:3395,ORF1a:3552,ORF1b:2158-2236,ORF1b:2333,ORF1b:2571,ORF1b:2584-2612,S:262-318,S:448-520,ORF3a:171	Y:1387,M:3978,W:4867,H:10309,Y:10448,R:20465,W:21179,M:25132,Y:25904,K:26211,R:27633	3000	16.555556	good	747	10	110.000000	bad	11	24	2	8.333333	good	10		0	good	0		0		0	0	good		0	0	good	0
283	EPI_ISL_906087	20B	20B		20B	B.1.1.25	B.1.1.25	54.239012	mediocre	14	0	0	0	918	7	9	0	0	252	88564	22	29867	0.9671604855700097	E:1,M:1,N:0.9976190476190476,ORF1a:0.9443308339013861,ORF1b:0.9996290801186943,ORF3a:1,ORF6:1,ORF7a:1,ORF7b:1,ORF8:1,ORF9b:1,S:0.9960753532182104	false	A1163T,G2288A,C3037T,T8156G,G12167A,C14358T,C14408T,A23403G,C25339T,G27541T,G28881A,G28882A,G28883C,G29734C				N:R203K,N:G204R,ORF1a:I300F,ORF1a:V675I,ORF1a:S2631A,ORF1a:V3968I,ORF1b:P314L,ORF7a:A50S,S:D614G					G2288A,T8156G,G12167A,C14358T,C25339T,G27541T,G29734C	0	0	7	7			ORF1a:V675I,ORF1a:S2631A,ORF1a:V3968I,ORF7a:A50S	0	0	4	4	77-641,9274-9285,9322-9413,10765-10999,23024-23035,29034-29035	NODE_0000935	A1163T,G2288A,T8156G,G12167A,C14358T,C25339T,G27541T,G29734C		ORF1a:I300F,ORF1a:V675I,ORF1a:S2631A,ORF1a:V3968I,ORF7a:A50S		B.1.1.25	G2288A,T8156G,G12167A,C14358T,C25339T,G27541T,G29734C		ORF1a:V675I,ORF1a:S2631A,ORF1a:V3968I,ORF7a:A50S		N/A	N/A	N/A	N/A	N/A	N/A	N/A	N/A	N/A	N/A	ORF1a:1-126,ORF1a:3003-3007,ORF1a:3019-3050,ORF1a:3057,ORF1a:3348,ORF1a:3500-3578,ORF1a:3660,ORF1b:2587,S:83,S:488-491,N:254	W:9435,W:10309,W:11244,Y:12085,K:21226,K:21809,M:22978	3000	22.888889	good	918	10	70	mediocre	7	24	-1	0	good	7		0	good	0		0		0	0	good		0	0	good	0
281	EPI_ISL_906089	20B	20B		20B	B.1.1.25	B.1.1.25	90.490000	mediocre	15	0	0	0	786	9	12	0	0	208	88671	30	29868	0.9712737852389393	E:1,M:1,N:1,ORF1a:0.9636446262213133,ORF1b:0.9992581602373887,ORF3a:1,ORF6:1,ORF7a:1,ORF7b:0.9772727272727273,ORF8:1,ORF9b:1,S:0.9646781789638933	false	A1163T,C3037T,G3955T,C14408T,G23236T,A23403G,C23604G,G25617T,T26604C,C26681T,A27379G,C27434T,G28881A,G28882A,G28883C				M:F28L,N:R203K,N:G204R,ORF1a:I300F,ORF1a:K1230N,ORF1b:P314L,ORF3a:K75N,ORF6:I60V,ORF7a:T14I,S:K558N,S:D614G,S:P681R				C23604G|21J&21I&24A&24E&21A&25C&24C&24F&24B&25A&25B&rec&24G&23I&24H&21B&24D&25D&25G&24I&25E&25H&25F,C26681T|24A&24E&25C&21C&24C&24F&24B&25B&25A&24G&23I&rec&24H&24D&21B&25D&25G&24I&25E&25H&25F	G3955T,G23236T,G25617T,T26604C,A27379G,C27434T	0	2	6	8			M:F28L,ORF1a:K1230N,ORF3a:K75N,ORF6:I60V,ORF7a:T14I,S:K558N,S:P681R	0	0	7	7	76-320,9272-9502,9641-9784,10768-10807,22906-22937,22948-23014,23050-23053,23087-23098,23108-23115,27792-27794	NODE_0000935	A1163T,G3955T,G23236T,C23604G,G25617T,T26604C,C26681T,A27379G,C27434T		M:F28L,ORF1a:I300F,ORF1a:K1230N,ORF3a:K75N,ORF6:I60V,ORF7a:T14I,S:K558N,S:P681R		B.1.1.25	G3955T,G23236T,C23604G,G25617T,T26604C,C26681T,A27379G,C27434T		M:F28L,ORF1a:K1230N,ORF3a:K75N,ORF6:I60V,ORF7a:T14I,S:K558N,S:P681R		N/A	N/A	N/A	N/A	N/A	N/A	N/A	N/A	N/A	N/A	ORF1a:1-19,ORF1a:1508,ORF1a:3003-3079,ORF1a:3126-3173,ORF1a:3501-3514,ORF1a:3660,ORF1b:2333,ORF1b:2587,S:83,S:258,S:448-459,S:462-484,S:497,S:509-512,S:516-518,ORF7b:13	M:3703,S:4787,M:10021,W:11244,R:20465,S:20937,K:21226,S:21809,K:22335	3000	18	good	786	10	90	mediocre	9	24	6	25	good	14		0	good	0		0		0	0	good		0	0	good	0
282	EPI_ISL_906088	20B	20B		20B	B.1.1.25	B.1.1.25	126.042442	bad	17	0	0	0	863	11	12	0	0	299	87542	376	29866	0.9569942815102164	E:1,M:1,N:1,ORF1a:0.9572824358100431,ORF1b:0.9651335311572701,ORF3a:0.9963768115942029,ORF6:1,ORF7a:1,ORF7b:1,ORF8:1,ORF9b:1,S:0.9591836734693877	false	A1163T,C1314T,G2564A,C3037T,A8040G,C11416T,C14408T,G20238T,G21010T,T22402C,A23403G,G25249A,T25468A,G28881A,G28882A,G28883C,C29077T				N:R203K,N:G204R,ORF1a:I300F,ORF1a:T350I,ORF1a:E767K,ORF1a:D2592G,ORF1b:P314L,ORF1b:R2257S,ORF1b:V2515L,ORF3a:S26T,S:D614G,S:M1229I					C1314T,G2564A,A8040G,C11416T,G20238T,G21010T,T22402C,G25249A,T25468A,C29077T	0	0	10	10			ORF1a:T350I,ORF1a:E767K,ORF1a:D2592G,ORF1b:R2257S,ORF1b:V2515L,ORF3a:S26T,S:M1229I	0	0	7	7	386,9272-9553,9558-9559,9614-9616,9628-9784,16279-16284,16325-16359,19941-20172,22906-22919,22991-23121	NODE_0000935	A1163T,C1314T,G2564A,A8040G,C11416T,G20238T,G21010T,T22402C,G25249A,T25468A,C29077T		ORF1a:I300F,ORF1a:T350I,ORF1a:E767K,ORF1a:D2592G,ORF1b:R2257S,ORF1b:V2515L,ORF3a:S26T,S:M1229I		B.1.1.25	C1314T,G2564A,A8040G,C11416T,G20238T,G21010T,T22402C,G25249A,T25468A,C29077T		ORF1a:T350I,ORF1a:E767K,ORF1a:D2592G,ORF1b:R2257S,ORF1b:V2515L,ORF3a:S26T,S:M1229I		N/A	N/A	N/A	N/A	N/A	N/A	N/A	N/A	N/A	N/A	ORF1a:37,ORF1a:41,ORF1a:1508,ORF1a:3003-3096,ORF1a:3098,ORF1a:3117,ORF1a:3122-3173,ORF1a:3660,ORF1b:938-939,ORF1b:953-964,ORF1b:2158-2235,ORF1b:2333,ORF1b:2587,S:83,S:153,S:448-453,S:477-520,ORF3a:171	S:4787,M:10021,W:11244,R:20465,S:20937,K:21226,K:21809,K:22021,Y:25904,K:26211,R:29716	3000	20.851852	good	863	10	110.000000	bad	11	24	2	8.333333	good	10		0	good	0		0		0	0	good		0	0	good	0
284	EPI_ISL_906086	20B	20B		20B	B.1.1.25	B.1.1.25	31.173512	mediocre	17	0	0	0	932	5	12	0	0	322	87329	424	29866	0.9532822793699629	E:1,M:1,N:1,ORF1a:0.9418314019541013,ORF1b:0.9821958456973294,ORF3a:1,ORF6:1,ORF7a:1,ORF7b:1,ORF8:1,ORF9b:1,S:0.945054945054945	false	A1163T,C3037T,G3239T,C5974T,C14408T,T17343C,G20730T,C22664T,G22706T,A23403G,A23586G,G25855T,T27895C,G28872T,G28881A,G28882A,G28883C				N:G200V,N:R203K,N:G204R,ORF1a:I300F,ORF1a:D992Y,ORF1b:P314L,ORF1b:K2421N,ORF3a:D155Y,ORF8:M1T,S:V382L,S:D614G,S:Q675R					G3239T,C5974T,T17343C,G20730T,C22664T,G22706T,A23586G,G25855T,T27895C,G28872T	0	0	10	10			N:G200V,ORF1a:D992Y,ORF1b:K2421N,ORF3a:D155Y,ORF8:M1T,S:V382L,S:Q675R	0	0	7	7	524-641,7127-7138,7157-7167,8760-8888,9272-9477,10769-10774,10869-10923,10942-10998,14507,14515-14530,17762-17823,17839-17889,17896,22905-23053,23065-23122	NODE_0000935	A1163T,G3239T,C5974T,T17343C,G20730T,C22664T,G22706T,A23586G,G25855T,T27895C,G28872T		N:G200V,ORF1a:I300F,ORF1a:D992Y,ORF1b:K2421N,ORF3a:D155Y,ORF8:M1T,S:V382L,S:Q675R		B.1.1.25	G3239T,C5974T,T17343C,G20730T,C22664T,G22706T,A23586G,G25855T,T27895C,G28872T		N:G200V,ORF1a:D992Y,ORF1b:K2421N,ORF3a:D155Y,ORF8:M1T,S:V382L,S:Q675R		N/A	N/A	N/A	N/A	N/A	N/A	N/A	N/A	N/A	N/A	ORF1a:53,ORF1a:87-126,ORF1a:2065,ORF1a:2288-2291,ORF1a:2298-2301,ORF1a:2832-2875,ORF1a:3003-3071,ORF1a:3502-3503,ORF1a:3535-3553,ORF1a:3560-3578,ORF1a:4118,ORF1b:278,ORF1b:347,ORF1b:350-355,ORF1b:1432-1452,ORF1b:1458-1474,ORF1b:1477,ORF1b:1491,S:448-497,S:501-520	R:6459,W:7174,R:12618,W:14300,H:17939	3000	23.407407	good	932	10	50	mediocre	5	24	2	8.333333	good	10		0	good	0		0		0	0	good		0	0	good	0
291	EPI_ISL_854989	20B	20B		20B	B.1.1.25	B.1.1.25	0	good	12	0	0	0	1	0	8	0	0	1	89417	26	29847	0.9972578002207136	E:1,M:1,N:1,ORF1a:1,ORF1b:1,ORF3a:0.9963768115942029,ORF6:1,ORF7a:1,ORF7b:1,ORF8:1,ORF9b:1,S:1	false	C241T,A1163T,C3037T,G4300T,C14408T,G17193T,A23403G,G26526T,C28292A,G28881A,G28882A,G28883C				M:A2S,N:Q7K,N:R203K,N:G204R,ORF1a:I300F,ORF1b:P314L,ORF1b:E1242D,S:D614G					G4300T,G17193T,G26526T,C28292A	0	0	4	4			M:A2S,N:Q7K,ORF1b:E1242D	0	0	3	3	26155	NODE_0000935	A1163T,G4300T,G17193T,G26526T,C28292A		M:A2S,N:Q7K,ORF1a:I300F,ORF1b:E1242D		B.1.1.25	G4300T,G17193T,G26526T,C28292A		M:A2S,N:Q7K,ORF1b:E1242D		N/A	N/A	N/A	N/A	N/A	N/A	N/A	N/A	N/A	N/A	ORF3a:255		3000	0	good	1	10	0	good	0	24	-4	0	good	4		0	good	0		0		0	0	good		0	0	good	0
289	EPI_ISL_884088	20B	20B		20B	B.1.1.25	B.1.1.25	0.694444	good	15	0	0	0	3	0	8	0	0	0	89601	6	29893	0.9993980537069859	E:1,M:1,N:1,ORF1a:1,ORF1b:1,ORF3a:1,ORF6:1,ORF7a:1,ORF7b:1,ORF8:1,ORF9b:1,S:1	false	C241T,C335T,G434A,A1163T,C3037T,A3652G,A6229G,A9436G,C14408T,G21907A,A23403G,C23604G,G28881A,G28882A,G28883C				N:R203K,N:G204R,ORF1a:R24C,ORF1a:E57K,ORF1a:I300F,ORF1b:P314L,S:D614G,S:P681R				C23604G|21J&21I&24A&24E&21A&25C&24C&24F&24B&25A&25B&rec&24G&23I&24H&21B&24D&25D&25G&24I&25E&25H&25F	C335T,G434A,A3652G,A6229G,A9436G,G21907A	0	1	6	7			ORF1a:R24C,ORF1a:E57K,S:P681R	0	0	3	3	10,13,29891	NODE_0000935	C335T,G434A,A1163T,A3652G,A6229G,A9436G,G21907A,C23604G		ORF1a:R24C,ORF1a:E57K,ORF1a:I300F,S:P681R		B.1.1.25	C335T,G434A,A3652G,A6229G,A9436G,G21907A,C23604G		ORF1a:R24C,ORF1a:E57K,S:P681R		N/A	N/A	N/A	N/A	N/A	N/A	N/A	N/A	N/A	N/A			3000	0	good	3	10	0	good	0	24	2	8.333333	good	10		0	good	0		0		0	0	good		0	0	good	0
290	EPI_ISL_884087	20B	20B		20B	B.1.1.25	B.1.1.25	2.777778	good	17	0	0	0	0	0	9	0	0	0	89476	17	29864	0.9981607196602348	E:1,M:1,N:1,ORF1a:1,ORF1b:1,ORF3a:1,ORF6:1,ORF7a:1,ORF7b:1,ORF8:1,ORF9b:1,S:1	false	C241T,C335T,G434A,A1163T,T1333G,C3037T,A3652G,A9436G,C14408T,C18744T,G22801T,A23403G,C23604G,A27674T,G28881A,G28882A,G28883C				N:R203K,N:G204R,ORF1a:R24C,ORF1a:E57K,ORF1a:I300F,ORF1b:P314L,ORF7a:Q94L,S:D614G,S:P681R				C23604G|21J&21I&24A&24E&21A&25C&24C&24F&24B&25A&25B&rec&24G&23I&24H&21B&24D&25D&25G&24I&25E&25H&25F	C335T,G434A,T1333G,A3652G,A9436G,C18744T,G22801T,A27674T	0	1	8	9			ORF1a:R24C,ORF1a:E57K,ORF7a:Q94L,S:P681R	0	0	4	4		NODE_0000935	C335T,G434A,A1163T,T1333G,A3652G,A9436G,C18744T,G22801T,C23604G,A27674T		ORF1a:R24C,ORF1a:E57K,ORF1a:I300F,ORF7a:Q94L,S:P681R		B.1.1.25	C335T,G434A,T1333G,A3652G,A9436G,C18744T,G22801T,C23604G,A27674T		ORF1a:R24C,ORF1a:E57K,ORF7a:Q94L,S:P681R		N/A	N/A	N/A	N/A	N/A	N/A	N/A	N/A	N/A	N/A			3000	0	good	0	10	0	good	0	24	4	16.666667	good	12		0	good	0		0		0	0	good		0	0	good	0
287	EPI_ISL_906083	20B	20B		20B	B.1.1.25	B.1.1.25	24.383611	good	13	0	0	0	1353	3	10	0	0	393	88109	30	29867	0.9524796843126108	E:1,M:1,N:1,ORF1a:0.9213815042035901,ORF1b:0.982566765578635,ORF3a:1,ORF6:1,ORF7a:1,ORF7b:1,ORF8:1,ORF9b:1,S:1	false	A1163T,C3037T,A3652G,C14408T,C15049T,A16550G,C20759T,A23403G,C23604G,C27577T,G28881A,G28882A,G28883C				N:R203K,N:G204R,ORF1a:I300F,ORF1b:P314L,ORF1b:P528S,ORF1b:D1028G,ORF1b:A2431V,ORF7a:Q62*,S:D614G,S:P681R				C23604G|21J&21I&24A&24E&21A&25C&24C&24F&24B&25A&25B&rec&24G&23I&24H&21B&24D&25D&25G&24I&25E&25H&25F	A3652G,C15049T,A16550G,C20759T,C27577T	0	1	5	6			ORF1b:P528S,ORF1b:D1028G,ORF1b:A2431V,ORF7a:Q62*,S:P681R	0	0	5	5	76-642,8662-8732,8747-8827,8830-8888,9305-9352,9357-9360,9362-9502,9533-9538,10764-10999,17763-17902	NODE_0000935	A1163T,A3652G,C15049T,A16550G,C20759T,C23604G,C27577T		ORF1a:I300F,ORF1b:P528S,ORF1b:D1028G,ORF1b:A2431V,ORF7a:Q62*,S:P681R		B.1.1.25	A3652G,C15049T,A16550G,C20759T,C23604G,C27577T		ORF1b:P528S,ORF1b:D1028G,ORF1b:A2431V,ORF7a:Q62*,S:P681R		N/A	N/A	N/A	N/A	N/A	N/A	N/A	N/A	N/A	N/A	ORF1a:1-126,ORF1a:2799-2823,ORF1a:2828-2854,ORF1a:2856-2875,ORF1a:3014-3029,ORF1a:3031-3079,ORF1a:3090-3091,ORF1a:3348,ORF1a:3500-3578,ORF1a:3660,ORF1b:1433-1479	W:10309,W:11244,Y:27207	3000	39	mediocre	1353	10	30	mediocre	3	24	1	4.166667	good	9		0	good	0		0		0	0	good		0	0	good	0
288	EPI_ISL_906082	20B	20B		20B	B.1.1.25	B.1.1.25	57.651975	mediocre	16	0	0	0	1473	6	12	0	0	500	87035	343	29866	0.9378657659766578	E:1,M:1,N:1,ORF1a:0.9295614633037946,ORF1b:0.9477002967359051,ORF3a:1,ORF6:1,ORF7a:1,ORF7b:1,ORF8:1,ORF9b:1,S:0.9419152276295133	false	A1163T,C2094T,C3037T,T6640C,C6781T,C12084T,C14408T,G20238T,C21034T,A23403G,G23587C,C25904T,G27327T,G28881A,G28882A,G28883C				N:R203K,N:G204R,ORF1a:I300F,ORF1a:S610L,ORF1a:T3940I,ORF1b:P314L,ORF1b:R2257S,ORF1b:L2523F,ORF3a:S171L,ORF6:K42N,S:D614G,S:Q675H				C25904T|20H	C2094T,T6640C,C6781T,C12084T,G20238T,C21034T,G23587C,G27327T	0	1	8	9			ORF1a:S610L,ORF1a:T3940I,ORF1b:R2257S,ORF1b:L2523F,ORF3a:S171L,ORF6:K42N,S:Q675H	0	0	7	7	7193-7285,9272-9784,10764-10998,16211-16260,16314-16416,17898-17902,19939-20195,22905-23121	NODE_0000935	A1163T,C2094T,T6640C,C6781T,C12084T,G20238T,C21034T,G23587C,C25904T,G27327T		ORF1a:I300F,ORF1a:S610L,ORF1a:T3940I,ORF1b:R2257S,ORF1b:L2523F,ORF3a:S171L,ORF6:K42N,S:Q675H		B.1.1.25	C2094T,T6640C,C6781T,C12084T,G20238T,C21034T,G23587C,C25904T,G27327T		ORF1a:S610L,ORF1a:T3940I,ORF1b:R2257S,ORF1b:L2523F,ORF3a:S171L,ORF6:K42N,S:Q675H		N/A	N/A	N/A	N/A	N/A	N/A	N/A	N/A	N/A	N/A	ORF1a:26,ORF1a:2309-2340,ORF1a:3003-3173,ORF1a:3348,ORF1a:3500-3578,ORF1a:3660,ORF1b:915-931,ORF1b:949-983,ORF1b:1477-1479,ORF1b:2158-2243,S:83,S:448-520	Y:7191,W:10309,W:11244,K:21809,M:23122,K:26211	3000	43.444444	mediocre	1473	10	60	mediocre	6	24	4	16.666667	good	12		0	good	0		0		0	0	good		0	0	good	0
285	EPI_ISL_906085	20B	20B		20B	B.1.1.25	B.1.1.25	21.777791	good	15	0	0	0	949	4	11	0	0	259	88559	11	29866	0.9665585392769956	E:1,M:1,N:1,ORF1a:0.9668257214269484,ORF1b:0.9710682492581603,ORF3a:0.9963768115942029,ORF6:1,ORF7a:1,ORF7b:1,ORF8:1,ORF9b:1,S:0.9733124018838305	false	A1163T,C2094T,C3037T,T6640C,C6781T,C12084T,C14408T,G20238T,C21034T,A23403G,G23587C,G27327T,G28881A,G28882A,G28883C				N:R203K,N:G204R,ORF1a:I300F,ORF1a:S610L,ORF1a:T3940I,ORF1b:P314L,ORF1b:R2257S,ORF1b:L2523F,ORF6:K42N,S:D614G,S:Q675H					C2094T,T6640C,C6781T,C12084T,G20238T,C21034T,G23587C,G27327T	0	0	8	8			ORF1a:S610L,ORF1a:T3940I,ORF1b:R2257S,ORF1b:L2523F,ORF6:K42N,S:Q675H	0	0	6	6	77-320,9272-9502,9629-9700,9739-9784,10878-10900,19940-20172,22964-23014,23030,23075-23122	NODE_0000935	A1163T,C2094T,T6640C,C6781T,C12084T,G20238T,C21034T,G23587C,G27327T		ORF1a:I300F,ORF1a:S610L,ORF1a:T3940I,ORF1b:R2257S,ORF1b:L2523F,ORF6:K42N,S:Q675H		B.1.1.25	C2094T,T6640C,C6781T,C12084T,G20238T,C21034T,G23587C,G27327T		ORF1a:S610L,ORF1a:T3940I,ORF1b:R2257S,ORF1b:L2523F,ORF6:K42N,S:Q675H		N/A	N/A	N/A	N/A	N/A	N/A	N/A	N/A	N/A	N/A	ORF1a:1-19,ORF1a:3003-3079,ORF1a:3122-3145,ORF1a:3158-3173,ORF1a:3348,ORF1a:3538-3545,ORF1a:3660,ORF1b:2158-2235,S:468-484,S:490,S:505-520,ORF3a:171	W:10309,W:11244,Y:25904,K:26211	3000	24.037037	good	949	10	40	mediocre	4	24	0	0	good	8		0	good	0		0		0	0	good		0	0	good	0
286	EPI_ISL_906084	20B	20B		20B	B.1.1.25	B.1.1.25	154.248889	bad	16	0	0	0	1038	12	11	0	0	357	87509	323	29859	0.9526468916162258	E:1,M:1,N:1,ORF1a:0.9500113610543058,ORF1b:0.9914688427299704,ORF3a:0.9746376811594203,ORF6:1,ORF7a:0.5737704918032787,ORF7b:1,ORF8:1,ORF9b:1,S:0.9419152276295133	false	A1163T,C2040T,C3037T,G3259T,C6781T,C14408T,C16887T,G19723T,C22120G,A23403G,C25504G,A27250T,T27484C,G28881A,G28882A,G28883C				N:R203K,N:G204R,ORF1a:I300F,ORF1a:T592I,ORF1a:Q998H,ORF1b:P314L,ORF1b:V2086F,ORF3a:Q38E,ORF6:I17F,S:F186L,S:D614G				T27484C|25E	C2040T,G3259T,C6781T,C16887T,G19723T,C22120G,C25504G,A27250T	0	1	8	9			ORF1a:T592I,ORF1a:Q998H,ORF1b:V2086F,ORF3a:Q38E,ORF6:I17F,S:F186L	0	0	6	6	7135-7140,7188-7212,7220-7272,7289-7304,9253-9502,9784,10764-10999,16210-16236,16325-16358,22904-23122,25815-25831,27535-27666,27727-27748	NODE_0000935	A1163T,C2040T,G3259T,C6781T,C16887T,G19723T,C22120G,C25504G,A27250T,T27484C		ORF1a:I300F,ORF1a:T592I,ORF1a:Q998H,ORF1b:V2086F,ORF3a:Q38E,ORF6:I17F,S:F186L		B.1.1.25	C2040T,G3259T,C6781T,C16887T,G19723T,C22120G,C25504G,A27250T,T27484C		ORF1a:T592I,ORF1a:Q998H,ORF1b:V2086F,ORF3a:Q38E,ORF6:I17F,S:F186L		N/A	N/A	N/A	N/A	N/A	N/A	N/A	N/A	N/A	N/A	ORF1a:1508,ORF1a:2291-2292,ORF1a:2308-2316,ORF1a:2319-2336,ORF1a:2342-2347,ORF1a:2997-3079,ORF1a:3173,ORF1a:3348,ORF1a:3500-3578,ORF1a:3660,ORF1b:602,ORF1b:915-923,ORF1b:953-964,ORF1b:2587,S:83,S:448-520,ORF3a:141-147,ORF7a:48-91,ORF7a:112-119	Y:1519,S:4787,Y:9724,W:10309,W:11244,W:14451,R:15271,K:21226,K:21809,W:23845,Y:27761,R:29716	3000	27.333333	good	1038	10	120	bad	12	24	4	16.666667	good	12		0	good	0		0		0	0	good		0	0	good	0
292	EPI_ISL_854987	20B	20B		20B	B.1.1.25	B.1.1.25	0	good	10	0	0	0	0	0	6	0	0	0	89426	26	29847	0.9972912416814367	E:1,M:1,N:1,ORF1a:1,ORF1b:1,ORF3a:1,ORF6:1,ORF7a:1,ORF7b:1,ORF8:1,ORF9b:1,S:1	false	C241T,A1163T,C3037T,A6154G,C8327T,C14408T,A23403G,G28881A,G28882A,G28883C				N:R203K,N:G204R,ORF1a:I300F,ORF1a:L2688F,ORF1b:P314L,S:D614G					A6154G,C8327T	0	0	2	2			ORF1a:L2688F	0	0	1	1		NODE_0000935	A1163T,A6154G,C8327T		ORF1a:I300F,ORF1a:L2688F		B.1.1.25	A6154G,C8327T		ORF1a:L2688F		N/A	N/A	N/A	N/A	N/A	N/A	N/A	N/A	N/A	N/A			3000	0	good	0	10	0	good	0	24	-6	0	good	2		0	good	0		0		0	0	good		0	0	good	0
294	EPI_ISL_850506	20A	20A		20A	B.1.36.16	B.1.36.16	121.006639	bad	15	0	0	0	322	11	8	0	0	118	89111	24	29854	0.9864562084071832	E:1,M:0.9955156950672646,N:1,ORF1a:0.998863894569416,ORF1b:0.9996290801186943,ORF3a:1,ORF6:1,ORF7a:1,ORF7b:1,ORF8:0.11475409836065574,ORF9b:1,S:0.9976452119309263	false	C241T,C2706T,C3037T,A6124G,C6408A,C6449T,C14408T,C18877T,A22116T,C22444T,A23403G,G25494T,G25563T,C26735T,C28854T				N:S194L,ORF1a:T814I,ORF1a:S2048Y,ORF1a:L2062F,ORF1b:P314L,ORF3a:Q57H,S:N185I,S:D614G					C2706T,A6124G,C6408A,C6449T,A22116T	0	0	5	5			ORF1a:T814I,ORF1a:S2048Y,ORF1a:L2062F,S:N185I	0	0	4	4	27933-28254	NODE_0000778	C2706T,A6124G,C6408A,C6449T,C18877T,A22116T,C22444T,G25494T,G25563T,C26735T,C28854T		N:S194L,ORF1a:T814I,ORF1a:S2048Y,ORF1a:L2062F,ORF3a:Q57H,S:N185I		B.1.36.16	C2706T,A6124G,C6408A,C6449T,A22116T		ORF1a:T814I,ORF1a:S2048Y,ORF1a:L2062F,S:N185I		N/A	N/A	N/A	N/A	N/A	N/A	N/A	N/A	N/A	N/A	ORF1a:35,ORF1a:246,ORF1a:2512,ORF1a:2995,ORF1a:3912,ORF1b:128,S:547,S:849,S:1099,M:40,ORF8:14-121	Y:369,Y:418,S:1001,Y:7800,K:9249,K:12000,K:13850,Y:23202,Y:24108,R:24858,S:26640	3000	0.814815	good	322	10	110.000000	bad	11	24	-3	0	good	5		0	good	0		0		0	0	good		0	0	good	0
295	EPI_ISL_850180	20B	20B		20B	B.1.1.25	B.1.1.25	36.021948	mediocre	13	0	0	0	340	6	8	0	0	118	89083	30	29854	0.9858208206534461	E:1,M:1,N:1,ORF1a:0.9786412179050216,ORF1b:0.9992581602373887,ORF3a:1,ORF6:1,ORF7a:1,ORF7b:1,ORF8:0.9918032786885246,ORF9b:1,S:0.9835164835164835	false	C110T,C241T,A1163T,C3037T,C9891T,C13326T,C14408T,A23403G,G25135T,C26082T,G28881A,G28882A,G28883C				N:R203K,N:G204R,ORF1a:I300F,ORF1a:A3209V,ORF1a:T4354I,ORF1b:P314L,S:D614G,S:K1191N				C9891T|21I&21A	C110T,C13326T,G25135T,C26082T	0	1	4	5			ORF1a:A3209V,ORF1a:T4354I,S:K1191N	0	0	3	3	3704-3762,6862-6925,8267-8296,9664-9787,21882-21928,24418-24433	NODE_0000935	C110T,A1163T,C9891T,C13326T,G25135T,C26082T		ORF1a:I300F,ORF1a:A3209V,ORF1a:T4354I,S:K1191N		B.1.1.25	C110T,C9891T,C13326T,G25135T,C26082T		ORF1a:A3209V,ORF1a:T4354I,S:K1191N		N/A	N/A	N/A	N/A	N/A	N/A	N/A	N/A	N/A	N/A	ORF1a:1147-1166,ORF1a:2200-2220,ORF1a:2668-2677,ORF1a:2967,ORF1a:3134-3174,ORF1a:3518,ORF1b:651,ORF1b:907,S:107-122,S:953-957,ORF8:36	Y:9165,Y:10818,Y:12691,Y:15419,K:16187,Y:27999	3000	1.481481	good	340	10	60	mediocre	6	24	0	0	good	8		0	good	0		0		0	0	good		0	0	good	0
293	EPI_ISL_850945	20A	20A		20A	B.1	B.1	27.785034	good	12	0	0	0	323	5	8	0	0	118	88957	64	29839	0.984784135371033	E:1,M:1,N:1,ORF1a:0.9990911156555329,ORF1b:0.9725519287833828,ORF3a:1,ORF6:1,ORF7a:1,ORF7b:1,ORF8:1,ORF9b:1,S:0.9686028257456829	false	C241T,C2416T,C3037T,T4137C,A5331G,G8371T,C14408T,G17259T,C21639T,A23403G,C23635T,G25563T				ORF1a:V1291A,ORF1a:K1689R,ORF1a:Q2702H,ORF1b:P314L,ORF1b:E1264D,ORF3a:Q57H,S:P26L,S:D614G				G17259T|20J,C21639T|25I	T4137C,A5331G,G8371T,C23635T	0	2	4	6			ORF1a:V1291A,ORF1a:K1689R,ORF1a:Q2702H,ORF1b:E1264D,S:P26L	0	0	5	5	7707,9182,19149,20706-20797,20976-20993,21145-21203,21497-21532,21691-21763,21923-21940,22577-22599,22873	NODE_0000778	C2416T,T4137C,A5331G,G8371T,G17259T,C21639T,C23635T,G25563T		ORF1a:V1291A,ORF1a:K1689R,ORF1a:Q2702H,ORF1b:E1264D,ORF3a:Q57H,S:P26L		NODE_0000778	C2416T,T4137C,A5331G,G8371T,G17259T,C21639T,C23635T,G25563T		ORF1a:V1291A,ORF1a:K1689R,ORF1a:Q2702H,ORF1b:E1264D,ORF3a:Q57H,S:P26L		N/A	N/A	N/A	N/A	N/A	N/A	N/A	N/A	N/A	N/A	ORF1a:1418,ORF1a:2481,ORF1a:2973,ORF1a:4319,ORF1b:1894,ORF1b:2138,ORF1b:2413-2444,ORF1b:2503-2509,ORF1b:2560-2579,ORF1b:2677-2689,S:43-67,S:121-126,S:339-346,S:437	Y:829,Y:4517,S:13220,K:19879,Y:20205	3000	0.851852	good	323	10	50	mediocre	5	24	4	16.666667	good	12		0	good	0		0		0	0	good		0	0	good	0
298	EPI_ISL_572325	21K	21K (BA.1)	Omicron	21K	BA.1.1	BA.1.1	0	good	2	0	0	0	0	0	1	0	0	1	538	23338	23519	0.0060863458515867976	S:0.04709576138147567	false	A23403G,G23519A				S:D614G					G23519A	0	0	1	1				0	0	0	0		NODE_0000994	G23519A				NODE_0001002	G23519A				N/A	N/A	N/A	N/A	N/A	N/A	N/A	N/A	N/A	N/A	S:592		3000	0	good	0	10	0	good	0	24	-7	0	good	1		0	good	0		0		0	0	good		0	0	good	0		ORF1a,ORF1b,ORF3a,E,M,ORF6,ORF7a,ORF7b,ORF8,N,ORF9b	When processing gene "ORF1a": The extracted gene sequence is empty or consists entirely from gaps;When processing gene "ORF1b": The extracted gene sequence is empty or consists entirely from gaps;When processing gene "ORF3a": The extracted gene sequence is empty or consists entirely from gaps;When processing gene "E": The extracted gene sequence is empty or consists entirely from gaps;When processing gene "M": The extracted gene sequence is empty or consists entirely from gaps;When processing gene "ORF6": The extracted gene sequence is empty or consists entirely from gaps;When processing gene "ORF7a": The extracted gene sequence is empty or consists entirely from gaps;When processing gene "ORF7b": The extracted gene sequence is empty or consists entirely from gaps;When processing gene "ORF8": The extracted gene sequence is empty or consists entirely from gaps;When processing gene "N": The extracted gene sequence is empty or consists entirely from gaps;When processing gene "ORF9b": The extracted gene sequence is empty or consists entirely from gaps
301	EPI_ISL_833179	20A	20A		20A	B.1.36.22	B.1.36.22	361	bad	15	0	0	0	293	19	7	0	0	120	89170	14	29854	0.9874928936895964	E:1,M:1,N:1,ORF1a:0.9918200408997955,ORF1b:0.9892433234421365,ORF3a:0.8913043478260869,ORF6:1,ORF7a:1,ORF7b:1,ORF8:1,ORF9b:1,S:0.9803767660910518	false	C241T,C3037T,C6568T,A10323G,C14408T,C18877T,A21849C,C22444T,A23403G,G25494T,G25563T,A26186G,C26735T,A26981C,C28854T				N:S194L,ORF1a:K3353R,ORF1b:P314L,ORF3a:Q57H,ORF3a:D265G,S:E96A,S:D614G					C6568T,A21849C,G25494T,A26186G,A26981C	0	0	5	5			ORF3a:D265G,S:E96A	0	0	2	2	2378-2381,6522-6536,6611,9552-9578,9814-9835,11451,20625-20652,20787-20829,21826-21828,21902-21943,22183-22200,25778-25866	NODE_0000778	C6568T,A10323G,C18877T,A21849C,C22444T,G25494T,G25563T,A26186G,C26735T,A26981C,C28854T		N:S194L,ORF1a:K3353R,ORF3a:Q57H,ORF3a:D265G,S:E96A		B.1.36.22	C6568T,A21849C,G25494T,A26186G,A26981C		ORF3a:D265G,S:E96A		N/A	N/A	N/A	N/A	N/A	N/A	N/A	N/A	N/A	N/A	ORF1a:705-706,ORF1a:801,ORF1a:1150,ORF1a:1278,ORF1a:2086-2091,ORF1a:2116,ORF1a:2475,ORF1a:2498,ORF1a:3096-3105,ORF1a:3122,ORF1a:3183-3190,ORF1a:3729,ORF1a:3732,ORF1a:4283,ORF1b:108,ORF1b:173,ORF1b:2115,ORF1b:2386-2395,ORF1b:2417,ORF1b:2440-2454,S:88-89,S:114-127,S:207-213,S:250,S:784,ORF3a:129-158	Y:2667,W:3706,R:3709,W:3713,W:4098,M:7688,M:7758,W:9631,W:11459,W:13112,M:13791,R:13984,Y:18996,M:19812,W:20716,Y:22270,M:22311,Y:23912,W:25686	3000	0	good	293	10	190	bad	19	24	-3	0	good	5		0	good	0		0		0	0	good		0	0	good	0
300	EPI_ISL_833180	20B	20B		20B	B.1.1.25	B.1.1.25	196.235405	bad	8	0	0	0	431	14	5	0	0	167	88961	29	29836	0.9819416112095777	E:1,M:1,N:1,ORF1a:0.9745512383549193,ORF1b:0.9914688427299704,ORF3a:1,ORF6:1,ORF7a:1,ORF7b:1,ORF8:1,ORF9b:1,S:0.9748822605965463	false	C241T,A1163T,C3037T,C14408T,A23403G,G28881A,G28882A,G28883C				N:R203K,N:G204R,ORF1a:I300F,ORF1b:P314L,S:D614G						0	0	0	0				0	0	0	0	1195-1283,1635-1682,1941-1961,3186-3196,4487,5268-5275,5764-5794,8332-8342,9561,9713-9743,9789-9833,13974,14793-14801,18121,18680-18693,21476-21494,21679-21693,21721,22533-22583,22660,23570,24913-24930,25058-25060	NODE_0000935	A1163T		ORF1a:I300F		B.1.1.25					N/A	N/A	N/A	N/A	N/A	N/A	N/A	N/A	N/A	N/A	ORF1a:310-340,ORF1a:457-473,ORF1a:559-566,ORF1a:974-977,ORF1a:1408,ORF1a:1668-1670,ORF1a:1833-1843,ORF1a:2121,ORF1a:2370,ORF1a:2467,ORF1a:2690-2693,ORF1a:2850,ORF1a:3099,ORF1a:3150-3160,ORF1a:3175-3190,ORF1a:3585,ORF1b:169,ORF1b:442-445,ORF1b:944,ORF1b:1534,ORF1b:1552,ORF1b:1738-1742,ORF1b:2041,ORF1b:2083,ORF1b:2270,ORF1b:2670-2676,S:40-44,S:53,S:324-341,S:670,S:1118-1123,S:1166	Y:6040,M:6626,W:7375,R:7665,W:8686,R:8813,Y:11019,W:11134,Y:16297,W:18068,Y:19588,K:19713,M:19716,R:20276	3000	4.851852	good	431	10	140	bad	14	24	-8	0	good	0		0	good	0		0		0	0	good		0	0	good	0
302	EPI_ISL_833178	20B	20B		20B	B.1.1.25	B.1.1.25	121.410549	bad	9	0	0	0	473	11	5	0	0	174	88546	14	29698	0.9765240945724509	E:1,M:1,N:0.969047619047619,ORF1a:0.9777323335605544,ORF1b:0.9985163204747775,ORF3a:0.9565217391304348,ORF6:1,ORF7a:1,ORF7b:1,ORF8:1,ORF9b:1,S:0.9631083202511774	false	C241T,A1163T,C3037T,C14408T,C21139T,A23403G,G28881A,G28882A,G28883C				N:R203K,N:G204R,ORF1a:I300F,ORF1b:P314L,S:D614G					C21139T	0	0	1	1				0	0	0	0	1378,1962-1989,2280-2350,4711-4713,5449,6819-6821,7289-7301,7827-7851,8765,11306-11310,11908-12032,16080,20829,23910-24037,24975,25881-25915,28663-28688,29359-29363	NODE_0000935	A1163T,C21139T		ORF1a:I300F		B.1.1.25	C21139T				N/A	N/A	N/A	N/A	N/A	N/A	N/A	N/A	N/A	N/A	ORF1a:566-575,ORF1a:672-695,ORF1a:1483,ORF1a:2009,ORF1a:2185-2186,ORF1a:2254,ORF1a:2342-2346,ORF1a:2521-2529,ORF1a:2834,ORF1a:3681-3682,ORF1a:3882-3923,ORF1b:164,ORF1b:282,ORF1b:1441,ORF1b:2454,S:351-352,S:516,S:783-825,S:1138,ORF3a:164-175,N:130-139,N:256,N:363-364	K:6291,R:7025,R:13958,W:14313,M:17789,Y:22573,W:22613,S:22617,W:23110,Y:28067,W:29039	3000	6.407407	good	473	10	110.000000	bad	11	24	-7	0	good	1		0	good	0		0		0	0	good		0	0	good	0
305	EPI_ISL_833150	20B	20B		20B	B.1.1	B.1.1	4	good	10	0	0	0	107	2	5	0	0	42	89106	29	29779	0.9912717787512959	E:1,M:1,N:1,ORF1a:0.995682799363781,ORF1b:0.9992581602373887,ORF3a:1,ORF6:1,ORF7a:1,ORF7b:1,ORF8:1,ORF9b:1,S:0.9835164835164835	false	C241T,A1202G,C3037T,G11719A,C14408T,A23403G,G28881A,G28882A,G28883C,C29272T				N:R203K,N:G204R,ORF1a:N313D,ORF1b:P314L,S:D614G					A1202G,G11719A,C29272T	0	0	3	3			ORF1a:N313D	0	0	1	1	2187-2225,2268-2270,2536-2543,18800,22032-22034,24884-24936	NODE_0000935	A1202G,G11719A,C29272T		ORF1a:N313D		NODE_0000935	A1202G,G11719A,C29272T		ORF1a:N313D		N/A	N/A	N/A	N/A	N/A	N/A	N/A	N/A	N/A	N/A	ORF1a:641-654,ORF1a:668-669,ORF1a:758-760,ORF1b:1778,ORF1b:2542,S:157-158,S:843,S:1108-1125	Y:21092,R:24089	3000	0	good	107	10	20	good	2	24	-5	0	good	3		0	good	0		0		0	0	good		0	0	good	0
296	EPI_ISL_845808	20B	20B		20B	B.1.1.359	B.1.1.359	435.108697	bad	11	0	0	0	5932	0	9	0	0	1986	82776	248	29831	0.7909574290204996	E:0.5657894736842105,M:0.9910313901345291,N:0.9095238095238095,ORF1a:0.753465121563281,ORF1b:0.9306379821958457,ORF3a:0.7753623188405797,ORF6:0.6774193548387096,ORF7a:0.9836065573770492,ORF7b:1,ORF8:1,ORF9b:1,S:0.5627943485086342	false	A1011T,A3456G,A4759G,C12115T,C14408T,A23403G,G26051A,A28305G,G28881A,G28882A,G28883C				N:N11S,N:R203K,N:G204R,ORF1a:Y249F,ORF1a:Y1064C,ORF1b:P314L,ORF3a:S220N,ORF9b:M8V,S:D614G					A1011T,A3456G,A4759G,C12115T,G26051A	0	0	5	5			ORF1a:Y249F,ORF1a:Y1064C,ORF3a:S220N	0	0	3	3	576-581,724-761,1019-1059,1153-1261,1398-1413,1489-1710,1899-1948,2025-2110,2187-2446,2684-2879,2956-3066,3142-3240,3354-3356,3745-3769,3951-3977,4054-4114,4342-4348,4554,5354-5357,5728-5739,5882-6150,6298-6534,6755-6802,6923-6974,7051-7089,7166-7212,7383-7392,7655-7722,7799-7818,7895-7920,8299-8309,8523-8539,8616-8651,8860-8871,8947-8976,9357-9367,9506-9843,10051-10090,10165-10188,10270-10301,10400-10404,10692-10950,11040-11053,11233-11234,11465-11515,11618-11644,12050-12067,12750-12777,13432-13519,13674-13770,13846-13914,14271-14358,14461-14555,14856-14916,16563-16568,17875-17879,18132-18147,18243-18300,18843-18845,21393,21862-21921,22084-22113,22263-22406,22866-22902,23176-23199,23687-24043,24119-24166,24243-25082,25159-25265,25380-25403,25577-25660,25804-25822,25899-25928,26005-26035,26374-26527,27239-27295,27446-27449,29347-29437,29514-29541,29714-29744	NODE_0000935	A1011T,A3456G,A4759G,C12115T,G26051A,A28305G		N:N11S,ORF1a:Y249F,ORF1a:Y1064C,ORF3a:S220N,ORF9b:M8V		B.1.1.359	A1011T,A3456G,A4759G,C12115T,G26051A		ORF1a:Y249F,ORF1a:Y1064C,ORF3a:S220N		N/A	N/A	N/A	N/A	N/A	N/A	N/A	N/A	N/A	N/A	ORF1a:104-106,ORF1a:154-166,ORF1a:252-265,ORF1a:296-332,ORF1a:378-383,ORF1a:409-482,ORF1a:545-561,ORF1a:587-615,ORF1a:641-727,ORF1a:807-872,ORF1a:897-934,ORF1a:960-992,ORF1a:1030-1031,ORF1a:1160-1168,ORF1a:1229-1238,ORF1a:1264-1283,ORF1a:1359-1361,ORF1a:1430,ORF1a:1697-1698,ORF1a:1821-1825,ORF1a:1873-1962,ORF1a:2012-2090,ORF1a:2164-2179,ORF1a:2220-2237,ORF1a:2262-2275,ORF1a:2301-2316,ORF1a:2373-2376,ORF1a:2464-2486,ORF1a:2512-2518,ORF1a:2544-2552,ORF1a:2678-2682,ORF1a:2753-2758,ORF1a:2784-2796,ORF1a:2866-2869,ORF1a:2894-2904,ORF1a:3031-3034,ORF1a:3081-3193,ORF1a:3262-3275,ORF1a:3300-3308,ORF1a:3335-3346,ORF1a:3379-3380,ORF1a:3476-3562,ORF1a:3592-3596,ORF1a:3657,ORF1a:3734-3750,ORF1a:3785-3793,ORF1a:3929-3934,ORF1a:4162-4171,ORF1a:4390-4401,ORF1b:1-18,ORF1b:70-101,ORF1b:127-149,ORF1b:268-297,ORF1b:332-363,ORF1b:464-483,ORF1b:1032-1034,ORF1b:1470-1471,ORF1b:1556-1560,ORF1b:1593-1611,ORF1b:1792-1793,ORF1b:2642,S:100-120,S:175-184,S:234-282,S:435-447,S:538-546,S:709-827,S:853-868,S:894-1174,S:1199-1235,S:1273-1274,ORF3a:1-4,ORF3a:62-90,ORF3a:138-144,ORF3a:169-179,ORF3a:205-215,E:44-76,M:1-2,ORF6:13-32,ORF7a:18-19,N:358-388,N:414-420		3000	208.592593	bad	5932	10	0	good	0	24	-3	0	good	5		0	good	0		0		0	0	good		0	0	good	0
297	EPI_ISL_845807	20B	20B		20B	B.1.1.359	B.1.1.359	776.579016	bad	12	0	0	0	7702	2	11	0	0	2550	81287	35	29713	0.7348760993880212	E:0.6578947368421053,M:0.8565022421524664,N:0.9214285714285714,ORF1a:0.6384912519881845,ORF1b:0.8557121661721068,ORF3a:0.855072463768116,ORF6:0.7096774193548387,ORF7a:0.8360655737704918,ORF7b:1,ORF8:1,ORF9b:1,S:0.685243328100471	false	G4105T,A4326T,C8809A,C12115T,A21395G,A23403G,G26051A,G27240T,A28305G,G28881A,G28882A,G28883C				N:N11S,N:R203K,N:G204R,ORF1a:K1280N,ORF1a:Y1354F,ORF1a:D2848E,ORF1b:D2643G,ORF3a:S220N,ORF6:E13D,ORF9b:M8V,S:D614G			T241C,T14408C		G4105T,A4326T,C8809A,C12115T,A21395G,G26051A,G27240T	2	0	7	9	ORF1b:L314P		ORF1a:K1280N,ORF1a:Y1354F,ORF1a:D2848E,ORF1b:D2643G,ORF3a:S220N,ORF6:E13D	1	0	6	7	76-191,391-457,534-594,671-749,961-1163,1238-1268,1427-1433,1568-1580,1675-1681,1929-1944,2107-2624,2700,2798-2816,2893-2971,3034-3106,3301-3561,3664-3726,3803-4100,4238-4320,4733,4887-4955,5207-5222,5543-5554,5694-5703,5830-5854,5952-6082,6159-6220,6297-6603,6752-6801,6942-7104,7181-7215,7383-7645,7760-7841,8147-8225,8302-8325,8402-8534,8715-8724,8902-9042,9232-9258,9440-9987,10176-10304,10381-10428,10583-10603,10697-10730,11455-11539,11631-11654,11913-11922,12220-12222,12396-12459,12971-13024,13103-13243,13380-13396,13518-13734,13805-13851,14192-14217,14701-14704,15102-15150,15223-15284,15518-15584,15989-15992,18153-18159,18364-18411,18671-18686,18761,18778-18790,18867-18880,19117-19194,19270-19287,19605-19606,19743-19756,20193-20219,20296-20649,21053-21064,21487-21540,21897-21940,22071-22172,22249-22295,22372-22379,22813-22841,22924-22934,23686-24073,24209-24433,24563-24644,24781-24785,24862-24932,25009-25034,25111-25176,25315-25433,25681-25739,25818-25833,26395-26523,26764-26854,27250-27302,27545-27560,27671-27708,29349-29367,29444-29521,29607-29639	NODE_0000935	T241C,G4105T,A4326T,C8809A,C12115T,T14408C,A21395G,G26051A,G27240T,A28305G		N:N11S,ORF1a:K1280N,ORF1a:Y1354F,ORF1a:D2848E,ORF1b:L314P,ORF1b:D2643G,ORF3a:S220N,ORF6:E13D,ORF9b:M8V		B.1.1.359	T241C,G4105T,A4326T,C8809A,C12115T,T14408C,A21395G,G26051A,G27240T		ORF1a:K1280N,ORF1a:Y1354F,ORF1a:D2848E,ORF1b:L314P,ORF1b:D2643G,ORF3a:S220N,ORF6:E13D		N/A	N/A	N/A	N/A	N/A	N/A	N/A	N/A	N/A	N/A	ORF1a:43-64,ORF1a:90-110,ORF1a:136-162,ORF1a:233-300,ORF1a:325-335,ORF1a:388-390,ORF1a:435-439,ORF1a:470-472,ORF1a:555-560,ORF1a:615-787,ORF1a:812,ORF1a:845-851,ORF1a:877-902,ORF1a:924-947,ORF1a:1012-1099,ORF1a:1133-1154,ORF1a:1180-1279,ORF1a:1325-1352,ORF1a:1490,ORF1a:1541-1564,ORF1a:1648-1653,ORF1a:1760-1763,ORF1a:1810-1813,ORF1a:1855-1863,ORF1a:1896-1939,ORF1a:1965-1985,ORF1a:2011-2113,ORF1a:2163-2179,ORF1a:2226-2280,ORF1a:2306-2317,ORF1a:2373-2460,ORF1a:2499-2526,ORF1a:2628-2654,ORF1a:2679-2687,ORF1a:2713-2757,ORF1a:2817-2820,ORF1a:2880-2926,ORF1a:2989-2998,ORF1a:3059-3241,ORF1a:3304-3347,ORF1a:3373-3388,ORF1a:3440-3446,ORF1a:3478-3489,ORF1a:3731-3758,ORF1a:3789-3797,ORF1a:3883-3886,ORF1a:3985-3986,ORF1a:4044-4065,ORF1a:4236-4253,ORF1a:4280-4326,ORF1a:4372-4377,ORF1b:18-89,ORF1b:113-128,ORF1b:242-250,ORF1b:412-413,ORF1b:546-561,ORF1b:586-606,ORF1b:684-706,ORF1b:841-842,ORF1b:1562-1564,ORF1b:1633-1648,ORF1b:1735-1740,ORF1b:1765,ORF1b:1771-1775,ORF1b:1800-1805,ORF1b:1884-1909,ORF1b:1935-1940,ORF1b:2047,ORF1b:2092-2097,ORF1b:2232,ORF1b:2242-2251,ORF1b:2277-2394,ORF1b:2529-2533,ORF1b:2674-2691,S:112-126,S:170-204,S:229-245,S:271-273,S:417-427,S:454-458,S:709-837,S:883-957,S:1001-1028,S:1073-1075,S:1101-1124,S:1149-1158,S:1183-1205,S:1252-1274,ORF3a:1-14,ORF3a:97-116,ORF3a:142-147,E:51-76,M:1,M:81-111,ORF6:17-34,ORF7a:35,ORF7a:51-56,ORF7a:93-105,N:359-365,N:391-416	W:20161,R:27497	3000	274.148148	bad	7702	10	20	good	2	24	11	45.833333	mediocre	19		0	good	0		0		0	0	good		0	0	good	0
306	EPI_ISL_803870	20B	20B		20B	B.1.1.25	B.1.1.25	37.758080	mediocre	16	0	0	0	658	6	10	0	0	230	88516	29	29774	0.9725445607464134	E:1,M:1,N:1,ORF1a:0.9718245853215178,ORF1b:0.9955489614243324,ORF3a:0.9130434782608695,ORF6:1,ORF7a:1,ORF7b:1,ORF8:1,ORF9b:1,S:0.945054945054945	false	C241T,A1163T,C2232T,C3037T,C3961T,G8009A,C14408T,T20409A,C20480T,G21204T,C21306T,C23191T,A23403G,G28881A,G28882A,G28883C				N:R203K,N:G204R,ORF1a:I300F,ORF1a:A656V,ORF1a:D2582N,ORF1b:P314L,ORF1b:F2314L,ORF1b:S2338L,ORF1b:K2579N,S:D614G					C2232T,C3961T,G8009A,T20409A,C20480T,G21204T,C21306T,C23191T	0	0	8	8			ORF1a:A656V,ORF1a:D2582N,ORF1b:F2314L,ORF1b:S2338L,ORF1b:K2579N	0	0	5	5	2367-2441,2515-2599,3404,6001-6004,6078-6224,10657-10694,18693-18703,19420-19422,20413-20432,21667-21778,22018,23855-23884,24081-24084,24989-25010,25319-25352,25680-25720,25967-25995,27041	NODE_0000935	A1163T,C2232T,C3961T,G8009A,T20409A,C20480T,G21204T,C21306T,C23191T		ORF1a:I300F,ORF1a:A656V,ORF1a:D2582N,ORF1b:F2314L,ORF1b:S2338L,ORF1b:K2579N		B.1.1.25	C2232T,C3961T,G8009A,T20409A,C20480T,G21204T,C21306T,C23191T		ORF1a:A656V,ORF1a:D2582N,ORF1b:F2314L,ORF1b:S2338L,ORF1b:K2579N		N/A	N/A	N/A	N/A	N/A	N/A	N/A	N/A	N/A	N/A	ORF1a:667,ORF1a:701-726,ORF1a:750-778,ORF1a:1047,ORF1a:1093,ORF1a:1912-1913,ORF1a:1938-1987,ORF1a:3465-3477,ORF1a:4043,ORF1b:1743-1746,ORF1b:1985,ORF1b:2316-2322,S:36-72,S:152,S:765-774,S:840-841,S:1143-1150,S:1253-1264,ORF3a:97-110,ORF3a:192-201	R:2265,M:3542,W:12394,W:14190,R:23302,Y:26124	3000	13.259259	good	658	10	60	mediocre	6	24	0	0	good	8		0	good	0		0		0	0	good		0	0	good	0
303	EPI_ISL_833177	20B	20B		20B	B.1.1	B.1.1	759.689098	bad	11	0	0	0	7448	1	7	0	0	2514	80540	492	29835	0.732200782530181	E:1,M:0.726457399103139,N:0.9928571428571429,ORF1a:0.6705294251306522,ORF1b:0.865727002967359,ORF3a:0.5181159420289855,ORF6:0.8709677419354839,ORF7a:0.9918032786885246,ORF7b:1,ORF8:0.9180327868852459,ORF9b:1,S:0.5596546310832025	false	C3037T,T3171C,G11042T,C14408T,G15543T,T21673A,A23403G,C28253T,G28881A,G28882A,G28883C				N:R203K,N:G204R,ORF1a:L969P,ORF1a:V3593F,ORF1b:P314L,S:Y37*,S:D614G				G11042T|24A&24E&25C&24C&24F&24B&25A&24G&23I&rec&24H&25D&24I&25G&25E&25H&25F,C28253T|20H&21G	T3171C,G15543T,T21673A	0	2	3	5			ORF1a:L969P,ORF1a:V3593F,S:Y37*	0	0	3	3	568-641,718-804,965-981,1058-1171,1412-1445,1824-1842,1927-2224,2299-2346,2423-2969,3288-3605,3682-3694,3782-3860,3936-4114,4164-4254,4397-4407,5737-6227,6376-6391,6468-6477,6621-6682,6759-6806,6906-6932,7357-7409,7861-7864,8289-8651,8727-8879,8893,9281-9294,9617-9664,10057-10674,10751-10787,10863-10894,10976-10996,11645-11672,11747-11760,11940-11941,12319-12346,12770-12785,13051-13082,13329-13349,13502-13642,14263-14332,14572-14771,14848-14873,15122-15125,15920-15931,16015-16016,16136-16147,17789-17819,18002-18010,18087-18107,18361-18390,18815-18879,18956-18995,19135-19250,19326-19437,19887-19894,20170-20311,20457-20469,21623-21640,21768-21886,21962,22039-22050,22224-22226,23600-24623,24700-24728,24803-24862,24979-25610,25766-25801,25876-26014,26508-26530,26606-26619,26810-26840,26928-27033,27109-27120,27204-27224,27504-27505,27934-27956,28245-28248,29357-29364,29697-29705	NODE_0000935	T3171C,G11042T,G15543T,T21673A,C28253T		ORF1a:L969P,ORF1a:V3593F,S:Y37*		NODE_0000935	T3171C,G11042T,G15543T,T21673A,C28253T		ORF1a:L969P,ORF1a:V3593F,S:Y37*		N/A	N/A	N/A	N/A	N/A	N/A	N/A	N/A	N/A	N/A	ORF1a:76,ORF1a:102-126,ORF1a:152-180,ORF1a:234-239,ORF1a:265-302,ORF1a:383-394,ORF1a:520-526,ORF1a:555-653,ORF1a:678-694,ORF1a:720-902,ORF1a:1008-1114,ORF1a:1139-1143,ORF1a:1173-1199,ORF1a:1224-1283,ORF1a:1300-1330,ORF1a:1378-1381,ORF1a:1825-1988,ORF1a:2037-2042,ORF1a:2068-2071,ORF1a:2119-2139,ORF1a:2165-2181,ORF1a:2214-2223,ORF1a:2365-2382,ORF1a:2533,ORF1a:2675-2796,ORF1a:2821-2872,ORF1a:3006-3010,ORF1a:3118-3133,ORF1a:3264-3470,ORF1a:3496-3508,ORF1a:3533-3543,ORF1a:3571-3577,ORF1a:3794-3803,ORF1a:3828-3832,ORF1a:3892,ORF1a:4019-4027,ORF1a:4169-4174,ORF1a:4263-4273,ORF1a:4355-4362,ORF1b:12-59,ORF1b:266-289,ORF1b:369-435,ORF1b:461-469,ORF1b:552-553,ORF1b:818-822,ORF1b:850,ORF1b:890-894,ORF1b:1441-1451,ORF1b:1512-1515,ORF1b:1541-1547,ORF1b:1632-1641,ORF1b:1783-1804,ORF1b:1830-1843,ORF1b:1890-1928,ORF1b:1954-1990,ORF1b:2140-2143,ORF1b:2235-2282,ORF1b:2330-2334,S:21-26,S:69-108,S:134,S:160-163,S:221-222,S:680-1021,S:1047-1056,S:1081-1100,S:1139-1274,ORF3a:1-73,ORF3a:125-137,ORF3a:162-208,M:1-3,M:28-33,M:96-106,M:136-171,M:196-200,ORF6:1-8,ORF7a:38,ORF8:14-21,ORF8:118-119,N:362-364	K:18756	3000	264.740741	bad	7448	10	10	good	1	24	3	12.500000	good	11		0	good	0		0		0	0	good	S:36	1	75	mediocre	0
299	EPI_ISL_833181	20B	20B		20B	B.1.1.25	B.1.1.25	225.927901	bad	10	0	0	0	4212	4	8	0	0	1383	84734	53	29714	0.8509514095575694	E:0.5,M:0.9417040358744395,N:0.9523809523809523,ORF1a:0.8339013860486253,ORF1b:0.9061572700296736,ORF3a:0.9637681159420289,ORF6:0.6290322580645161,ORF7a:0.8032786885245902,ORF7b:1,ORF8:1,ORF9b:1,S:0.7872841444270016	false	A1163T,C3037T,C14408T,G17027A,A23403G,C24809T,G25455T,G28881A,G28882A,G28883C				N:R203K,N:G204R,ORF1a:I300F,ORF1b:P314L,ORF1b:S1187N,ORF3a:K21N,S:D614G,S:H1083Y					G17027A,C24809T,G25455T	0	0	3	3			ORF1b:S1187N,ORF3a:K21N,S:H1083Y	0	0	3	3	160-342,429-489,1894-1933,2010-2059,2297-2400,2745-2750,2853-2863,3734,3913-3921,3998-4047,4412-4436,4540-4547,4733-4768,5730-5754,5923-5936,6068-6161,6237-6355,6432-6477,6554-6974,7396-7436,7659-7677,7867-7886,8391-8428,8505-8596,8698,8741,8926-8983,9060-9063,9572-9586,9728-10169,10307-10337,10583-10665,10970-10996,11073-11097,11603-11623,12435,12954-12966,13162-13167,13546-13587,13674-13707,14196-14387,14471-14479,18091-18116,18482-18492,19145-19254,19399-19427,19521-19594,20207-20208,20301-20314,20391-20499,20574-20580,21387-21472,21931-21962,22118-22172,22384-22423,22498-22518,23012,23701-23769,23846-23920,23997-24013,24090-24103,24393-24550,24624-24654,24778-24800,24937-25072,25149-25203,25321-25420,26360-26547,26622-26633,27244-27274,27351-27462,27554,29359-29413	NODE_0000935	A1163T,G17027A,C24809T,G25455T		ORF1a:I300F,ORF1b:S1187N,ORF3a:K21N,S:H1083Y		B.1.1.25	G17027A,C24809T,G25455T		ORF1b:S1187N,ORF3a:K21N,S:H1083Y		N/A	N/A	N/A	N/A	N/A	N/A	N/A	N/A	N/A	N/A	ORF1a:1-26,ORF1a:55-75,ORF1a:544-556,ORF1a:582-598,ORF1a:678-712,ORF1a:827-829,ORF1a:863-866,ORF1a:1157,ORF1a:1217-1219,ORF1a:1245-1261,ORF1a:1326,ORF1a:1383-1391,ORF1a:1425-1428,ORF1a:1490-1501,ORF1a:1822-1830,ORF1a:1887-1891,ORF1a:1935-1966,ORF1a:1991-2030,ORF1a:2056-2071,ORF1a:2097-2237,ORF1a:2377-2391,ORF1a:2465-2471,ORF1a:2535-2541,ORF1a:2709-2721,ORF1a:2747-2777,ORF1a:2826,ORF1a:2887-2906,ORF1a:2932-2933,ORF1a:3103-3107,ORF1a:3155-3302,ORF1a:3348-3358,ORF1a:3440-3467,ORF1a:3569-3577,ORF1a:3603-3611,ORF1a:3780-3786,ORF1a:4057,ORF1a:4230-4234,ORF1a:4299-4301,ORF1b:27-40,ORF1b:70-80,ORF1b:244-307,ORF1b:335-338,ORF1b:1542-1550,ORF1b:1672-1675,ORF1b:1893-1929,ORF1b:1978-1987,ORF1b:2018-2043,ORF1b:2247,ORF1b:2278-2283,ORF1b:2309-2344,ORF1b:2370-2371,ORF1b:2641-2669,S:124-134,S:186-204,S:275-287,S:312-319,S:484,S:714-736,S:762-786,S:812-817,S:843-847,S:944-996,S:1021-1031,S:1072-1080,S:1125-1170,S:1196-1214,S:1253-1274,ORF3a:1-10,E:39-76,M:1-9,M:34-37,ORF6:15-25,ORF6:51-62,ORF7a:1-23,ORF7a:54,N:216,N:337,N:363-380	R:4241,R:12694,W:28921,S:29284	3000	144.888889	bad	4212	10	40	mediocre	4	24	-5	0	good	3		0	good	0		0		0	0	good		0	0	good	0
308	EPI_ISL_803865	20B	20B		20B	B.1.1.25	B.1.1.25	169.148368	bad	15	0	0	0	404	13	10	0	0	132	89044	13	29848	0.9838143330100659	E:0.5921052631578947,M:0.8430493273542601,N:0.9976190476190476,ORF1a:0.9888661667802772,ORF1b:0.9996290801186943,ORF3a:0.9710144927536232,ORF6:1,ORF7a:1,ORF7b:1,ORF8:0.9918032786885246,ORF9b:0.9897959183673469,S:0.9960753532182104	false	C241T,A1163T,A1682G,C1875T,C3037T,C4755T,A6019G,C14408T,A23403G,A25843C,G28083T,G28881A,G28882A,G28883C,G29779T				N:R203K,N:G204R,ORF1a:I300F,ORF1a:I473V,ORF1a:A537V,ORF1a:P1497L,ORF1b:P314L,ORF3a:T151P,ORF8:E64*,S:D614G					A1682G,C1875T,C4755T,A6019G,A25843C,G28083T,G29779T	0	0	7	7			ORF1a:I473V,ORF1a:A537V,ORF1a:P1497L,ORF3a:T151P,ORF8:E64*	0	0	5	5	2463-2573,6969-6979,11374,12276,21675-21685,25817-25838,26381-26626,28497	NODE_0000935	A1163T,A1682G,C1875T,C4755T,A6019G,A25843C,G28083T,G29779T		ORF1a:I300F,ORF1a:I473V,ORF1a:A537V,ORF1a:P1497L,ORF3a:T151P,ORF8:E64*		B.1.1.25	A1682G,C1875T,C4755T,A6019G,A25843C,G28083T,G29779T		ORF1a:I473V,ORF1a:A537V,ORF1a:P1497L,ORF3a:T151P,ORF8:E64*		N/A	N/A	N/A	N/A	N/A	N/A	N/A	N/A	N/A	N/A	ORF1a:176,ORF1a:659,ORF1a:733-770,ORF1a:1461,ORF1a:2235-2238,ORF1a:2748,ORF1a:3703,ORF1a:3980,ORF1a:4004,ORF1b:1169,S:38-41,S:343,ORF3a:142-149,E:46-76,M:1-35,ORF8:108,N:75,ORF9b:72	R:791,Y:2241,W:4648,R:5383,Y:7600,W:8507,Y:12204,W:16974,Y:20556,Y:21622,W:22589,Y:27555,W:28216	3000	3.851852	good	404	10	130	bad	13	24	-1	0	good	7		0	good	0		0		0	0	good		0	0	good	0
307	EPI_ISL_803867	20B	20B		20B	B.1.1.25	B.1.1.25	107.091372	bad	8	0	0	0	1019	10	5	0	0	363	87767	127	29732	0.9556566230812962	E:1,M:1,N:0.9714285714285714,ORF1a:0.9561463303794592,ORF1b:0.9910979228486647,ORF3a:0.8804347826086957,ORF6:1,ORF7a:1,ORF7b:1,ORF8:1,ORF9b:0.9183673469387755,S:0.9270015698587127	false	A1163T,C3037T,C21691G,A23403G,G28881A,G28882A,G28883C,G29260A				N:R203K,N:G204R,ORF1a:I300F,S:F43L,S:D614G			T241C		C21691G,G29260A	1	0	2	3			S:F43L	0	0	1	1	880-893,1024-1025,1125-1158,2232-2258,2364-2588,2673-2707,2986-3017,3093,4191-4198,6254-6343,6418-6448,6613-6635,7420-7436,8320-8324,10684-10687,14325,14407-14426,18475-18517,18742-18743,21638-21645,21770-21886,22159-22168,23751-23780,23906-23973,25350-25485,26019-26023,28554-28583,28686	NODE_0000935	T241C,A1163T,C21691G,G29260A		ORF1a:I300F,S:F43L		B.1.1.25	T241C,C21691G,G29260A		S:F43L		N/A	N/A	N/A	N/A	N/A	N/A	N/A	N/A	N/A	N/A	ORF1a:206-210,ORF1a:254,ORF1a:287-298,ORF1a:656-665,ORF1a:700-775,ORF1a:803-814,ORF1a:907-918,ORF1a:943,ORF1a:1309-1311,ORF1a:1597,ORF1a:1997-2026,ORF1a:2052-2061,ORF1a:2117-2124,ORF1a:2385-2391,ORF1a:2686-2687,ORF1a:3474,ORF1a:3656,ORF1a:4283,ORF1b:286,ORF1b:314-320,ORF1b:1670-1684,ORF1b:1759,S:26-28,S:70-108,S:186,S:200-202,S:730-740,S:782-804,S:924,S:1263-1274,ORF3a:1-31,ORF3a:210-211,N:94-104,N:138,ORF9b:91-98	Y:5055,M:11232,W:13112,K:16647,Y:22118,Y:22843,S:24333,Y:24337,R:25647,Y:26124	3000	26.629630	good	1019	10	100	bad	10	24	0	0	good	8		0	good	0		0		0	0	good		0	0	good	0
311	EPI_ISL_803850	20B	20B		20B	B.1.1.25	B.1.1.25	81	mediocre	13	0	0	0	195	9	6	0	0	76	89252	7	29839	0.9908370397618969	E:1,M:0.9506726457399103,N:0.9976190476190476,ORF1a:0.9909111565553284,ORF1b:0.9996290801186943,ORF3a:0.9963768115942029,ORF6:1,ORF7a:1,ORF7b:1,ORF8:1,ORF9b:1,S:0.9827315541601256	false	T10A,T13A,C241T,A1163T,C3037T,C7923T,A8026G,C14408T,A20403G,A23403G,G28881A,G28882A,G28883C				N:R203K,N:G204R,ORF1a:I300F,ORF1a:S2553F,ORF1b:P314L,S:D614G					T10A,T13A,C7923T,A8026G,A20403G	0	0	5	5			ORF1a:S2553F	0	0	1	1	1956-1959,2347-2387,5819,7507,9784-9832,11066-11068,22322-22352,24471-24501,26540-26573	NODE_0000935	T10A,T13A,A1163T,C7923T,A8026G,A20403G		ORF1a:I300F,ORF1a:S2553F		B.1.1.25	T10A,T13A,C7923T,A8026G,A20403G		ORF1a:S2553F		N/A	N/A	N/A	N/A	N/A	N/A	N/A	N/A	N/A	N/A	ORF1a:320,ORF1a:493,ORF1a:560,ORF1a:564-565,ORF1a:694-708,ORF1a:1852,ORF1a:2414,ORF1a:3173-3189,ORF1a:3601,ORF1b:1904,S:254-264,S:970-980,ORF3a:87,M:7-17,N:364	W:1224,R:1742,K:1944,W:7831,Y:10474,R:19177,Y:23452,W:25651,M:29363	3000	0	good	195	10	90	mediocre	9	24	-3	0	good	5		0	good	0		0		0	0	good		0	0	good	0
309	EPI_ISL_803853	20B	20B		20B	B.1.1.25	B.1.1.25	734.704818	bad	14	0	0	0	935	27	9	0	0	335	88394	7	29801	0.9642176370263853	E:0.9605263157894737,M:0.9955156950672646,N:0.9976190476190476,ORF1a:0.960690752101795,ORF1b:0.9788575667655787,ORF3a:1,ORF6:1,ORF7a:1,ORF7b:1,ORF8:1,ORF9b:1,S:0.9215070643642073	false	C241T,C466T,A594G,A1163T,T2402A,C3037T,A10323G,C14408T,A19751T,A23403G,C27199T,G28881A,G28882A,G28883C				N:R203K,N:G204R,ORF1a:H110R,ORF1a:I300F,ORF1a:S713T,ORF1a:K3353R,ORF1b:P314L,ORF1b:E2095V,S:D614G				A10323G|20H&25D&25I	C466T,A594G,T2402A,A19751T,C27199T	0	1	5	6			ORF1a:H110R,ORF1a:S713T,ORF1a:K3353R,ORF1b:E2095V	0	0	4	4	1093-1104,1626-1662,2359-2397,2461-2527,2979-3019,3810-3823,6180-6183,7388-7399,8803-8857,8956-8964,9034,10809-10894,11035-11046,11450-11500,13437-13512,15353-15363,19739-19741,20315-20319,20490-20580,21747-21852,22213-22261,22459-22537,24294-24349,26465-26483	NODE_0000935	C466T,A594G,A1163T,T2402A,A10323G,A19751T,C27199T		ORF1a:H110R,ORF1a:I300F,ORF1a:S713T,ORF1a:K3353R,ORF1b:E2095V		B.1.1.25	C466T,A594G,T2402A,A10323G,A19751T,C27199T		ORF1a:H110R,ORF1a:S713T,ORF1a:K3353R,ORF1b:E2095V		N/A	N/A	N/A	N/A	N/A	N/A	N/A	N/A	N/A	N/A	ORF1a:277-280,ORF1a:454-466,ORF1a:625,ORF1a:699-711,ORF1a:733-754,ORF1a:905-918,ORF1a:993,ORF1a:1144,ORF1a:1182-1186,ORF1a:1254,ORF1a:1322,ORF1a:1972-1973,ORF1a:1985,ORF1a:2375-2378,ORF1a:2600,ORF1a:2847-2864,ORF1a:2883,ORF1a:2897-2900,ORF1a:2909,ORF1a:2923,ORF1a:3515-3543,ORF1a:3591-3594,ORF1a:3729-3745,ORF1a:3866,ORF1a:4065,ORF1a:4283,ORF1a:4391-4401,ORF1b:1-15,ORF1b:312,ORF1b:629-632,ORF1b:1444,ORF1b:2091-2092,ORF1b:2283-2284,ORF1b:2286,ORF1b:2341-2371,S:62-97,S:218-233,S:249,S:300-325,S:843,S:911-929,S:1135,E:74-76,M:212,N:256	Y:908,R:2138,R:3242,W:3696,W:4026,M:4229,W:6218,W:8063,R:8913,R:8990,M:11861,R:12458,W:13112,Y:14232,Y:14402,Y:14595,W:15561,R:17797,W:20079,Y:20324,W:22308,R:24089,W:24966,W:26103,W:27156,R:27750,W:29039	3000	23.518519	good	935	10	270	bad	27	24	1	4.166667	good	9		0	good	0		0		0	0	good		0	0	good	0
312	EPI_ISL_803121	20B	20B		20B	B.1.1.25	B.1.1.25	144	bad	12	0	0	0	11	12	7	0	0	12	89374	29	29839	0.9961542320168545	E:1,M:1,N:1,ORF1a:0.9984094523971825,ORF1b:0.9988872403560831,ORF3a:1,ORF6:1,ORF7a:1,ORF7b:1,ORF8:1,ORF9b:1,S:0.9984301412872841	false	C241T,C466T,A594G,A1163T,C3037T,A10323G,C14408T,A23403G,C27199T,G28881A,G28882A,G28883C				N:R203K,N:G204R,ORF1a:H110R,ORF1a:I300F,ORF1a:K3353R,ORF1b:P314L,S:D614G				A10323G|20H&25D&25I	C466T,A594G,C27199T	0	1	3	4			ORF1a:H110R,ORF1a:K3353R	0	0	2	2	29754-29764	NODE_0000935	C466T,A594G,A1163T,A10323G,C27199T		ORF1a:H110R,ORF1a:I300F,ORF1a:K3353R		B.1.1.25	C466T,A594G,A10323G,C27199T		ORF1a:H110R,ORF1a:K3353R		N/A	N/A	N/A	N/A	N/A	N/A	N/A	N/A	N/A	N/A	ORF1a:224,ORF1a:2414,ORF1a:2498,ORF1a:2751,ORF1a:2767,ORF1a:3732,ORF1a:4283,ORF1b:1853,ORF1b:2095,ORF1b:2270,S:843,S:1135	R:935,M:7507,M:7758,R:8516,R:8564,W:11459,W:13112,W:19025,W:19751,R:20275,R:24089,W:24966	3000	0	good	11	10	120	bad	12	24	-1	0	good	7		0	good	0		0		0	0	good		0	0	good	0
314	EPI_ISL_803117	20B	20B		20B	B.1.1.25	B.1.1.25	144	bad	10	0	0	0	3	12	5	0	0	14	89396	39	29851	0.9964886466240845	E:1,M:1,N:0.9976190476190476,ORF1a:0.9986366734832992,ORF1b:0.9981454005934718,ORF3a:1,ORF6:1,ORF7a:1,ORF7b:1,ORF8:1,ORF9b:1,S:0.9984301412872841	false	C241T,A1163T,C3037T,C12412T,C14408T,A23403G,G23518A,G28881A,G28882A,G28883C				N:R203K,N:G204R,ORF1a:I300F,ORF1b:P314L,S:D614G					C12412T,G23518A	0	0	2	2				0	0	0	0	2453,9011,17790	NODE_0000935	A1163T,C12412T,G23518A		ORF1a:I300F		B.1.1.25	C12412T,G23518A				N/A	N/A	N/A	N/A	N/A	N/A	N/A	N/A	N/A	N/A	ORF1a:519,ORF1a:730,ORF1a:1398,ORF1a:2751,ORF1a:2916,ORF1a:3684,ORF1b:49,ORF1b:115,ORF1b:1439,ORF1b:1441,ORF1b:2381,S:678,S:843,N:125	R:1821,R:4459,R:8516,R:11317,W:13613,K:13812,W:17782,K:20610,R:23305,Y:23595,R:24089,Y:28647	3000	0	good	3	10	120	bad	12	24	-6	0	good	2		0	good	0		0		0	0	good		0	0	good	0
315	EPI_ISL_774997	20A	20A		20A	B.1.36	B.1.36	0	good	15	0	0	0	0	0	5	0	0	0	89406	26	29847	0.9972912416814367	E:1,M:1,N:1,ORF1a:1,ORF1b:1,ORF3a:1,ORF6:1,ORF7a:1,ORF7b:1,ORF8:1,ORF9b:1,S:1	false	C241T,C2836T,C3037T,C3589T,C13819T,C14408T,T16746C,C18189A,C18877T,T21000C,C22444T,A23403G,G25563T,C26735T,C28854T				N:S194L,ORF1b:L118F,ORF1b:P314L,ORF3a:Q57H,S:D614G					C2836T,C3589T,C13819T,T16746C,C18189A,T21000C	0	0	6	6			ORF1b:L118F	0	0	1	1		NODE_0000778	C2836T,C3589T,C13819T,T16746C,C18189A,C18877T,T21000C,C22444T,G25563T,C26735T,C28854T		N:S194L,ORF1b:L118F,ORF3a:Q57H		NODE_0000832	C2836T,C3589T,C13819T,T16746C,C18189A,T21000C		ORF1b:L118F		N/A	N/A	N/A	N/A	N/A	N/A	N/A	N/A	N/A	N/A			3000	0	good	0	10	0	good	0	24	-2	0	good	6		0	good	0		0		0	0	good		0	0	good	0
304	EPI_ISL_833151	20B	20B		20B	B.1.1	B.1.1	344.437329	bad	15	0	0	0	4810	3	9	0	0	1643	83882	121	29704	0.8283784235695415	E:0.618421052631579,M:0.9327354260089686,N:0.9476190476190476,ORF1a:0.8025448761645081,ORF1b:0.880192878338279,ORF3a:0.8695652173913043,ORF6:0.9516129032258065,ORF7a:1,ORF7b:1,ORF8:0.819672131147541,ORF9b:0.9897959183673469,S:0.7464678178963893	false	C241T,T3163C,T11078C,C14408T,C16443T,A20161T,T20554A,C22747T,A23403G,C26029A,A27860C,G28881A,G28882A,G28883C,G28942T				N:R203K,N:G204R,ORF1a:F3605L,ORF1b:P314L,ORF1b:K2232*,ORF1b:S2363T,ORF3a:Q213K,ORF7b:Q35H,S:D614G					T3163C,T11078C,C16443T,A20161T,T20554A,C22747T,C26029A,A27860C,G28942T	0	0	9	9			ORF1a:F3605L,ORF1b:K2232*,ORF1b:S2363T,ORF3a:Q213K,ORF7b:Q35H	0	0	5	5	671-766,953-961,1422-1487,1576-1644,1949-2024,2264-2354,2590-2674,2771-2778,3037,3474-3485,3561-3600,3763-3998,4135,4212-4276,4583-4656,4847-4892,5118-5141,5320,5366-5404,5703-5708,5841-5984,6061-6114,6191-6243,6555-6634,6880-6980,7361-7511,7588-7682,7765-7809,7929-7939,8279-8397,8474,8551-8588,9023-9043,9528-9566,9643-9676,9753-9877,10002-10028,10208-10275,10944-10982,11616-11646,11731-11763,11956-12008,12309-12339,12597-12644,12862-12863,12939-12961,13359-13368,13600-13717,14305-14310,14616-14617,15045-15218,15448-15456,15890-16026,16136-16141,16467-16524,17350-17449,17956-17961,18198-18202,18348-18448,18588-18589,19128-19203,19855-19860,20167-20173,20250-20254,20331-20345,20422,20504-20549,21065-21115,21714-21728,21852-21921,21998-22288,22675-22726,22970-22988,23100-23125,23694-24089,24432-24462,24666-24677,24984,25028-25043,25118-25120,25288-25301,25583-25645,25722-25731,25950-25978,26387-26540,27064-27087,27369-27375,28121-28184,28540-28541,28618-28635,29412-29452	NODE_0000935	T3163C,T11078C,C16443T,A20161T,T20554A,C22747T,C26029A,A27860C,G28942T		ORF1a:F3605L,ORF1b:K2232*,ORF1b:S2363T,ORF3a:Q213K,ORF7b:Q35H		NODE_0000935	T3163C,T11078C,C16443T,A20161T,T20554A,C22747T,C26029A,A27860C,G28942T		ORF1a:F3605L,ORF1b:K2232*,ORF1b:S2363T,ORF3a:Q213K,ORF7b:Q35H		N/A	N/A	N/A	N/A	N/A	N/A	N/A	N/A	N/A	N/A	ORF1a:136-167,ORF1a:230-232,ORF1a:386-408,ORF1a:438-460,ORF1a:562-587,ORF1a:667-697,ORF1a:775-803,ORF1a:836-838,ORF1a:924,ORF1a:1070-1074,ORF1a:1099-1112,ORF1a:1167-1245,ORF1a:1316-1337,ORF1a:1440-1464,ORF1a:1528-1543,ORF1a:1618-1626,ORF1a:1685,ORF1a:1701-1713,ORF1a:1813-1815,ORF1a:1859-1907,ORF1a:1932-1950,ORF1a:1976-1993,ORF1a:2097-2123,ORF1a:2205-2239,ORF1a:2366-2416,ORF1a:2442-2473,ORF1a:2501-2515,ORF1a:2555-2558,ORF1a:2672-2711,ORF1a:2737,ORF1a:2763-2775,ORF1a:2920-2926,ORF1a:3088-3101,ORF1a:3126-3137,ORF1a:3163-3204,ORF1a:3246-3255,ORF1a:3315-3337,ORF1a:3560-3573,ORF1a:3784-3794,ORF1a:3822-3833,ORF1a:3897-3915,ORF1a:4015-4025,ORF1a:4111-4127,ORF1a:4199-4200,ORF1a:4225-4232,ORF1a:4255,ORF1a:4365-4368,ORF1b:45-84,ORF1b:189,ORF1b:280-281,ORF1b:384,ORF1b:527-584,ORF1b:661-663,ORF1b:808-853,ORF1b:890-892,ORF1b:1001-1019,ORF1b:1295-1328,ORF1b:1497-1498,ORF1b:1577-1579,ORF1b:1628-1661,ORF1b:1707-1708,ORF1b:1887-1912,ORF1b:2130-2131,ORF1b:2234-2236,ORF1b:2261-2263,ORF1b:2288-2293,ORF1b:2319,ORF1b:2346-2361,ORF1b:2533-2550,S:51-56,S:97-120,S:146-242,S:372-388,S:470-476,S:513-521,S:711-843,S:957-967,S:1035-1039,S:1141,S:1156-1161,S:1186,S:1242-1247,ORF3a:64-85,ORF3a:111-113,ORF3a:186-196,E:48-76,M:1-6,M:181-189,ORF6:56-58,ORF8:76-97,N:89-90,N:116-121,N:380-393,ORF9b:86	R:13029,R:14033,Y:24313	3000	167.037037	bad	4810	10	30	mediocre	3	24	1	4.166667	good	9		0	good	0		0		0	0	good	ORF1b:2231	1	75	mediocre	0
310	EPI_ISL_803852	20B	20B		20B	B.1.1.25	B.1.1.25	466.858810	bad	14	0	0	0	976	20	10	0	0	344	88281	75	29845	0.9622780323044511	E:1,M:1,N:0.9595238095238096,ORF1a:0.95750965689616,ORF1b:0.9762611275964391,ORF3a:0.9347826086956522,ORF6:0.8870967741935484,ORF7a:1,ORF7b:0.7272727272727273,ORF8:1,ORF9b:1,S:0.9693877551020408	false	A1163T,T2506C,C3037T,A3881G,C14408T,C20987T,A23403G,T24910C,G25135T,G25445T,G28881A,G28882A,G28883C,C29411T				N:R203K,N:G204R,N:Q380*,ORF1a:I300F,ORF1a:I1206V,ORF1b:P314L,ORF1b:T2507I,ORF3a:G18V,S:D614G,S:K1191N			T241C		T2506C,A3881G,C20987T,T24910C,G25135T,G25445T,C29411T	1	0	7	8			N:Q380*,ORF1a:I1206V,ORF1b:T2507I,ORF3a:G18V,S:K1191N	0	0	5	5	474-496,1124-1149,2477,2591-2607,3142-3168,3991-4096,5785-5920,6237-6251,6880-6888,9540-9613,9772-9856,11932-11943,15070-15104,20207-20346,20423-20424,22056-22098,23127,23135-23152,24100,24271-24318,25779-25783,25820-25866,27331-27351,27813-27846,28596-28635,29359-29368	NODE_0000935	T241C,A1163T,T2506C,A3881G,C20987T,T24910C,G25135T,G25445T,C29411T		N:Q380*,ORF1a:I300F,ORF1a:I1206V,ORF1b:T2507I,ORF3a:G18V,S:K1191N		B.1.1.25	T241C,T2506C,A3881G,C20987T,T24910C,G25135T,G25445T,C29411T		N:Q380*,ORF1a:I1206V,ORF1b:T2507I,ORF3a:G18V,S:K1191N		N/A	N/A	N/A	N/A	N/A	N/A	N/A	N/A	N/A	N/A	ORF1a:70-77,ORF1a:287-295,ORF1a:738,ORF1a:776-781,ORF1a:960-968,ORF1a:1243-1277,ORF1a:1448,ORF1a:1566,ORF1a:1841-1885,ORF1a:1991-1996,ORF1a:2205-2208,ORF1a:2533,ORF1a:3092-3116,ORF1a:3170-3197,ORF1a:3212,ORF1a:3574,ORF1a:3604,ORF1a:3890-3893,ORF1a:4065,ORF1b:535-546,ORF1b:1060,ORF1b:1409,ORF1b:1894,ORF1b:2247-2293,ORF1b:2319,ORF1b:2418,S:165-179,S:522,S:525-530,S:904-919,S:1075,ORF3a:130-131,ORF3a:143-158,ORF6:44-50,ORF7b:20-31,N:108-121,N:363-365	W:4607,W:4961,R:7459,R:7863,W:9900,R:10986,Y:11075,R:11905,Y:12459,Y:12592,Y:14232,M:16395,R:16645,M:17693,R:19148,W:20720,R:22390,W:24786,Y:25603,R:28049	3000	25.037037	good	976	10	200	bad	20	24	5	20.833333	good	13		0	good	0		0		0	0	good	N:379	1	75	mediocre	0
313	EPI_ISL_803118	20B	20B		20B	B.1.1.25	B.1.1.25	49	mediocre	15	0	0	0	84	7	11	0	0	35	89355	7	29839	0.9946159248235963	E:0.9868421052631579,M:1,N:1,ORF1a:0.9947739150193138,ORF1b:0.9981454005934718,ORF3a:0.9963768115942029,ORF6:1,ORF7a:1,ORF7b:1,ORF8:1,ORF9b:1,S:0.9960753532182104	false	C241T,A1163T,G1727A,C3037T,C10340T,G11083T,G12566T,C14408T,C19813T,C21058T,A23403G,G26211T,G28881A,G28882A,G28883C				N:R203K,N:G204R,ORF1a:I300F,ORF1a:V488M,ORF1a:P3359S,ORF1a:L3606F,ORF1a:V4101F,ORF1b:P314L,ORF1b:P2116S,ORF1b:P2531S,S:D614G					G1727A,C10340T,G11083T,G12566T,C19813T,C21058T,G26211T	0	0	7	7			ORF1a:V488M,ORF1a:P3359S,ORF1a:L3606F,ORF1a:V4101F,ORF1b:P2116S,ORF1b:P2531S	0	0	6	6	2351-2362,9772-9801,11174-11196,19731-19735,21896-21908,26433	NODE_0000935	A1163T,G1727A,C10340T,G11083T,G12566T,C19813T,C21058T,G26211T		ORF1a:I300F,ORF1a:V488M,ORF1a:P3359S,ORF1a:L3606F,ORF1a:V4101F,ORF1b:P2116S,ORF1b:P2531S		B.1.1.25	G1727A,C10340T,G11083T,G12566T,C19813T,C21058T,G26211T		ORF1a:V488M,ORF1a:P3359S,ORF1a:L3606F,ORF1a:V4101F,ORF1b:P2116S,ORF1b:P2531S		N/A	N/A	N/A	N/A	N/A	N/A	N/A	N/A	N/A	N/A	ORF1a:696-699,ORF1a:1204,ORF1a:3170-3179,ORF1a:3637-3644,ORF1b:108,ORF1b:784,ORF1b:984,ORF1b:2089-2090,S:112-116,ORF3a:209,E:63	R:1255,K:3875,Y:7504,M:13791,K:15818,Y:16418,Y:26017	3000	0	good	84	10	70	mediocre	7	24	-1	0	good	7		0	good	0		0		0	0	good		0	0	good	0
317	EPI_ISL_775218	20B	20B		20B	B.1.1.25	B.1.1.25	21.006944	good	21	0	0	0	0	0	14	0	0	0	89463	7	29855	0.9981941611209577	E:1,M:1,N:1,ORF1a:1,ORF1b:1,ORF3a:1,ORF6:1,ORF7a:1,ORF7b:1,ORF8:1,ORF9b:1,S:1	false	C241T,A1163T,C2094T,C3037T,C3170A,A3542G,C14408T,G17280T,G18538T,G20238T,A21603G,A23403G,C25000T,G25555A,C25904T,G26211T,G28881A,G28882A,G28883C,G29027T,G29744T				N:R203K,N:G204R,N:A252S,ORF1a:I300F,ORF1a:S610L,ORF1a:L969I,ORF1a:T1093A,ORF1b:P314L,ORF1b:V1691L,ORF1b:R2257S,ORF3a:V55I,ORF3a:S171L,S:Q14R,S:D614G				C25000T|21K&21L&22B&22E&23A&22C&24A&22A&23F&23D&23B&24E&22D&22F&25C&rec&23C&24C&24F&23E&24B&23H&25B&25A&24G&23I&23G&24H&24D&21M&25D&24I&25G&25E&25H&25F,C25904T|20H	C2094T,C3170A,A3542G,G17280T,G18538T,G20238T,A21603G,G25555A,G26211T,G29027T,G29744T	0	2	11	13			N:A252S,ORF1a:S610L,ORF1a:L969I,ORF1a:T1093A,ORF1b:V1691L,ORF1b:R2257S,ORF3a:V55I,ORF3a:S171L,S:Q14R	0	0	9	9		NODE_0000935	A1163T,C2094T,C3170A,A3542G,G17280T,G18538T,G20238T,A21603G,C25000T,G25555A,C25904T,G26211T,G29027T,G29744T		N:A252S,ORF1a:I300F,ORF1a:S610L,ORF1a:L969I,ORF1a:T1093A,ORF1b:V1691L,ORF1b:R2257S,ORF3a:V55I,ORF3a:S171L,S:Q14R		B.1.1.25	C2094T,C3170A,A3542G,G17280T,G18538T,G20238T,A21603G,C25000T,G25555A,C25904T,G26211T,G29027T,G29744T		N:A252S,ORF1a:S610L,ORF1a:L969I,ORF1a:T1093A,ORF1b:V1691L,ORF1b:R2257S,ORF3a:V55I,ORF3a:S171L,S:Q14R		N/A	N/A	N/A	N/A	N/A	N/A	N/A	N/A	N/A	N/A			3000	0	good	0	10	0	good	0	24	11	45.833333	mediocre	19		0	good	0		0		0	0	good		0	0	good	0
318	EPI_ISL_775216	20B	20B		20B	B.1.1.25	B.1.1.25	0.694444	good	18	0	0	0	0	0	10	0	0	0	89478	13	29862	0.9982276025816808	E:1,M:1,N:1,ORF1a:1,ORF1b:1,ORF3a:1,ORF6:1,ORF7a:1,ORF7b:1,ORF8:1,ORF9b:1,S:1	false	C241T,A1163T,C1201T,C3037T,C3961T,C5730T,A7340G,C10369T,C12763T,C14408T,C14616T,A23403G,G23593T,C24174T,C27849T,G28881A,G28882A,G28883C				N:R203K,N:G204R,ORF1a:I300F,ORF1a:T1822I,ORF1a:I2359V,ORF1b:P314L,ORF7b:L32F,S:D614G,S:Q677H,S:A871V					C1201T,C3961T,C5730T,A7340G,C10369T,C12763T,C14616T,G23593T,C24174T,C27849T	0	0	10	10			ORF1a:T1822I,ORF1a:I2359V,ORF7b:L32F,S:Q677H,S:A871V	0	0	5	5		NODE_0000935	A1163T,C1201T,C3961T,C5730T,A7340G,C10369T,C12763T,C14616T,G23593T,C24174T,C27849T		ORF1a:I300F,ORF1a:T1822I,ORF1a:I2359V,ORF7b:L32F,S:Q677H,S:A871V		B.1.1.25	C1201T,C3961T,C5730T,A7340G,C10369T,C12763T,C14616T,G23593T,C24174T,C27849T		ORF1a:T1822I,ORF1a:I2359V,ORF7b:L32F,S:Q677H,S:A871V		N/A	N/A	N/A	N/A	N/A	N/A	N/A	N/A	N/A	N/A			3000	0	good	0	10	0	good	0	24	2	8.333333	good	10		0	good	0		0		0	0	good		0	0	good	0
319	EPI_ISL_775215	20B	20B		20B	B.1.1.25	B.1.1.25	6.250000	good	19	0	0	0	0	0	11	0	0	0	89513	6	29868	0.9986623415710798	E:1,M:1,N:1,ORF1a:1,ORF1b:1,ORF3a:1,ORF6:1,ORF7a:1,ORF7b:1,ORF8:1,ORF9b:1,S:1	false	C241T,A1163T,C2094T,C3037T,G4207T,C9142T,C14408T,G17721T,G20238T,C21110T,G22638C,A23403G,C24387T,C25904T,G26211T,G28881A,G28882A,G28883C,C29095T				N:R203K,N:G204R,ORF1a:I300F,ORF1a:S610L,ORF1b:P314L,ORF1b:R2257S,ORF1b:T2548I,ORF3a:S171L,S:S359T,S:D614G,S:A942V				C25904T|20H	C2094T,G4207T,C9142T,G17721T,G20238T,C21110T,G22638C,C24387T,G26211T,C29095T	0	1	10	11			ORF1a:S610L,ORF1b:R2257S,ORF1b:T2548I,ORF3a:S171L,S:S359T,S:A942V	0	0	6	6		NODE_0000935	A1163T,C2094T,G4207T,C9142T,G17721T,G20238T,C21110T,G22638C,C24387T,C25904T,G26211T,C29095T		ORF1a:I300F,ORF1a:S610L,ORF1b:R2257S,ORF1b:T2548I,ORF3a:S171L,S:S359T,S:A942V		B.1.1.25	C2094T,G4207T,C9142T,G17721T,G20238T,C21110T,G22638C,C24387T,C25904T,G26211T,C29095T		ORF1a:S610L,ORF1b:R2257S,ORF1b:T2548I,ORF3a:S171L,S:S359T,S:A942V		N/A	N/A	N/A	N/A	N/A	N/A	N/A	N/A	N/A	N/A			3000	0	good	0	10	0	good	0	24	6	25	good	14		0	good	0		0		0	0	good		0	0	good	0
322	EPI_ISL_775020	20B	20B		20B	B.1.1.25	B.1.1.25	64.756944	mediocre	16	5	0	1	0	0	10	2	0	7	89454	16	29862	0.9981272781995117	E:1,M:1,N:1,ORF1a:1,ORF1b:1,ORF3a:1,ORF6:1,ORF7a:1,ORF7b:0.8409090909090909,ORF8:1,ORF9b:1,S:1	false	C241T,C335T,G434A,A1163T,C3037T,A9436G,A11117G,C14408T,C16575T,G18677T,A23403G,C23604G,C27059T,G28881A,G28882A,G28883C	27862-27866		ORF7b:38-44	N:R203K,N:G204R,ORF1a:R24C,ORF1a:E57K,ORF1a:I300F,ORF1a:I3618V,ORF1b:P314L,ORF1b:R1737L,S:D614G,S:P681R	ORF7b:D36-,ORF7b:H37-			C23604G|21J&21I&24A&24E&21A&25C&24C&24F&24B&25A&25B&rec&24G&23I&24H&21B&24D&25D&25G&24I&25E&25H&25F,C27059T|23G	C335T,G434A,A9436G,A11117G,C16575T,G18677T	0	2	6	8			ORF1a:R24C,ORF1a:E57K,ORF1a:I3618V,ORF1b:R1737L,S:P681R	0	0	5	5		NODE_0000935	C335T,G434A,A1163T,A9436G,A11117G,C16575T,G18677T,C23604G,C27059T	27862-27866	ORF1a:R24C,ORF1a:E57K,ORF1a:I300F,ORF1a:I3618V,ORF1b:R1737L,S:P681R	ORF7b:D36-,ORF7b:H37-	B.1.1.25	C335T,G434A,A9436G,A11117G,C16575T,G18677T,C23604G,C27059T	27862-27866	ORF1a:R24C,ORF1a:E57K,ORF1a:I3618V,ORF1b:R1737L,S:P681R	ORF7b:D36-,ORF7b:H37-	N/A	N/A	N/A	N/A	N/A	N/A	N/A	N/A	N/A	N/A	ORF7b:38-44		3000	0	good	0	10	0	good	0	24	7	29.166667	good	15		0	good	0	ORF7b:38-44	1		0	75	mediocre		0	0	good	0
324	EPI_ISL_775018	20B	20B		20B	B.1.1.25	B.1.1.25	0.694444	good	18	0	0	0	0	0	13	0	0	0	89418	26	29855	0.9975587733672207	E:1,M:1,N:1,ORF1a:1,ORF1b:1,ORF3a:1,ORF6:1,ORF7a:1,ORF7b:1,ORF8:1,ORF9b:1,S:1	false	C241T,A1163T,C3037T,A3456G,G3871T,G4105T,C14408T,G16377T,A23403G,T24685C,G25855T,G26051A,G27240T,A28305G,G28881A,G28882A,G28883C,C29739T				N:N11S,N:R203K,N:G204R,ORF1a:I300F,ORF1a:Y1064C,ORF1a:K1202N,ORF1a:K1280N,ORF1b:P314L,ORF3a:D155Y,ORF3a:S220N,ORF6:E13D,ORF9b:M8V,S:D614G					A3456G,G3871T,G4105T,G16377T,T24685C,G25855T,G26051A,G27240T,A28305G,C29739T	0	0	10	10			N:N11S,ORF1a:Y1064C,ORF1a:K1202N,ORF1a:K1280N,ORF3a:D155Y,ORF3a:S220N,ORF6:E13D,ORF9b:M8V	0	0	8	8		NODE_0000935	A1163T,A3456G,G3871T,G4105T,G16377T,T24685C,G25855T,G26051A,G27240T,A28305G,C29739T		N:N11S,ORF1a:I300F,ORF1a:Y1064C,ORF1a:K1202N,ORF1a:K1280N,ORF3a:D155Y,ORF3a:S220N,ORF6:E13D,ORF9b:M8V		B.1.1.25	A3456G,G3871T,G4105T,G16377T,T24685C,G25855T,G26051A,G27240T,A28305G,C29739T		N:N11S,ORF1a:Y1064C,ORF1a:K1202N,ORF1a:K1280N,ORF3a:D155Y,ORF3a:S220N,ORF6:E13D,ORF9b:M8V		N/A	N/A	N/A	N/A	N/A	N/A	N/A	N/A	N/A	N/A			3000	0	good	0	10	0	good	0	24	2	8.333333	good	10		0	good	0		0		0	0	good		0	0	good	0
321	EPI_ISL_775213	20B	20B		20B	B.1.1.25	B.1.1.25	29.340278	good	23	0	0	0	0	0	12	0	0	0	89476	7	29862	0.9984282513460188	E:1,M:1,N:1,ORF1a:1,ORF1b:1,ORF3a:1,ORF6:1,ORF7a:1,ORF7b:1,ORF8:1,ORF9b:1,S:1	false	C241T,A1163T,C3037T,G3955T,C5392T,A6063G,A8412G,C9611T,C14408T,C14571T,C19602T,A23403G,C23604G,C25782T,C25797T,T26604C,C26681T,C26996T,A27379G,G28881A,G28882A,G28883C,G29690T				M:F28L,N:R203K,N:G204R,ORF1a:I300F,ORF1a:K1230N,ORF1a:D1933G,ORF1a:K2716R,ORF1a:L3116F,ORF1b:P314L,ORF6:I60V,S:D614G,S:P681R				C23604G|21J&21I&24A&24E&21A&25C&24C&24F&24B&25A&25B&rec&24G&23I&24H&21B&24D&25D&25G&24I&25E&25H&25F,C26681T|24A&24E&25C&21C&24C&24F&24B&25B&25A&24G&23I&rec&24H&24D&21B&25D&25G&24I&25E&25H&25F	G3955T,C5392T,A6063G,A8412G,C9611T,C14571T,C19602T,C25782T,C25797T,T26604C,C26996T,A27379G,G29690T	0	2	13	15			M:F28L,ORF1a:K1230N,ORF1a:D1933G,ORF1a:K2716R,ORF1a:L3116F,ORF6:I60V,S:P681R	0	0	7	7		NODE_0000935	A1163T,G3955T,C5392T,A6063G,A8412G,C9611T,C14571T,C19602T,C23604G,C25782T,C25797T,T26604C,C26681T,C26996T,A27379G,G29690T		M:F28L,ORF1a:I300F,ORF1a:K1230N,ORF1a:D1933G,ORF1a:K2716R,ORF1a:L3116F,ORF6:I60V,S:P681R		B.1.1.25	G3955T,C5392T,A6063G,A8412G,C9611T,C14571T,C19602T,C23604G,C25782T,C25797T,T26604C,C26681T,C26996T,A27379G,G29690T		M:F28L,ORF1a:K1230N,ORF1a:D1933G,ORF1a:K2716R,ORF1a:L3116F,ORF6:I60V,S:P681R		N/A	N/A	N/A	N/A	N/A	N/A	N/A	N/A	N/A	N/A			3000	0	good	0	10	0	good	0	24	13	54.166667	mediocre	21		0	good	0		0		0	0	good		0	0	good	0
316	EPI_ISL_700338	20B	20B		20B	B.1.1.25	B.1.1.25	35.778121	mediocre	8	0	0	0	1915	0	5	0	0	655	87222	114	29836	0.9299401397853059	E:1,M:1,N:1,ORF1a:0.9845489661440582,ORF1b:0.9072700296735905,ORF3a:0.9963768115942029,ORF6:1,ORF7a:0.9836065573770492,ORF7b:0.5681818181818182,ORF8:0.8114754098360656,ORF9b:1,S:0.7708006279434851	false	C241T,A1163T,C3037T,C14408T,A23403G,G28881A,G28882A,G28883C				N:R203K,N:G204R,ORF1a:I300F,ORF1b:P314L,S:D614G						0	0	0	0				0	0	0	0	683,1232-1264,1582-1595,2192-2249,3177-3182,3494-3498,3756-3795,4763,5062,6402,6807,8636-8651,11074,11083,13635-13655,14899,18037-18059,19275-19585,20207-20281,20467-20496,21147-21424,21675-21685,21999-22063,22203-22609,22854-23144,23800-23845,24123-24172,25904,27503-27507,27796-27850,28039-28104	NODE_0000935	A1163T		ORF1a:I300F		B.1.1.25					N/A	N/A	N/A	N/A	N/A	N/A	N/A	N/A	N/A	N/A	ORF1a:140,ORF1a:323-333,ORF1a:440-444,ORF1a:643-662,ORF1a:971-973,ORF1a:1077-1078,ORF1a:1164-1177,ORF1a:1500,ORF1a:1599,ORF1a:2046,ORF1a:2181,ORF1a:2791-2796,ORF1a:3603,ORF1a:3606,ORF1b:56-63,ORF1b:478,ORF1b:1524-1531,ORF1b:1937-2040,ORF1b:2247-2272,ORF1b:2334-2343,ORF1b:2561-2653,S:38-41,S:146-167,S:214-349,S:431-528,S:747-761,S:854-870,ORF3a:171,ORF7a:37-38,ORF7b:14-32,ORF8:49-71		3000	59.814815	mediocre	1915	10	0	good	0	24	-8	0	good	0		0	good	0		0		0	0	good		0	0	good	0
320	EPI_ISL_775214	20B	20B		20B	B.1.1.25	B.1.1.25	0.554198	good	14	0	0	0	501	0	9	0	0	177	88912	29	29851	0.9805705113199344	E:1,M:1,N:1,ORF1a:0.971597364235401,ORF1b:1,ORF3a:1,ORF6:1,ORF7a:1,ORF7b:1,ORF8:1,ORF9b:1,S:0.9591836734693877	false	C241T,C335T,G434A,A1163T,C3037T,A3652G,A9436G,C14408T,C17678T,G23108C,A23403G,G28881A,G28882A,G28883C				N:R203K,N:G204R,ORF1a:R24C,ORF1a:E57K,ORF1a:I300F,ORF1b:P314L,ORF1b:T1404M,S:E516Q,S:D614G					C335T,G434A,A3652G,A9436G,C17678T,G23108C	0	0	6	6			ORF1a:R24C,ORF1a:E57K,ORF1b:T1404M,S:E516Q	0	0	4	4	6787-6854,6880-6993,6999-7018,7026-7031,7136-7147,7256-7282,7368-7381,9572-9653,9675-9681,11232,11235-11237,11239-11241,22097-22119,22121,22389-22403,24443-24482,24498-24511,25050-25095,25097-25101	NODE_0000935	C335T,G434A,A1163T,A3652G,A9436G,C17678T,G23108C		ORF1a:R24C,ORF1a:E57K,ORF1a:I300F,ORF1b:T1404M,S:E516Q		B.1.1.25	C335T,G434A,A3652G,A9436G,C17678T,G23108C		ORF1a:R24C,ORF1a:E57K,ORF1b:T1404M,S:E516Q		N/A	N/A	N/A	N/A	N/A	N/A	N/A	N/A	N/A	N/A	ORF1a:2175-2197,ORF1a:2205-2243,ORF1a:2245-2251,ORF1a:2254-2256,ORF1a:2291-2294,ORF1a:2331-2339,ORF1a:2368-2372,ORF1a:3103-3130,ORF1a:3137-3139,ORF1a:3656-3659,S:179-187,S:276-281,S:961-974,S:979-983,S:1163-1180		3000	7.444444	good	501	10	0	good	0	24	-2	0	good	6		0	good	0		0		0	0	good		0	0	good	0
325	EPI_ISL_775017	20B	20B		20B	B.1.1.25	B.1.1.25	0.694444	good	18	0	0	0	0	0	13	0	0	0	89463	26	29870	0.9980603952780658	E:1,M:1,N:1,ORF1a:1,ORF1b:1,ORF3a:1,ORF6:1,ORF7a:1,ORF7b:1,ORF8:1,ORF9b:1,S:1	false	C241T,A1163T,C3037T,A3456G,G3871T,G4105T,C14408T,A23403G,T24685C,G25855T,G26051A,C26801T,G27240T,A28305G,G28881A,G28882A,G28883C,C29739T				N:N11S,N:R203K,N:G204R,ORF1a:I300F,ORF1a:Y1064C,ORF1a:K1202N,ORF1a:K1280N,ORF1b:P314L,ORF3a:D155Y,ORF3a:S220N,ORF6:E13D,ORF9b:M8V,S:D614G					A3456G,G3871T,G4105T,T24685C,G25855T,G26051A,C26801T,G27240T,A28305G,C29739T	0	0	10	10			N:N11S,ORF1a:Y1064C,ORF1a:K1202N,ORF1a:K1280N,ORF3a:D155Y,ORF3a:S220N,ORF6:E13D,ORF9b:M8V	0	0	8	8		NODE_0000935	A1163T,A3456G,G3871T,G4105T,T24685C,G25855T,G26051A,C26801T,G27240T,A28305G,C29739T		N:N11S,ORF1a:I300F,ORF1a:Y1064C,ORF1a:K1202N,ORF1a:K1280N,ORF3a:D155Y,ORF3a:S220N,ORF6:E13D,ORF9b:M8V		B.1.1.25	A3456G,G3871T,G4105T,T24685C,G25855T,G26051A,C26801T,G27240T,A28305G,C29739T		N:N11S,ORF1a:Y1064C,ORF1a:K1202N,ORF1a:K1280N,ORF3a:D155Y,ORF3a:S220N,ORF6:E13D,ORF9b:M8V		N/A	N/A	N/A	N/A	N/A	N/A	N/A	N/A	N/A	N/A			3000	0	good	0	10	0	good	0	24	2	8.333333	good	10		0	good	0		0		0	0	good		0	0	good	0
326	EPI_ISL_775014	20B	20B		20B	B.1.1.25	B.1.1.25	0	good	16	0	0	0	0	0	8	0	0	0	89402	26	29847	0.9972912416814367	E:1,M:1,N:1,ORF1a:1,ORF1b:1,ORF3a:1,ORF6:1,ORF7a:1,ORF7b:1,ORF8:1,ORF9b:1,S:1	false	C203T,C241T,A1163T,C3037T,C4668T,G6352T,A8026G,C14408T,T22118C,C23114T,A23403G,C23536T,G28881A,G28882A,G28883C,C28909T				N:R203K,N:G204R,ORF1a:I300F,ORF1a:S1468F,ORF1a:K2029N,ORF1b:P314L,S:F186L,S:D614G					C203T,C4668T,G6352T,A8026G,T22118C,C23114T,C23536T,C28909T	0	0	8	8			ORF1a:S1468F,ORF1a:K2029N,S:F186L	0	0	3	3		NODE_0000935	C203T,A1163T,C4668T,G6352T,A8026G,T22118C,C23114T,C23536T,C28909T		ORF1a:I300F,ORF1a:S1468F,ORF1a:K2029N,S:F186L		B.1.1.25	C203T,C4668T,G6352T,A8026G,T22118C,C23114T,C23536T,C28909T		ORF1a:S1468F,ORF1a:K2029N,S:F186L		N/A	N/A	N/A	N/A	N/A	N/A	N/A	N/A	N/A	N/A			3000	0	good	0	10	0	good	0	24	0	0	good	8		0	good	0		0		0	0	good		0	0	good	0
323	EPI_ISL_775019	20B	20B		20B	B.1.1.25	B.1.1.25	64.756944	mediocre	16	5	0	1	0	0	10	2	0	7	89502	5	29867	0.9986623415710798	E:1,M:1,N:1,ORF1a:1,ORF1b:1,ORF3a:1,ORF6:1,ORF7a:1,ORF7b:0.8409090909090909,ORF8:1,ORF9b:1,S:1	false	C241T,C335T,G434A,A1163T,C3037T,A9436G,A11117G,C14408T,C16575T,G18677T,A23403G,C23604G,C27059T,G28881A,G28882A,G28883C	27862-27866		ORF7b:38-44	N:R203K,N:G204R,ORF1a:R24C,ORF1a:E57K,ORF1a:I300F,ORF1a:I3618V,ORF1b:P314L,ORF1b:R1737L,S:D614G,S:P681R	ORF7b:D36-,ORF7b:H37-			C23604G|21J&21I&24A&24E&21A&25C&24C&24F&24B&25A&25B&rec&24G&23I&24H&21B&24D&25D&25G&24I&25E&25H&25F,C27059T|23G	C335T,G434A,A9436G,A11117G,C16575T,G18677T	0	2	6	8			ORF1a:R24C,ORF1a:E57K,ORF1a:I3618V,ORF1b:R1737L,S:P681R	0	0	5	5		NODE_0000935	C335T,G434A,A1163T,A9436G,A11117G,C16575T,G18677T,C23604G,C27059T	27862-27866	ORF1a:R24C,ORF1a:E57K,ORF1a:I300F,ORF1a:I3618V,ORF1b:R1737L,S:P681R	ORF7b:D36-,ORF7b:H37-	B.1.1.25	C335T,G434A,A9436G,A11117G,C16575T,G18677T,C23604G,C27059T	27862-27866	ORF1a:R24C,ORF1a:E57K,ORF1a:I3618V,ORF1b:R1737L,S:P681R	ORF7b:D36-,ORF7b:H37-	N/A	N/A	N/A	N/A	N/A	N/A	N/A	N/A	N/A	N/A	ORF7b:38-44		3000	0	good	0	10	0	good	0	24	7	29.166667	good	15		0	good	0	ORF7b:38-44	1		0	75	mediocre		0	0	good	0
327	EPI_ISL_775013	20B	20B		20B	B.1.1.25	B.1.1.25	0	good	13	0	0	0	1	0	9	0	0	0	89479	4	29847	0.9979935123566197	E:1,M:1,N:1,ORF1a:1,ORF1b:1,ORF3a:1,ORF6:1,ORF7a:1,ORF7b:1,ORF8:1,ORF9b:1,S:1	false	C241T,A1163T,G1563T,C3037T,C4784T,C14408T,G19962A,A23403G,C25624T,G25855T,G28881A,G28882A,G28883C				N:R203K,N:G204R,ORF1a:I300F,ORF1a:C433F,ORF1a:L1507F,ORF1b:P314L,ORF3a:H78Y,ORF3a:D155Y,S:D614G					G1563T,C4784T,G19962A,C25624T,G25855T	0	0	5	5			ORF1a:C433F,ORF1a:L1507F,ORF3a:H78Y,ORF3a:D155Y	0	0	4	4	21	NODE_0000935	A1163T,G1563T,C4784T,G19962A,C25624T,G25855T		ORF1a:I300F,ORF1a:C433F,ORF1a:L1507F,ORF3a:H78Y,ORF3a:D155Y		B.1.1.25	G1563T,C4784T,G19962A,C25624T,G25855T		ORF1a:C433F,ORF1a:L1507F,ORF3a:H78Y,ORF3a:D155Y		N/A	N/A	N/A	N/A	N/A	N/A	N/A	N/A	N/A	N/A			3000	0	good	1	10	0	good	0	24	-3	0	good	5		0	good	0		0		0	0	good		0	0	good	0
330	EPI_ISL_775009	20B	20B		20B	B.1.1.25	B.1.1.25	4.340278	good	18	0	0	0	0	0	9	0	0	0	89394	26	29847	0.9972912416814367	E:1,M:1,N:1,ORF1a:1,ORF1b:1,ORF3a:1,ORF6:1,ORF7a:1,ORF7b:1,ORF8:1,ORF9b:1,S:1	false	C241T,G714A,A1163T,C3037T,C8311T,G8366A,G9416A,A9826G,C12025T,C14408T,G18859T,G20808A,A23403G,G28881A,G28882A,G28883C,G29543T,G29777C				N:R203K,N:G204R,ORF1a:G150D,ORF1a:I300F,ORF1a:A2701T,ORF1a:G3051S,ORF1b:P314L,ORF1b:A1798S,S:D614G				G29543T|21D	G714A,C8311T,G8366A,G9416A,A9826G,C12025T,G18859T,G20808A,G29777C	0	1	9	10			ORF1a:G150D,ORF1a:A2701T,ORF1a:G3051S,ORF1b:A1798S	0	0	4	4		NODE_0000935	G714A,A1163T,C8311T,G8366A,G9416A,A9826G,C12025T,G18859T,G20808A,G29543T,G29777C		ORF1a:G150D,ORF1a:I300F,ORF1a:A2701T,ORF1a:G3051S,ORF1b:A1798S		B.1.1.25	G714A,C8311T,G8366A,G9416A,A9826G,C12025T,G18859T,G20808A,G29543T,G29777C		ORF1a:G150D,ORF1a:A2701T,ORF1a:G3051S,ORF1b:A1798S		N/A	N/A	N/A	N/A	N/A	N/A	N/A	N/A	N/A	N/A			3000	0	good	0	10	0	good	0	24	5	20.833333	good	13		0	good	0		0		0	0	good		0	0	good	0
332	EPI_ISL_775007	20B	20B		20B	B.1.1.25	B.1.1.25	0	good	15	0	0	0	0	0	9	0	0	0	89370	26	29835	0.9968899441527606	E:1,M:1,N:1,ORF1a:1,ORF1b:1,ORF3a:1,ORF6:1,ORF7a:1,ORF7b:1,ORF8:1,ORF9b:1,S:1	false	C241T,A1163T,C2453T,C3037T,C3961T,G12170A,C14408T,C20436T,C20703T,T21656C,A23403G,G28881A,G28882A,G28883C,A29526T				N:R203K,N:G204R,N:Q418L,ORF1a:I300F,ORF1a:L730F,ORF1a:A3969T,ORF1b:P314L,S:F32L,S:D614G					C2453T,C3961T,G12170A,C20436T,C20703T,T21656C,A29526T	0	0	7	7			N:Q418L,ORF1a:L730F,ORF1a:A3969T,S:F32L	0	0	4	4		NODE_0000935	A1163T,C2453T,C3961T,G12170A,C20436T,C20703T,T21656C,A29526T		N:Q418L,ORF1a:I300F,ORF1a:L730F,ORF1a:A3969T,S:F32L		B.1.1.25	C2453T,C3961T,G12170A,C20436T,C20703T,T21656C,A29526T		N:Q418L,ORF1a:L730F,ORF1a:A3969T,S:F32L		N/A	N/A	N/A	N/A	N/A	N/A	N/A	N/A	N/A	N/A			3000	0	good	0	10	0	good	0	24	-1	0	good	7		0	good	0		0		0	0	good		0	0	good	0
328	EPI_ISL_775011	20B	20B		20B	B.1.1.25	B.1.1.25	0	good	13	0	0	0	268	0	7	0	0	91	89188	25	29860	0.9887971106577935	E:1,M:1,N:0.9976190476190476,ORF1a:0.9800045444217224,ORF1b:1,ORF3a:1,ORF6:1,ORF7a:1,ORF7b:1,ORF8:1,ORF9b:0.9897959183673469,S:0.9992150706436421	false	C241T,A1163T,C3037T,C6541T,C8760T,T12535G,C14408T,A23329T,A23403G,G26730T,G28881A,G28882A,G28883C				M:V70F,N:R203K,N:G204R,ORF1a:I300F,ORF1a:A2832V,ORF1b:P314L,S:D614G				C6541T|23F&23H	C8760T,T12535G,A23329T,G26730T	0	1	4	5			M:V70F,ORF1a:A2832V	0	0	2	2	8664-8726,11487-11681,23928-23929,28549,29756-29762	NODE_0000935	A1163T,C6541T,C8760T,T12535G,A23329T,G26730T		M:V70F,ORF1a:I300F,ORF1a:A2832V		B.1.1.25	C6541T,C8760T,T12535G,A23329T,G26730T		M:V70F,ORF1a:A2832V		N/A	N/A	N/A	N/A	N/A	N/A	N/A	N/A	N/A	N/A	ORF1a:2800-2821,ORF1a:3741-3806,S:789,N:92,ORF9b:89		3000	0	good	268	10	0	good	0	24	0	0	good	8		0	good	0		0		0	0	good		0	0	good	0
333	EPI_ISL_775006	20B	20B		20B	B.1.1.25	B.1.1.25	1.562500	good	16	0	0	0	0	0	10	0	0	0	89402	26	29847	0.9972912416814367	E:1,M:1,N:1,ORF1a:1,ORF1b:1,ORF3a:1,ORF6:1,ORF7a:1,ORF7b:1,ORF8:1,ORF9b:1,S:1	false	C241T,A1163T,C2363T,C3037T,C14408T,G20238T,A23403G,C25904T,G26211T,G26828T,G28580A,G28881A,G28882A,G28883C,C29274T,C29578A				N:D103N,N:R203K,N:G204R,N:T334I,ORF1a:I300F,ORF1a:L700F,ORF1b:P314L,ORF1b:R2257S,ORF3a:S171L,S:D614G				C25904T|20H	C2363T,G20238T,G26211T,G26828T,G28580A,C29274T,C29578A	0	1	7	8			N:D103N,N:T334I,ORF1a:L700F,ORF1b:R2257S,ORF3a:S171L	0	0	5	5		NODE_0000935	A1163T,C2363T,G20238T,C25904T,G26211T,G26828T,G28580A,C29274T,C29578A		N:D103N,N:T334I,ORF1a:I300F,ORF1a:L700F,ORF1b:R2257S,ORF3a:S171L		B.1.1.25	C2363T,G20238T,C25904T,G26211T,G26828T,G28580A,C29274T,C29578A		N:D103N,N:T334I,ORF1a:L700F,ORF1b:R2257S,ORF3a:S171L		N/A	N/A	N/A	N/A	N/A	N/A	N/A	N/A	N/A	N/A			3000	0	good	0	10	0	good	0	24	3	12.500000	good	11		0	good	0		0		0	0	good		0	0	good	0
331	EPI_ISL_775008	20B	20B		20B	B.1.1.25	B.1.1.25	0	good	12	0	0	0	76	0	7	0	0	27	89312	26	29837	0.9944152760592583	E:1,M:1,N:1,ORF1a:1,ORF1b:0.990727002967359,ORF3a:1,ORF6:1,ORF7a:1,ORF7b:1,ORF8:1,ORF9b:1,S:0.9984301412872841	false	C241T,A1163T,C3037T,C3961T,C14408T,C19813T,A23403G,G26230T,G28727A,G28881A,G28882A,G28883C				N:A152T,N:R203K,N:G204R,ORF1a:I300F,ORF1b:P314L,ORF1b:P2116S,S:D614G					C3961T,C19813T,G26230T,G28727A	0	0	4	4			N:A152T,ORF1b:P2116S	0	0	2	2	14426-14497,23924-23927	NODE_0000935	A1163T,C3961T,C19813T,G26230T,G28727A		N:A152T,ORF1a:I300F,ORF1b:P2116S		B.1.1.25	C3961T,C19813T,G26230T,G28727A		N:A152T,ORF1b:P2116S		N/A	N/A	N/A	N/A	N/A	N/A	N/A	N/A	N/A	N/A	ORF1b:320-344,S:788-789		3000	0	good	76	10	0	good	0	24	-4	0	good	4		0	good	0		0		0	0	good		0	0	good	0
329	EPI_ISL_775010	20B	20B		20B	B.1.1.25	B.1.1.25	0.173611	good	17	0	0	0	0	0	8	0	0	0	89398	26	29847	0.9972912416814367	E:1,M:1,N:1,ORF1a:1,ORF1b:1,ORF3a:1,ORF6:1,ORF7a:1,ORF7b:1,ORF8:1,ORF9b:1,S:1	false	C241T,G487A,A1163T,C1480T,C2005T,C3037T,C3961T,T10357C,G10890A,C14408T,A23403G,A25450C,G25522A,G28079T,G28881A,G28882A,G28883C				N:R203K,N:G204R,ORF1a:I300F,ORF1a:R3542H,ORF1b:P314L,ORF3a:I20L,ORF3a:G44R,S:D614G					G487A,C1480T,C2005T,C3961T,T10357C,G10890A,A25450C,G25522A,G28079T	0	0	9	9			ORF1a:R3542H,ORF3a:I20L,ORF3a:G44R	0	0	3	3		NODE_0000935	G487A,A1163T,C1480T,C2005T,C3961T,T10357C,G10890A,A25450C,G25522A,G28079T		ORF1a:I300F,ORF1a:R3542H,ORF3a:I20L,ORF3a:G44R		B.1.1.25	G487A,C1480T,C2005T,C3961T,T10357C,G10890A,A25450C,G25522A,G28079T		ORF1a:R3542H,ORF3a:I20L,ORF3a:G44R		N/A	N/A	N/A	N/A	N/A	N/A	N/A	N/A	N/A	N/A			3000	0	good	0	10	0	good	0	24	1	4.166667	good	9		0	good	0		0		0	0	good		0	0	good	0
335	EPI_ISL_775003	20B	20B		20B	B.1.1.25	B.1.1.25	1.562500	good	13	0	0	0	0	0	9	0	0	0	89438	26	29855	0.9975587733672207	E:1,M:1,N:1,ORF1a:1,ORF1b:1,ORF3a:1,ORF6:1,ORF7a:1,ORF7b:1,ORF8:1,ORF9b:1,S:1	false	C241T,A1163T,C3037T,C6706T,G11083T,C14408T,T20537C,A23403G,C25904T,G28881A,G28882A,G28883C,C29160T				N:R203K,N:G204R,N:T296I,ORF1a:I300F,ORF1a:L3606F,ORF1b:P314L,ORF1b:I2357T,ORF3a:S171L,S:D614G				C25904T|20H,C29160T|25I	C6706T,G11083T,T20537C	0	2	3	5			N:T296I,ORF1a:L3606F,ORF1b:I2357T,ORF3a:S171L	0	0	4	4		NODE_0000935	A1163T,C6706T,G11083T,T20537C,C25904T,C29160T		N:T296I,ORF1a:I300F,ORF1a:L3606F,ORF1b:I2357T,ORF3a:S171L		B.1.1.25	C6706T,G11083T,T20537C,C25904T,C29160T		N:T296I,ORF1a:L3606F,ORF1b:I2357T,ORF3a:S171L		N/A	N/A	N/A	N/A	N/A	N/A	N/A	N/A	N/A	N/A			3000	0	good	0	10	0	good	0	24	3	12.500000	good	11		0	good	0		0		0	0	good		0	0	good	0
336	EPI_ISL_775002	20B	20B		20B	B.1.1.25	B.1.1.25	0	good	12	0	0	0	0	0	8	0	0	0	89418	26	29847	0.9972912416814367	E:1,M:1,N:1,ORF1a:1,ORF1b:1,ORF3a:1,ORF6:1,ORF7a:1,ORF7b:1,ORF8:1,ORF9b:1,S:1	false	C241T,A1163T,G2210T,C3037T,C3828T,C14408T,A19543G,A23403G,G28881A,G28882A,G28883C,C29741T				N:R203K,N:G204R,ORF1a:I300F,ORF1a:V649F,ORF1a:S1188L,ORF1b:P314L,ORF1b:I2026V,S:D614G				C3828T|20J	G2210T,A19543G,C29741T	0	1	3	4			ORF1a:V649F,ORF1a:S1188L,ORF1b:I2026V	0	0	3	3		NODE_0000935	A1163T,G2210T,C3828T,A19543G,C29741T		ORF1a:I300F,ORF1a:V649F,ORF1a:S1188L,ORF1b:I2026V		B.1.1.25	G2210T,C3828T,A19543G,C29741T		ORF1a:V649F,ORF1a:S1188L,ORF1b:I2026V		N/A	N/A	N/A	N/A	N/A	N/A	N/A	N/A	N/A	N/A			3000	0	good	0	10	0	good	0	24	-1	0	good	7		0	good	0		0		0	0	good		0	0	good	0
337	EPI_ISL_775000	20B	20B		20B	B.1.1.25	B.1.1.25	0	good	9	0	0	0	0	0	5	0	0	0	89430	26	29847	0.9972912416814367	E:1,M:1,N:1,ORF1a:1,ORF1b:1,ORF3a:1,ORF6:1,ORF7a:1,ORF7b:1,ORF8:1,ORF9b:1,S:1	false	C241T,A1163T,C1909T,C3037T,A23403G,G25617T,G28881A,G28882A,G28883C				N:R203K,N:G204R,ORF1a:I300F,ORF3a:K75N,S:D614G			T14408C		C1909T,G25617T	1	0	2	3	ORF1b:L314P		ORF3a:K75N	1	0	1	2		NODE_0000935	A1163T,C1909T,T14408C,G25617T		ORF1a:I300F,ORF1b:L314P,ORF3a:K75N		B.1.1.25	C1909T,T14408C,G25617T		ORF1b:L314P,ORF3a:K75N		N/A	N/A	N/A	N/A	N/A	N/A	N/A	N/A	N/A	N/A			3000	0	good	0	10	0	good	0	24	0	0	good	8		0	good	0		0		0	0	good		0	0	good	0
338	EPI_ISL_774999	20B	20B		20B	B.1.1.25	B.1.1.25	0	good	11	0	0	0	0	0	8	0	0	0	89422	26	29847	0.9972912416814367	E:1,M:1,N:1,ORF1a:1,ORF1b:1,ORF3a:1,ORF6:1,ORF7a:1,ORF7b:1,ORF8:1,ORF9b:1,S:1	false	C241T,A1163T,C3037T,A4503T,C14408T,A23403G,C23638T,G28326T,G28881A,G28882A,G28883C				N:G18V,N:R203K,N:G204R,ORF1a:I300F,ORF1a:E1413V,ORF1b:P314L,ORF9b:V15L,S:D614G					A4503T,C23638T,G28326T	0	0	3	3			N:G18V,ORF1a:E1413V,ORF9b:V15L	0	0	3	3		NODE_0000935	A1163T,A4503T,C23638T,G28326T		N:G18V,ORF1a:I300F,ORF1a:E1413V,ORF9b:V15L		B.1.1.25	A4503T,C23638T,G28326T		N:G18V,ORF1a:E1413V,ORF9b:V15L		N/A	N/A	N/A	N/A	N/A	N/A	N/A	N/A	N/A	N/A			3000	0	good	0	10	0	good	0	24	-5	0	good	3		0	good	0		0		0	0	good		0	0	good	0
339	EPI_ISL_774998	20B	20B		20B	B.1.1.25	B.1.1.25	0	good	12	0	0	0	0	0	8	0	0	0	89418	26	29847	0.9972912416814367	E:1,M:1,N:1,ORF1a:1,ORF1b:1,ORF3a:1,ORF6:1,ORF7a:1,ORF7b:1,ORF8:1,ORF9b:1,S:1	false	C241T,G434A,A1163T,C3037T,A7177G,C14408T,A23403G,C23604G,G28881A,G28882A,G28883C,G29527T				N:R203K,N:G204R,N:Q418H,ORF1a:E57K,ORF1a:I300F,ORF1b:P314L,S:D614G,S:P681R				C23604G|21J&21I&24A&24E&21A&25C&24C&24F&24B&25A&25B&rec&24G&23I&24H&21B&24D&25D&25G&24I&25E&25H&25F	G434A,A7177G,G29527T	0	1	3	4			N:Q418H,ORF1a:E57K,S:P681R	0	0	3	3		NODE_0000935	G434A,A1163T,A7177G,C23604G,G29527T		N:Q418H,ORF1a:E57K,ORF1a:I300F,S:P681R		B.1.1.25	G434A,A7177G,C23604G,G29527T		N:Q418H,ORF1a:E57K,S:P681R		N/A	N/A	N/A	N/A	N/A	N/A	N/A	N/A	N/A	N/A			3000	0	good	0	10	0	good	0	24	-1	0	good	7		0	good	0		0		0	0	good		0	0	good	0
334	EPI_ISL_775004	20B	20B		20B	B.1.1.25	B.1.1.25	0.694444	good	15	0	0	0	14	0	9	0	0	5	89365	25	29837	0.9965220880848076	E:1,M:1,N:1,ORF1a:1,ORF1b:0.9981454005934718,ORF3a:1,ORF6:1,ORF7a:1,ORF7b:1,ORF8:1,ORF9b:1,S:1	false	C241T,A1163T,C2363T,C3037T,C14408T,G20238T,A23403G,C25904T,G26211T,G26828T,G28580A,G28881A,G28882A,G28883C,C29578A				N:D103N,N:R203K,N:G204R,ORF1a:I300F,ORF1a:L700F,ORF1b:P314L,ORF1b:R2257S,ORF3a:S171L,S:D614G				C25904T|20H	C2363T,G20238T,G26211T,G26828T,G28580A,C29578A	0	1	6	7			N:D103N,ORF1a:L700F,ORF1b:R2257S,ORF3a:S171L	0	0	4	4	20074-20087	NODE_0000935	A1163T,C2363T,G20238T,C25904T,G26211T,G26828T,G28580A,C29578A		N:D103N,ORF1a:I300F,ORF1a:L700F,ORF1b:R2257S,ORF3a:S171L		B.1.1.25	C2363T,G20238T,C25904T,G26211T,G26828T,G28580A,C29578A		N:D103N,ORF1a:L700F,ORF1b:R2257S,ORF3a:S171L		N/A	N/A	N/A	N/A	N/A	N/A	N/A	N/A	N/A	N/A	ORF1b:2203-2207		3000	0	good	14	10	0	good	0	24	2	8.333333	good	10		0	good	0		0		0	0	good		0	0	good	0
340	EPI_ISL_774996	20B	20B		20B	B.1.1.25	B.1.1.25	1.562500	good	16	0	0	0	0	0	10	0	0	0	89063	26	29734	0.9935123566197371	E:1,M:1,N:1,ORF1a:1,ORF1b:1,ORF3a:1,ORF6:1,ORF7a:1,ORF7b:1,ORF8:1,ORF9b:1,S:1	false	C241T,A1163T,C3037T,A8026G,C9502T,C14408T,G23401T,A23403G,G25455T,C25521T,C25777T,C25904T,T27496A,G28881A,G28882A,G28883C				N:R203K,N:G204R,ORF1a:I300F,ORF1b:P314L,ORF3a:K21N,ORF3a:L129F,ORF3a:S171L,ORF7a:C35S,S:Q613H,S:D614G				C25904T|20H	A8026G,C9502T,G23401T,G25455T,C25521T,C25777T,T27496A	0	1	7	8			ORF3a:K21N,ORF3a:L129F,ORF3a:S171L,ORF7a:C35S,S:Q613H	0	0	5	5		NODE_0000935	A1163T,A8026G,C9502T,G23401T,G25455T,C25521T,C25777T,C25904T,T27496A		ORF1a:I300F,ORF3a:K21N,ORF3a:L129F,ORF3a:S171L,ORF7a:C35S,S:Q613H		B.1.1.25	A8026G,C9502T,G23401T,G25455T,C25521T,C25777T,C25904T,T27496A		ORF3a:K21N,ORF3a:L129F,ORF3a:S171L,ORF7a:C35S,S:Q613H		N/A	N/A	N/A	N/A	N/A	N/A	N/A	N/A	N/A	N/A			3000	0	good	0	10	0	good	0	24	3	12.500000	good	11		0	good	0		0		0	0	good		0	0	good	0
344	EPI_ISL_774990	20B	20B		20B	B.1.1.25	B.1.1.25	0	good	12	0	0	0	0	0	7	0	0	0	89418	26	29847	0.9972912416814367	E:1,M:1,N:1,ORF1a:1,ORF1b:1,ORF3a:1,ORF6:1,ORF7a:1,ORF7b:1,ORF8:1,ORF9b:1,S:1	false	C241T,G434A,A1163T,C3037T,C14408T,C18981T,A23403G,C23604G,G28079T,G28881A,G28882A,G28883C				N:R203K,N:G204R,ORF1a:E57K,ORF1a:I300F,ORF1b:P314L,S:D614G,S:P681R				C23604G|21J&21I&24A&24E&21A&25C&24C&24F&24B&25A&25B&rec&24G&23I&24H&21B&24D&25D&25G&24I&25E&25H&25F	G434A,C18981T,G28079T	0	1	3	4			ORF1a:E57K,S:P681R	0	0	2	2		NODE_0000935	G434A,A1163T,C18981T,C23604G,G28079T		ORF1a:E57K,ORF1a:I300F,S:P681R		B.1.1.25	G434A,C18981T,C23604G,G28079T		ORF1a:E57K,S:P681R		N/A	N/A	N/A	N/A	N/A	N/A	N/A	N/A	N/A	N/A			3000	0	good	0	10	0	good	0	24	-1	0	good	7		0	good	0		0		0	0	good		0	0	good	0
345	EPI_ISL_774989	20B	20B		20B	B.1.1.25	B.1.1.25	0	good	11	0	0	0	0	0	8	0	0	0	89422	26	29847	0.9972912416814367	E:1,M:1,N:1,ORF1a:1,ORF1b:1,ORF3a:1,ORF6:1,ORF7a:1,ORF7b:1,ORF8:1,ORF9b:1,S:1	false	C241T,A1163T,G2351A,C3037T,C14408T,A23403G,G25555T,A27976T,G28881A,G28882A,G28883C				N:R203K,N:G204R,ORF1a:I300F,ORF1a:G696S,ORF1b:P314L,ORF3a:V55F,ORF8:H28L,S:D614G					G2351A,G25555T,A27976T	0	0	3	3			ORF1a:G696S,ORF3a:V55F,ORF8:H28L	0	0	3	3		NODE_0000935	A1163T,G2351A,G25555T,A27976T		ORF1a:I300F,ORF1a:G696S,ORF3a:V55F,ORF8:H28L		B.1.1.25	G2351A,G25555T,A27976T		ORF1a:G696S,ORF3a:V55F,ORF8:H28L		N/A	N/A	N/A	N/A	N/A	N/A	N/A	N/A	N/A	N/A			3000	0	good	0	10	0	good	0	24	-5	0	good	3		0	good	0		0		0	0	good		0	0	good	0
346	EPI_ISL_774988	20B	20B		20B	B.1.1.25	B.1.1.25	0	good	13	0	0	0	0	0	7	0	0	0	89414	26	29847	0.9972912416814367	E:1,M:1,N:1,ORF1a:1,ORF1b:1,ORF3a:1,ORF6:1,ORF7a:1,ORF7b:1,ORF8:1,ORF9b:1,S:1	false	C241T,A1163T,C3037T,C6990T,T13060C,C14408T,G16014T,G18105T,A23403G,C28076T,G28881A,G28882A,G28883C				N:R203K,N:G204R,ORF1a:I300F,ORF1a:S2242F,ORF1b:P314L,ORF1b:Q1546H,S:D614G					C6990T,T13060C,G16014T,G18105T,C28076T	0	0	5	5			ORF1a:S2242F,ORF1b:Q1546H	0	0	2	2		NODE_0000935	A1163T,C6990T,T13060C,G16014T,G18105T,C28076T		ORF1a:I300F,ORF1a:S2242F,ORF1b:Q1546H		B.1.1.25	C6990T,T13060C,G16014T,G18105T,C28076T		ORF1a:S2242F,ORF1b:Q1546H		N/A	N/A	N/A	N/A	N/A	N/A	N/A	N/A	N/A	N/A			3000	0	good	0	10	0	good	0	24	-3	0	good	5		0	good	0		0		0	0	good		0	0	good	0
342	EPI_ISL_774993	20A	20A		20A	B.1.36.16	B.1.36.16	0	good	15	0	0	0	0	0	7	0	0	0	89430	26	29855	0.9975587733672207	E:1,M:1,N:1,ORF1a:1,ORF1b:1,ORF3a:1,ORF6:1,ORF7a:1,ORF7b:1,ORF8:1,ORF9b:1,S:1	false	C241T,C3037T,A3647G,C13255T,C13458T,C14408T,C18877T,C22444T,C22747T,A23403G,G23587T,G25494T,G25563T,C26735T,C28854T				N:S194L,ORF1a:I1128V,ORF1a:S4398L,ORF1b:P314L,ORF3a:Q57H,S:D614G,S:Q675H					A3647G,C13255T,C13458T,C22747T,G23587T	0	0	5	5			ORF1a:I1128V,ORF1a:S4398L,S:Q675H	0	0	3	3		NODE_0000778	A3647G,C13255T,C13458T,C18877T,C22444T,C22747T,G23587T,G25494T,G25563T,C26735T,C28854T		N:S194L,ORF1a:I1128V,ORF1a:S4398L,ORF3a:Q57H,S:Q675H		B.1.36.16	A3647G,C13255T,C13458T,C22747T,G23587T		ORF1a:I1128V,ORF1a:S4398L,S:Q675H		N/A	N/A	N/A	N/A	N/A	N/A	N/A	N/A	N/A	N/A			3000	0	good	0	10	0	good	0	24	-3	0	good	5		0	good	0		0		0	0	good		0	0	good	0
343	EPI_ISL_774992	20B	20B		20B	B.1.1.25	B.1.1.25	8.506944	good	20	0	0	0	0	0	14	0	0	0	89386	26	29847	0.9972912416814367	E:1,M:1,N:1,ORF1a:1,ORF1b:1,ORF3a:1,ORF6:1,ORF7a:1,ORF7b:1,ORF8:1,ORF9b:1,S:1	false	C241T,A1163T,G1406A,G1408A,C3037T,A3456G,G4105T,C14408T,G16943T,C21614T,A23403G,T24685C,G26051A,G26550A,A28305G,G28881A,G28882A,G28883C,C29739T,C29831T				M:V10I,N:N11S,N:R203K,N:G204R,ORF1a:I300F,ORF1a:E381K,ORF1a:Y1064C,ORF1a:K1280N,ORF1b:P314L,ORF1b:S1159I,ORF3a:S220N,ORF9b:M8V,S:L18F,S:D614G				C21614T|20J&20E	G1406A,G1408A,A3456G,G4105T,G16943T,T24685C,G26051A,G26550A,A28305G,C29739T,C29831T	0	1	11	12			M:V10I,N:N11S,ORF1a:E381K,ORF1a:Y1064C,ORF1a:K1280N,ORF1b:S1159I,ORF3a:S220N,ORF9b:M8V,S:L18F	0	0	9	9		NODE_0000935	A1163T,G1406A,G1408A,A3456G,G4105T,G16943T,C21614T,T24685C,G26051A,G26550A,A28305G,C29739T,C29831T		M:V10I,N:N11S,ORF1a:I300F,ORF1a:E381K,ORF1a:Y1064C,ORF1a:K1280N,ORF1b:S1159I,ORF3a:S220N,ORF9b:M8V,S:L18F		B.1.1.25	G1406A,G1408A,A3456G,G4105T,G16943T,C21614T,T24685C,G26051A,G26550A,A28305G,C29739T,C29831T		M:V10I,N:N11S,ORF1a:E381K,ORF1a:Y1064C,ORF1a:K1280N,ORF1b:S1159I,ORF3a:S220N,ORF9b:M8V,S:L18F		N/A	N/A	N/A	N/A	N/A	N/A	N/A	N/A	N/A	N/A			3000	0	good	0	10	0	good	0	24	7	29.166667	good	15		0	good	0		0		0	0	good		0	0	good	0
341	EPI_ISL_774994	20A	20A		20A	B.1.36.16	B.1.36.16	0	good	13	0	0	0	0	0	5	0	0	0	89438	26	29855	0.9975587733672207	E:1,M:1,N:1,ORF1a:1,ORF1b:1,ORF3a:1,ORF6:1,ORF7a:1,ORF7b:1,ORF8:1,ORF9b:1,S:1	false	C241T,C3037T,G14055T,C14408T,C18877T,C21304A,G21305A,C22444T,A23403G,G25494T,G25563T,C26735T,C28854T				N:S194L,ORF1b:P314L,ORF1b:R2613N,ORF3a:Q57H,S:D614G					G14055T,C21304A,G21305A	0	0	3	3			ORF1b:R2613N	0	0	1	1		NODE_0000778	G14055T,C18877T,C21304A,G21305A,C22444T,G25494T,G25563T,C26735T,C28854T		N:S194L,ORF1b:R2613N,ORF3a:Q57H		B.1.36.16	G14055T,C21304A,G21305A		ORF1b:R2613N		N/A	N/A	N/A	N/A	N/A	N/A	N/A	N/A	N/A	N/A			3000	0	good	0	10	0	good	0	24	-5	0	good	3		0	good	0		0		0	0	good		0	0	good	0
348	EPI_ISL_774985	20B	20B		20B	B.1.1.25	B.1.1.25	0	good	12	0	0	0	0	0	5	0	0	0	89418	26	29847	0.9972912416814367	E:1,M:1,N:1,ORF1a:1,ORF1b:1,ORF3a:1,ORF6:1,ORF7a:1,ORF7b:1,ORF8:1,ORF9b:1,S:1	false	C241T,A1163T,C3037T,C3961T,A6616G,C14408T,T18495C,A23403G,G28881A,G28882A,G28883C,C29769T				N:R203K,N:G204R,ORF1a:I300F,ORF1b:P314L,S:D614G					C3961T,A6616G,T18495C,C29769T	0	0	4	4				0	0	0	0		NODE_0000935	A1163T,C3961T,A6616G,T18495C,C29769T		ORF1a:I300F		B.1.1.25	C3961T,A6616G,T18495C,C29769T				N/A	N/A	N/A	N/A	N/A	N/A	N/A	N/A	N/A	N/A			3000	0	good	0	10	0	good	0	24	-4	0	good	4		0	good	0		0		0	0	good		0	0	good	0
347	EPI_ISL_774987	20B	20B		20B	B.1.1.25	B.1.1.25	0	good	11	0	0	0	0	0	8	0	0	0	89422	26	29847	0.9972912416814367	E:1,M:1,N:1,ORF1a:1,ORF1b:1,ORF3a:1,ORF6:1,ORF7a:1,ORF7b:1,ORF8:1,ORF9b:1,S:1	false	C241T,A1163T,C3037T,A4503T,A5794T,C6633T,C14408T,A23403G,G28881A,G28882A,G28883C				N:R203K,N:G204R,ORF1a:I300F,ORF1a:E1413V,ORF1a:E1843D,ORF1a:A2123V,ORF1b:P314L,S:D614G					A4503T,A5794T,C6633T	0	0	3	3			ORF1a:E1413V,ORF1a:E1843D,ORF1a:A2123V	0	0	3	3		NODE_0000935	A1163T,A4503T,A5794T,C6633T		ORF1a:I300F,ORF1a:E1413V,ORF1a:E1843D,ORF1a:A2123V		B.1.1.25	A4503T,A5794T,C6633T		ORF1a:E1413V,ORF1a:E1843D,ORF1a:A2123V		N/A	N/A	N/A	N/A	N/A	N/A	N/A	N/A	N/A	N/A			3000	0	good	0	10	0	good	0	24	-5	0	good	3		0	good	0		0		0	0	good		0	0	good	0
351	EPI_ISL_774981	20B	20B		20B	B.1.1.25	B.1.1.25	0	good	13	0	0	0	0	0	5	0	0	0	89438	26	29855	0.9975587733672207	E:1,M:1,N:1,ORF1a:1,ORF1b:1,ORF3a:1,ORF6:1,ORF7a:1,ORF7b:1,ORF8:1,ORF9b:1,S:1	false	C241T,A1163T,C3037T,C3961T,G9856T,T10816C,C14408T,T16743C,C18828T,A23403G,G28881A,G28882A,G28883C				N:R203K,N:G204R,ORF1a:I300F,ORF1b:P314L,S:D614G					C3961T,G9856T,T10816C,T16743C,C18828T	0	0	5	5				0	0	0	0		NODE_0000935	A1163T,C3961T,G9856T,T10816C,T16743C,C18828T		ORF1a:I300F		B.1.1.25	C3961T,G9856T,T10816C,T16743C,C18828T				N/A	N/A	N/A	N/A	N/A	N/A	N/A	N/A	N/A	N/A			3000	0	good	0	10	0	good	0	24	-3	0	good	5		0	good	0		0		0	0	good		0	0	good	0
350	EPI_ISL_774982	20B	20B		20B	B.1.1.25	B.1.1.25	0	good	13	0	0	0	0	0	9	0	0	0	89414	26	29847	0.9972912416814367	E:1,M:1,N:1,ORF1a:1,ORF1b:1,ORF3a:1,ORF6:1,ORF7a:1,ORF7b:1,ORF8:1,ORF9b:1,S:1	false	C241T,A1163T,C3037T,C5886T,C14408T,G20238T,A23403G,C25904T,G26211T,T27205C,G28881A,G28882A,G28883C				N:R203K,N:G204R,ORF1a:I300F,ORF1a:T1874I,ORF1b:P314L,ORF1b:R2257S,ORF3a:S171L,ORF6:F2L,S:D614G				C25904T|20H	C5886T,G20238T,G26211T,T27205C	0	1	4	5			ORF1a:T1874I,ORF1b:R2257S,ORF3a:S171L,ORF6:F2L	0	0	4	4		NODE_0000935	A1163T,C5886T,G20238T,C25904T,G26211T,T27205C		ORF1a:I300F,ORF1a:T1874I,ORF1b:R2257S,ORF3a:S171L,ORF6:F2L		B.1.1.25	C5886T,G20238T,C25904T,G26211T,T27205C		ORF1a:T1874I,ORF1b:R2257S,ORF3a:S171L,ORF6:F2L		N/A	N/A	N/A	N/A	N/A	N/A	N/A	N/A	N/A	N/A			3000	0	good	0	10	0	good	0	24	0	0	good	8		0	good	0		0		0	0	good		0	0	good	0
349	EPI_ISL_774984	20B	20B		20B	B.1.1.25	B.1.1.25	6.250000	good	16	0	0	0	0	0	11	0	0	0	89402	26	29847	0.9972912416814367	E:1,M:1,N:1,ORF1a:1,ORF1b:1,ORF3a:1,ORF6:1,ORF7a:1,ORF7b:1,ORF8:1,ORF9b:1,S:1	false	C241T,A430C,A1163T,C3037T,C3961T,C6701T,G10396T,C11235T,G13966A,C14408T,G17790T,A23403G,C26305T,G28881A,G28882A,G28883C				E:L21F,N:R203K,N:G204R,ORF1a:E55D,ORF1a:I300F,ORF1a:L2146F,ORF1a:A3657V,ORF1b:A167T,ORF1b:P314L,ORF1b:Q1441H,S:D614G				C11235T|25I,C26305T|21D	A430C,C3961T,C6701T,G10396T,G13966A,G17790T	0	2	6	8			E:L21F,ORF1a:E55D,ORF1a:L2146F,ORF1a:A3657V,ORF1b:A167T,ORF1b:Q1441H	0	0	6	6		NODE_0000935	A430C,A1163T,C3961T,C6701T,G10396T,C11235T,G13966A,G17790T,C26305T		E:L21F,ORF1a:E55D,ORF1a:I300F,ORF1a:L2146F,ORF1a:A3657V,ORF1b:A167T,ORF1b:Q1441H		B.1.1.25	A430C,C3961T,C6701T,G10396T,C11235T,G13966A,G17790T,C26305T		E:L21F,ORF1a:E55D,ORF1a:L2146F,ORF1a:A3657V,ORF1b:A167T,ORF1b:Q1441H		N/A	N/A	N/A	N/A	N/A	N/A	N/A	N/A	N/A	N/A			3000	0	good	0	10	0	good	0	24	6	25	good	14		0	good	0		0		0	0	good		0	0	good	0
353	EPI_ISL_774979	20A	20A		20A	B.1.36	B.1.36	0	good	15	0	0	0	0	0	6	0	0	0	89406	26	29847	0.9972912416814367	E:1,M:1,N:1,ORF1a:1,ORF1b:1,ORF3a:1,ORF6:1,ORF7a:1,ORF7b:1,ORF8:1,ORF9b:1,S:1	false	C241T,C2836T,C3037T,A6967G,G12514T,C14408T,A16721C,C18877T,C22444T,A23403G,G25563T,C26164T,C26735T,C28854T,C29353T				N:S194L,ORF1b:P314L,ORF1b:E1085A,ORF3a:Q57H,ORF3a:P258S,S:D614G					C2836T,A6967G,G12514T,A16721C,C26164T,C29353T	0	0	6	6			ORF1b:E1085A,ORF3a:P258S	0	0	2	2		NODE_0000778	C2836T,A6967G,G12514T,A16721C,C18877T,C22444T,G25563T,C26164T,C26735T,C28854T,C29353T		N:S194L,ORF1b:E1085A,ORF3a:Q57H,ORF3a:P258S		NODE_0000832	C2836T,A6967G,G12514T,A16721C,C26164T,C29353T		ORF1b:E1085A,ORF3a:P258S		N/A	N/A	N/A	N/A	N/A	N/A	N/A	N/A	N/A	N/A			3000	0	good	0	10	0	good	0	24	-2	0	good	6		0	good	0		0		0	0	good		0	0	good	0
355	EPI_ISL_774977	20B	20B		20B	B.1.1.25	B.1.1.25	0	good	15	0	0	0	0	0	9	0	0	0	89442	26	29859	0.9976925392101127	E:1,M:1,N:1,ORF1a:1,ORF1b:1,ORF3a:1,ORF6:1,ORF7a:1,ORF7b:1,ORF8:1,ORF9b:1,S:1	false	C241T,C706T,A1163T,C3037T,C8146T,C14408T,C17518T,G18803T,A23403G,G25599T,A28342T,G28881A,G28882A,G28883C,C29750T				N:R203K,N:G204R,ORF1a:I300F,ORF1b:P314L,ORF1b:L1351F,ORF1b:S1779I,ORF3a:W69C,ORF9b:Q20L,S:D614G					C706T,C8146T,C17518T,G18803T,G25599T,A28342T,C29750T	0	0	7	7			ORF1b:L1351F,ORF1b:S1779I,ORF3a:W69C,ORF9b:Q20L	0	0	4	4		NODE_0000935	C706T,A1163T,C8146T,C17518T,G18803T,G25599T,A28342T,C29750T		ORF1a:I300F,ORF1b:L1351F,ORF1b:S1779I,ORF3a:W69C,ORF9b:Q20L		B.1.1.25	C706T,C8146T,C17518T,G18803T,G25599T,A28342T,C29750T		ORF1b:L1351F,ORF1b:S1779I,ORF3a:W69C,ORF9b:Q20L		N/A	N/A	N/A	N/A	N/A	N/A	N/A	N/A	N/A	N/A			3000	0	good	0	10	0	good	0	24	-1	0	good	7		0	good	0		0		0	0	good		0	0	good	0
352	EPI_ISL_774980	20B	20B		20B	B.1.1.25	B.1.1.25	4.340278	good	18	0	0	0	91	0	13	0	0	33	89327	26	29855	0.9945156004414273	E:1,M:1,N:0.9976190476190476,ORF1a:0.9929561463303794,ORF1b:1,ORF3a:1,ORF6:1,ORF7a:1,ORF7b:1,ORF8:1,ORF9b:0.9897959183673469,S:1	false	C241T,A1163T,C2094T,C3037T,C4582T,G6641T,C14408T,G20238T,C20762T,G21606T,A22023G,A23403G,C25904T,G26211T,G28881A,G28882A,G28883C,G29440T				N:R203K,N:G204R,N:Q389H,ORF1a:I300F,ORF1a:S610L,ORF1a:G2126C,ORF1b:P314L,ORF1b:R2257S,ORF1b:T2432I,ORF3a:S171L,S:C15F,S:E154G,S:D614G				C25904T|20H	C2094T,C4582T,G6641T,G20238T,C20762T,G21606T,A22023G,G26211T,G29440T	0	1	9	10			N:Q389H,ORF1a:S610L,ORF1a:G2126C,ORF1b:R2257S,ORF1b:T2432I,ORF3a:S171L,S:C15F,S:E154G	0	0	8	8	11075,11488-11576,28549	NODE_0000935	A1163T,C2094T,C4582T,G6641T,G20238T,C20762T,G21606T,A22023G,C25904T,G26211T,G29440T		N:Q389H,ORF1a:I300F,ORF1a:S610L,ORF1a:G2126C,ORF1b:R2257S,ORF1b:T2432I,ORF3a:S171L,S:C15F,S:E154G		B.1.1.25	C2094T,C4582T,G6641T,G20238T,C20762T,G21606T,A22023G,C25904T,G26211T,G29440T		N:Q389H,ORF1a:S610L,ORF1a:G2126C,ORF1b:R2257S,ORF1b:T2432I,ORF3a:S171L,S:C15F,S:E154G		N/A	N/A	N/A	N/A	N/A	N/A	N/A	N/A	N/A	N/A	ORF1a:3604,ORF1a:3742-3771,N:92,ORF9b:89		3000	0	good	91	10	0	good	0	24	5	20.833333	good	13		0	good	0		0		0	0	good		0	0	good	0
354	EPI_ISL_774978	20B	20B		20B	B.1.1.25	B.1.1.25	4.340278	good	18	0	0	0	0	0	12	0	0	0	89418	26	29855	0.9975587733672207	E:1,M:1,N:1,ORF1a:1,ORF1b:1,ORF3a:1,ORF6:1,ORF7a:1,ORF7b:1,ORF8:1,ORF9b:1,S:1	false	C241T,A1163T,C2094T,C3037T,C4582T,C5467T,G6641T,C14408T,G20238T,G21606T,A22023G,A23403G,C25904T,G26211T,G28881A,G28882A,G28883C,G29440T				N:R203K,N:G204R,N:Q389H,ORF1a:I300F,ORF1a:S610L,ORF1a:G2126C,ORF1b:P314L,ORF1b:R2257S,ORF3a:S171L,S:C15F,S:E154G,S:D614G				C25904T|20H	C2094T,C4582T,C5467T,G6641T,G20238T,G21606T,A22023G,G26211T,G29440T	0	1	9	10			N:Q389H,ORF1a:S610L,ORF1a:G2126C,ORF1b:R2257S,ORF3a:S171L,S:C15F,S:E154G	0	0	7	7		NODE_0000935	A1163T,C2094T,C4582T,C5467T,G6641T,G20238T,G21606T,A22023G,C25904T,G26211T,G29440T		N:Q389H,ORF1a:I300F,ORF1a:S610L,ORF1a:G2126C,ORF1b:R2257S,ORF3a:S171L,S:C15F,S:E154G		B.1.1.25	C2094T,C4582T,C5467T,G6641T,G20238T,G21606T,A22023G,C25904T,G26211T,G29440T		N:Q389H,ORF1a:S610L,ORF1a:G2126C,ORF1b:R2257S,ORF3a:S171L,S:C15F,S:E154G		N/A	N/A	N/A	N/A	N/A	N/A	N/A	N/A	N/A	N/A			3000	0	good	0	10	0	good	0	24	5	20.833333	good	13		0	good	0		0		0	0	good		0	0	good	0
360	EPI_ISL_774972	20B	20B		20B	B.1.1.25	B.1.1.25	0	good	9	0	0	0	0	0	5	0	0	0	89430	26	29847	0.9972912416814367	E:1,M:1,N:1,ORF1a:1,ORF1b:1,ORF3a:1,ORF6:1,ORF7a:1,ORF7b:1,ORF8:1,ORF9b:1,S:1	false	C241T,A1163T,C3037T,C14408T,A23403G,T23797C,G28881A,G28882A,G28883C				N:R203K,N:G204R,ORF1a:I300F,ORF1b:P314L,S:D614G					T23797C	0	0	1	1				0	0	0	0		NODE_0000935	A1163T,T23797C		ORF1a:I300F		B.1.1.25	T23797C				N/A	N/A	N/A	N/A	N/A	N/A	N/A	N/A	N/A	N/A			3000	0	good	0	10	0	good	0	24	-7	0	good	1		0	good	0		0		0	0	good		0	0	good	0
359	EPI_ISL_774973	20B	20B		20B	B.1.1.25	B.1.1.25	1.562500	good	16	0	0	0	0	0	11	0	0	0	89402	26	29847	0.9972912416814367	E:1,M:1,N:1,ORF1a:1,ORF1b:1,ORF3a:1,ORF6:1,ORF7a:1,ORF7b:1,ORF8:1,ORF9b:1,S:1	false	C241T,A1163T,C3037T,C5826T,C10369T,G10658A,A11462G,C14408T,G18040T,A23403G,C23520T,G25947T,G28881A,G28882A,G28883C,C29625T				N:R203K,N:G204R,ORF1a:I300F,ORF1a:T1854I,ORF1a:V3465I,ORF1a:M3733V,ORF1b:P314L,ORF1b:A1525S,ORF3a:Q185H,S:D614G,S:A653V				C29625T|23F&23H&25G	C5826T,C10369T,G10658A,A11462G,G18040T,C23520T,G25947T	0	1	7	8			ORF1a:T1854I,ORF1a:V3465I,ORF1a:M3733V,ORF1b:A1525S,ORF3a:Q185H,S:A653V	0	0	6	6		NODE_0000935	A1163T,C5826T,C10369T,G10658A,A11462G,G18040T,C23520T,G25947T,C29625T		ORF1a:I300F,ORF1a:T1854I,ORF1a:V3465I,ORF1a:M3733V,ORF1b:A1525S,ORF3a:Q185H,S:A653V		B.1.1.25	C5826T,C10369T,G10658A,A11462G,G18040T,C23520T,G25947T,C29625T		ORF1a:T1854I,ORF1a:V3465I,ORF1a:M3733V,ORF1b:A1525S,ORF3a:Q185H,S:A653V		N/A	N/A	N/A	N/A	N/A	N/A	N/A	N/A	N/A	N/A			3000	0	good	0	10	0	good	0	24	3	12.500000	good	11		0	good	0		0		0	0	good		0	0	good	0
357	EPI_ISL_774975	20B	20B		20B	B.1.1.25	B.1.1.25	2.777778	good	17	0	0	0	0	0	12	0	0	0	89398	26	29847	0.9972912416814367	E:1,M:1,N:1,ORF1a:1,ORF1b:1,ORF3a:1,ORF6:1,ORF7a:1,ORF7b:1,ORF8:1,ORF9b:1,S:1	false	C241T,A1163T,C2094T,C3037T,C4582T,G6641T,C14408T,G20238T,G21606T,A22023G,A23403G,C25904T,G26211T,G28881A,G28882A,G28883C,G29440T				N:R203K,N:G204R,N:Q389H,ORF1a:I300F,ORF1a:S610L,ORF1a:G2126C,ORF1b:P314L,ORF1b:R2257S,ORF3a:S171L,S:C15F,S:E154G,S:D614G				C25904T|20H	C2094T,C4582T,G6641T,G20238T,G21606T,A22023G,G26211T,G29440T	0	1	8	9			N:Q389H,ORF1a:S610L,ORF1a:G2126C,ORF1b:R2257S,ORF3a:S171L,S:C15F,S:E154G	0	0	7	7		NODE_0000935	A1163T,C2094T,C4582T,G6641T,G20238T,G21606T,A22023G,C25904T,G26211T,G29440T		N:Q389H,ORF1a:I300F,ORF1a:S610L,ORF1a:G2126C,ORF1b:R2257S,ORF3a:S171L,S:C15F,S:E154G		B.1.1.25	C2094T,C4582T,G6641T,G20238T,G21606T,A22023G,C25904T,G26211T,G29440T		N:Q389H,ORF1a:S610L,ORF1a:G2126C,ORF1b:R2257S,ORF3a:S171L,S:C15F,S:E154G		N/A	N/A	N/A	N/A	N/A	N/A	N/A	N/A	N/A	N/A			3000	0	good	0	10	0	good	0	24	4	16.666667	good	12		0	good	0		0		0	0	good		0	0	good	0
358	EPI_ISL_774974	20B	20B		20B	B.1.1.25	B.1.1.25	1.562500	good	16	0	0	0	0	0	11	0	0	0	89405	25	29847	0.9973246831421596	E:1,M:1,N:1,ORF1a:1,ORF1b:1,ORF3a:1,ORF6:1,ORF7a:1,ORF7b:1,ORF8:1,ORF9b:1,S:1	false	C241T,A1163T,C3037T,C5826T,C10369T,G10658A,A11462G,C14408T,G18040T,A23403G,C23520T,G25947T,G28881A,G28882A,G28883C,C29625T				N:R203K,N:G204R,ORF1a:I300F,ORF1a:T1854I,ORF1a:V3465I,ORF1a:M3733V,ORF1b:P314L,ORF1b:A1525S,ORF3a:Q185H,S:D614G,S:A653V				C29625T|23F&23H&25G	C5826T,C10369T,G10658A,A11462G,G18040T,C23520T,G25947T	0	1	7	8			ORF1a:T1854I,ORF1a:V3465I,ORF1a:M3733V,ORF1b:A1525S,ORF3a:Q185H,S:A653V	0	0	6	6		NODE_0000935	A1163T,C5826T,C10369T,G10658A,A11462G,G18040T,C23520T,G25947T,C29625T		ORF1a:I300F,ORF1a:T1854I,ORF1a:V3465I,ORF1a:M3733V,ORF1b:A1525S,ORF3a:Q185H,S:A653V		B.1.1.25	C5826T,C10369T,G10658A,A11462G,G18040T,C23520T,G25947T,C29625T		ORF1a:T1854I,ORF1a:V3465I,ORF1a:M3733V,ORF1b:A1525S,ORF3a:Q185H,S:A653V		N/A	N/A	N/A	N/A	N/A	N/A	N/A	N/A	N/A	N/A			3000	0	good	0	10	0	good	0	24	3	12.500000	good	11		0	good	0		0		0	0	good		0	0	good	0
361	EPI_ISL_774971	20B	20B		20B	B.1.1.25	B.1.1.25	0	good	13	0	0	0	0	0	7	0	0	0	89414	26	29847	0.9972912416814367	E:1,M:1,N:1,ORF1a:1,ORF1b:1,ORF3a:1,ORF6:1,ORF7a:1,ORF7b:1,ORF8:1,ORF9b:1,S:1	false	C241T,A1163T,C2334T,C3037T,C3961T,C8956T,C14408T,G17122T,A23403G,T25842C,G28881A,G28882A,G28883C				N:R203K,N:G204R,ORF1a:I300F,ORF1a:A690V,ORF1b:P314L,ORF1b:A1219S,S:D614G				C2334T|23F&23H	C3961T,C8956T,G17122T,T25842C	0	1	4	5			ORF1a:A690V,ORF1b:A1219S	0	0	2	2		NODE_0000935	A1163T,C2334T,C3961T,C8956T,G17122T,T25842C		ORF1a:I300F,ORF1a:A690V,ORF1b:A1219S		B.1.1.25	C2334T,C3961T,C8956T,G17122T,T25842C		ORF1a:A690V,ORF1b:A1219S		N/A	N/A	N/A	N/A	N/A	N/A	N/A	N/A	N/A	N/A			3000	0	good	0	10	0	good	0	24	0	0	good	8		0	good	0		0		0	0	good		0	0	good	0
362	EPI_ISL_774969	20B	20B		20B	B.1.1.25	B.1.1.25	0	good	9	0	0	0	0	0	6	0	0	0	89430	26	29847	0.9972912416814367	E:1,M:1,N:1,ORF1a:1,ORF1b:1,ORF3a:1,ORF6:1,ORF7a:1,ORF7b:1,ORF8:1,ORF9b:1,S:1	false	C241T,A1163T,C3037T,C3096T,C14408T,A23403G,G28881A,G28882A,G28883C				N:R203K,N:G204R,ORF1a:I300F,ORF1a:S944L,ORF1b:P314L,S:D614G					C3096T	0	0	1	1			ORF1a:S944L	0	0	1	1		NODE_0000935	A1163T,C3096T		ORF1a:I300F,ORF1a:S944L		B.1.1.25	C3096T		ORF1a:S944L		N/A	N/A	N/A	N/A	N/A	N/A	N/A	N/A	N/A	N/A			3000	0	good	0	10	0	good	0	24	-7	0	good	1		0	good	0		0		0	0	good		0	0	good	0
356	EPI_ISL_774976	20B	20B		20B	B.1.1.25	B.1.1.25	29.340278	good	17	0	0	0	0	0	12	0	0	0	89473	16	29862	0.9981272781995117	E:1,M:1,N:1,ORF1a:1,ORF1b:1,ORF3a:1,ORF6:1,ORF7a:1,ORF7b:1,ORF8:1,ORF9b:1,S:1	false	C241T,A1163T,C3037T,T6489G,C14408T,G20238T,G21600T,G23012A,A23403G,C23604A,C25904T,G26211T,C28603T,G28881A,G28882A,G28883C,C29253T				N:R203K,N:G204R,N:S327L,ORF1a:I300F,ORF1a:I2075S,ORF1b:P314L,ORF1b:R2257S,ORF3a:S171L,S:S13I,S:E484K,S:D614G,S:P681H				G21600T|21C,G23012A|24A&20J&24E&25C&24C&24F&20H&24B&25B&25A&21F&rec&24G&23I&21H&24H&21D&24D&25D&25G&24I&25E&25I&25H&25F&21E,C23604A|21K&21L&22B&20I&22E&23A&22C&22A&23F&23D&23B&22D&22F&23C&rec&23E&23H&21H&23G&21M&25I&21E,C25904T|20H	T6489G,G20238T,G26211T,C28603T,C29253T	0	4	5	9			N:S327L,ORF1a:I2075S,ORF1b:R2257S,ORF3a:S171L,S:S13I,S:E484K,S:P681H	0	0	7	7		NODE_0000935	A1163T,T6489G,G20238T,G21600T,G23012A,C23604A,C25904T,G26211T,C28603T,C29253T		N:S327L,ORF1a:I300F,ORF1a:I2075S,ORF1b:R2257S,ORF3a:S171L,S:S13I,S:E484K,S:P681H		B.1.1.25	T6489G,G20238T,G21600T,G23012A,C23604A,C25904T,G26211T,C28603T,C29253T		N:S327L,ORF1a:I2075S,ORF1b:R2257S,ORF3a:S171L,S:S13I,S:E484K,S:P681H		N/A	N/A	N/A	N/A	N/A	N/A	N/A	N/A	N/A	N/A			3000	0	good	0	10	0	good	0	24	13	54.166667	mediocre	21		0	good	0		0		0	0	good		0	0	good	0
368	EPI_ISL_774962	20B	20B		20B	B.1.1	B.1.1	0	good	10	0	0	0	0	0	6	0	0	0	89447	19	29847	0.9975253319064977	E:1,M:1,N:1,ORF1a:1,ORF1b:1,ORF3a:1,ORF6:1,ORF7a:1,ORF7b:1,ORF8:1,ORF9b:1,S:1	false	C241T,C683T,C2939T,C3037T,C6449T,C14408T,A23403G,G28881A,G28882A,G28883C				N:R203K,N:G204R,ORF1a:P892S,ORF1a:L2062F,ORF1b:P314L,S:D614G					C683T,C2939T,C6449T	0	0	3	3			ORF1a:P892S,ORF1a:L2062F	0	0	2	2		NODE_0000935	C683T,C2939T,C6449T		ORF1a:P892S,ORF1a:L2062F		NODE_0000935	C683T,C2939T,C6449T		ORF1a:P892S,ORF1a:L2062F		N/A	N/A	N/A	N/A	N/A	N/A	N/A	N/A	N/A	N/A			3000	0	good	0	10	0	good	0	24	-5	0	good	3		0	good	0		0		0	0	good		0	0	good	0
365	EPI_ISL_774965	20B	20B		20B	B.1.1.25	B.1.1.25	0	good	14	0	0	0	16	0	9	0	0	6	89430	26	29859	0.9971574758385446	E:1,M:1,N:1,ORF1a:0.9986366734832992,ORF1b:1,ORF3a:1,ORF6:1,ORF7a:1,ORF7b:1,ORF8:1,ORF9b:1,S:1	false	C241T,A1163T,G1747T,A2000C,C3037T,C3264T,T4138C,G11222T,C14408T,A23403G,G23593T,G28881A,G28882A,G28883C				N:R203K,N:G204R,ORF1a:I300F,ORF1a:L494F,ORF1a:T1000I,ORF1a:V3653F,ORF1b:P314L,S:D614G,S:Q677H					G1747T,A2000C,C3264T,T4138C,G11222T,G23593T	0	0	6	6			ORF1a:L494F,ORF1a:T1000I,ORF1a:V3653F,S:Q677H	0	0	4	4	11121-11136	NODE_0000935	A1163T,G1747T,A2000C,C3264T,T4138C,G11222T,G23593T		ORF1a:I300F,ORF1a:L494F,ORF1a:T1000I,ORF1a:V3653F,S:Q677H		B.1.1.25	G1747T,A2000C,C3264T,T4138C,G11222T,G23593T		ORF1a:L494F,ORF1a:T1000I,ORF1a:V3653F,S:Q677H		N/A	N/A	N/A	N/A	N/A	N/A	N/A	N/A	N/A	N/A	ORF1a:3619-3624		3000	0	good	16	10	0	good	0	24	-2	0	good	6		0	good	0		0		0	0	good		0	0	good	0
366	EPI_ISL_774964	20A	20A		20A	B.1.36	B.1.36	0	good	14	0	0	0	0	0	7	0	0	0	89410	26	29847	0.9972912416814367	E:1,M:1,N:1,ORF1a:1,ORF1b:1,ORF3a:1,ORF6:1,ORF7a:1,ORF7b:1,ORF8:1,ORF9b:1,S:1	false	C241T,C1457T,C2836T,C3037T,G6367T,C14408T,C18877T,C22444T,A22486G,A23403G,G25563T,C26735T,G27703T,C28854T				N:S194L,ORF1a:R398C,ORF1a:Q2034H,ORF1b:P314L,ORF3a:Q57H,ORF7a:V104F,S:D614G					C1457T,C2836T,G6367T,A22486G,G27703T	0	0	5	5			ORF1a:R398C,ORF1a:Q2034H,ORF7a:V104F	0	0	3	3		NODE_0000778	C1457T,C2836T,G6367T,C18877T,C22444T,A22486G,G25563T,C26735T,G27703T,C28854T		N:S194L,ORF1a:R398C,ORF1a:Q2034H,ORF3a:Q57H,ORF7a:V104F		NODE_0000832	C1457T,C2836T,G6367T,A22486G,G27703T		ORF1a:R398C,ORF1a:Q2034H,ORF7a:V104F		N/A	N/A	N/A	N/A	N/A	N/A	N/A	N/A	N/A	N/A			3000	0	good	0	10	0	good	0	24	-3	0	good	5		0	good	0		0		0	0	good		0	0	good	0
364	EPI_ISL_774967	20B	20B		20B	B.1.1.25	B.1.1.25	1.562500	good	16	0	0	0	0	0	10	0	0	0	89402	26	29847	0.9972912416814367	E:1,M:1,N:1,ORF1a:1,ORF1b:1,ORF3a:1,ORF6:1,ORF7a:1,ORF7b:1,ORF8:1,ORF9b:1,S:1	false	C241T,A1163T,C3037T,C6807T,C9451T,C12747T,A13308G,C14408T,C19662T,A23403G,G24812C,C25460T,C26681T,G28881A,G28882A,G28883C				N:R203K,N:G204R,ORF1a:I300F,ORF1a:T2181I,ORF1a:T4161I,ORF1a:K4348R,ORF1b:P314L,ORF3a:A23V,S:D614G,S:D1084H				C26681T|24A&24E&25C&21C&24C&24F&24B&25B&25A&24G&23I&rec&24H&24D&21B&25D&25G&24I&25E&25H&25F	C6807T,C9451T,C12747T,A13308G,C19662T,G24812C,C25460T	0	1	7	8			ORF1a:T2181I,ORF1a:T4161I,ORF1a:K4348R,ORF3a:A23V,S:D1084H	0	0	5	5		NODE_0000935	A1163T,C6807T,C9451T,C12747T,A13308G,C19662T,G24812C,C25460T,C26681T		ORF1a:I300F,ORF1a:T2181I,ORF1a:T4161I,ORF1a:K4348R,ORF3a:A23V,S:D1084H		B.1.1.25	C6807T,C9451T,C12747T,A13308G,C19662T,G24812C,C25460T,C26681T		ORF1a:T2181I,ORF1a:T4161I,ORF1a:K4348R,ORF3a:A23V,S:D1084H		N/A	N/A	N/A	N/A	N/A	N/A	N/A	N/A	N/A	N/A			3000	0	good	0	10	0	good	0	24	3	12.500000	good	11		0	good	0		0		0	0	good		0	0	good	0
367	EPI_ISL_774963	20A	20A		20A	B.1.36	B.1.36	0	good	14	0	0	0	1	0	7	0	0	1	89409	26	29847	0.9972578002207136	E:1,M:1,N:1,ORF1a:1,ORF1b:1,ORF3a:1,ORF6:1,ORF7a:0.9918032786885246,ORF7b:1,ORF8:1,ORF9b:1,S:1	false	C241T,C1457T,C2836T,C3037T,G6367T,C14408T,C18877T,C22444T,A22486G,A23403G,G25563T,C26735T,G27703T,C28854T				N:S194L,ORF1a:R398C,ORF1a:Q2034H,ORF1b:P314L,ORF3a:Q57H,ORF7a:V104F,S:D614G					C1457T,C2836T,G6367T,A22486G,G27703T	0	0	5	5			ORF1a:R398C,ORF1a:Q2034H,ORF7a:V104F	0	0	3	3	27622	NODE_0000778	C1457T,C2836T,G6367T,C18877T,C22444T,A22486G,G25563T,C26735T,G27703T,C28854T		N:S194L,ORF1a:R398C,ORF1a:Q2034H,ORF3a:Q57H,ORF7a:V104F		NODE_0000832	C1457T,C2836T,G6367T,A22486G,G27703T		ORF1a:R398C,ORF1a:Q2034H,ORF7a:V104F		N/A	N/A	N/A	N/A	N/A	N/A	N/A	N/A	N/A	N/A	ORF7a:77		3000	0	good	1	10	0	good	0	24	-3	0	good	5		0	good	0		0		0	0	good		0	0	good	0
369	EPI_ISL_774961	20B	20B		20B	B.1.1	B.1.1	0	good	11	0	0	0	0	0	8	0	0	0	89461	26	29860	0.9977259806708357	E:1,M:1,N:1,ORF1a:1,ORF1b:1,ORF3a:1,ORF6:1,ORF7a:1,ORF7b:1,ORF8:1,ORF9b:1,S:1	false	C241T,C3037T,C14408T,C17977T,A23403G,G28178T,G28881A,G28882A,G28883C,C29118T,G29262T				N:R203K,N:G204R,N:T282I,N:W330L,ORF1b:P314L,ORF1b:L1504F,ORF8:L95F,S:D614G					C17977T,G28178T,C29118T,G29262T	0	0	4	4			N:T282I,N:W330L,ORF1b:L1504F,ORF8:L95F	0	0	4	4		NODE_0000935	C17977T,G28178T,C29118T,G29262T		N:T282I,N:W330L,ORF1b:L1504F,ORF8:L95F		NODE_0000935	C17977T,G28178T,C29118T,G29262T		N:T282I,N:W330L,ORF1b:L1504F,ORF8:L95F		N/A	N/A	N/A	N/A	N/A	N/A	N/A	N/A	N/A	N/A			3000	0	good	0	10	0	good	0	24	-4	0	good	4		0	good	0		0		0	0	good		0	0	good	0
363	EPI_ISL_774968	20B	20B		20B	B.1.1.25	B.1.1.25	0	good	9	0	0	0	0	0	6	0	0	0	89430	26	29847	0.9972912416814367	E:1,M:1,N:1,ORF1a:1,ORF1b:1,ORF3a:1,ORF6:1,ORF7a:1,ORF7b:1,ORF8:1,ORF9b:1,S:1	false	C241T,A1163T,C3037T,C14408T,G20274T,A23403G,G28881A,G28882A,G28883C				N:R203K,N:G204R,ORF1a:I300F,ORF1b:P314L,ORF1b:M2269I,S:D614G					G20274T	0	0	1	1			ORF1b:M2269I	0	0	1	1		NODE_0000935	A1163T,G20274T		ORF1a:I300F,ORF1b:M2269I		B.1.1.25	G20274T		ORF1b:M2269I		N/A	N/A	N/A	N/A	N/A	N/A	N/A	N/A	N/A	N/A			3000	0	good	0	10	0	good	0	24	-7	0	good	1		0	good	0		0		0	0	good		0	0	good	0
370	EPI_ISL_774959	20B	20B		20B	B.1.1.25	B.1.1.25	0	good	15	0	0	0	0	0	10	0	0	0	89406	26	29847	0.9972912416814367	E:1,M:1,N:1,ORF1a:1,ORF1b:1,ORF3a:1,ORF6:1,ORF7a:1,ORF7b:1,ORF8:1,ORF9b:1,S:1	false	C241T,A1163T,C2040T,C3037T,C12076T,C14408T,G19723T,G22093C,T22648A,A23403G,C25504G,G25855T,G28881A,G28882A,G28883C				N:R203K,N:G204R,ORF1a:I300F,ORF1a:T592I,ORF1b:P314L,ORF1b:V2086F,ORF3a:Q38E,ORF3a:D155Y,S:M177I,S:D614G					C2040T,C12076T,G19723T,G22093C,T22648A,C25504G,G25855T	0	0	7	7			ORF1a:T592I,ORF1b:V2086F,ORF3a:Q38E,ORF3a:D155Y,S:M177I	0	0	5	5		NODE_0000935	A1163T,C2040T,C12076T,G19723T,G22093C,T22648A,C25504G,G25855T		ORF1a:I300F,ORF1a:T592I,ORF1b:V2086F,ORF3a:Q38E,ORF3a:D155Y,S:M177I		B.1.1.25	C2040T,C12076T,G19723T,G22093C,T22648A,C25504G,G25855T		ORF1a:T592I,ORF1b:V2086F,ORF3a:Q38E,ORF3a:D155Y,S:M177I		N/A	N/A	N/A	N/A	N/A	N/A	N/A	N/A	N/A	N/A			3000	0	good	0	10	0	good	0	24	-1	0	good	7		0	good	0		0		0	0	good		0	0	good	0
372	EPI_ISL_774956	20B	20B		20B	B.1.1.25	B.1.1.25	0	good	10	0	0	0	0	0	5	0	0	0	89426	26	29847	0.9972912416814367	E:1,M:1,N:1,ORF1a:1,ORF1b:1,ORF3a:1,ORF6:1,ORF7a:1,ORF7b:1,ORF8:1,ORF9b:1,S:1	false	C241T,A1163T,C3037T,C14408T,A23403G,G24193T,G28881A,G28882A,G28883C,T29685C				N:R203K,N:G204R,ORF1a:I300F,ORF1b:P314L,S:D614G					G24193T,T29685C	0	0	2	2				0	0	0	0		NODE_0000935	A1163T,G24193T,T29685C		ORF1a:I300F		B.1.1.25	G24193T,T29685C				N/A	N/A	N/A	N/A	N/A	N/A	N/A	N/A	N/A	N/A			3000	0	good	0	10	0	good	0	24	-6	0	good	2		0	good	0		0		0	0	good		0	0	good	0
373	EPI_ISL_774955	20B	20B		20B	B.1.1.25	B.1.1.25	0	good	13	0	0	0	0	0	5	0	0	0	89414	26	29847	0.9972912416814367	E:1,M:1,N:1,ORF1a:1,ORF1b:1,ORF3a:1,ORF6:1,ORF7a:1,ORF7b:1,ORF8:1,ORF9b:1,S:1	false	C241T,T712A,A1163T,C3037T,C5392T,T12086C,C14408T,C19032T,A23403G,G28881A,G28882A,G28883C,G29744T				N:R203K,N:G204R,ORF1a:I300F,ORF1b:P314L,S:D614G					T712A,C5392T,T12086C,C19032T,G29744T	0	0	5	5				0	0	0	0		NODE_0000935	T712A,A1163T,C5392T,T12086C,C19032T,G29744T		ORF1a:I300F		B.1.1.25	T712A,C5392T,T12086C,C19032T,G29744T				N/A	N/A	N/A	N/A	N/A	N/A	N/A	N/A	N/A	N/A			3000	0	good	0	10	0	good	0	24	-3	0	good	5		0	good	0		0		0	0	good		0	0	good	0
374	EPI_ISL_774951	20B	20B		20B	B.1.1.25	B.1.1.25	0	good	12	0	0	0	0	0	6	0	0	0	89418	26	29847	0.9972912416814367	E:1,M:1,N:1,ORF1a:1,ORF1b:1,ORF3a:1,ORF6:1,ORF7a:1,ORF7b:1,ORF8:1,ORF9b:1,S:1	false	C241T,C925T,A1163T,C3037T,C8146T,C14408T,C17518T,T19344C,A23403G,G28881A,G28882A,G28883C				N:R203K,N:G204R,ORF1a:I300F,ORF1b:P314L,ORF1b:L1351F,S:D614G					C925T,C8146T,C17518T,T19344C	0	0	4	4			ORF1b:L1351F	0	0	1	1		NODE_0000935	C925T,A1163T,C8146T,C17518T,T19344C		ORF1a:I300F,ORF1b:L1351F		B.1.1.25	C925T,C8146T,C17518T,T19344C		ORF1b:L1351F		N/A	N/A	N/A	N/A	N/A	N/A	N/A	N/A	N/A	N/A			3000	0	good	0	10	0	good	0	24	-4	0	good	4		0	good	0		0		0	0	good		0	0	good	0
371	EPI_ISL_774957	20B	20B		20B	B.1.1.25	B.1.1.25	0	good	13	0	0	0	0	0	7	0	0	0	89414	26	29847	0.9972912416814367	E:1,M:1,N:1,ORF1a:1,ORF1b:1,ORF3a:1,ORF6:1,ORF7a:1,ORF7b:1,ORF8:1,ORF9b:1,S:1	false	C241T,A1163T,C3037T,C4754T,C14408T,T18672C,C21707T,A23403G,G28881A,G28882A,G28883C,T28888C,T29753C				N:R203K,N:G204R,ORF1a:I300F,ORF1a:P1497S,ORF1b:P314L,S:H49Y,S:D614G					C4754T,T18672C,C21707T,T28888C,T29753C	0	0	5	5			ORF1a:P1497S,S:H49Y	0	0	2	2		NODE_0000935	A1163T,C4754T,T18672C,C21707T,T28888C,T29753C		ORF1a:I300F,ORF1a:P1497S,S:H49Y		B.1.1.25	C4754T,T18672C,C21707T,T28888C,T29753C		ORF1a:P1497S,S:H49Y		N/A	N/A	N/A	N/A	N/A	N/A	N/A	N/A	N/A	N/A			3000	0	good	0	10	0	good	0	24	-3	0	good	5		0	good	0		0		0	0	good		0	0	good	0
375	EPI_ISL_774950	20B	20B		20B	B.1.1.25	B.1.1.25	1.562500	good	13	0	0	0	0	0	9	0	0	0	89414	26	29847	0.9972912416814367	E:1,M:1,N:1,ORF1a:1,ORF1b:1,ORF3a:1,ORF6:1,ORF7a:1,ORF7b:1,ORF8:1,ORF9b:1,S:1	false	C241T,A1163T,C1191T,C1912T,G2144T,C3037T,C14408T,G17944T,A23403G,C27476T,G28881A,G28882A,G28883C				N:R203K,N:G204R,ORF1a:I300F,ORF1a:P309L,ORF1a:V627F,ORF1b:P314L,ORF1b:V1493L,ORF7a:T28I,S:D614G				C1191T|21A,C27476T|25D	C1912T,G2144T,G17944T	0	2	3	5			ORF1a:P309L,ORF1a:V627F,ORF1b:V1493L,ORF7a:T28I	0	0	4	4		NODE_0000935	A1163T,C1191T,C1912T,G2144T,G17944T,C27476T		ORF1a:I300F,ORF1a:P309L,ORF1a:V627F,ORF1b:V1493L,ORF7a:T28I		B.1.1.25	C1191T,C1912T,G2144T,G17944T,C27476T		ORF1a:P309L,ORF1a:V627F,ORF1b:V1493L,ORF7a:T28I		N/A	N/A	N/A	N/A	N/A	N/A	N/A	N/A	N/A	N/A			3000	0	good	0	10	0	good	0	24	3	12.500000	good	11		0	good	0		0		0	0	good		0	0	good	0
376	EPI_ISL_774949	20B	20B		20B	B.1.1.25	B.1.1.25	0.694444	good	12	0	0	0	0	0	8	0	0	0	89442	26	29855	0.9975587733672207	E:1,M:1,N:1,ORF1a:1,ORF1b:1,ORF3a:1,ORF6:1,ORF7a:1,ORF7b:1,ORF8:1,ORF9b:1,S:1	false	C241T,A1163T,C3037T,C14408T,G20238T,C21575T,A23403G,C25904T,G26211T,G28881A,G28882A,G28883C				N:R203K,N:G204R,ORF1a:I300F,ORF1b:P314L,ORF1b:R2257S,ORF3a:S171L,S:L5F,S:D614G				C21575T|21F,C25904T|20H	G20238T,G26211T	0	2	2	4			ORF1b:R2257S,ORF3a:S171L,S:L5F	0	0	3	3		NODE_0000935	A1163T,G20238T,C21575T,C25904T,G26211T		ORF1a:I300F,ORF1b:R2257S,ORF3a:S171L,S:L5F		B.1.1.25	G20238T,C21575T,C25904T,G26211T		ORF1b:R2257S,ORF3a:S171L,S:L5F		N/A	N/A	N/A	N/A	N/A	N/A	N/A	N/A	N/A	N/A			3000	0	good	0	10	0	good	0	24	2	8.333333	good	10		0	good	0		0		0	0	good		0	0	good	0
377	EPI_ISL_774947	20B	20B		20B	B.1.1.25	B.1.1.25	1.562500	good	13	0	0	0	0	0	9	0	0	0	89438	26	29855	0.9975587733672207	E:1,M:1,N:1,ORF1a:1,ORF1b:1,ORF3a:1,ORF6:1,ORF7a:1,ORF7b:1,ORF8:1,ORF9b:1,S:1	false	C241T,A1163T,C3037T,C6402T,C6807T,C14408T,A23403G,G25540A,C25904T,T28082C,G28881A,G28882A,G28883C				N:R203K,N:G204R,ORF1a:I300F,ORF1a:P2046L,ORF1a:T2181I,ORF1b:P314L,ORF3a:V50I,ORF3a:S171L,S:D614G				C6402T|21J,C25904T|20H	C6807T,G25540A,T28082C	0	2	3	5			ORF1a:P2046L,ORF1a:T2181I,ORF3a:V50I,ORF3a:S171L	0	0	4	4		NODE_0000935	A1163T,C6402T,C6807T,G25540A,C25904T,T28082C		ORF1a:I300F,ORF1a:P2046L,ORF1a:T2181I,ORF3a:V50I,ORF3a:S171L		B.1.1.25	C6402T,C6807T,G25540A,C25904T,T28082C		ORF1a:P2046L,ORF1a:T2181I,ORF3a:V50I,ORF3a:S171L		N/A	N/A	N/A	N/A	N/A	N/A	N/A	N/A	N/A	N/A			3000	0	good	0	10	0	good	0	24	3	12.500000	good	11		0	good	0		0		0	0	good		0	0	good	0
381	EPI_ISL_774940	20B	20B		20B	B.1.1.25	B.1.1.25	0	good	8	0	0	0	4	0	5	0	0	2	89430	26	29847	0.9971574758385446	E:1,M:1,N:1,ORF1a:0.9995455578277664,ORF1b:1,ORF3a:1,ORF6:1,ORF7a:1,ORF7b:1,ORF8:1,ORF9b:1,S:1	false	C241T,A1163T,C3037T,C14408T,A23403G,G28881A,G28882A,G28883C				N:R203K,N:G204R,ORF1a:I300F,ORF1b:P314L,S:D614G						0	0	0	0				0	0	0	0	11679-11682	NODE_0000935	A1163T		ORF1a:I300F		B.1.1.25					N/A	N/A	N/A	N/A	N/A	N/A	N/A	N/A	N/A	N/A	ORF1a:3805-3806		3000	0	good	4	10	0	good	0	24	-8	0	good	0		0	good	0		0		0	0	good		0	0	good	0
383	EPI_ISL_774938	20B	20B		20B	B.1.1.25	B.1.1.25	0	good	11	0	0	0	1	0	7	0	0	2	89421	26	29847	0.9972578002207136	E:1,M:1,N:0.9976190476190476,ORF1a:1,ORF1b:1,ORF3a:1,ORF6:1,ORF7a:1,ORF7b:1,ORF8:1,ORF9b:0.9897959183673469,S:1	false	C241T,A1163T,C3037T,C5497T,C10074T,C14408T,C21575T,A23403G,G28881A,G28882A,G28883C				N:R203K,N:G204R,ORF1a:I300F,ORF1a:A3270V,ORF1b:P314L,S:L5F,S:D614G				C21575T|21F	C5497T,C10074T	0	1	2	3			ORF1a:A3270V,S:L5F	0	0	2	2	28549	NODE_0000935	A1163T,C5497T,C10074T,C21575T		ORF1a:I300F,ORF1a:A3270V,S:L5F		B.1.1.25	C5497T,C10074T,C21575T		ORF1a:A3270V,S:L5F		N/A	N/A	N/A	N/A	N/A	N/A	N/A	N/A	N/A	N/A	N:92,ORF9b:89		3000	0	good	1	10	0	good	0	24	-2	0	good	6		0	good	0		0		0	0	good		0	0	good	0
382	EPI_ISL_774939	20B	20B		20B	B.1.1.25	B.1.1.25	0	good	12	0	0	0	0	0	8	0	0	0	89418	26	29847	0.9972912416814367	E:1,M:1,N:1,ORF1a:1,ORF1b:1,ORF3a:1,ORF6:1,ORF7a:1,ORF7b:1,ORF8:1,ORF9b:1,S:1	false	C241T,A1163T,C3037T,C5497T,C10074T,C14408T,C21575T,G22113A,A23403G,G28881A,G28882A,G28883C				N:R203K,N:G204R,ORF1a:I300F,ORF1a:A3270V,ORF1b:P314L,S:L5F,S:G184D,S:D614G				C21575T|21F	C5497T,C10074T,G22113A	0	1	3	4			ORF1a:A3270V,S:L5F,S:G184D	0	0	3	3		NODE_0000935	A1163T,C5497T,C10074T,C21575T,G22113A		ORF1a:I300F,ORF1a:A3270V,S:L5F,S:G184D		B.1.1.25	C5497T,C10074T,C21575T,G22113A		ORF1a:A3270V,S:L5F,S:G184D		N/A	N/A	N/A	N/A	N/A	N/A	N/A	N/A	N/A	N/A			3000	0	good	0	10	0	good	0	24	-1	0	good	7		0	good	0		0		0	0	good		0	0	good	0
384	EPI_ISL_774936	20B	20B		20B	B.1.1.25	B.1.1.25	0	good	11	0	0	0	0	0	6	0	0	0	89422	26	29847	0.9972912416814367	E:1,M:1,N:1,ORF1a:1,ORF1b:1,ORF3a:1,ORF6:1,ORF7a:1,ORF7b:1,ORF8:1,ORF9b:1,S:1	false	C241T,A1163T,C3037T,G3053T,C14408T,G17592T,A23403G,G28079T,G28881A,G28882A,G28883C				N:R203K,N:G204R,ORF1a:I300F,ORF1a:D930Y,ORF1b:P314L,S:D614G					G3053T,G17592T,G28079T	0	0	3	3			ORF1a:D930Y	0	0	1	1		NODE_0000935	A1163T,G3053T,G17592T,G28079T		ORF1a:I300F,ORF1a:D930Y		B.1.1.25	G3053T,G17592T,G28079T		ORF1a:D930Y		N/A	N/A	N/A	N/A	N/A	N/A	N/A	N/A	N/A	N/A			3000	0	good	0	10	0	good	0	24	-5	0	good	3		0	good	0		0		0	0	good		0	0	good	0
380	EPI_ISL_774941	20B	20B		20B	B.1.1.25	B.1.1.25	0	good	15	0	0	0	0	0	8	0	0	0	89406	26	29847	0.9972912416814367	E:1,M:1,N:1,ORF1a:1,ORF1b:1,ORF3a:1,ORF6:1,ORF7a:1,ORF7b:1,ORF8:1,ORF9b:1,S:1	false	C241T,A1163T,C3037T,C8650T,C14408T,G19858T,G20134T,G21123T,T22925C,A23403G,G25690T,T26259G,G28881A,G28882A,G28883C				N:R203K,N:G204R,ORF1a:I300F,ORF1b:P314L,ORF1b:A2131S,ORF1b:V2223L,ORF3a:G100C,S:D614G					C8650T,G19858T,G20134T,G21123T,T22925C,G25690T,T26259G	0	0	7	7			ORF1b:A2131S,ORF1b:V2223L,ORF3a:G100C	0	0	3	3		NODE_0000935	A1163T,C8650T,G19858T,G20134T,G21123T,T22925C,G25690T,T26259G		ORF1a:I300F,ORF1b:A2131S,ORF1b:V2223L,ORF3a:G100C		B.1.1.25	C8650T,G19858T,G20134T,G21123T,T22925C,G25690T,T26259G		ORF1b:A2131S,ORF1b:V2223L,ORF3a:G100C		N/A	N/A	N/A	N/A	N/A	N/A	N/A	N/A	N/A	N/A			3000	0	good	0	10	0	good	0	24	-1	0	good	7		0	good	0		0		0	0	good		0	0	good	0
379	EPI_ISL_774944	20B	20B		20B	B.1.1.25	B.1.1.25	0	good	13	0	0	0	6	0	8	0	0	3	89450	26	29861	0.9975587733672207	E:0.9605263157894737,M:1,N:1,ORF1a:1,ORF1b:1,ORF3a:1,ORF6:1,ORF7a:1,ORF7b:1,ORF8:1,ORF9b:1,S:1	false	C241T,A1163T,C3037T,C12525T,C14408T,G19648T,A23403G,C26313T,T28200C,G28881A,G28882A,G28883C,G29825T				N:R203K,N:G204R,ORF1a:I300F,ORF1a:T4087I,ORF1b:P314L,ORF1b:V2061L,ORF8:S103P,S:D614G					C12525T,G19648T,C26313T,T28200C,G29825T	0	0	5	5			ORF1a:T4087I,ORF1b:V2061L,ORF8:S103P	0	0	3	3	26351-26356	NODE_0000935	A1163T,C12525T,G19648T,C26313T,T28200C,G29825T		ORF1a:I300F,ORF1a:T4087I,ORF1b:V2061L,ORF8:S103P		B.1.1.25	C12525T,G19648T,C26313T,T28200C,G29825T		ORF1a:T4087I,ORF1b:V2061L,ORF8:S103P		N/A	N/A	N/A	N/A	N/A	N/A	N/A	N/A	N/A	N/A	E:36-38		3000	0	good	6	10	0	good	0	24	-3	0	good	5		0	good	0		0		0	0	good		0	0	good	0
378	EPI_ISL_774945	20B	20B		20B	B.1.1.25	B.1.1.25	0	good	13	0	0	0	23	0	8	0	0	8	89466	26	29872	0.9973581246028826	E:0.8947368421052632,M:1,N:1,ORF1a:1,ORF1b:1,ORF3a:1,ORF6:1,ORF7a:1,ORF7b:1,ORF8:1,ORF9b:1,S:1	false	C241T,A1163T,C3037T,C12525T,C14408T,G19648T,A23403G,C26313T,T28200C,G28881A,G28882A,G28883C,G29825T				N:R203K,N:G204R,ORF1a:I300F,ORF1a:T4087I,ORF1b:P314L,ORF1b:V2061L,ORF8:S103P,S:D614G					C12525T,G19648T,C26313T,T28200C,G29825T	0	0	5	5			ORF1a:T4087I,ORF1b:V2061L,ORF8:S103P	0	0	3	3	26338-26340,26351-26370	NODE_0000935	A1163T,C12525T,G19648T,C26313T,T28200C,G29825T		ORF1a:I300F,ORF1a:T4087I,ORF1b:V2061L,ORF8:S103P		B.1.1.25	C12525T,G19648T,C26313T,T28200C,G29825T		ORF1a:T4087I,ORF1b:V2061L,ORF8:S103P		N/A	N/A	N/A	N/A	N/A	N/A	N/A	N/A	N/A	N/A	E:32,E:36-42		3000	0	good	23	10	0	good	0	24	-3	0	good	5		0	good	0		0		0	0	good		0	0	good	0
386	EPI_ISL_774934	20B	20B		20B	B.1.1.25	B.1.1.25	0.173611	good	11	0	0	0	0	0	6	0	0	0	89422	26	29847	0.9972912416814367	E:1,M:1,N:1,ORF1a:1,ORF1b:1,ORF3a:1,ORF6:1,ORF7a:1,ORF7b:1,ORF8:1,ORF9b:1,S:1	false	C241T,A1163T,C3037T,T4579A,C14408T,C21575T,A23403G,C23635T,G28881A,G28882A,G28883C				N:R203K,N:G204R,ORF1a:I300F,ORF1b:P314L,S:L5F,S:D614G				T4579A|25I,C21575T|21F	C23635T	0	2	1	3			S:L5F	0	0	1	1		NODE_0000935	A1163T,T4579A,C21575T,C23635T		ORF1a:I300F,S:L5F		B.1.1.25	T4579A,C21575T,C23635T		S:L5F		N/A	N/A	N/A	N/A	N/A	N/A	N/A	N/A	N/A	N/A			3000	0	good	0	10	0	good	0	24	1	4.166667	good	9		0	good	0		0		0	0	good		0	0	good	0
390	EPI_ISL_774926	20B	20B		20B	B.1.1.25	B.1.1.25	0	good	10	0	0	0	2	0	6	0	0	2	89424	26	29847	0.9972243587599906	E:1,M:1,N:1,ORF1a:0.9995455578277664,ORF1b:1,ORF3a:1,ORF6:1,ORF7a:1,ORF7b:1,ORF8:1,ORF9b:1,S:1	false	C241T,A1163T,C3037T,A6154G,C8327T,C14408T,A23403G,G28881A,G28882A,G28883C				N:R203K,N:G204R,ORF1a:I300F,ORF1a:L2688F,ORF1b:P314L,S:D614G					A6154G,C8327T	0	0	2	2			ORF1a:L2688F	0	0	1	1	843,7392	NODE_0000935	A1163T,A6154G,C8327T		ORF1a:I300F,ORF1a:L2688F		B.1.1.25	A6154G,C8327T		ORF1a:L2688F		N/A	N/A	N/A	N/A	N/A	N/A	N/A	N/A	N/A	N/A	ORF1a:193,ORF1a:2376		3000	0	good	2	10	0	good	0	24	-6	0	good	2		0	good	0		0		0	0	good		0	0	good	0
387	EPI_ISL_774931	20B	20B		20B	B.1.1.25	B.1.1.25	0	good	16	0	0	0	2	0	9	0	0	0	89406	24	29847	0.9972912416814367	E:1,M:1,N:1,ORF1a:1,ORF1b:1,ORF3a:1,ORF6:1,ORF7a:1,ORF7b:1,ORF8:1,ORF9b:1,S:1	false	C241T,C774T,C959T,A1163T,C3037T,C3961T,T13902C,C14408T,C19593T,G21123T,C21597T,G22199T,A23403G,G28881A,G28882A,G28883C				N:R203K,N:G204R,ORF1a:T170I,ORF1a:R232C,ORF1a:I300F,ORF1b:P314L,S:S12F,S:V213L,S:D614G					C774T,C959T,C3961T,T13902C,C19593T,G21123T,C21597T,G22199T	0	0	8	8			ORF1a:T170I,ORF1a:R232C,S:S12F,S:V213L	0	0	4	4	7165,29642	NODE_0000935	C774T,C959T,A1163T,C3961T,T13902C,C19593T,G21123T,C21597T,G22199T		ORF1a:T170I,ORF1a:R232C,ORF1a:I300F,S:S12F,S:V213L		B.1.1.25	C774T,C959T,C3961T,T13902C,C19593T,G21123T,C21597T,G22199T		ORF1a:T170I,ORF1a:R232C,S:S12F,S:V213L		N/A	N/A	N/A	N/A	N/A	N/A	N/A	N/A	N/A	N/A			3000	0	good	2	10	0	good	0	24	0	0	good	8		0	good	0		0		0	0	good		0	0	good	0
388	EPI_ISL_774929	20B	20B		20B	B.1.1.25	B.1.1.25	0	good	16	0	0	0	3	0	9	0	0	2	89399	26	29847	0.9971909172992677	E:1,M:1,N:1,ORF1a:0.9997727789138832,ORF1b:1,ORF3a:0.9963768115942029,ORF6:1,ORF7a:1,ORF7b:1,ORF8:1,ORF9b:1,S:1	false	C241T,C774T,C959T,A1163T,C3037T,C3961T,T13902C,C14408T,C19593T,G21123T,C21597T,G22199T,A23403G,G28881A,G28882A,G28883C				N:R203K,N:G204R,ORF1a:T170I,ORF1a:R232C,ORF1a:I300F,ORF1b:P314L,S:S12F,S:V213L,S:D614G					C774T,C959T,C3961T,T13902C,C19593T,G21123T,C21597T,G22199T	0	0	8	8			ORF1a:T170I,ORF1a:R232C,S:S12F,S:V213L	0	0	4	4	7392,13968,26144	NODE_0000935	C774T,C959T,A1163T,C3961T,T13902C,C19593T,G21123T,C21597T,G22199T		ORF1a:T170I,ORF1a:R232C,ORF1a:I300F,S:S12F,S:V213L		B.1.1.25	C774T,C959T,C3961T,T13902C,C19593T,G21123T,C21597T,G22199T		ORF1a:T170I,ORF1a:R232C,S:S12F,S:V213L		N/A	N/A	N/A	N/A	N/A	N/A	N/A	N/A	N/A	N/A	ORF1a:2376,ORF3a:251		3000	0	good	3	10	0	good	0	24	0	0	good	8		0	good	0		0		0	0	good		0	0	good	0
385	EPI_ISL_774935	20B	20B		20B	B.1.1.25	B.1.1.25	0.173611	good	14	0	0	0	0	0	7	0	0	0	89410	26	29847	0.9972912416814367	E:1,M:1,N:1,ORF1a:1,ORF1b:1,ORF3a:1,ORF6:1,ORF7a:1,ORF7b:1,ORF8:1,ORF9b:1,S:1	false	C241T,A1163T,C3037T,C3961T,G3994T,C14408T,C14585T,C19185T,G21010T,A23403G,C28253T,G28881A,G28882A,G28883C				N:R203K,N:G204R,ORF1a:I300F,ORF1b:P314L,ORF1b:A373V,ORF1b:V2515L,S:D614G				C28253T|20H&21G	C3961T,G3994T,C14585T,C19185T,G21010T	0	1	5	6			ORF1b:A373V,ORF1b:V2515L	0	0	2	2		NODE_0000935	A1163T,C3961T,G3994T,C14585T,C19185T,G21010T,C28253T		ORF1a:I300F,ORF1b:A373V,ORF1b:V2515L		B.1.1.25	C3961T,G3994T,C14585T,C19185T,G21010T,C28253T		ORF1b:A373V,ORF1b:V2515L		N/A	N/A	N/A	N/A	N/A	N/A	N/A	N/A	N/A	N/A			3000	0	good	0	10	0	good	0	24	1	4.166667	good	9		0	good	0		0		0	0	good		0	0	good	0
392	EPI_ISL_774923	20B	20B		20B	B.1.1.25	B.1.1.25	0	good	10	0	0	0	0	0	6	0	0	0	89426	26	29847	0.9972912416814367	E:1,M:1,N:1,ORF1a:1,ORF1b:1,ORF3a:1,ORF6:1,ORF7a:1,ORF7b:1,ORF8:1,ORF9b:1,S:1	false	C241T,A1163T,C3037T,A6154G,C8327T,C14408T,A23403G,G28881A,G28882A,G28883C				N:R203K,N:G204R,ORF1a:I300F,ORF1a:L2688F,ORF1b:P314L,S:D614G					A6154G,C8327T	0	0	2	2			ORF1a:L2688F	0	0	1	1		NODE_0000935	A1163T,A6154G,C8327T		ORF1a:I300F,ORF1a:L2688F		B.1.1.25	A6154G,C8327T		ORF1a:L2688F		N/A	N/A	N/A	N/A	N/A	N/A	N/A	N/A	N/A	N/A			3000	0	good	0	10	0	good	0	24	-6	0	good	2		0	good	0		0		0	0	good		0	0	good	0
396	EPI_ISL_774917	20B	20B		20B	B.1.1.25	B.1.1.25	0	good	10	0	0	0	0	0	6	0	0	0	89426	26	29847	0.9972912416814367	E:1,M:1,N:1,ORF1a:1,ORF1b:1,ORF3a:1,ORF6:1,ORF7a:1,ORF7b:1,ORF8:1,ORF9b:1,S:1	false	C241T,A1163T,C3037T,C14408T,C22033A,A23403G,T25228G,G28881A,G28882A,G28883C				N:R203K,N:G204R,ORF1a:I300F,ORF1b:P314L,S:F157L,S:D614G				C22033A|24A&24E&22D&25C&24C&23C&24F&23F&24B&rec&25B&25A&24G&23I&24H&24D&25D&25G&24I&25E&25H&25F	T25228G	0	1	1	2			S:F157L	0	0	1	1		NODE_0000935	A1163T,C22033A,T25228G		ORF1a:I300F,S:F157L		B.1.1.25	C22033A,T25228G		S:F157L		N/A	N/A	N/A	N/A	N/A	N/A	N/A	N/A	N/A	N/A			3000	0	good	0	10	0	good	0	24	-3	0	good	5		0	good	0		0		0	0	good		0	0	good	0
394	EPI_ISL_774919	20B	20B		20B	B.1.1.25	B.1.1.25	0	good	16	0	0	0	2	0	9	0	0	2	89400	26	29847	0.9972243587599906	E:1,M:1,N:1,ORF1a:1,ORF1b:1,ORF3a:1,ORF6:1,ORF7a:1,ORF7b:1,ORF8:1,ORF9b:1,S:0.9984301412872841	false	C241T,C421T,A1163T,C3037T,T6262C,T10285C,C14408T,T22711G,A23403G,A23922T,T23927A,C23970T,G25954T,G28881A,G28882A,G28883C				N:R203K,N:G204R,ORF1a:I300F,ORF1b:P314L,ORF3a:G188C,S:D614G,S:Q787L,S:Y789N,S:S803L					C421T,T6262C,T10285C,T22711G,A23922T,T23927A,C23970T,G25954T	0	0	8	8			ORF3a:G188C,S:Q787L,S:Y789N,S:S803L	0	0	4	4	23953-23954	NODE_0000935	C421T,A1163T,T6262C,T10285C,T22711G,A23922T,T23927A,C23970T,G25954T		ORF1a:I300F,ORF3a:G188C,S:Q787L,S:Y789N,S:S803L		B.1.1.25	C421T,T6262C,T10285C,T22711G,A23922T,T23927A,C23970T,G25954T		ORF3a:G188C,S:Q787L,S:Y789N,S:S803L		N/A	N/A	N/A	N/A	N/A	N/A	N/A	N/A	N/A	N/A	S:797-798		3000	0	good	2	10	0	good	0	24	0	0	good	8		0	good	0		0		0	0	good		0	0	good	0
395	EPI_ISL_774918	20B	20B		20B	B.1.1.25	B.1.1.25	1.562500	good	13	0	0	0	104	0	8	0	0	38	89310	26	29847	0.9938133297662441	E:1,M:1,N:1,ORF1a:1,ORF1b:1,ORF3a:1,ORF6:1,ORF7a:1,ORF7b:1,ORF8:0.9754098360655737,ORF9b:1,S:0.9725274725274725	false	C241T,A1163T,C1170T,C3037T,C8692T,A10323G,C14408T,A23403G,G28808A,G28881A,G28882A,G28883C,C29632T				N:G179S,N:R203K,N:G204R,ORF1a:I300F,ORF1a:S302F,ORF1a:K3353R,ORF1b:P314L,S:D614G				C1170T|25B&24D,A10323G|20H&25D&25I	C8692T,G28808A,C29632T	0	2	3	5			N:G179S,ORF1a:S302F,ORF1a:K3353R	0	0	3	3	23865-23868,23872-23907,23925-23982,28090-28095	NODE_0000935	A1163T,C1170T,C8692T,A10323G,G28808A,C29632T		N:G179S,ORF1a:I300F,ORF1a:S302F,ORF1a:K3353R		B.1.1.25	C1170T,C8692T,A10323G,G28808A,C29632T		N:G179S,ORF1a:S302F,ORF1a:K3353R		N/A	N/A	N/A	N/A	N/A	N/A	N/A	N/A	N/A	N/A	S:768-782,S:788-807,ORF8:66-68		3000	0	good	104	10	0	good	0	24	3	12.500000	good	11		0	good	0		0		0	0	good		0	0	good	0
393	EPI_ISL_774920	20B	20B		20B	B.1.1.25	B.1.1.25	0	good	16	0	0	0	195	0	8	0	0	70	89207	26	29847	0.9907701568404508	E:1,M:1,N:0.9976190476190476,ORF1a:0.984776187230175,ORF1b:1,ORF3a:0.9963768115942029,ORF6:1,ORF7a:1,ORF7b:1,ORF8:1,ORF9b:0.9897959183673469,S:1	false	C241T,A1163T,G2967T,C3037T,A8128C,C14408T,C15981A,G17721T,A23403G,A23922T,T23927A,C25339T,G27806T,G28881A,G28882A,G28883C				N:R203K,N:G204R,ORF1a:I300F,ORF1a:S901I,ORF1b:P314L,S:D614G,S:Q787L,S:Y789N					G2967T,A8128C,C15981A,G17721T,A23922T,T23927A,C25339T,G27806T	0	0	8	8			ORF1a:S901I,S:Q787L,S:Y789N	0	0	3	3	843,5942-6068,7392,7936-7998,10618,26144,28549	NODE_0000935	A1163T,G2967T,A8128C,C15981A,G17721T,A23922T,T23927A,C25339T,G27806T		ORF1a:I300F,ORF1a:S901I,S:Q787L,S:Y789N		B.1.1.25	G2967T,A8128C,C15981A,G17721T,A23922T,T23927A,C25339T,G27806T		ORF1a:S901I,S:Q787L,S:Y789N		N/A	N/A	N/A	N/A	N/A	N/A	N/A	N/A	N/A	N/A	ORF1a:193,ORF1a:1893-1935,ORF1a:2376,ORF1a:2558-2578,ORF1a:3451,ORF3a:251,N:92,ORF9b:89		3000	0	good	195	10	0	good	0	24	0	0	good	8		0	good	0		0		0	0	good		0	0	good	0
391	EPI_ISL_774924	20B	20B		20B	B.1.1.25	B.1.1.25	0	good	8	0	0	0	128	0	5	0	0	58	89306	26	29847	0.9930107347088921	E:1,M:1,N:1,ORF1a:0.9929561463303794,ORF1b:1,ORF3a:1,ORF6:1,ORF7a:1,ORF7b:1,ORF8:1,ORF9b:1,S:0.978806907378336	false	C241T,A1163T,C3037T,C14408T,A23403G,G28881A,G28882A,G28883C				N:R203K,N:G204R,ORF1a:I300F,ORF1b:P314L,S:D614G						0	0	0	0				0	0	0	0	5917-5919,5924,5926,5929-5936,5939,5941,5943-5945,5948-5949,5952-5954,5956,5959-5960,5964,5966-5972,5974,5978-5979,5982,5984-5986,5989-5990,5993-5995,5997,5999,6002-6009,6012,6014,6019,23925-23940,23946-23986,23988,23990,23993-23994,24000-24001,24004-24009	NODE_0000935	A1163T		ORF1a:I300F		B.1.1.25					N/A	N/A	N/A	N/A	N/A	N/A	N/A	N/A	N/A	N/A	ORF1a:1884-1885,ORF1a:1887,ORF1a:1889-1903,ORF1a:1905-1907,ORF1a:1909-1918,S:788-793,S:795-811,S:813-816		3000	0	good	128	10	0	good	0	24	-8	0	good	0		0	good	0		0		0	0	good		0	0	good	0
397	EPI_ISL_774916	20B	20B		20B	B.1.1.25	B.1.1.25	0	good	13	0	0	0	0	0	8	0	0	0	89417	25	29847	0.9973246831421596	E:1,M:1,N:1,ORF1a:1,ORF1b:1,ORF3a:1,ORF6:1,ORF7a:1,ORF7b:1,ORF8:1,ORF9b:1,S:1	false	C241T,A1163T,C1403T,C3037T,C8502T,T10153C,C14408T,T16905C,G18412T,A23403G,G28881A,G28882A,G28883C				N:R203K,N:G204R,ORF1a:I300F,ORF1a:P380S,ORF1a:T2746I,ORF1b:P314L,ORF1b:V1649F,S:D614G					C1403T,C8502T,T10153C,T16905C,G18412T	0	0	5	5			ORF1a:P380S,ORF1a:T2746I,ORF1b:V1649F	0	0	3	3		NODE_0000935	A1163T,C1403T,C8502T,T10153C,T16905C,G18412T		ORF1a:I300F,ORF1a:P380S,ORF1a:T2746I,ORF1b:V1649F		B.1.1.25	C1403T,C8502T,T10153C,T16905C,G18412T		ORF1a:P380S,ORF1a:T2746I,ORF1b:V1649F		N/A	N/A	N/A	N/A	N/A	N/A	N/A	N/A	N/A	N/A			3000	0	good	0	10	0	good	0	24	-3	0	good	5		0	good	0		0		0	0	good		0	0	good	0
389	EPI_ISL_774928	20B	20B		20B	B.1.1.25	B.1.1.25	0.021948	good	8	0	0	0	340	0	6	0	0	137	89094	26	29847	0.9859211450356151	E:1,M:1,N:0.9285714285714286,ORF1a:0.9756873437855033,ORF1b:1,ORF3a:1,ORF6:1,ORF7a:1,ORF7b:1,ORF8:1,ORF9b:1,S:1	false	C241T,A1163T,C3037T,A4503T,C14408T,A18763G,A23403G,G28727T				N:A152S,ORF1a:I300F,ORF1a:E1413V,ORF1b:P314L,ORF1b:I1766V,S:D614G					A4503T,A18763G,G28727T	0	0	3	3			N:A152S,ORF1a:E1413V,ORF1b:I1766V	0	0	3	3	2134,5090-5168,5855-5856,5858,5860-5861,5865-5866,5869-5870,5872-5873,5875,5877-5878,5880-5882,5885-5886,5889,5892-5893,5896-5897,5900,5902-5903,5906,5908,5910,5912-5913,5919,5924,5926,5929-5936,5939,5941,5943-5945,5948-5949,5952-5954,5956,5959-5960,5964,5966-5972,5974,5978-5979,5982,5984-5986,5989-5990,5993-5995,5997,5999,6002-6009,6012,6014,6019,8075-8160,28864-28891,28896-28919,28946-28976,28980-28981	NODE_0000935	A1163T,A4503T,A18763G,G28727T		N:A152S,ORF1a:I300F,ORF1a:E1413V,ORF1b:I1766V		B.1.1.25	A4503T,A18763G,G28727T		N:A152S,ORF1a:E1413V,ORF1b:I1766V		N/A	N/A	N/A	N/A	N/A	N/A	N/A	N/A	N/A	N/A	ORF1a:623,ORF1a:1609-1635,ORF1a:1864-1883,ORF1a:1885,ORF1a:1887,ORF1a:1889-1903,ORF1a:1905-1907,ORF1a:1909-1918,ORF1a:2604-2632,N:198-206,N:208-216,N:225-236		3000	1.481481	good	340	10	0	good	0	24	-5	0	good	3		0	good	0		0		0	0	good		0	0	good	0
399	EPI_ISL_774914	20B	20B		20B	B.1.1.25	B.1.1.25	0	good	12	0	0	0	0	0	8	0	0	0	89418	26	29847	0.9972912416814367	E:1,M:1,N:1,ORF1a:1,ORF1b:1,ORF3a:1,ORF6:1,ORF7a:1,ORF7b:1,ORF8:1,ORF9b:1,S:1	false	C241T,A1163T,C1722T,C3037T,C3961T,C14408T,G19525T,A23403G,C26110T,G28881A,G28882A,G28883C				N:R203K,N:G204R,ORF1a:I300F,ORF1a:A486V,ORF1b:P314L,ORF1b:D2020Y,ORF3a:P240S,S:D614G				C1722T|25E	C3961T,G19525T,C26110T	0	1	3	4			ORF1a:A486V,ORF1b:D2020Y,ORF3a:P240S	0	0	3	3		NODE_0000935	A1163T,C1722T,C3961T,G19525T,C26110T		ORF1a:I300F,ORF1a:A486V,ORF1b:D2020Y,ORF3a:P240S		B.1.1.25	C1722T,C3961T,G19525T,C26110T		ORF1a:A486V,ORF1b:D2020Y,ORF3a:P240S		N/A	N/A	N/A	N/A	N/A	N/A	N/A	N/A	N/A	N/A			3000	0	good	0	10	0	good	0	24	-1	0	good	7		0	good	0		0		0	0	good		0	0	good	0
400	EPI_ISL_774912	20B	20B		20B	B.1.1.25	B.1.1.25	0	good	10	0	0	0	0	0	6	0	0	0	89429	25	29847	0.9973246831421596	E:1,M:1,N:1,ORF1a:1,ORF1b:1,ORF3a:1,ORF6:1,ORF7a:1,ORF7b:1,ORF8:1,ORF9b:1,S:1	false	C241T,A1163T,C3037T,C12357T,C14408T,G19101A,A23403G,G28881A,G28882A,G28883C				N:R203K,N:G204R,ORF1a:I300F,ORF1a:T4031I,ORF1b:P314L,S:D614G					C12357T,G19101A	0	0	2	2			ORF1a:T4031I	0	0	1	1		NODE_0000935	A1163T,C12357T,G19101A		ORF1a:I300F,ORF1a:T4031I		B.1.1.25	C12357T,G19101A		ORF1a:T4031I		N/A	N/A	N/A	N/A	N/A	N/A	N/A	N/A	N/A	N/A			3000	0	good	0	10	0	good	0	24	-6	0	good	2		0	good	0		0		0	0	good		0	0	good	0
401	EPI_ISL_774911	20B	20B		20B	B.1.1.25	B.1.1.25	0	good	11	0	0	0	0	0	8	0	0	0	89482	26	29867	0.9979600708958968	E:1,M:1,N:1,ORF1a:1,ORF1b:1,ORF3a:1,ORF6:1,ORF7a:1,ORF7b:1,ORF8:1,ORF9b:1,S:1	false	C241T,A1163T,C3037T,C14408T,A23403G,G24764T,C27769T,G28378C,G28881A,G28882A,G28883C				N:R203K,N:G204R,ORF1a:I300F,ORF1b:P314L,ORF7b:S5L,ORF9b:R32P,S:D614G,S:V1068F					G24764T,C27769T,G28378C	0	0	3	3			ORF7b:S5L,ORF9b:R32P,S:V1068F	0	0	3	3		NODE_0000935	A1163T,G24764T,C27769T,G28378C		ORF1a:I300F,ORF7b:S5L,ORF9b:R32P,S:V1068F		B.1.1.25	G24764T,C27769T,G28378C		ORF7b:S5L,ORF9b:R32P,S:V1068F		N/A	N/A	N/A	N/A	N/A	N/A	N/A	N/A	N/A	N/A			3000	0	good	0	10	0	good	0	24	-5	0	good	3		0	good	0		0		0	0	good		0	0	good	0
402	EPI_ISL_774909	20B	20B		20B	B.1.1.25	B.1.1.25	0	good	11	0	0	0	1	0	6	0	0	0	89427	26	29849	0.9973246831421596	E:1,M:1,N:1,ORF1a:1,ORF1b:1,ORF3a:1,ORF6:1,ORF7a:1,ORF7b:1,ORF8:1,ORF9b:1,S:1	false	C241T,A1163T,C3037T,C10969T,C14408T,G21786T,A23403G,G28881A,G28882A,G28883C,G29751C				N:R203K,N:G204R,ORF1a:I300F,ORF1b:P314L,S:G75V,S:D614G				G21786T|21G	C10969T,G29751C	0	1	2	3			S:G75V	0	0	1	1	29848	NODE_0000935	A1163T,C10969T,G21786T,G29751C		ORF1a:I300F,S:G75V		B.1.1.25	C10969T,G21786T,G29751C		S:G75V		N/A	N/A	N/A	N/A	N/A	N/A	N/A	N/A	N/A	N/A			3000	0	good	1	10	0	good	0	24	-2	0	good	6		0	good	0		0		0	0	good		0	0	good	0
403	EPI_ISL_774908	20B	20B		20B	B.1.1.25	B.1.1.25	0	good	12	0	0	0	0	0	8	0	0	0	89502	26	29875	0.9982276025816808	E:1,M:1,N:1,ORF1a:1,ORF1b:1,ORF3a:1,ORF6:1,ORF7a:1,ORF7b:1,ORF8:1,ORF9b:1,S:1	false	C241T,A1163T,C3037T,G5800T,T8560C,G9136T,C14408T,A23403G,G28881A,G28882A,G28883C,C29421T				N:R203K,N:G204R,N:P383L,ORF1a:I300F,ORF1a:L1845F,ORF1a:M2957I,ORF1b:P314L,S:D614G					G5800T,T8560C,G9136T,C29421T	0	0	4	4			N:P383L,ORF1a:L1845F,ORF1a:M2957I	0	0	3	3		NODE_0000935	A1163T,G5800T,T8560C,G9136T,C29421T		N:P383L,ORF1a:I300F,ORF1a:L1845F,ORF1a:M2957I		B.1.1.25	G5800T,T8560C,G9136T,C29421T		N:P383L,ORF1a:L1845F,ORF1a:M2957I		N/A	N/A	N/A	N/A	N/A	N/A	N/A	N/A	N/A	N/A			3000	0	good	0	10	0	good	0	24	-4	0	good	4		0	good	0		0		0	0	good		0	0	good	0
398	EPI_ISL_774915	20B	20B		20B	B.1.1.25	B.1.1.25	0	good	15	0	0	0	1	0	10	0	0	1	89405	26	29847	0.9972578002207136	E:1,M:1,N:1,ORF1a:1,ORF1b:1,ORF3a:1,ORF6:1,ORF7a:1,ORF7b:1,ORF8:1,ORF9b:1,S:0.9992150706436421	false	C241T,A1163T,C3037T,C3961T,C8860T,G12170A,G12301A,C14408T,G21641T,C21897T,A23403G,G25311T,G28881A,G28882A,G28883C				N:R203K,N:G204R,ORF1a:I300F,ORF1a:A3969T,ORF1a:M4012I,ORF1b:P314L,S:A27S,S:S112L,S:D614G,S:C1250F					C3961T,C8860T,G12170A,G12301A,G21641T,C21897T,G25311T	0	0	7	7			ORF1a:A3969T,ORF1a:M4012I,S:A27S,S:S112L,S:C1250F	0	0	5	5	21820	NODE_0000935	A1163T,C3961T,C8860T,G12170A,G12301A,G21641T,C21897T,G25311T		ORF1a:I300F,ORF1a:A3969T,ORF1a:M4012I,S:A27S,S:S112L,S:C1250F		B.1.1.25	C3961T,C8860T,G12170A,G12301A,G21641T,C21897T,G25311T		ORF1a:A3969T,ORF1a:M4012I,S:A27S,S:S112L,S:C1250F		N/A	N/A	N/A	N/A	N/A	N/A	N/A	N/A	N/A	N/A	S:86		3000	0	good	1	10	0	good	0	24	-1	0	good	7		0	good	0		0		0	0	good		0	0	good	0
406	EPI_ISL_774905	20A	20A		20A	B.1	B.1	0	good	8	0	0	0	0	0	6	0	0	0	89458	26	29855	0.9975587733672207	E:1,M:1,N:1,ORF1a:1,ORF1b:1,ORF3a:1,ORF6:1,ORF7a:1,ORF7b:1,ORF8:1,ORF9b:1,S:1	false	C241T,C3037T,G4201T,C12369T,C14408T,G20438T,A23403G,C26527T				M:A2V,ORF1a:M1312I,ORF1a:T4035I,ORF1b:P314L,ORF1b:S2324I,S:D614G					G4201T,C12369T,G20438T,C26527T	0	0	4	4			M:A2V,ORF1a:M1312I,ORF1a:T4035I,ORF1b:S2324I	0	0	4	4		NODE_0000778	G4201T,C12369T,G20438T,C26527T		M:A2V,ORF1a:M1312I,ORF1a:T4035I,ORF1b:S2324I		NODE_0000778	G4201T,C12369T,G20438T,C26527T		M:A2V,ORF1a:M1312I,ORF1a:T4035I,ORF1b:S2324I		N/A	N/A	N/A	N/A	N/A	N/A	N/A	N/A	N/A	N/A			3000	0	good	0	10	0	good	0	24	-4	0	good	4		0	good	0		0		0	0	good		0	0	good	0
405	EPI_ISL_774906	20B	20B		20B	B.1.1.25	B.1.1.25	0	good	10	0	0	0	10	0	5	0	0	3	89422	26	29849	0.9970237099956526	E:1,M:1,N:1,ORF1a:0.9993183367416496,ORF1b:1,ORF3a:1,ORF6:1,ORF7a:1,ORF7b:1,ORF8:1,ORF9b:1,S:1	false	C241T,A1163T,C3037T,C14408T,A23403G,G28881A,G28882A,G28883C,C29545T,A29700G				N:R203K,N:G204R,ORF1a:I300F,ORF1b:P314L,S:D614G					C29545T,A29700G	0	0	2	2				0	0	0	0	686-694,29848	NODE_0000935	A1163T,C29545T,A29700G		ORF1a:I300F		B.1.1.25	C29545T,A29700G				N/A	N/A	N/A	N/A	N/A	N/A	N/A	N/A	N/A	N/A	ORF1a:141-143		3000	0	good	10	10	0	good	0	24	-6	0	good	2		0	good	0		0		0	0	good		0	0	good	0
404	EPI_ISL_774907	20B	20B		20B	B.1.1.25	B.1.1.25	0	good	12	0	0	0	0	0	6	0	0	0	89505	26	29876	0.9982610440424038	E:1,M:1,N:1,ORF1a:1,ORF1b:1,ORF3a:1,ORF6:1,ORF7a:1,ORF7b:1,ORF8:1,ORF9b:1,S:1	false	C241T,A1163T,C3037T,C14408T,C22432T,G22801T,A23403G,C25844T,T26094C,G28881A,G28882A,G28883C				N:R203K,N:G204R,ORF1a:I300F,ORF1b:P314L,ORF3a:T151I,S:D614G				C25844T|25H	C22432T,G22801T,T26094C	0	1	3	4			ORF3a:T151I	0	0	1	1		NODE_0000935	A1163T,C22432T,G22801T,C25844T,T26094C		ORF1a:I300F,ORF3a:T151I		B.1.1.25	C22432T,G22801T,C25844T,T26094C		ORF3a:T151I		N/A	N/A	N/A	N/A	N/A	N/A	N/A	N/A	N/A	N/A			3000	0	good	0	10	0	good	0	24	-1	0	good	7		0	good	0		0		0	0	good		0	0	good	0
407	EPI_ISL_774903	20B	20B		20B	B.1.1	B.1.1	0	good	13	0	0	0	2	0	7	0	0	0	89424	26	29851	0.9973581246028826	E:1,M:1,N:1,ORF1a:1,ORF1b:1,ORF3a:1,ORF6:1,ORF7a:1,ORF7b:1,ORF8:1,ORF9b:1,S:1	false	C241T,C1288T,C2048T,C3037T,C4752T,C6401T,C13255T,C14408T,A22193T,A23403G,G28881A,G28882A,G28883C				N:R203K,N:G204R,ORF1a:T1496I,ORF1a:P2046S,ORF1b:P314L,S:N211Y,S:D614G					C1288T,C2048T,C4752T,C6401T,C13255T,A22193T	0	0	6	6			ORF1a:T1496I,ORF1a:P2046S,S:N211Y	0	0	3	3	29848,29850	NODE_0000935	C1288T,C2048T,C4752T,C6401T,C13255T,A22193T		ORF1a:T1496I,ORF1a:P2046S,S:N211Y		NODE_0000935	C1288T,C2048T,C4752T,C6401T,C13255T,A22193T		ORF1a:T1496I,ORF1a:P2046S,S:N211Y		N/A	N/A	N/A	N/A	N/A	N/A	N/A	N/A	N/A	N/A			3000	0	good	2	10	0	good	0	24	-2	0	good	6		0	good	0		0		0	0	good		0	0	good	0
408	EPI_ISL_774902	20B	20B		20B	B.1.1.25	B.1.1.25	0	good	13	0	0	0	5	0	8	0	0	0	89508	26	29880	0.9982276025816808	E:1,M:1,N:1,ORF1a:1,ORF1b:1,ORF3a:1,ORF6:1,ORF7a:1,ORF7b:1,ORF8:1,ORF9b:1,S:1	false	C241T,A1163T,C3037T,C5175T,C14408T,T16194A,T19664C,A23403G,G25617T,G28881A,G28882A,G28883C,A29875G				N:R203K,N:G204R,ORF1a:I300F,ORF1a:T1637I,ORF1b:P314L,ORF1b:F2066S,ORF3a:K75N,S:D614G					C5175T,T16194A,T19664C,G25617T,A29875G	0	0	5	5			ORF1a:T1637I,ORF1b:F2066S,ORF3a:K75N	0	0	3	3	29848,29850,29852-29853,29856	NODE_0000935	A1163T,C5175T,T16194A,T19664C,G25617T,A29875G		ORF1a:I300F,ORF1a:T1637I,ORF1b:F2066S,ORF3a:K75N		B.1.1.25	C5175T,T16194A,T19664C,G25617T,A29875G		ORF1a:T1637I,ORF1b:F2066S,ORF3a:K75N		N/A	N/A	N/A	N/A	N/A	N/A	N/A	N/A	N/A	N/A			3000	0	good	5	10	0	good	0	24	-3	0	good	5		0	good	0		0		0	0	good		0	0	good	0
409	EPI_ISL_774901	20B	20B		20B	B.1.1	B.1.1	0	good	14	0	0	0	2	0	6	0	0	0	89420	26	29851	0.9973581246028826	E:1,M:1,N:1,ORF1a:1,ORF1b:1,ORF3a:1,ORF6:1,ORF7a:1,ORF7b:1,ORF8:1,ORF9b:1,S:1	false	C241T,C1288T,C2048T,C3037T,C5497T,C13255T,T14307C,C14408T,A22193T,C22269G,A23403G,G28881A,G28882A,G28883C				N:R203K,N:G204R,ORF1b:P314L,S:N211Y,S:T236S,S:D614G					C1288T,C2048T,C5497T,C13255T,T14307C,A22193T,C22269G	0	0	7	7			S:N211Y,S:T236S	0	0	2	2	29848,29850	NODE_0000935	C1288T,C2048T,C5497T,C13255T,T14307C,A22193T,C22269G		S:N211Y,S:T236S		NODE_0000935	C1288T,C2048T,C5497T,C13255T,T14307C,A22193T,C22269G		S:N211Y,S:T236S		N/A	N/A	N/A	N/A	N/A	N/A	N/A	N/A	N/A	N/A			3000	0	good	2	10	0	good	0	24	-1	0	good	7		0	good	0		0		0	0	good		0	0	good	0
410	EPI_ISL_774900	20A	20A		20A	B.1	B.1	0	good	12	0	0	0	0	0	7	0	0	0	89499	26	29874	0.9981941611209577	E:1,M:1,N:1,ORF1a:1,ORF1b:1,ORF3a:1,ORF6:1,ORF7a:1,ORF7b:1,ORF8:1,ORF9b:1,S:1	false	C241T,C3037T,G4201T,C13923T,C14408T,C17138T,G17561A,G18756T,A23403G,G24199T,C26527T,C28391T				M:A2V,N:R40C,ORF1a:M1312I,ORF1b:P314L,ORF1b:S1224F,ORF1b:R1365Q,S:D614G					G4201T,C13923T,C17138T,G17561A,G18756T,G24199T,C26527T,C28391T	0	0	8	8			M:A2V,N:R40C,ORF1a:M1312I,ORF1b:S1224F,ORF1b:R1365Q	0	0	5	5		NODE_0000778	G4201T,C13923T,C17138T,G17561A,G18756T,G24199T,C26527T,C28391T		M:A2V,N:R40C,ORF1a:M1312I,ORF1b:S1224F,ORF1b:R1365Q		NODE_0000778	G4201T,C13923T,C17138T,G17561A,G18756T,G24199T,C26527T,C28391T		M:A2V,N:R40C,ORF1a:M1312I,ORF1b:S1224F,ORF1b:R1365Q		N/A	N/A	N/A	N/A	N/A	N/A	N/A	N/A	N/A	N/A			3000	0	good	0	10	0	good	0	24	0	0	good	8		0	good	0		0		0	0	good		0	0	good	0
415	EPI_ISL_774893	20A	20A		20A	B.1	B.1	0	good	11	0	0	0	0	0	5	0	0	0	89422	26	29847	0.9972912416814367	E:1,M:1,N:1,ORF1a:1,ORF1b:1,ORF3a:1,ORF6:1,ORF7a:1,ORF7b:1,ORF8:1,ORF9b:1,S:1	false	C44T,C241T,C3037T,T3217C,C8389T,C14408T,C15324T,G15850A,G18412T,A23403G,G23868T				ORF1b:P314L,ORF1b:D795N,ORF1b:V1649F,S:D614G,S:G769V					C44T,T3217C,C8389T,G15850A,G18412T,G23868T	0	0	6	6			ORF1b:D795N,ORF1b:V1649F,S:G769V	0	0	3	3		NODE_0000778	C44T,T3217C,C8389T,C15324T,G15850A,G18412T,G23868T		ORF1b:D795N,ORF1b:V1649F,S:G769V		NODE_0000778	C44T,T3217C,C8389T,C15324T,G15850A,G18412T,G23868T		ORF1b:D795N,ORF1b:V1649F,S:G769V		N/A	N/A	N/A	N/A	N/A	N/A	N/A	N/A	N/A	N/A			3000	0	good	0	10	0	good	0	24	-2	0	good	6		0	good	0		0		0	0	good		0	0	good	0
416	EPI_ISL_774891	20A	20A		20A	B.1	B.1	0	good	9	0	0	0	0	0	6	0	0	0	89430	26	29847	0.9972912416814367	E:1,M:1,N:1,ORF1a:1,ORF1b:1,ORF3a:1,ORF6:1,ORF7a:1,ORF7b:1,ORF8:1,ORF9b:1,S:1	false	C241T,C3037T,G4201T,C12369T,C14408T,G20438T,A23403G,C26527T,G29587A				M:A2V,ORF1a:M1312I,ORF1a:T4035I,ORF1b:P314L,ORF1b:S2324I,S:D614G					G4201T,C12369T,G20438T,C26527T,G29587A	0	0	5	5			M:A2V,ORF1a:M1312I,ORF1a:T4035I,ORF1b:S2324I	0	0	4	4		NODE_0000778	G4201T,C12369T,G20438T,C26527T,G29587A		M:A2V,ORF1a:M1312I,ORF1a:T4035I,ORF1b:S2324I		NODE_0000778	G4201T,C12369T,G20438T,C26527T,G29587A		M:A2V,ORF1a:M1312I,ORF1a:T4035I,ORF1b:S2324I		N/A	N/A	N/A	N/A	N/A	N/A	N/A	N/A	N/A	N/A			3000	0	good	0	10	0	good	0	24	-3	0	good	5		0	good	0		0		0	0	good		0	0	good	0
417	EPI_ISL_774890	20B	20B		20B	B.1.1.25	B.1.1.25	0.694444	good	11	0	0	0	114	0	6	0	0	42	89308	26	29847	0.9934789151590141	E:1,M:1,N:0.9976190476190476,ORF1a:0.9972733469665985,ORF1b:1,ORF3a:1,ORF6:1,ORF7a:1,ORF7b:1,ORF8:1,ORF9b:0.9897959183673469,S:0.978021978021978	false	C241T,A1163T,C1912T,G2036T,C3037T,C21691T,C22000G,A23403G,G28881A,G28882A,G28883C				N:R203K,N:G204R,ORF1a:I300F,ORF1a:A591S,S:H146Q,S:D614G			T14408C		C1912T,G2036T,C21691T,C22000G	1	0	4	5	ORF1b:L314P		ORF1a:A591S,S:H146Q	1	0	2	3	7300,7303-7335,22659-22689,22692-22738,23920,28549	NODE_0000935	A1163T,C1912T,G2036T,T14408C,C21691T,C22000G		ORF1a:I300F,ORF1a:A591S,ORF1b:L314P,S:H146Q		B.1.1.25	C1912T,G2036T,T14408C,C21691T,C22000G		ORF1a:A591S,ORF1b:L314P,S:H146Q		N/A	N/A	N/A	N/A	N/A	N/A	N/A	N/A	N/A	N/A	ORF1a:2346-2357,S:366-392,S:786,N:92,ORF9b:89		3000	0	good	114	10	0	good	0	24	2	8.333333	good	10		0	good	0		0		0	0	good		0	0	good	0
418	EPI_ISL_774889	20B	20B		20B	B.1.1.25	B.1.1.25	0	good	12	0	0	0	3	0	7	0	0	0	89415	26	29847	0.9971909172992677	E:1,M:1,N:1,ORF1a:1,ORF1b:1,ORF3a:1,ORF6:1,ORF7a:1,ORF7b:1,ORF8:1,ORF9b:1,S:1	false	C241T,A1163T,C1912T,G2036T,C3037T,C14408T,C21691T,C22000G,A23403G,G28881A,G28882A,G28883C				N:R203K,N:G204R,ORF1a:I300F,ORF1a:A591S,ORF1b:P314L,S:H146Q,S:D614G					C1912T,G2036T,C21691T,C22000G	0	0	4	4			ORF1a:A591S,S:H146Q	0	0	2	2	29838-29840	NODE_0000935	A1163T,C1912T,G2036T,C21691T,C22000G		ORF1a:I300F,ORF1a:A591S,S:H146Q		B.1.1.25	C1912T,G2036T,C21691T,C22000G		ORF1a:A591S,S:H146Q		N/A	N/A	N/A	N/A	N/A	N/A	N/A	N/A	N/A	N/A			3000	0	good	3	10	0	good	0	24	-4	0	good	4		0	good	0		0		0	0	good		0	0	good	0
413	EPI_ISL_774896	20A	20A		20A	B.1	B.1	0	good	10	0	0	0	284	0	5	0	0	105	89142	26	29847	0.9877938668361034	E:1,M:1,N:0.9928571428571429,ORF1a:0.9804589865939559,ORF1b:0.995919881305638,ORF3a:1,ORF6:1,ORF7a:0.9590163934426229,ORF7b:1,ORF8:1,ORF9b:1,S:1	false	C241T,C3037T,G3077A,C3688T,C14408T,C15324T,A20645C,A21551T,A21556C,A23403G				ORF1a:E938K,ORF1b:P314L,ORF1b:Y2393S,ORF1b:N2695I,S:D614G					G3077A,C3688T,A20645C,A21551T,A21556C	0	0	5	5			ORF1a:E938K,ORF1b:Y2393S,ORF1b:N2695I	0	0	3	3	972,975,978-979,981,983,985,1689-1708,2441-2451,3990-4004,4011,6357-6373,9657-9662,10634-10690,10964-10980,11493-11510,11678-11724,11729-11745,14747-14748,14762,20074-20099,27610-27624,29219-29225	NODE_0000778	G3077A,C3688T,C15324T,A20645C,A21551T,A21556C		ORF1a:E938K,ORF1b:Y2393S,ORF1b:N2695I		NODE_0000778	G3077A,C3688T,C15324T,A20645C,A21551T,A21556C		ORF1a:E938K,ORF1b:Y2393S,ORF1b:N2695I		N/A	N/A	N/A	N/A	N/A	N/A	N/A	N/A	N/A	N/A	ORF1a:236-240,ORF1a:475-481,ORF1a:726-729,ORF1a:1242-1247,ORF1a:1249,ORF1a:2031-2036,ORF1a:3131-3133,ORF1a:3457-3475,ORF1a:3567-3572,ORF1a:3743-3749,ORF1a:3805-3820,ORF1a:3822-3827,ORF1b:427,ORF1b:432,ORF1b:2203-2211,ORF7a:73-77,N:316-318		3000	0	good	284	10	0	good	0	24	-3	0	good	5		0	good	0		0		0	0	good		0	0	good	0
414	EPI_ISL_774895	20B	20B		20B	B.1.1	B.1.1	0.173611	good	16	0	0	0	200	0	9	0	0	93	89202	26	29847	0.9906029495368358	E:1,M:1,N:0.9119047619047619,ORF1a:0.9929561463303794,ORF1b:1,ORF3a:0.9963768115942029,ORF6:1,ORF7a:1,ORF7b:1,ORF8:1,ORF9b:0.7551020408163265,S:1	false	C241T,C1288T,C2048T,C3037T,C4752T,C13255T,C14408T,T15767A,T17742A,T20084C,A20645C,A22193T,A23403G,G28881A,G28882A,G28883C				N:R203K,N:G204R,ORF1a:T1496I,ORF1b:P314L,ORF1b:V767E,ORF1b:V2206A,ORF1b:Y2393S,S:N211Y,S:D614G					C1288T,C2048T,C4752T,C13255T,T15767A,T17742A,T20084C,A20645C,A22193T	0	0	9	9			ORF1a:T1496I,ORF1b:V767E,ORF1b:V2206A,ORF1b:Y2393S,S:N211Y	0	0	5	5	252-253,482-483,1681,1683-1708,3989-4010,6856-6868,9659-9681,26155,28507-28613,29838-29840	NODE_0000935	C1288T,C2048T,C4752T,C13255T,T15767A,T17742A,T20084C,A20645C,A22193T		ORF1a:T1496I,ORF1b:V767E,ORF1b:V2206A,ORF1b:Y2393S,S:N211Y		NODE_0000935	C1288T,C2048T,C4752T,C13255T,T15767A,T17742A,T20084C,A20645C,A22193T		ORF1a:T1496I,ORF1b:V767E,ORF1b:V2206A,ORF1b:Y2393S,S:N211Y		N/A	N/A	N/A	N/A	N/A	N/A	N/A	N/A	N/A	N/A	ORF1a:73,ORF1a:472-481,ORF1a:1242-1249,ORF1a:2198-2201,ORF1a:3132-3139,ORF3a:255,N:78-114,ORF9b:75-98		3000	0	good	200	10	0	good	0	24	1	4.166667	good	9		0	good	0		0		0	0	good		0	0	good	0
419	EPI_ISL_774888	20B	20B		20B	B.1.1.25	B.1.1.25	0	good	12	0	0	0	0	0	7	0	0	0	89418	26	29847	0.9972912416814367	E:1,M:1,N:1,ORF1a:1,ORF1b:1,ORF3a:1,ORF6:1,ORF7a:1,ORF7b:1,ORF8:1,ORF9b:1,S:1	false	C241T,A1163T,C3037T,C8311T,C14408T,T18688A,A23403G,G25062T,C28253T,G28881A,G28882A,G28883C				N:R203K,N:G204R,ORF1a:I300F,ORF1b:P314L,ORF1b:F1741I,S:D614G,S:G1167V				C28253T|20H&21G	C8311T,T18688A,G25062T	0	1	3	4			ORF1b:F1741I,S:G1167V	0	0	2	2		NODE_0000935	A1163T,C8311T,T18688A,G25062T,C28253T		ORF1a:I300F,ORF1b:F1741I,S:G1167V		B.1.1.25	C8311T,T18688A,G25062T,C28253T		ORF1b:F1741I,S:G1167V		N/A	N/A	N/A	N/A	N/A	N/A	N/A	N/A	N/A	N/A			3000	0	good	0	10	0	good	0	24	-1	0	good	7		0	good	0		0		0	0	good		0	0	good	0
412	EPI_ISL_774897	20B	20B		20B	B.1.1	B.1.1	17.361111	good	18	0	0	0	282	0	11	0	0	103	89112	26	29847	0.9878607497575495	E:1,M:1,N:0.9976190476190476,ORF1a:0.9950011361054306,ORF1b:0.9847922848664689,ORF3a:1,ORF6:1,ORF7a:0.9754098360655737,ORF7b:1,ORF8:1,ORF9b:1,S:0.9717425431711146	false	C241T,A2865T,C3037T,G5194T,C6471T,A7036G,G8039C,T9027A,G11719A,C13255T,T13532A,C19972T,C22329T,A23403G,G25352A,G28881A,G28882A,G28883C				N:R203K,N:G204R,ORF1a:E867V,ORF1a:T2069I,ORF1a:D2592H,ORF1a:I2921N,ORF1b:V22E,ORF1b:P2169S,S:S256L,S:D614G,S:V1264M			T14408C		A2865T,G5194T,C6471T,A7036G,G8039C,T9027A,G11719A,C13255T,T13532A,C19972T,C22329T,G25352A	1	0	12	13	ORF1b:L314P		ORF1a:E867V,ORF1a:T2069I,ORF1a:D2592H,ORF1a:I2921N,ORF1b:V22E,ORF1b:P2169S,S:S256L,S:V1264M	1	0	8	9	1835-1852,4405,4408,5138-5158,7300-7316,10621-10624,13794-13796,16118-16119,16121-16122,16124,17881,18141,18143-18146,18148-18149,18151,18694-18695,19976-19995,20266-20267,21367-21432,22694-22737,22740-22741,22743,22747-22775,24373-24387,24823-24834,27724-27730,29027-29029	NODE_0000935	A2865T,G5194T,C6471T,A7036G,G8039C,T9027A,G11719A,C13255T,T13532A,T14408C,C19972T,C22329T,G25352A		ORF1a:E867V,ORF1a:T2069I,ORF1a:D2592H,ORF1a:I2921N,ORF1b:V22E,ORF1b:L314P,ORF1b:P2169S,S:S256L,S:V1264M		NODE_0000935	A2865T,G5194T,C6471T,A7036G,G8039C,T9027A,G11719A,C13255T,T13532A,T14408C,C19972T,C22329T,G25352A		ORF1a:E867V,ORF1a:T2069I,ORF1a:D2592H,ORF1a:I2921N,ORF1b:V22E,ORF1b:L314P,ORF1b:P2169S,S:S256L,S:V1264M		N/A	N/A	N/A	N/A	N/A	N/A	N/A	N/A	N/A	N/A	ORF1a:524-529,ORF1a:1381,ORF1a:1625-1631,ORF1a:2346-2351,ORF1a:3452-3453,ORF1b:110,ORF1b:884-886,ORF1b:1472,ORF1b:1558-1562,ORF1b:1743,ORF1b:2170-2176,ORF1b:2267,ORF1b:2634-2655,S:378-394,S:396-405,S:938-942,S:1088-1091,ORF7a:111-113,N:252		3000	0	good	282	10	0	good	0	24	10	41.666667	mediocre	18		0	good	0		0		0	0	good		0	0	good	0
420	EPI_ISL_774887	20B	20B		20B	B.1.1.25	B.1.1.25	0	good	14	0	0	0	205	0	10	0	0	70	89205	26	29847	0.9904357422332207	E:1,M:1,N:1,ORF1a:1,ORF1b:1,ORF3a:1,ORF6:1,ORF7a:0.4262295081967213,ORF7b:1,ORF8:1,ORF9b:1,S:1	false	C241T,A1163T,C3037T,G4444T,G8371T,C14408T,A23403G,A23541T,C25714T,G25906T,G28881A,G28882A,G28883C,A29403G				N:R203K,N:G204R,N:D377G,ORF1a:I300F,ORF1a:Q2702H,ORF1b:P314L,ORF3a:L108F,ORF3a:G172C,S:D614G,S:Y660F					G4444T,G8371T,A23541T,C25714T,G25906T,A29403G	0	0	6	6			N:D377G,ORF1a:Q2702H,ORF3a:L108F,ORF3a:G172C,S:Y660F	0	0	5	5	27460-27625,27629-27630,27634-27669,27671	NODE_0000935	A1163T,G4444T,G8371T,A23541T,C25714T,G25906T,A29403G		N:D377G,ORF1a:I300F,ORF1a:Q2702H,ORF3a:L108F,ORF3a:G172C,S:Y660F		B.1.1.25	G4444T,G8371T,A23541T,C25714T,G25906T,A29403G		N:D377G,ORF1a:Q2702H,ORF3a:L108F,ORF3a:G172C,S:Y660F		N/A	N/A	N/A	N/A	N/A	N/A	N/A	N/A	N/A	N/A	ORF7a:23-79,ORF7a:81-93		3000	0	good	205	10	0	good	0	24	-2	0	good	6		0	good	0		0		0	0	good		0	0	good	0
421	EPI_ISL_774886	20B	20B		20B	B.1.1.25	B.1.1.25	0	good	12	0	0	0	178	0	8	0	0	65	89240	26	29847	0.9913386616727419	E:1,M:1,N:1,ORF1a:1,ORF1b:1,ORF3a:1,ORF6:1,ORF7a:0.4672131147540984,ORF7b:1,ORF8:1,ORF9b:1,S:1	false	C241T,A1163T,C3037T,G4444T,G8371T,C14408T,A23403G,G25906T,G28881A,G28882A,G28883C,A29403G				N:R203K,N:G204R,N:D377G,ORF1a:I300F,ORF1a:Q2702H,ORF1b:P314L,ORF3a:G172C,S:D614G					G4444T,G8371T,G25906T,A29403G	0	0	4	4			N:D377G,ORF1a:Q2702H,ORF3a:G172C	0	0	3	3	27472-27475,27477-27479,27481-27482,27486-27493,27497-27498,27501-27614,27618,27621-27625,27629-27630,27634-27669,27671	NODE_0000935	A1163T,G4444T,G8371T,G25906T,A29403G		N:D377G,ORF1a:I300F,ORF1a:Q2702H,ORF3a:G172C		B.1.1.25	G4444T,G8371T,G25906T,A29403G		N:D377G,ORF1a:Q2702H,ORF3a:G172C		N/A	N/A	N/A	N/A	N/A	N/A	N/A	N/A	N/A	N/A	ORF7a:27-35,ORF7a:37-79,ORF7a:81-93		3000	0	good	178	10	0	good	0	24	-4	0	good	4		0	good	0		0		0	0	good		0	0	good	0
422	EPI_ISL_774884	20B	20B		20B	B.1.1.25	B.1.1.25	0	good	12	0	0	0	8	0	8	0	0	4	89410	26	29847	0.9970237099956526	E:1,M:1,N:1,ORF1a:1,ORF1b:1,ORF3a:1,ORF6:1,ORF7a:0.9672131147540983,ORF7b:1,ORF8:1,ORF9b:1,S:1	false	C241T,A1163T,C3037T,G4444T,G8371T,C14408T,A23403G,G25906T,G28881A,G28882A,G28883C,A29403G				N:R203K,N:G204R,N:D377G,ORF1a:I300F,ORF1a:Q2702H,ORF1b:P314L,ORF3a:G172C,S:D614G					G4444T,G8371T,G25906T,A29403G	0	0	4	4			N:D377G,ORF1a:Q2702H,ORF3a:G172C	0	0	3	3	27472-27475,27478-27479,27481-27482	NODE_0000935	A1163T,G4444T,G8371T,G25906T,A29403G		N:D377G,ORF1a:I300F,ORF1a:Q2702H,ORF3a:G172C		B.1.1.25	G4444T,G8371T,G25906T,A29403G		N:D377G,ORF1a:Q2702H,ORF3a:G172C		N/A	N/A	N/A	N/A	N/A	N/A	N/A	N/A	N/A	N/A	ORF7a:27-30		3000	0	good	8	10	0	good	0	24	-4	0	good	4		0	good	0		0		0	0	good		0	0	good	0
427	EPI_ISL_774879	20A	20A		20A	B.1	B.1	0	good	6	0	0	0	0	0	2	0	0	0	89442	26	29847	0.9972912416814367	E:1,M:1,N:1,ORF1a:1,ORF1b:1,ORF3a:1,ORF6:1,ORF7a:1,ORF7b:1,ORF8:1,ORF9b:1,S:1	false	C241T,C3037T,C3688T,C14408T,C15324T,A23403G				ORF1b:P314L,S:D614G					C3688T	0	0	1	1				0	0	0	0		NODE_0000778	C3688T,C15324T				NODE_0000778	C3688T,C15324T				N/A	N/A	N/A	N/A	N/A	N/A	N/A	N/A	N/A	N/A			3000	0	good	0	10	0	good	0	24	-7	0	good	1		0	good	0		0		0	0	good		0	0	good	0
426	EPI_ISL_774880	20A	20A		20A	B.1	B.1	0	good	9	0	0	0	0	0	4	0	0	0	89433	25	29847	0.9973246831421596	E:1,M:1,N:1,ORF1a:1,ORF1b:1,ORF3a:1,ORF6:1,ORF7a:1,ORF7b:1,ORF8:1,ORF9b:1,S:1	false	C241T,C3037T,G3077A,C3688T,C14408T,C15324T,C23230T,T23268G,A23403G				ORF1a:E938K,ORF1b:P314L,S:I569S,S:D614G					G3077A,C3688T,C23230T,T23268G	0	0	4	4			ORF1a:E938K,S:I569S	0	0	2	2		NODE_0000778	G3077A,C3688T,C15324T,C23230T,T23268G		ORF1a:E938K,S:I569S		NODE_0000778	G3077A,C3688T,C15324T,C23230T,T23268G		ORF1a:E938K,S:I569S		N/A	N/A	N/A	N/A	N/A	N/A	N/A	N/A	N/A	N/A			3000	0	good	0	10	0	good	0	24	-4	0	good	4		0	good	0		0		0	0	good		0	0	good	0
425	EPI_ISL_774881	20A	20A		20A	B.1	B.1	0	good	11	0	0	0	1	0	6	0	0	1	89421	26	29847	0.9972578002207136	E:1,M:1,N:1,ORF1a:0.9997727789138832,ORF1b:1,ORF3a:1,ORF6:1,ORF7a:1,ORF7b:1,ORF8:1,ORF9b:1,S:1	false	C241T,C3037T,G3077A,C3688T,C7528T,C14408T,C15324T,G19162T,A23403G,T23952G,G23957A				ORF1a:E938K,ORF1b:P314L,ORF1b:D1899Y,S:D614G,S:F797C,S:G799S					G3077A,C3688T,C7528T,G19162T,T23952G,G23957A	0	0	6	6			ORF1a:E938K,ORF1b:D1899Y,S:F797C,S:G799S	0	0	4	4	11082	NODE_0000778	G3077A,C3688T,C7528T,C15324T,G19162T,T23952G,G23957A		ORF1a:E938K,ORF1b:D1899Y,S:F797C,S:G799S		NODE_0000778	G3077A,C3688T,C7528T,C15324T,G19162T,T23952G,G23957A		ORF1a:E938K,ORF1b:D1899Y,S:F797C,S:G799S		N/A	N/A	N/A	N/A	N/A	N/A	N/A	N/A	N/A	N/A	ORF1a:3606		3000	0	good	1	10	0	good	0	24	-2	0	good	6		0	good	0		0		0	0	good		0	0	good	0
423	EPI_ISL_774883	20B	20B		20B	B.1.1.25	B.1.1.25	0	good	11	0	0	0	0	0	7	0	0	0	89422	26	29847	0.9972912416814367	E:1,M:1,N:1,ORF1a:1,ORF1b:1,ORF3a:1,ORF6:1,ORF7a:1,ORF7b:1,ORF8:1,ORF9b:1,S:1	false	C241T,A1163T,C3037T,G4444T,G8371T,C14408T,A23403G,G28881A,G28882A,G28883C,A29403G				N:R203K,N:G204R,N:D377G,ORF1a:I300F,ORF1a:Q2702H,ORF1b:P314L,S:D614G					G4444T,G8371T,A29403G	0	0	3	3			N:D377G,ORF1a:Q2702H	0	0	2	2		NODE_0000935	A1163T,G4444T,G8371T,A29403G		N:D377G,ORF1a:I300F,ORF1a:Q2702H		B.1.1.25	G4444T,G8371T,A29403G		N:D377G,ORF1a:Q2702H		N/A	N/A	N/A	N/A	N/A	N/A	N/A	N/A	N/A	N/A			3000	0	good	0	10	0	good	0	24	-5	0	good	3		0	good	0		0		0	0	good		0	0	good	0
424	EPI_ISL_774882	20B	20B		20B	B.1.1.25	B.1.1.25	0	good	11	0	0	0	0	0	7	0	0	0	89422	26	29847	0.9972912416814367	E:1,M:1,N:1,ORF1a:1,ORF1b:1,ORF3a:1,ORF6:1,ORF7a:1,ORF7b:1,ORF8:1,ORF9b:1,S:1	false	C241T,A1163T,C3037T,G4444T,G8371T,C14408T,A23403G,G28881A,G28882A,G28883C,A29403G				N:R203K,N:G204R,N:D377G,ORF1a:I300F,ORF1a:Q2702H,ORF1b:P314L,S:D614G					G4444T,G8371T,A29403G	0	0	3	3			N:D377G,ORF1a:Q2702H	0	0	2	2		NODE_0000935	A1163T,G4444T,G8371T,A29403G		N:D377G,ORF1a:I300F,ORF1a:Q2702H		B.1.1.25	G4444T,G8371T,A29403G		N:D377G,ORF1a:Q2702H		N/A	N/A	N/A	N/A	N/A	N/A	N/A	N/A	N/A	N/A			3000	0	good	0	10	0	good	0	24	-5	0	good	3		0	good	0		0		0	0	good		0	0	good	0
428	EPI_ISL_774877	20A	20A		20A	B.1	B.1	0	good	9	0	0	0	0	0	5	0	0	0	89430	26	29847	0.9972912416814367	E:1,M:1,N:1,ORF1a:1,ORF1b:1,ORF3a:1,ORF6:1,ORF7a:1,ORF7b:1,ORF8:1,ORF9b:1,S:1	false	C241T,C3037T,C3688T,G4298T,C14408T,C15324T,A23403G,C28893T,G28903T				N:P207L,N:M210I,ORF1a:V1345L,ORF1b:P314L,S:D614G					C3688T,G4298T,C28893T,G28903T	0	0	4	4			N:P207L,N:M210I,ORF1a:V1345L	0	0	3	3		NODE_0000778	C3688T,G4298T,C15324T,C28893T,G28903T		N:P207L,N:M210I,ORF1a:V1345L		NODE_0000778	C3688T,G4298T,C15324T,C28893T,G28903T		N:P207L,N:M210I,ORF1a:V1345L		N/A	N/A	N/A	N/A	N/A	N/A	N/A	N/A	N/A	N/A			3000	0	good	0	10	0	good	0	24	-4	0	good	4		0	good	0		0		0	0	good		0	0	good	0
429	EPI_ISL_774876	20B	20B		20B	B.1.1.25	B.1.1.25	0	good	11	0	0	0	0	0	7	0	0	0	89422	26	29847	0.9972912416814367	E:1,M:1,N:1,ORF1a:1,ORF1b:1,ORF3a:1,ORF6:1,ORF7a:1,ORF7b:1,ORF8:1,ORF9b:1,S:1	false	C241T,A1163T,G2210T,C3037T,C14408T,A23403G,C27945G,G28881A,G28882A,G28883C,C29741T				N:R203K,N:G204R,ORF1a:I300F,ORF1a:V649F,ORF1b:P314L,ORF8:Q18E,S:D614G					G2210T,C27945G,C29741T	0	0	3	3			ORF1a:V649F,ORF8:Q18E	0	0	2	2		NODE_0000935	A1163T,G2210T,C27945G,C29741T		ORF1a:I300F,ORF1a:V649F,ORF8:Q18E		B.1.1.25	G2210T,C27945G,C29741T		ORF1a:V649F,ORF8:Q18E		N/A	N/A	N/A	N/A	N/A	N/A	N/A	N/A	N/A	N/A			3000	0	good	0	10	0	good	0	24	-5	0	good	3		0	good	0		0		0	0	good		0	0	good	0
430	EPI_ISL_774874	20B	20B		20B	B.1.1	B.1.1	0	good	8	0	0	0	0	0	5	0	0	0	89434	26	29847	0.9972912416814367	E:1,M:1,N:1,ORF1a:1,ORF1b:1,ORF3a:1,ORF6:1,ORF7a:1,ORF7b:1,ORF8:1,ORF9b:1,S:1	false	C241T,C3037T,C14408T,G20774A,A23403G,G28881A,G28882A,G28883C				N:R203K,N:G204R,ORF1b:P314L,ORF1b:G2436D,S:D614G					G20774A	0	0	1	1			ORF1b:G2436D	0	0	1	1		NODE_0000935	G20774A		ORF1b:G2436D		NODE_0000935	G20774A		ORF1b:G2436D		N/A	N/A	N/A	N/A	N/A	N/A	N/A	N/A	N/A	N/A			3000	0	good	0	10	0	good	0	24	-7	0	good	1		0	good	0		0		0	0	good		0	0	good	0
431	EPI_ISL_774872	20B	20B		20B	B.1.1.25	B.1.1.25	0	good	11	0	0	0	0	0	7	0	0	0	89422	26	29847	0.9972912416814367	E:1,M:1,N:1,ORF1a:1,ORF1b:1,ORF3a:1,ORF6:1,ORF7a:1,ORF7b:1,ORF8:1,ORF9b:1,S:1	false	C241T,A1163T,C3037T,C3961T,C14408T,C14645T,C23202T,A23403G,G28881A,G28882A,G28883C				N:R203K,N:G204R,ORF1a:I300F,ORF1b:P314L,ORF1b:T393I,S:T547I,S:D614G					C3961T,C14645T,C23202T	0	0	3	3			ORF1b:T393I,S:T547I	0	0	2	2		NODE_0000935	A1163T,C3961T,C14645T,C23202T		ORF1a:I300F,ORF1b:T393I,S:T547I		B.1.1.25	C3961T,C14645T,C23202T		ORF1b:T393I,S:T547I		N/A	N/A	N/A	N/A	N/A	N/A	N/A	N/A	N/A	N/A			3000	0	good	0	10	0	good	0	24	-5	0	good	3		0	good	0		0		0	0	good		0	0	good	0
432	EPI_ISL_768742	20B	20B		20B	B.1.1.25	B.1.1.25	57.471413	mediocre	14	1	0	1	496	0	5	1	0	1218	88723	75	29836	0.9786977895194462	E:1,M:1,N:1,ORF1a:0.9995455578277664,ORF1b:1,ORF3a:1,ORF6:1,ORF7a:1,ORF7b:1,ORF8:1,ORF9b:1,S:0.04552590266875981	false	C241T,A1163T,C2706T,C3037T,C3695T,G9718A,C14408T,A23403G,A23586G,G23593T,T27484C,G28881A,G28882A,G28883C	21736		S:59-1274	N:R203K,N:G204R,ORF1a:I300F,ORF1a:T814I,ORF1b:P314L	S:F58-			T27484C|25E	C2706T,C3695T,G9718A,A23586G,G23593T	0	1	5	6			ORF1a:T814I	0	0	1	1	8636-8641,22320-22542,22878-23144	NODE_0000935	A1163T,C2706T,C3695T,G9718A,A23586G,G23593T,T27484C	21736	ORF1a:I300F,ORF1a:T814I	S:F58-	B.1.1.25	C2706T,C3695T,G9718A,A23586G,G23593T,T27484C	21736	ORF1a:T814I	S:F58-	N/A	N/A	N/A	N/A	N/A	N/A	N/A	N/A	N/A	N/A	ORF1a:2791-2792,S:59-1274		3000	7.259259	good	496	10	0	good	0	24	2	8.333333	good	10		0	good	0	S:59-1274	1		0	75	mediocre		0	0	good	0
433	EPI_ISL_768741	20B	20B		20B	B.1.1.25	B.1.1.25	0	good	12	0	1	0	0	0	8	0	0	0	89292	55	29836	0.9959535832525165	E:1,M:1,N:1,ORF1a:1,ORF1b:1,ORF3a:1,ORF6:1,ORF7a:1,ORF7b:1,ORF8:1,ORF9b:1,S:1	false	C241T,A1163T,C3037T,T3171C,G11042T,C14408T,A23403G,C23655T,C23812T,G28881A,G28882A,G28883C		29580:T		N:R203K,N:G204R,ORF1a:I300F,ORF1a:L969P,ORF1a:V3593F,ORF1b:P314L,S:D614G,S:S698L				G11042T|24A&24E&25C&24C&24F&24B&25A&24G&23I&rec&24H&25D&24I&25G&25E&25H&25F	T3171C,C23655T,C23812T	0	1	3	4			ORF1a:L969P,ORF1a:V3593F,S:S698L	0	0	3	3		NODE_0000935	A1163T,T3171C,G11042T,C23655T,C23812T		ORF1a:I300F,ORF1a:L969P,ORF1a:V3593F,S:S698L		B.1.1.25	T3171C,G11042T,C23655T,C23812T		ORF1a:L969P,ORF1a:V3593F,S:S698L		N/A	N/A	N/A	N/A	N/A	N/A	N/A	N/A	N/A	N/A			3000	0	good	0	10	0	good	0	24	-1	0	good	7		0	good	0		0		0	0	good		0	0	good	0
438	EPI_ISL_768736	20A	20A		20A	B.1.36.16	B.1.36.16	100	bad	9	0	0	0	290	10	4	0	0	57	89002	91	29866	0.9857204962712771	E:1,M:1,N:1,ORF1a:0.9893206089525108,ORF1b:1,ORF3a:1,ORF6:1,ORF7a:1,ORF7b:1,ORF8:1,ORF9b:1,S:0.9921507064364207	false	C3037T,C14408T,C18877T,C22444T,A23403G,G25494T,G25563T,C26735T,C28854T				N:S194L,ORF1b:P314L,ORF3a:Q57H,S:D614G						0	0	0	0				0	0	0	0	117-320,9330-9409,22962-22967	NODE_0000778	C18877T,C22444T,G25494T,G25563T,C26735T,C28854T		N:S194L,ORF3a:Q57H		B.1.36.16					N/A	N/A	N/A	N/A	N/A	N/A	N/A	N/A	N/A	N/A	ORF1a:1-19,ORF1a:2854,ORF1a:3022-3048,S:275-276,S:449-450,S:453,S:456,S:464,S:467-469	Y:8826,Y:9292,Y:9305,K:22387,H:22389,R:22908,R:22911,R:22920,K:22928,Y:22953	3000	0	good	290	10	100	bad	10	24	-8	0	good	0		0	good	0		0		0	0	good		0	0	good	0
440	EPI_ISL_768733	20B	20B		20B	B.1.1.25	B.1.1.25	4	good	9	0	0	0	61	2	5	0	0	24	88541	321	29866	0.9859545864963382	E:1,M:1,N:1,ORF1a:0.9906839354692115,ORF1b:1,ORF3a:1,ORF6:1,ORF7a:1,ORF7b:1,ORF8:1,ORF9b:1,S:0.9992150706436421	false	A1163T,C3037T,C14408T,A23403G,C26549T,C26645T,G28881A,G28882A,G28883C				N:R203K,N:G204R,ORF1a:I300F,ORF1b:P314L,S:D614G				C26645T|25I	C26549T	0	1	1	2				0	0	0	0	8828-8881,8887-8888,9275-9279	NODE_0000935	A1163T,C26549T,C26645T		ORF1a:I300F		B.1.1.25	C26549T,C26645T				N/A	N/A	N/A	N/A	N/A	N/A	N/A	N/A	N/A	N/A	ORF1a:19,ORF1a:2855-2872,ORF1a:2874-2875,ORF1a:3004-3005,S:1264	Y:8707,S:25352	3000	0	good	61	10	20	good	2	24	-3	0	good	5		0	good	0		0		0	0	good		0	0	good	0
437	EPI_ISL_768737	20B	20B		20B	B.1.1.25	B.1.1.25	101.242812	bad	11	0	0	0	601	10	8	0	0	153	88794	55	29867	0.976557536033174	E:1,M:1,N:1,ORF1a:0.9854578504885253,ORF1b:0.9747774480712166,ORF3a:1,ORF6:1,ORF7a:1,ORF7b:1,ORF8:0.9918032786885246,ORF9b:1,S:0.9843014128728415	false	A1163T,C3037T,A4503T,C14408T,C14786T,G18040T,C19269T,A23403G,G28881A,G28882A,G28883C				N:R203K,N:G204R,ORF1a:I300F,ORF1a:E1413V,ORF1b:P314L,ORF1b:A440V,ORF1b:A1525S,S:D614G					A4503T,C14786T,G18040T,C19269T	0	0	4	4			ORF1a:E1413V,ORF1b:A440V,ORF1b:A1525S	0	0	3	3	93-320,9285-9387,9406-9408,9415-9420,10851-10853,10901-10903,17767-17965,22422-22443,22447-22480	NODE_0000935	A1163T,A4503T,C14786T,G18040T,C19269T		ORF1a:I300F,ORF1a:E1413V,ORF1b:A440V,ORF1b:A1525S		B.1.1.25	A4503T,C14786T,G18040T,C19269T		ORF1a:E1413V,ORF1b:A440V,ORF1b:A1525S		N/A	N/A	N/A	N/A	N/A	N/A	N/A	N/A	N/A	N/A	ORF1a:1-19,ORF1a:2860,ORF1a:2873,ORF1a:3007-3041,ORF1a:3047-3048,ORF1a:3051-3052,ORF1a:3529-3530,ORF1a:3537,ORF1a:3546,ORF1b:1433-1500,S:287-294,S:296-306,S:312,ORF8:99	Y:475,Y:4327,R:8843,R:8884,R:9397,R:10875,K:17765,S:22421,R:22496,K:28188	3000	11.148148	good	601	10	100	bad	10	24	-4	0	good	4		0	good	0		0		0	0	good		0	0	good	0
439	EPI_ISL_768734	20B	20B		20B	B.1.1	B.1.1	169.570864	bad	10	0	0	0	504	13	4	0	0	124	88967	30	29866	0.9805036283984885	E:1,M:1,N:1,ORF1a:0.9870483980913429,ORF1b:0.9996290801186943,ORF3a:1,ORF6:1,ORF7a:1,ORF7b:1,ORF8:1,ORF9b:1,S:0.9481946624803768	false	C3037T,C4345T,C9836T,C14408T,C20544T,G22468T,A23403G,G28881A,G28882A,G28883C				N:R203K,N:G204R,ORF1b:P314L,S:D614G					C4345T,C9836T,C20544T,G22468T	0	0	4	4				0	0	0	0	77-134,156-320,8803-8824,9384-9434,10817-10828,10832-10834,10842-10844,22919-22921,22933-23119	NODE_0000935	C4345T,C9836T,C20544T,G22468T				NODE_0000935	C4345T,C9836T,C20544T,G22468T				N/A	N/A	N/A	N/A	N/A	N/A	N/A	N/A	N/A	N/A	ORF1a:1-19,ORF1a:1411,ORF1a:2835,ORF1a:2847-2853,ORF1a:2858,ORF1a:2875,ORF1a:3040-3057,ORF1a:3510,ORF1a:3518-3521,ORF1a:3523,ORF1a:3526-3528,ORF1b:2335,S:451,S:453,S:456-519	Y:3163,R:4496,Y:8764,S:8768,S:8836,R:8839,H:8888,Y:10794,W:10847,Y:10856,D:20472,W:22914,K:22930	3000	7.555556	good	504	10	130	bad	13	24	-4	0	good	4		0	good	0		0		0	0	good		0	0	good	0
411	EPI_ISL_774898	20B	20B		20B	B.1.1	B.1.1	36.461248	mediocre	18	0	0	0	1480	0	12	0	0	536	87914	26	29847	0.9477978798113902	E:1,M:0.9596412556053812,N:0.9595238095238096,ORF1a:0.9397864121790502,ORF1b:0.94473293768546,ORF3a:1,ORF6:1,ORF7a:1,ORF7b:1,ORF8:0.9590163934426229,ORF9b:0.9285714285714286,S:0.9340659340659341	false	C241T,C1288T,C2048T,G2323T,G2324T,C3037T,C4752T,G8039C,C13255T,T17120A,T19442G,C19972T,A22193T,A23403G,G25816C,G28881A,G28882A,G28883C				N:R203K,N:G204R,ORF1a:L686F,ORF1a:A687S,ORF1a:T1496I,ORF1a:D2592H,ORF1b:L1218Q,ORF1b:L1992R,ORF1b:P2169S,ORF3a:D142H,S:N211Y,S:D614G			T14408C		C1288T,C2048T,G2323T,G2324T,C4752T,G8039C,C13255T,T17120A,T19442G,C19972T,A22193T,G25816C	1	0	12	13	ORF1b:L314P		ORF1a:L686F,ORF1a:A687S,ORF1a:T1496I,ORF1a:D2592H,ORF1b:L1218Q,ORF1b:L1992R,ORF1b:P2169S,ORF3a:D142H,S:N211Y	1	0	9	10	812-815,1088-1104,1585-1592,1821,1823-1825,1828,1831-1833,1835-1862,2107-2116,2328-2335,2338-2375,2862-2866,3063-3073,3318-3326,3569-3577,3838-3865,4130-4132,4136-4137,4405-4410,4663-4683,4903-4906,5138-5178,5385-5421,5685-5701,5949-6008,6530-6539,7301-7316,7544-7596,7782-7792,8505-8506,8510-8511,8514-8515,8519-8523,8526-8528,8531,8533,8535,8537-8538,8540-8544,9019-9026,9219-9227,9796-9832,10090,10340-10355,10576,10579,10583-10591,10596-10597,10600-10601,10603-10659,11082,11125-11137,11608-11664,11926-11936,13013-13021,13791-13799,14346-14394,14562-14640,14887-14899,15107-15108,16118,16120-16122,16124,16598-16605,16856-16858,17585-17598,17602-17628,17881,18405,18409-18452,18682-18718,19156-19166,19417-19419,19421-19424,19426-19428,19702-19709,19712-19713,20246-20278,20473-20489,20710-20749,21670-21727,21730,21993,21995,21998-22009,22210-22230,22466-22475,22681-22775,23245,23248-23250,23252-23255,23914-23915,23918-23920,23922-23923,23925-23926,25341-25356,26812-26837,28201-28212,28477-28494,29027-29029,29262-29287,29289,29551-29577	NODE_0000935	C1288T,C2048T,G2323T,G2324T,C4752T,G8039C,C13255T,T14408C,T17120A,T19442G,C19972T,A22193T,G25816C		ORF1a:L686F,ORF1a:A687S,ORF1a:T1496I,ORF1a:D2592H,ORF1b:L314P,ORF1b:L1218Q,ORF1b:L1992R,ORF1b:P2169S,ORF3a:D142H,S:N211Y		NODE_0000935	C1288T,C2048T,G2323T,G2324T,C4752T,G8039C,C13255T,T14408C,T17120A,T19442G,C19972T,A22193T,G25816C		ORF1a:L686F,ORF1a:A687S,ORF1a:T1496I,ORF1a:D2592H,ORF1b:L314P,ORF1b:L1218Q,ORF1b:L1992R,ORF1b:P2169S,ORF3a:D142H,S:N211Y		N/A	N/A	N/A	N/A	N/A	N/A	N/A	N/A	N/A	N/A	ORF1a:183-184,ORF1a:275-280,ORF1a:441-443,ORF1a:519-533,ORF1a:615-617,ORF1a:688-704,ORF1a:866-867,ORF1a:933-936,ORF1a:1018-1021,ORF1a:1102-1104,ORF1a:1191-1200,ORF1a:1289,ORF1a:1291,ORF1a:1381-1382,ORF1a:1466-1473,ORF1a:1547,ORF1a:1625-1638,ORF1a:1707-1719,ORF1a:1807-1812,ORF1a:1895-1915,ORF1a:2089-2092,ORF1a:2346-2351,ORF1a:2427-2444,ORF1a:2506-2509,ORF1a:2747,ORF1a:2749-2750,ORF1a:2752-2760,ORF1a:2918-2921,ORF1a:2985-2988,ORF1a:3177-3189,ORF1a:3275,ORF1a:3359-3364,ORF1a:3440-3442,ORF1a:3444-3465,ORF1a:3606,ORF1a:3621-3624,ORF1a:3782-3800,ORF1a:3887-3891,ORF1a:4250-4252,ORF1b:108-111,ORF1b:293-309,ORF1b:365-391,ORF1b:474-478,ORF1b:547,ORF1b:884-886,ORF1b:1044-1046,ORF1b:1130-1131,ORF1b:1373-1377,ORF1b:1379-1387,ORF1b:1472,ORF1b:1648-1662,ORF1b:1739-1751,ORF1b:1897-1900,ORF1b:1984-1987,ORF1b:2079-2082,ORF1b:2260-2271,ORF1b:2336-2341,ORF1b:2415-2428,S:37-56,S:144-149,S:217-223,S:302-305,S:374-405,S:562-565,S:784-788,S:1260-1265,M:97-105,ORF8:103-107,N:69-74,N:252,N:330-339,ORF9b:65-71		3000	43.703704	mediocre	1480	10	0	good	0	24	10	41.666667	mediocre	18		0	good	0		0		0	0	good		0	0	good	0
441	EPI_ISL_768732	20B	20B		20B	B.1.1.25	B.1.1.25	16	good	10	0	0	0	121	4	6	0	0	45	88477	321	29866	0.9838812159315119	E:1,M:1,N:1,ORF1a:0.985912292660759,ORF1b:1,ORF3a:1,ORF6:1,ORF7a:1,ORF7b:1,ORF8:1,ORF9b:1,S:0.9992150706436421	false	A1163T,C3037T,C8809A,T11218C,C14408T,C17004T,A23403G,G28881A,G28882A,G28883C				N:R203K,N:G204R,ORF1a:I300F,ORF1a:D2848E,ORF1b:P314L,S:D614G					C8809A,T11218C,C17004T	0	0	3	3			ORF1a:D2848E	0	0	1	1	9332-9452	NODE_0000935	A1163T,C8809A,T11218C,C17004T		ORF1a:I300F,ORF1a:D2848E		B.1.1.25	C8809A,T11218C,C17004T		ORF1a:D2848E		N/A	N/A	N/A	N/A	N/A	N/A	N/A	N/A	N/A	N/A	ORF1a:19,ORF1a:3014,ORF1a:3023-3063,ORF1a:3134,S:284	K:9305,S:9666,W:10897,M:22413	3000	0	good	121	10	40	mediocre	4	24	-5	0	good	3		0	good	0		0		0	0	good		0	0	good	0
434	EPI_ISL_768740	20B	20B		20B	B.1.1.25	B.1.1.25	464.118573	bad	10	0	0	0	2462	20	7	0	0	848	85122	629	29836	0.893756479283015	E:1,M:1,N:0.9976190476190476,ORF1a:0.8773006134969326,ORF1b:0.939540059347181,ORF3a:0.927536231884058,ORF6:1,ORF7a:1,ORF7b:1,ORF8:0.11475409836065574,ORF9b:1,S:0.8924646781789639	false	A1163T,G2086T,C2299T,C3037T,C4886T,G11299T,A23403G,G28881A,G28882A,G28883C				N:R203K,N:G204R,ORF1a:I300F,ORF1a:Q607H,ORF1a:P1541S,ORF1a:K3678N,S:D614G					G2086T,C2299T,C4886T,G11299T	0	0	4	4			ORF1a:Q607H,ORF1a:P1541S,ORF1a:K3678N	0	0	3	3	631-642,1859,4429-4430,4451-4453,4455-4636,7148-7285,8387-8399,8669-8888,8890-8899,9272-9509,9558-9562,9681-9786,10749-10999,11436-11455,12588-12589,12595-12608,14305-14344,14346-14545,16324-16331,17762-17966,20029-20032,20398-20399,20401-20408,22325-22516,22904-23122,25691,25780-25799,25815-25827,25884-25886,25898-25903,25915,27895-28217	NODE_0000935	A1163T,G2086T,C2299T,C4886T,G11299T		ORF1a:I300F,ORF1a:Q607H,ORF1a:P1541S,ORF1a:K3678N		B.1.1.25	G2086T,C2299T,C4886T,G11299T		ORF1a:Q607H,ORF1a:P1541S,ORF1a:K3678N		N/A	N/A	N/A	N/A	N/A	N/A	N/A	N/A	N/A	N/A	ORF1a:123-126,ORF1a:532,ORF1a:1119,ORF1a:1388-1389,ORF1a:1396-1457,ORF1a:2295-2340,ORF1a:2428,ORF1a:2708-2712,ORF1a:2748,ORF1a:2752,ORF1a:2763,ORF1a:2802-2878,ORF1a:3003-3082,ORF1a:3098-3099,ORF1a:3139-3174,ORF1a:3495-3578,ORF1a:3724-3730,ORF1a:4108,ORF1a:4110-4115,ORF1a:4401,ORF1b:280-360,ORF1b:877,ORF1b:925,ORF1b:932,ORF1b:940,ORF1b:953-955,ORF1b:1432-1500,ORF1b:2188-2189,ORF1b:2311-2314,S:255-318,S:448-520,ORF3a:100,ORF3a:123,ORF3a:130-136,ORF3a:141-145,ORF3a:165,ORF3a:169-171,ORF3a:173,ORF3a:175,ORF8:1-108,N:269	R:1777,R:3620,R:7548,R:8507,R:8519,R:8552,R:13429,S:13432,R:13466,D:16098,Y:16241,W:16263,K:16285,Y:19965,S:25680,R:25759,Y:25833,R:25910,R:29079,M:29836	3000	80.074074	mediocre	2462	10	200	bad	20	24	-4	0	good	4		0	good	0		0		0	0	good		0	0	good	0
443	EPI_ISL_768730	20B	20B		20B	B.1.1.25	B.1.1.25	169.073100	bad	11	0	0	0	373	13	6	0	0	135	88221	321	29866	0.9751529946828077	E:1,M:1,N:1,ORF1a:0.9711429220631674,ORF1b:1,ORF3a:1,ORF6:1,ORF7a:1,ORF7b:1,ORF8:1,ORF9b:1,S:0.9795918367346939	false	A1163T,C3037T,C3961T,C5203T,A10716G,C14178T,C14408T,A23403G,G28881A,G28882A,G28883C				N:R203K,N:G204R,ORF1a:I300F,ORF1a:N3484S,ORF1b:P314L,S:D614G					C3961T,C5203T,A10716G,C14178T	0	0	4	4			ORF1a:N3484S	0	0	1	1	8748-8751,8761-8833,9274-9477,10842-10858,23024-23098	NODE_0000935	A1163T,C3961T,C5203T,A10716G,C14178T		ORF1a:I300F,ORF1a:N3484S		B.1.1.25	C3961T,C5203T,A10716G,C14178T		ORF1a:N3484S		N/A	N/A	N/A	N/A	N/A	N/A	N/A	N/A	N/A	N/A	ORF1a:19,ORF1a:2065,ORF1a:2828-2829,ORF1a:2833-2856,ORF1a:2866,ORF1a:3003-3071,ORF1a:3512,ORF1a:3518,ORF1a:3526-3531,ORF1a:3537,ORF1a:3543,ORF1a:3548,S:465,S:488-512	R:6459,Y:8862,Y:10800,R:10807,K:10817,R:10875,R:10888,R:10892,R:10907,V:17817,Y:20178,Y:22925,R:22956	3000	2.703704	good	373	10	130	bad	13	24	-4	0	good	4		0	good	0		0		0	0	good		0	0	good	0
444	EPI_ISL_768729	20B	20B		20B	B.1.1.25	B.1.1.25	4	good	7	0	0	0	208	2	5	0	0	25	89269	32	29866	0.9907032739190048	E:1,M:1,N:0.9976190476190476,ORF1a:0.994546693933197,ORF1b:1,ORF3a:1,ORF6:1,ORF7a:1,ORF7b:1,ORF8:1,ORF9b:1,S:1	false	A1163T,C3037T,C14408T,A23403G,G28881A,G28882A,G28883C				N:R203K,N:G204R,ORF1a:I300F,ORF1b:P314L,S:D614G						0	0	0	0				0	0	0	0	78-80,91-95,136-319,8765-8780	NODE_0000935	A1163T		ORF1a:I300F		B.1.1.25					N/A	N/A	N/A	N/A	N/A	N/A	N/A	N/A	N/A	N/A	ORF1a:1-18,ORF1a:2834-2839,N:167	Y:5884,K:28774	3000	0	good	208	10	20	good	2	24	-8	0	good	0		0	good	0		0		0	0	good		0	0	good	0
442	EPI_ISL_768731	20B	20B		20B	B.1.1.25	B.1.1.25	14.070837	good	7	0	0	0	908	3	5	0	0	251	88572	31	29866	0.9672942514129017	E:1,M:1,N:1,ORF1a:0.9579640990683935,ORF1b:0.987759643916914,ORF3a:1,ORF6:1,ORF7a:1,ORF7b:1,ORF8:1,ORF9b:1,S:0.9740973312401884	false	A1163T,C3037T,C14408T,A23403G,G28881A,G28882A,G28883C				N:R203K,N:G204R,ORF1a:I300F,ORF1b:P314L,S:D614G						0	0	0	0				0	0	0	0	78-104,109-320,8534-8587,8592-8595,8662-8888,9274-9452,9455-9477,17762-17802,17861-17911,22914-22943,22956-22963,22972-23021,23063,23108	NODE_0000935	A1163T		ORF1a:I300F		B.1.1.25					N/A	N/A	N/A	N/A	N/A	N/A	N/A	N/A	N/A	N/A	ORF1a:1-19,ORF1a:2757-2774,ORF1a:2776-2777,ORF1a:2799-2875,ORF1a:3003-3071,ORF1b:151,ORF1b:1432-1445,ORF1b:1465-1482,S:451-461,S:465-467,S:471-487,S:501,S:516	K:13920,Y:14599,M:17934	3000	22.518519	good	908	10	30	mediocre	3	24	-8	0	good	0		0	good	0		0		0	0	good		0	0	good	0
446	EPI_ISL_854995	20B	20B		20B	B.1.1.25	B.1.1.25	0	good	11	0	0	0	0	0	6	0	0	0	89446	26	29855	0.9975587733672207	E:1,M:1,N:1,ORF1a:1,ORF1b:1,ORF3a:1,ORF6:1,ORF7a:1,ORF7b:1,ORF8:1,ORF9b:1,S:1	false	C241T,A1163T,C3037T,G3053T,C14408T,G17592T,A23403G,G28079T,G28881A,G28882A,G28883C				N:R203K,N:G204R,ORF1a:I300F,ORF1a:D930Y,ORF1b:P314L,S:D614G					G3053T,G17592T,G28079T	0	0	3	3			ORF1a:D930Y	0	0	1	1		NODE_0000935	A1163T,G3053T,G17592T,G28079T		ORF1a:I300F,ORF1a:D930Y		B.1.1.25	G3053T,G17592T,G28079T		ORF1a:D930Y		N/A	N/A	N/A	N/A	N/A	N/A	N/A	N/A	N/A	N/A			3000	0	good	0	10	0	good	0	24	-5	0	good	3		0	good	0		0		0	0	good		0	0	good	0
435	EPI_ISL_768739	20B	20B		20B	B.1.1.25	B.1.1.25	2601.995281	bad	6	0	0	0	8116	42	4	0	0	2777	79391	652	29828	0.7029060629368291	E:1,M:1,N:0.8166666666666667,ORF1a:0.6114519427402862,ORF1b:0.8149109792284867,ORF3a:0.36594202898550726,ORF6:1,ORF7a:0.3770491803278688,ORF7b:0.9318181818181818,ORF8:0.9918032786885246,ORF9b:0.9897959183673469,S:0.7150706436420722	false	A1163T,C3037T,A23403G,G28881A,G28882A,G28883C				N:R203K,N:G204R,ORF1a:I300F,S:D614G						0	0	0	0				0	0	0	0	1652-2086,2093-2104,2107-2112,2129-2205,2285-2374,2393-2522,2527-2530,2568-2839,3072,3532-3795,3931-3973,3975-4014,4022-4027,4318-4322,4403-4658,4826-4827,4860-4877,4879-4886,5322-5586,5759-5765,6251-6466,7118-7332,7361-7516,7532-7624,7648-7651,7654-7665,7672-7687,7702-7705,7881-7893,7920-7924,8279-8907,9263-9502,9558-9569,9635-9710,9719-9784,9801-9806,10738-10999,11395-11555,11973-11978,12487-12762,12862-12998,13344,13357-13602,13619-13621,14278-14545,14956,14970-14971,14977-14982,14992,15084-15102,15252-15367,15387-15406,15415-15481,16144,16281,16841-16847,16916-17041,17574-17682,17739-17966,18981-18983,18993-18994,19906-20198,21456-21487,21715,21744,21753-21773,21803-21861,21865-21868,21924-21955,21966-21978,21987-21990,21995-22095,22132-22133,22138-22211,22257-22290,22335-22516,22904-23123,23891-24004,24265-24322,24508-24512,24518-24629,24639-24641,25674-26197,27534-27764,29064-29282,29285-29288	NODE_0000935	A1163T		ORF1a:I300F		B.1.1.25					N/A	N/A	N/A	N/A	N/A	N/A	N/A	N/A	N/A	N/A	ORF1a:129,ORF1a:460,ORF1a:463-607,ORF1a:610-613,ORF1a:615-616,ORF1a:622-647,ORF1a:674-703,ORF1a:710-755,ORF1a:768-858,ORF1a:929,ORF1a:936,ORF1a:1089-1177,ORF1a:1202,ORF1a:1223-1250,ORF1a:1253-1254,ORF1a:1351-1353,ORF1a:1380-1465,ORF1a:1521,ORF1a:1527,ORF1a:1532-1541,ORF1a:1686-1774,ORF1a:1790,ORF1a:1832-1834,ORF1a:1996-2067,ORF1a:2285-2356,ORF1a:2366-2417,ORF1a:2423-2453,ORF1a:2462,ORF1a:2464-2467,ORF1a:2470-2474,ORF1a:2479-2480,ORF1a:2539-2543,ORF1a:2552-2553,ORF1a:2602,ORF1a:2672-2881,ORF1a:2926,ORF1a:3000-3079,ORF1a:3098-3102,ORF1a:3117,ORF1a:3124-3149,ORF1a:3152-3173,ORF1a:3179-3181,ORF1a:3491-3578,ORF1a:3678,ORF1a:3711-3764,ORF1a:3903-3905,ORF1a:3910,ORF1a:4074-4166,ORF1a:4199-4245,ORF1a:4360,ORF1a:4365-4401,ORF1b:1-45,ORF1b:51-52,ORF1b:179,ORF1b:226,ORF1b:271-360,ORF1b:497,ORF1b:500,ORF1b:502,ORF1b:504-505,ORF1b:509,ORF1b:539-545,ORF1b:596-634,ORF1b:641-647,ORF1b:650-672,ORF1b:893,ORF1b:938,ORF1b:943,ORF1b:960,ORF1b:1125-1127,ORF1b:1135,ORF1b:1150-1192,ORF1b:1370-1405,ORF1b:1425-1500,ORF1b:1838-1839,ORF1b:1842-1843,ORF1b:2147-2244,ORF1b:2663-2674,ORF1b:2678,S:61,S:64-71,S:81-102,S:121-131,S:135-139,S:142-143,S:145-178,S:190-220,S:227,S:232-243,S:258-318,S:448-521,S:712,S:777-814,S:901-920,S:983-984,S:986-1023,S:1026-1027,ORF3a:95-269,ORF7a:47-122,ORF7b:1-3,ORF8:121,N:66,N:264-339,ORF9b:63	Y:1567,H:1643,W:3051,R:3869,R:4822,Y:4845,S:5633,Y:5767,R:7525,R:7531,R:7700,Y:8070,B:9041,K:9586,M:9614,Y:9615,Y:10681,K:11299,R:11993,Y:12055,R:13833,R:14002,H:14145,S:14967,Y:14976,K:15083,M:15108,R:16296,Y:16309,R:16345,Y:16870,Y:21500,R:21519,S:22214,S:22218,Y:22221,Y:22242,Y:23697,R:24646,R:25455,M:28254,S:28471	3000	289.481481	bad	8116	10	420	bad	42	24	-8	0	good	0		0	good	0		0		0	0	good		0	0	good	0
445	EPI_ISL_768728	20B	20B		20B	B.1.1.25	B.1.1.25	50.857668	mediocre	10	0	0	0	668	7	8	0	0	237	87930	321	29866	0.9654884125338595	E:0.9868421052631579,M:1,N:1,ORF1a:0.9545557827766417,ORF1b:0.9803412462908012,ORF3a:0.9963768115942029,ORF6:1,ORF7a:1,ORF7b:1,ORF8:1,ORF9b:1,S:1	false	A1163T,C3037T,G3875A,C8025T,C14408T,C17104T,A23403G,G28881A,G28882A,G28883C				N:R203K,N:G204R,ORF1a:I300F,ORF1a:A1204T,ORF1a:A2587V,ORF1b:P314L,ORF1b:H1213Y,S:D614G					G3875A,C8025T,C17104T	0	0	3	3			ORF1a:A1204T,ORF1a:A2587V,ORF1b:H1213Y	0	0	3	3	4513-4523,4552-4560,8571-8619,8636-8888,9272-9396,10906-10960,10975-10980,10991-10997,12620,13467-13532,13551-13553,17829-17907,17945-17946,17948-17949	NODE_0000935	A1163T,G3875A,C8025T,C17104T		ORF1a:I300F,ORF1a:A1204T,ORF1a:A2587V,ORF1b:H1213Y		B.1.1.25	G3875A,C8025T,C17104T		ORF1a:A1204T,ORF1a:A2587V,ORF1b:H1213Y		N/A	N/A	N/A	N/A	N/A	N/A	N/A	N/A	N/A	N/A	ORF1a:19,ORF1a:1414,ORF1a:1416-1420,ORF1a:1430-1432,ORF1a:2769-2785,ORF1a:2791-2875,ORF1a:3003-3044,ORF1a:3547-3565,ORF1a:3570-3572,ORF1a:3576-3578,ORF1a:4119,ORF1a:4185,ORF1a:4401,ORF1b:1-22,ORF1b:28-29,ORF1b:1454-1480,ORF1b:1493-1494,ORF3a:275,E:75	K:4505,K:4511,R:10987,K:12818,Y:13545,K:26217,S:26467	3000	13.629630	good	668	10	70	mediocre	7	24	-5	0	good	3		0	good	0		0		0	0	good		0	0	good	0
449	EPI_ISL_754179	20B	20B		20B	B.1.1.25	B.1.1.25	39.062500	mediocre	22	0	0	0	0	0	15	0	0	0	89492	6	29865	0.9985620171889108	E:1,M:1,N:1,ORF1a:1,ORF1b:1,ORF3a:1,ORF6:1,ORF7a:1,ORF7b:1,ORF8:1,ORF9b:1,S:1	false	C241T,G434A,A1163T,C1911T,C3037T,C7834T,A10159G,C11941T,C12525T,A13288G,C14408T,G17058A,C17678T,C19955T,A23403G,C23604G,C24912T,G25654T,A25786C,G28881A,G28882A,G28883C				N:R203K,N:G204R,ORF1a:E57K,ORF1a:I300F,ORF1a:S549F,ORF1a:T4087I,ORF1b:P314L,ORF1b:M1197I,ORF1b:T1404M,ORF1b:T2163I,ORF3a:V88L,ORF3a:K132Q,S:D614G,S:P681R,S:T1117I				C11941T|25F,C19955T|21L&22B&22E&23A&24A&22C&22A&23F&23D&23B&24E&22D&22F&25C&rec&24C&23C&24F&23E&24B&23H&25B&25A&24G&23I&23G&24H&24D&25D&24I&25G&25E&25H&25F,C23604G|21J&21I&24A&24E&21A&25C&24C&24F&24B&25A&25B&rec&24G&23I&24H&21B&24D&25D&25G&24I&25E&25H&25F	G434A,C1911T,C7834T,A10159G,C12525T,A13288G,G17058A,C17678T,C24912T,G25654T,A25786C	0	3	11	14			ORF1a:E57K,ORF1a:S549F,ORF1a:T4087I,ORF1b:M1197I,ORF1b:T1404M,ORF1b:T2163I,ORF3a:V88L,ORF3a:K132Q,S:P681R,S:T1117I	0	0	10	10		NODE_0000935	G434A,A1163T,C1911T,C7834T,A10159G,C11941T,C12525T,A13288G,G17058A,C17678T,C19955T,C23604G,C24912T,G25654T,A25786C		ORF1a:E57K,ORF1a:I300F,ORF1a:S549F,ORF1a:T4087I,ORF1b:M1197I,ORF1b:T1404M,ORF1b:T2163I,ORF3a:V88L,ORF3a:K132Q,S:P681R,S:T1117I		B.1.1.25	G434A,C1911T,C7834T,A10159G,C11941T,C12525T,A13288G,G17058A,C17678T,C19955T,C23604G,C24912T,G25654T,A25786C		ORF1a:E57K,ORF1a:S549F,ORF1a:T4087I,ORF1b:M1197I,ORF1b:T1404M,ORF1b:T2163I,ORF3a:V88L,ORF3a:K132Q,S:P681R,S:T1117I		N/A	N/A	N/A	N/A	N/A	N/A	N/A	N/A	N/A	N/A			3000	0	good	0	10	0	good	0	24	15	62.500000	mediocre	23		0	good	0		0		0	0	good		0	0	good	0
448	EPI_ISL_1299199	20B	20B		20B	B.1.1.25	B.1.1.25	50.173611	mediocre	24	0	0	0	0	0	15	0	0	0	89526	1	29874	0.9990301976390329	E:1,M:1,N:1,ORF1a:1,ORF1b:1,ORF3a:1,ORF6:1,ORF7a:1,ORF7b:1,ORF8:1,ORF9b:1,S:1	false	C241T,A1163T,C3037T,G3955T,C5392T,A6063G,A8412G,C9611T,G11083T,C14408T,A16790T,C19602T,A23403G,C23604G,C25782T,T26604C,C26681T,C26996T,A27379G,G28881A,G28882A,G28883C,G29402T,G29690T				M:F28L,N:R203K,N:G204R,N:D377Y,ORF1a:I300F,ORF1a:K1230N,ORF1a:D1933G,ORF1a:K2716R,ORF1a:L3116F,ORF1a:L3606F,ORF1b:P314L,ORF1b:Y1108F,ORF6:I60V,S:D614G,S:P681R				C23604G|21J&21I&24A&24E&21A&25C&24C&24F&24B&25A&25B&rec&24G&23I&24H&21B&24D&25D&25G&24I&25E&25H&25F,C26681T|24A&24E&25C&21C&24C&24F&24B&25B&25A&24G&23I&rec&24H&24D&21B&25D&25G&24I&25E&25H&25F,G29402T|21J&21I&21A&21B	G3955T,C5392T,A6063G,A8412G,C9611T,G11083T,A16790T,C19602T,C25782T,T26604C,C26996T,A27379G,G29690T	0	3	13	16			M:F28L,N:D377Y,ORF1a:K1230N,ORF1a:D1933G,ORF1a:K2716R,ORF1a:L3116F,ORF1a:L3606F,ORF1b:Y1108F,ORF6:I60V,S:P681R	0	0	10	10		NODE_0000935	A1163T,G3955T,C5392T,A6063G,A8412G,C9611T,G11083T,A16790T,C19602T,C23604G,C25782T,T26604C,C26681T,C26996T,A27379G,G29402T,G29690T		M:F28L,N:D377Y,ORF1a:I300F,ORF1a:K1230N,ORF1a:D1933G,ORF1a:K2716R,ORF1a:L3116F,ORF1a:L3606F,ORF1b:Y1108F,ORF6:I60V,S:P681R		B.1.1.25	G3955T,C5392T,A6063G,A8412G,C9611T,G11083T,A16790T,C19602T,C23604G,C25782T,T26604C,C26681T,C26996T,A27379G,G29402T,G29690T		M:F28L,N:D377Y,ORF1a:K1230N,ORF1a:D1933G,ORF1a:K2716R,ORF1a:L3116F,ORF1a:L3606F,ORF1b:Y1108F,ORF6:I60V,S:P681R		N/A	N/A	N/A	N/A	N/A	N/A	N/A	N/A	N/A	N/A			3000	0	good	0	10	0	good	0	24	17	70.833333	mediocre	25		0	good	0		0		0	0	good		0	0	good	0
447	EPI_ISL_1360423	20B	20B		20B	B.1.1.25	B.1.1.25	15.111111	good	18	0	0	0	0	2	11	0	0	1	89436	31	29866	0.9976925392101127	E:1,M:1,N:1,ORF1a:1,ORF1b:0.9996290801186943,ORF3a:1,ORF6:1,ORF7a:1,ORF7b:1,ORF8:1,ORF9b:1,S:1	false	C241T,G434A,A1163T,C3037T,C9286T,C14408T,G17058A,G21898T,A23403G,C23604G,T26677C,A27270G,C27999A,C28253T,A28254C,G28881A,G28882A,G28883C				M:I52T,N:R203K,N:G204R,ORF1a:E57K,ORF1a:I300F,ORF1b:P314L,ORF1b:M1197I,ORF8:P36T,ORF8:I121L,S:D614G,S:P681R				C23604G|21J&21I&24A&24E&21A&25C&24C&24F&24B&25A&25B&rec&24G&23I&24H&21B&24D&25D&25G&24I&25E&25H&25F,C28253T|20H&21G	G434A,C9286T,G17058A,G21898T,T26677C,A27270G,C27999A,A28254C	0	2	8	10			M:I52T,ORF1a:E57K,ORF1b:M1197I,ORF8:P36T,ORF8:I121L,S:P681R	0	0	6	6		NODE_0000935	G434A,A1163T,C9286T,G17058A,G21898T,C23604G,T26677C,A27270G,C27999A,C28253T,A28254C		M:I52T,ORF1a:E57K,ORF1a:I300F,ORF1b:M1197I,ORF8:P36T,ORF8:I121L,S:P681R		B.1.1.25	G434A,C9286T,G17058A,G21898T,C23604G,T26677C,A27270G,C27999A,C28253T,A28254C		M:I52T,ORF1a:E57K,ORF1b:M1197I,ORF8:P36T,ORF8:I121L,S:P681R		N/A	N/A	N/A	N/A	N/A	N/A	N/A	N/A	N/A	N/A	ORF1b:482	M:14913,Y:25521	3000	0	good	0	10	20	good	2	24	8	33.333333	mediocre	16		0	good	0		0		0	0	good		0	0	good	0
436	EPI_ISL_768738	20C	20C		20C	B.1	B.1	1052.562195	bad	4	0	0	0	6478	23	3	0	0	2209	81505	504	29836	0.763535431227636	E:1,M:1,N:0.819047619047619,ORF1a:0.685980458986594,ORF1b:0.8597922848664689,ORF3a:0.4166666666666667,ORF6:1,ORF7a:0.4098360655737705,ORF7b:0.8863636363636364,ORF8:1,ORF9b:1,S:0.8320251177394035	false	C1059T,C3037T,A23403G,G25563T				ORF1a:T265I,ORF3a:Q57H,S:D614G						0	0	0	0				0	0	0	0	522-536,565-642,1652-1915,1943-2186,2569-2826,3533-3583,3586,3685-3718,3729-3743,3752-3795,3881-3920,3940-3992,4425-4636,5322-5598,5758-5781,6273-6275,6284-6288,6344-6420,6433-6453,7160-7202,7259-7349,7370-7377,7382-7477,7537-7614,8151,8320-8913,9272-9502,9640-9784,10738-10999,11075,11395-11555,12489-12701,12780-12881,12951,12953-12969,12980-12981,12983-12985,12988-12991,13401-13600,14300-14545,15079-15081,15271-15292,15304-15318,15340-15341,15957-15972,15976-15999,16287,16295-16298,17762-17966,18993-18999,19001-19008,19087-19091,19093-19151,19792,19912-19920,19935-19937,19940-20172,21456-21560,21587-21594,21785-21811,22039-22043,22049-22070,22133-22263,22342-22438,22442-22456,22484-22516,22904-23129,23894-23913,24252-24257,24284,24347-24369,25274-25279,25674-25940,25944,25970-26175,26182-26184,27534-27615,27622-27636,27640-27740,27746-27755,27757-27766,27768,29064-29288	NODE_0000837					NODE_0000778	C1059T,G25563T		ORF1a:T265I,ORF3a:Q57H		N/A	N/A	N/A	N/A	N/A	N/A	N/A	N/A	N/A	N/A	ORF1a:80,ORF1a:86-91,ORF1a:100-126,ORF1a:463-550,ORF1a:560-641,ORF1a:768-854,ORF1a:1090-1106,ORF1a:1140-1151,ORF1a:1155-1160,ORF1a:1163-1177,ORF1a:1206-1219,ORF1a:1225-1243,ORF1a:1387-1457,ORF1a:1686-1778,ORF1a:1827,ORF1a:1831-1839,ORF1a:2003-2004,ORF1a:2007-2008,ORF1a:2027-2052,ORF1a:2057-2063,ORF1a:2065,ORF1a:2299-2313,ORF1a:2332-2362,ORF1a:2369-2371,ORF1a:2373-2404,ORF1a:2425-2450,ORF1a:2629,ORF1a:2686-2883,ORF1a:3003-3079,ORF1a:3122,ORF1a:3125-3173,ORF1a:3491-3578,ORF1a:3604,ORF1a:3711-3764,ORF1a:4075-4146,ORF1a:4172-4206,ORF1a:4229-4235,ORF1a:4239-4242,ORF1a:4379-4401,ORF1b:1-45,ORF1b:278-360,ORF1b:538,ORF1b:602-609,ORF1b:613-617,ORF1b:625,ORF1b:812,ORF1b:816,ORF1b:831-835,ORF1b:837-844,ORF1b:943-944,ORF1b:1169,ORF1b:1432-1500,ORF1b:1842-1847,ORF1b:1849,ORF1b:1871,ORF1b:1874-1895,ORF1b:2068,ORF1b:2109,ORF1b:2149-2151,ORF1b:2157-2235,ORF1b:2663-2696,S:9-11,S:14,S:75-83,S:160-161,S:163-170,S:191-234,S:261-292,S:294-298,S:308-318,S:448-523,S:778-784,S:817,S:897-899,S:908,S:929-936,S:943,S:1238-1239,ORF3a:95-184,ORF3a:193-261,ORF3a:263-264,ORF7a:47-74,ORF7a:77-81,ORF7a:83-116,ORF7a:118-122,ORF7b:1-5,N:264-339	R:1588,Y:1936,R:2467,S:5746,R:6459,R:7210,W:7225,Y:9630,R:15901,R:15914,R:16973,R:19013,R:19077,R:19079,R:19669,R:19830,W:21603,W:22327,Y:24011,R:24389,R:24667,R:25968,R:26179	3000	228.814815	bad	6478	10	230.000000	bad	23	24	-8	0	good	0		0	good	0		0		0	0	good		0	0	good	0
450	EPI_ISL_754177	20B	20B		20B	B.1.1.25	B.1.1.25	4.340278	good	18	0	0	0	0	0	11	0	0	0	89496	7	29862	0.9984282513460188	E:1,M:1,N:1,ORF1a:1,ORF1b:1,ORF3a:1,ORF6:1,ORF7a:1,ORF7b:1,ORF8:1,ORF9b:1,S:1	false	C241T,A1163T,C2094T,C3037T,C14408T,G20238T,C20775T,G21867T,A23403G,T25081C,G25261T,C25904T,G26211T,T26448C,G27754T,G28881A,G28882A,G28883C				N:R203K,N:G204R,ORF1a:I300F,ORF1a:S610L,ORF1b:P314L,ORF1b:R2257S,ORF3a:S171L,ORF7a:E121*,S:R102I,S:D614G,S:M1233I				C25904T|20H	C2094T,G20238T,C20775T,G21867T,T25081C,G25261T,G26211T,T26448C,G27754T	0	1	9	10			ORF1a:S610L,ORF1b:R2257S,ORF3a:S171L,ORF7a:E121*,S:R102I,S:M1233I	0	0	6	6		NODE_0000935	A1163T,C2094T,G20238T,C20775T,G21867T,T25081C,G25261T,C25904T,G26211T,T26448C,G27754T		ORF1a:I300F,ORF1a:S610L,ORF1b:R2257S,ORF3a:S171L,ORF7a:E121*,S:R102I,S:M1233I		B.1.1.25	C2094T,G20238T,C20775T,G21867T,T25081C,G25261T,C25904T,G26211T,T26448C,G27754T		ORF1a:S610L,ORF1b:R2257S,ORF3a:S171L,ORF7a:E121*,S:R102I,S:M1233I		N/A	N/A	N/A	N/A	N/A	N/A	N/A	N/A	N/A	N/A			3000	0	good	0	10	0	good	0	24	5	20.833333	good	13		0	good	0		0		0	0	good		0	0	good	0
451	EPI_ISL_754176	20B	20B		20B	B.1.1.25	B.1.1.25	4.340278	good	18	0	0	0	0	0	11	0	0	0	89496	7	29862	0.9984282513460188	E:1,M:1,N:1,ORF1a:1,ORF1b:1,ORF3a:1,ORF6:1,ORF7a:1,ORF7b:1,ORF8:1,ORF9b:1,S:1	false	C241T,A1163T,C2094T,C3037T,C14408T,G20238T,C20775T,G21867T,A23403G,T25081C,G25261T,C25904T,G26211T,T26448C,G27754T,G28881A,G28882A,G28883C				N:R203K,N:G204R,ORF1a:I300F,ORF1a:S610L,ORF1b:P314L,ORF1b:R2257S,ORF3a:S171L,ORF7a:E121*,S:R102I,S:D614G,S:M1233I				C25904T|20H	C2094T,G20238T,C20775T,G21867T,T25081C,G25261T,G26211T,T26448C,G27754T	0	1	9	10			ORF1a:S610L,ORF1b:R2257S,ORF3a:S171L,ORF7a:E121*,S:R102I,S:M1233I	0	0	6	6		NODE_0000935	A1163T,C2094T,G20238T,C20775T,G21867T,T25081C,G25261T,C25904T,G26211T,T26448C,G27754T		ORF1a:I300F,ORF1a:S610L,ORF1b:R2257S,ORF3a:S171L,ORF7a:E121*,S:R102I,S:M1233I		B.1.1.25	C2094T,G20238T,C20775T,G21867T,T25081C,G25261T,C25904T,G26211T,T26448C,G27754T		ORF1a:S610L,ORF1b:R2257S,ORF3a:S171L,ORF7a:E121*,S:R102I,S:M1233I		N/A	N/A	N/A	N/A	N/A	N/A	N/A	N/A	N/A	N/A			3000	0	good	0	10	0	good	0	24	5	20.833333	good	13		0	good	0		0		0	0	good		0	0	good	0
452	EPI_ISL_754173	20B	20B		20B	B.1.1.25	B.1.1.25	11.111111	good	18	0	0	0	0	0	13	0	0	0	89445	24	29862	0.9978597465137278	E:1,M:1,N:1,ORF1a:1,ORF1b:1,ORF3a:1,ORF6:1,ORF7a:1,ORF7b:1,ORF8:1,ORF9b:1,S:1	false	C40A,C241T,G434A,A1163T,C3037T,T4463G,G11266T,C14408T,G19549T,A23403G,G23426T,C23604G,C25658T,C27263T,T28618C,G28881A,G28882A,G28883C				N:R203K,N:G204R,ORF1a:E57K,ORF1a:I300F,ORF1a:S1400A,ORF1a:L3667F,ORF1b:P314L,ORF1b:A2028S,ORF3a:T89I,ORF6:T21I,S:D614G,S:V622F,S:P681R				C23604G|21J&21I&24A&24E&21A&25C&24C&24F&24B&25A&25B&rec&24G&23I&24H&21B&24D&25D&25G&24I&25E&25H&25F,C25658T|23G&24I	C40A,G434A,T4463G,G11266T,G19549T,G23426T,C27263T,T28618C	0	2	8	10			ORF1a:E57K,ORF1a:S1400A,ORF1a:L3667F,ORF1b:A2028S,ORF3a:T89I,ORF6:T21I,S:V622F,S:P681R	0	0	8	8		NODE_0000935	C40A,G434A,A1163T,T4463G,G11266T,G19549T,G23426T,C23604G,C25658T,C27263T,T28618C		ORF1a:E57K,ORF1a:I300F,ORF1a:S1400A,ORF1a:L3667F,ORF1b:A2028S,ORF3a:T89I,ORF6:T21I,S:V622F,S:P681R		B.1.1.25	C40A,G434A,T4463G,G11266T,G19549T,G23426T,C23604G,C25658T,C27263T,T28618C		ORF1a:E57K,ORF1a:S1400A,ORF1a:L3667F,ORF1b:A2028S,ORF3a:T89I,ORF6:T21I,S:V622F,S:P681R		N/A	N/A	N/A	N/A	N/A	N/A	N/A	N/A	N/A	N/A			3000	0	good	0	10	0	good	0	24	8	33.333333	mediocre	16		0	good	0		0		0	0	good		0	0	good	0
455	EPI_ISL_753700	20B	20B		20B	B.1.1.25	B.1.1.25	64.756944	mediocre	16	5	0	1	0	0	10	2	0	7	89487	7	29864	0.9984951342674648	E:1,M:1,N:1,ORF1a:1,ORF1b:1,ORF3a:1,ORF6:1,ORF7a:1,ORF7b:0.8409090909090909,ORF8:1,ORF9b:1,S:1	false	C241T,C335T,G434A,A1163T,C3037T,A9436G,A11117G,C14408T,C16575T,G18677T,A23403G,C23604G,C27059T,G28881A,G28882A,G28883C	27862-27866		ORF7b:38-44	N:R203K,N:G204R,ORF1a:R24C,ORF1a:E57K,ORF1a:I300F,ORF1a:I3618V,ORF1b:P314L,ORF1b:R1737L,S:D614G,S:P681R	ORF7b:D36-,ORF7b:H37-			C23604G|21J&21I&24A&24E&21A&25C&24C&24F&24B&25A&25B&rec&24G&23I&24H&21B&24D&25D&25G&24I&25E&25H&25F,C27059T|23G	C335T,G434A,A9436G,A11117G,C16575T,G18677T	0	2	6	8			ORF1a:R24C,ORF1a:E57K,ORF1a:I3618V,ORF1b:R1737L,S:P681R	0	0	5	5		NODE_0000935	C335T,G434A,A1163T,A9436G,A11117G,C16575T,G18677T,C23604G,C27059T	27862-27866	ORF1a:R24C,ORF1a:E57K,ORF1a:I300F,ORF1a:I3618V,ORF1b:R1737L,S:P681R	ORF7b:D36-,ORF7b:H37-	B.1.1.25	C335T,G434A,A9436G,A11117G,C16575T,G18677T,C23604G,C27059T	27862-27866	ORF1a:R24C,ORF1a:E57K,ORF1a:I3618V,ORF1b:R1737L,S:P681R	ORF7b:D36-,ORF7b:H37-	N/A	N/A	N/A	N/A	N/A	N/A	N/A	N/A	N/A	N/A	ORF7b:38-44		3000	0	good	0	10	0	good	0	24	7	29.166667	good	15		0	good	0	ORF7b:38-44	1		0	75	mediocre		0	0	good	0
454	EPI_ISL_753701	20B	20B		20B	B.1.1.25	B.1.1.25	0.694444	good	17	7	0	0	58	0	10	0	0	22	89355	25	29860	0.9958198174096244	E:1,M:1,N:1,ORF1a:0.9950011361054306,ORF1b:1,ORF3a:1,ORF6:1,ORF7a:1,ORF7b:1,ORF8:1,ORF9b:1,S:1	false	C241T,A1163T,C3037T,T3115C,C3608T,A6019G,C9967T,C14408T,C16376T,G21989T,A23403G,G27967T,G28083T,G28881A,G28882A,G28883C,G29779T	29756-29762			N:R203K,N:G204R,ORF1a:I300F,ORF1a:L1115F,ORF1b:P314L,ORF1b:P970L,ORF8:C25F,ORF8:E64*,S:V143F,S:D614G					T3115C,C3608T,A6019G,C9967T,C16376T,G21989T,G27967T,G28083T,G29779T	0	0	9	9			ORF1a:L1115F,ORF1b:P970L,ORF8:C25F,ORF8:E64*,S:V143F	0	0	5	5	6816-6849,6998-7004,7006-7011,7015-7025	NODE_0000935	A1163T,T3115C,C3608T,A6019G,C9967T,C16376T,G21989T,G27967T,G28083T,G29779T	29756-29762	ORF1a:I300F,ORF1a:L1115F,ORF1b:P970L,ORF8:C25F,ORF8:E64*,S:V143F		B.1.1.25	T3115C,C3608T,A6019G,C9967T,C16376T,G21989T,G27967T,G28083T,G29779T	29756-29762	ORF1a:L1115F,ORF1b:P970L,ORF8:C25F,ORF8:E64*,S:V143F		N/A	N/A	N/A	N/A	N/A	N/A	N/A	N/A	N/A	N/A	ORF1a:2184-2195,ORF1a:2245-2254		3000	0	good	58	10	0	good	0	24	2	8.333333	good	10		0	good	0		0		0	0	good		0	0	good	0
458	EPI_ISL_746324	20B	20B		20B	B.1.1.25	B.1.1.25	0	good	11	0	0	0	0	0	6	0	0	0	89497	34	29880	0.9981272781995117	E:1,M:1,N:1,ORF1a:1,ORF1b:1,ORF3a:1,ORF6:1,ORF7a:1,ORF7b:1,ORF8:1,ORF9b:1,S:1	false	G174A,C241T,A1163T,C3037T,C10537T,C14408T,G15025T,A23403G,G28881A,G28882A,G28883C				N:R203K,N:G204R,ORF1a:I300F,ORF1b:P314L,ORF1b:A520S,S:D614G					G174A,C10537T,G15025T	0	0	3	3			ORF1b:A520S	0	0	1	1		NODE_0000935	G174A,A1163T,C10537T,G15025T		ORF1a:I300F,ORF1b:A520S		B.1.1.25	G174A,C10537T,G15025T		ORF1b:A520S		N/A	N/A	N/A	N/A	N/A	N/A	N/A	N/A	N/A	N/A			3000	0	good	0	10	0	good	0	24	-5	0	good	3		0	good	0		0		0	0	good		0	0	good	0
457	EPI_ISL_747283	20B	20B		20B	B.1.1.25	B.1.1.25	27.777778	good	16	0	0	0	0	5	11	0	0	3	89426	25	29854	0.9973915660636057	E:1,M:1,N:1,ORF1a:0.9997727789138832,ORF1b:0.9996290801186943,ORF3a:1,ORF6:1,ORF7a:1,ORF7b:1,ORF8:1,ORF9b:1,S:0.9992150706436421	false	C241T,G434A,A1163T,C3037T,A3934T,C3935A,A3943T,A3948T,G10793T,A13803G,A23403G,C23604G,G28079T,G28881A,G28882A,G28883C				N:R203K,N:G204R,ORF1a:E57K,ORF1a:I300F,ORF1a:E1223D,ORF1a:Q1224K,ORF1a:K1226N,ORF1a:D1228V,ORF1a:V3510F,S:D614G,S:P681R				C23604G|21J&21I&24A&24E&21A&25C&24C&24F&24B&25A&25B&rec&24G&23I&24H&21B&24D&25D&25G&24I&25E&25H&25F	G434A,A3934T,C3935A,A3943T,A3948T,G10793T,A13803G,G28079T	0	1	8	9			ORF1a:E57K,ORF1a:E1223D,ORF1a:Q1224K,ORF1a:K1226N,ORF1a:D1228V,ORF1a:V3510F,S:P681R	0	0	7	7		NODE_0000935	G434A,A1163T,A3934T,C3935A,A3943T,A3948T,G10793T,A13803G,C23604G,G28079T		ORF1a:E57K,ORF1a:I300F,ORF1a:E1223D,ORF1a:Q1224K,ORF1a:K1226N,ORF1a:D1228V,ORF1a:V3510F,S:P681R		B.1.1.25	G434A,A3934T,C3935A,A3943T,A3948T,G10793T,A13803G,C23604G,G28079T		ORF1a:E57K,ORF1a:E1223D,ORF1a:Q1224K,ORF1a:K1226N,ORF1a:D1228V,ORF1a:V3510F,S:P681R		N/A	N/A	N/A	N/A	N/A	N/A	N/A	N/A	N/A	N/A	ORF1a:1290,ORF1b:314,S:797	Y:4134,Y:5713,Y:14408,R:20724,K:23952	3000	0	good	0	10	50	mediocre	5	24	4	16.666667	good	12		0	good	0		0		0	0	good		0	0	good	0
456	EPI_ISL_753697	20B	20B		20B	B.1.1.25	B.1.1.25	64.756944	mediocre	16	5	0	1	0	0	10	2	0	7	89415	23	29856	0.9976925392101127	E:1,M:1,N:1,ORF1a:1,ORF1b:1,ORF3a:1,ORF6:1,ORF7a:1,ORF7b:0.8409090909090909,ORF8:1,ORF9b:1,S:1	false	C241T,C335T,G434A,A1163T,C3037T,A9436G,A11117G,C14408T,C16575T,G18677T,A23403G,C23604G,C27059T,G28881A,G28882A,G28883C	27862-27866		ORF7b:38-44	N:R203K,N:G204R,ORF1a:R24C,ORF1a:E57K,ORF1a:I300F,ORF1a:I3618V,ORF1b:P314L,ORF1b:R1737L,S:D614G,S:P681R	ORF7b:D36-,ORF7b:H37-			C23604G|21J&21I&24A&24E&21A&25C&24C&24F&24B&25A&25B&rec&24G&23I&24H&21B&24D&25D&25G&24I&25E&25H&25F,C27059T|23G	C335T,G434A,A9436G,A11117G,C16575T,G18677T	0	2	6	8			ORF1a:R24C,ORF1a:E57K,ORF1a:I3618V,ORF1b:R1737L,S:P681R	0	0	5	5		NODE_0000935	C335T,G434A,A1163T,A9436G,A11117G,C16575T,G18677T,C23604G,C27059T	27862-27866	ORF1a:R24C,ORF1a:E57K,ORF1a:I300F,ORF1a:I3618V,ORF1b:R1737L,S:P681R	ORF7b:D36-,ORF7b:H37-	B.1.1.25	C335T,G434A,A9436G,A11117G,C16575T,G18677T,C23604G,C27059T	27862-27866	ORF1a:R24C,ORF1a:E57K,ORF1a:I3618V,ORF1b:R1737L,S:P681R	ORF7b:D36-,ORF7b:H37-	N/A	N/A	N/A	N/A	N/A	N/A	N/A	N/A	N/A	N/A	ORF7b:38-44		3000	0	good	0	10	0	good	0	24	7	29.166667	good	15		0	good	0	ORF7b:38-44	1		0	75	mediocre		0	0	good	0
453	EPI_ISL_754109	20B	20B		20B	B.1.1.25	B.1.1.25	2.777778	good	16	6	0	0	203	0	12	2	0	75	89171	23	29843	0.9904691836939438	E:1,M:1,N:1,ORF1a:0.9840945239718246,ORF1b:1,ORF3a:1,ORF6:1,ORF7a:1,ORF7b:1,ORF8:1,ORF9b:1,S:0.9960753532182104	false	C241T,G434A,A1163T,C1911T,C3037T,C7834T,C14408T,C17678T,C19955T,A23403G,G23587C,G25654T,A25786C,G28881A,G28882A,G28883C	27795-27800			N:R203K,N:G204R,ORF1a:E57K,ORF1a:I300F,ORF1a:S549F,ORF1b:P314L,ORF1b:T1404M,ORF1b:T2163I,ORF3a:V88L,ORF3a:K132Q,S:D614G,S:Q675H	ORF7b:L14-,ORF7b:A15-			C19955T|21L&22B&22E&23A&24A&22C&22A&23F&23D&23B&24E&22D&22F&25C&rec&24C&23C&24F&23E&24B&23H&25B&25A&24G&23I&23G&24H&24D&25D&24I&25G&25E&25H&25F	G434A,C1911T,C7834T,C17678T,G23587C,G25654T,A25786C	0	1	7	8			ORF1a:E57K,ORF1a:S549F,ORF1b:T1404M,ORF1b:T2163I,ORF3a:V88L,ORF3a:K132Q,S:Q675H	0	0	7	7	6936-6974,6977-6991,7256-7259,7263,7266-7271,7360-7413,7415,9593-9659,11677,11682-11683,21710-21720,21737-21738	NODE_0000935	G434A,A1163T,C1911T,C7834T,C17678T,C19955T,G23587C,G25654T,A25786C	27795-27800	ORF1a:E57K,ORF1a:I300F,ORF1a:S549F,ORF1b:T1404M,ORF1b:T2163I,ORF3a:V88L,ORF3a:K132Q,S:Q675H	ORF7b:L14-,ORF7b:A15-	B.1.1.25	G434A,C1911T,C7834T,C17678T,C19955T,G23587C,G25654T,A25786C	27795-27800	ORF1a:E57K,ORF1a:S549F,ORF1b:T1404M,ORF1b:T2163I,ORF3a:V88L,ORF3a:K132Q,S:Q675H	ORF7b:L14-,ORF7b:A15-	N/A	N/A	N/A	N/A	N/A	N/A	N/A	N/A	N/A	N/A	ORF1a:2224-2242,ORF1a:2331-2336,ORF1a:2365-2384,ORF1a:3110-3132,ORF1a:3804,ORF1a:3806,S:50-53,S:59		3000	0	good	203	10	0	good	0	24	4	16.666667	good	12		0	good	0		0		0	0	good		0	0	good	0
462	EPI_ISL_735501	20B	20B		20B	B.1.1.25	B.1.1.25	0.173611	good	14	0	0	0	0	0	8	0	0	0	89536	7	29870	0.9986957830318028	E:1,M:1,N:1,ORF1a:1,ORF1b:1,ORF3a:1,ORF6:1,ORF7a:1,ORF7b:1,ORF8:1,ORF9b:1,S:1	false	C241T,C335T,G434A,A1163T,C3037T,A3652G,A4453G,A9436G,C14408T,A23403G,C23604G,G28881A,G28882A,G28883C				N:R203K,N:G204R,ORF1a:R24C,ORF1a:E57K,ORF1a:I300F,ORF1b:P314L,S:D614G,S:P681R				C23604G|21J&21I&24A&24E&21A&25C&24C&24F&24B&25A&25B&rec&24G&23I&24H&21B&24D&25D&25G&24I&25E&25H&25F	C335T,G434A,A3652G,A4453G,A9436G	0	1	5	6			ORF1a:R24C,ORF1a:E57K,S:P681R	0	0	3	3		NODE_0000935	C335T,G434A,A1163T,A3652G,A4453G,A9436G,C23604G		ORF1a:R24C,ORF1a:E57K,ORF1a:I300F,S:P681R		B.1.1.25	C335T,G434A,A3652G,A4453G,A9436G,C23604G		ORF1a:R24C,ORF1a:E57K,S:P681R		N/A	N/A	N/A	N/A	N/A	N/A	N/A	N/A	N/A	N/A			3000	0	good	0	10	0	good	0	24	1	4.166667	good	9		0	good	0		0		0	0	good		0	0	good	0
460	EPI_ISL_746319	20B	20B		20B	B.1.1.25	B.1.1.25	0.415309	good	12	0	0	0	474	0	7	0	0	160	88998	30	29869	0.9820419355917467	E:1,M:1,N:1,ORF1a:0.9779595546466712,ORF1b:0.9885014836795252,ORF3a:1,ORF6:0.7419354838709677,ORF7a:0.8852459016393442,ORF7b:1,ORF8:1,ORF9b:1,S:0.9984301412872841	false	C241T,A1163T,C3037T,C14408T,C20032T,A20415G,A23403G,G25563T,G25647A,G28881A,G28882A,G28883C				N:R203K,N:G204R,ORF1a:I300F,ORF1b:P314L,ORF1b:R2189C,ORF3a:Q57H,S:D614G				G25563T|20G&20C&20A&21C&21F&20H&21H	C20032T,A20415G,G25647A	0	1	3	4			ORF1b:R2189C,ORF3a:Q57H	0	0	2	2	76-88,3356-3402,4516-4556,5742-5800,6574-6594,6764-6834,7484-7505,7861-7881,20706-20780,21470-21482,22845-22849,27308-27353,27400-27439	NODE_0000935	A1163T,C20032T,A20415G,G25563T,G25647A		ORF1a:I300F,ORF1b:R2189C,ORF3a:Q57H		B.1.1.25	C20032T,A20415G,G25563T,G25647A		ORF1b:R2189C,ORF3a:Q57H		N/A	N/A	N/A	N/A	N/A	N/A	N/A	N/A	N/A	N/A	ORF1a:1031-1046,ORF1a:1417-1431,ORF1a:1826-1845,ORF1a:2104-2110,ORF1a:2167-2190,ORF1a:2407-2414,ORF1a:2533-2539,ORF1b:2413-2438,ORF1b:2668-2672,S:428-429,ORF6:36-51,ORF7a:3-16		3000	6.444444	good	474	10	0	good	0	24	-1	0	good	7		0	good	0		0		0	0	good		0	0	good	0
461	EPI_ISL_735502	20B	20B		20B	B.1.1.25	B.1.1.25	25	good	25	0	0	0	0	0	17	0	0	0	89591	1	29897	0.999799351235662	E:1,M:1,N:1,ORF1a:1,ORF1b:1,ORF3a:1,ORF6:1,ORF7a:1,ORF7b:1,ORF8:1,ORF9b:1,S:1	false	C241T,G626A,A1163T,C3037T,T3788C,C3961T,G4201T,C5031T,C10741T,G11083T,C14408T,G15672T,C17470T,G18604T,A23403G,C23481A,G23593T,G25534T,T27384C,C27945T,G28178T,C28677T,G28881A,G28882A,G28883C				N:T135I,N:R203K,N:G204R,ORF1a:V121I,ORF1a:I300F,ORF1a:M1312I,ORF1a:T1589I,ORF1a:L3606F,ORF1b:P314L,ORF1b:E735D,ORF1b:G1713C,ORF3a:V48F,ORF8:Q18*,ORF8:L95F,S:D614G,S:S640Y,S:Q677H				T27384C|21L&23A&24A&22C&22A&23F&23D&23B&24E&22D&22F&25C&23C&24C&rec&24F&23E&24B&23H&25B&25A&24G&23I&23G&24H&24D&25D&24I&25G&25E&25H&25F	G626A,T3788C,C3961T,G4201T,C5031T,C10741T,G11083T,G15672T,C17470T,G18604T,C23481A,G23593T,G25534T,C27945T,G28178T,C28677T	0	1	16	17			N:T135I,ORF1a:V121I,ORF1a:M1312I,ORF1a:T1589I,ORF1a:L3606F,ORF1b:E735D,ORF1b:G1713C,ORF3a:V48F,ORF8:Q18*,ORF8:L95F,S:S640Y,S:Q677H	0	0	12	12		NODE_0000935	G626A,A1163T,T3788C,C3961T,G4201T,C5031T,C10741T,G11083T,G15672T,C17470T,G18604T,C23481A,G23593T,G25534T,T27384C,C27945T,G28178T,C28677T		N:T135I,ORF1a:V121I,ORF1a:I300F,ORF1a:M1312I,ORF1a:T1589I,ORF1a:L3606F,ORF1b:E735D,ORF1b:G1713C,ORF3a:V48F,ORF8:Q18*,ORF8:L95F,S:S640Y,S:Q677H		B.1.1.25	G626A,T3788C,C3961T,G4201T,C5031T,C10741T,G11083T,G15672T,C17470T,G18604T,C23481A,G23593T,G25534T,T27384C,C27945T,G28178T,C28677T		N:T135I,ORF1a:V121I,ORF1a:M1312I,ORF1a:T1589I,ORF1a:L3606F,ORF1b:E735D,ORF1b:G1713C,ORF3a:V48F,ORF8:Q18*,ORF8:L95F,S:S640Y,S:Q677H		N/A	N/A	N/A	N/A	N/A	N/A	N/A	N/A	N/A	N/A			3000	0	good	0	10	0	good	0	24	12	50	mediocre	20		0	good	0		0		0	0	good		0	0	good	0
463	EPI_ISL_735500	20B	20B		20B	B.1.1.25	B.1.1.25	1.562500	good	16	0	0	0	0	0	9	0	0	0	89528	1	29864	0.9986957830318028	E:1,M:1,N:1,ORF1a:1,ORF1b:1,ORF3a:1,ORF6:1,ORF7a:1,ORF7b:1,ORF8:1,ORF9b:1,S:1	false	C106T,C241T,G434A,A1163T,C3037T,A13803G,C14408T,G23120T,A23403G,C23604G,G28079T,G28881A,G28882A,G28883C,A29490G,G29734T				N:R203K,N:G204R,N:Q406R,ORF1a:E57K,ORF1a:I300F,ORF1b:P314L,S:A520S,S:D614G,S:P681R				C23604G|21J&21I&24A&24E&21A&25C&24C&24F&24B&25A&25B&rec&24G&23I&24H&21B&24D&25D&25G&24I&25E&25H&25F	C106T,G434A,A13803G,G23120T,G28079T,A29490G,G29734T	0	1	7	8			N:Q406R,ORF1a:E57K,S:A520S,S:P681R	0	0	4	4		NODE_0000935	C106T,G434A,A1163T,A13803G,G23120T,C23604G,G28079T,A29490G,G29734T		N:Q406R,ORF1a:E57K,ORF1a:I300F,S:A520S,S:P681R		B.1.1.25	C106T,G434A,A13803G,G23120T,C23604G,G28079T,A29490G,G29734T		N:Q406R,ORF1a:E57K,S:A520S,S:P681R		N/A	N/A	N/A	N/A	N/A	N/A	N/A	N/A	N/A	N/A			3000	0	good	0	10	0	good	0	24	3	12.500000	good	11		0	good	0		0		0	0	good		0	0	good	0
464	EPI_ISL_735498	20B	20B		20B	B.1.1.25	B.1.1.25	29.340278	good	20	0	0	0	0	0	11	0	0	0	89497	6	29864	0.9985285757281878	E:1,M:1,N:1,ORF1a:1,ORF1b:1,ORF3a:1,ORF6:1,ORF7a:1,ORF7b:1,ORF8:1,ORF9b:1,S:1	false	C241T,A1163T,C2094T,C3037T,T6478C,G11310A,C11674T,C14220T,C14408T,C15141T,C18162T,G20238T,A23403G,C25820T,C25904T,G26211T,C27972T,G28881A,G28882A,G28883C				N:R203K,N:G204R,ORF1a:I300F,ORF1a:S610L,ORF1a:C3682Y,ORF1b:P314L,ORF1b:R2257S,ORF3a:A143V,ORF3a:S171L,ORF8:Q27*,S:D614G				C11674T|22C,C25904T|20H,C27972T|20I	C2094T,T6478C,G11310A,C14220T,C15141T,C18162T,G20238T,C25820T,G26211T	0	3	9	12			ORF1a:S610L,ORF1a:C3682Y,ORF1b:R2257S,ORF3a:A143V,ORF3a:S171L,ORF8:Q27*	0	0	6	6		NODE_0000935	A1163T,C2094T,T6478C,G11310A,C11674T,C14220T,C15141T,C18162T,G20238T,C25820T,C25904T,G26211T,C27972T		ORF1a:I300F,ORF1a:S610L,ORF1a:C3682Y,ORF1b:R2257S,ORF3a:A143V,ORF3a:S171L,ORF8:Q27*		B.1.1.25	C2094T,T6478C,G11310A,C11674T,C14220T,C15141T,C18162T,G20238T,C25820T,C25904T,G26211T,C27972T		ORF1a:S610L,ORF1a:C3682Y,ORF1b:R2257S,ORF3a:A143V,ORF3a:S171L,ORF8:Q27*		N/A	N/A	N/A	N/A	N/A	N/A	N/A	N/A	N/A	N/A			3000	0	good	0	10	0	good	0	24	13	54.166667	mediocre	21		0	good	0		0		0	0	good		0	0	good	0
466	EPI_ISL_735496	20A	20A		20A	B.1.36	B.1.36	11.111111	good	22	0	0	0	0	0	11	0	0	0	89480	7	29862	0.9984282513460188	E:1,M:1,N:1,ORF1a:1,ORF1b:1,ORF3a:1,ORF6:1,ORF7a:1,ORF7b:1,ORF8:1,ORF9b:1,S:1	false	C241T,G1006T,C1853T,C2836T,C3037T,C4331T,C4755T,C6472T,C7119T,T7247C,C14408T,A17056G,C18877T,C22444T,A23403G,C23604A,C24130T,G24926T,G25563T,C26735T,C28854T,G29260T				N:S194L,ORF1a:K247N,ORF1a:P1497L,ORF1a:S2285F,ORF1a:F2328L,ORF1b:P314L,ORF1b:M1197V,ORF3a:Q57H,S:D614G,S:P681H,S:V1122L				C23604A|21K&21L&22B&20I&22E&23A&22C&22A&23F&23D&23B&22D&22F&23C&rec&23E&23H&21H&23G&21M&25I&21E	G1006T,C1853T,C2836T,C4331T,C4755T,C6472T,C7119T,T7247C,A17056G,C24130T,G24926T,G29260T	0	1	12	13			ORF1a:K247N,ORF1a:P1497L,ORF1a:S2285F,ORF1a:F2328L,ORF1b:M1197V,S:P681H,S:V1122L	0	0	7	7		NODE_0000778	G1006T,C1853T,C2836T,C4331T,C4755T,C6472T,C7119T,T7247C,A17056G,C18877T,C22444T,C23604A,C24130T,G24926T,G25563T,C26735T,C28854T,G29260T		N:S194L,ORF1a:K247N,ORF1a:P1497L,ORF1a:S2285F,ORF1a:F2328L,ORF1b:M1197V,ORF3a:Q57H,S:P681H,S:V1122L		NODE_0000832	G1006T,C1853T,C2836T,C4331T,C4755T,C6472T,C7119T,T7247C,A17056G,C23604A,C24130T,G24926T,G29260T		ORF1a:K247N,ORF1a:P1497L,ORF1a:S2285F,ORF1a:F2328L,ORF1b:M1197V,S:P681H,S:V1122L		N/A	N/A	N/A	N/A	N/A	N/A	N/A	N/A	N/A	N/A			3000	0	good	0	10	0	good	0	24	8	33.333333	mediocre	16		0	good	0		0		0	0	good		0	0	good	0
467	EPI_ISL_735494	20B	20B		20B	B.1.1.25	B.1.1.25	6.250000	good	16	0	0	0	0	0	10	0	0	0	89516	5	29864	0.9985620171889108	E:1,M:1,N:1,ORF1a:1,ORF1b:1,ORF3a:1,ORF6:1,ORF7a:1,ORF7b:1,ORF8:1,ORF9b:1,S:1	false	C241T,A1163T,G2755T,C3037T,G3563A,G3955T,C6031T,G10400A,C14408T,G22026T,A23403G,C23604G,C26681T,G28881A,G28882A,G28883C				N:R203K,N:G204R,ORF1a:I300F,ORF1a:G1100S,ORF1a:K1230N,ORF1a:A3379T,ORF1b:P314L,S:S155I,S:D614G,S:P681R				C23604G|21J&21I&24A&24E&21A&25C&24C&24F&24B&25A&25B&rec&24G&23I&24H&21B&24D&25D&25G&24I&25E&25H&25F,C26681T|24A&24E&25C&21C&24C&24F&24B&25B&25A&24G&23I&rec&24H&24D&21B&25D&25G&24I&25E&25H&25F	G2755T,G3563A,G3955T,C6031T,G10400A,G22026T	0	2	6	8			ORF1a:G1100S,ORF1a:K1230N,ORF1a:A3379T,S:S155I,S:P681R	0	0	5	5		NODE_0000935	A1163T,G2755T,G3563A,G3955T,C6031T,G10400A,G22026T,C23604G,C26681T		ORF1a:I300F,ORF1a:G1100S,ORF1a:K1230N,ORF1a:A3379T,S:S155I,S:P681R		B.1.1.25	G2755T,G3563A,G3955T,C6031T,G10400A,G22026T,C23604G,C26681T		ORF1a:G1100S,ORF1a:K1230N,ORF1a:A3379T,S:S155I,S:P681R		N/A	N/A	N/A	N/A	N/A	N/A	N/A	N/A	N/A	N/A			3000	0	good	0	10	0	good	0	24	6	25	good	14		0	good	0		0		0	0	good		0	0	good	0
469	EPI_ISL_735492	20B	20B		20B	B.1.1.25	B.1.1.25	0	good	14	0	0	0	0	0	10	0	0	0	89494	13	29862	0.9982276025816808	E:1,M:1,N:1,ORF1a:1,ORF1b:1,ORF3a:1,ORF6:1,ORF7a:1,ORF7b:1,ORF8:1,ORF9b:1,S:1	false	C241T,A1163T,C3037T,A3222G,C3264T,G6421A,C14408T,C20384T,A23403G,A24062G,T25751G,G28881A,G28882A,G28883C				N:R203K,N:G204R,ORF1a:I300F,ORF1a:Q986R,ORF1a:T1000I,ORF1b:P314L,ORF1b:A2306V,ORF3a:F120C,S:D614G,S:I834V					A3222G,C3264T,G6421A,C20384T,A24062G,T25751G	0	0	6	6			ORF1a:Q986R,ORF1a:T1000I,ORF1b:A2306V,ORF3a:F120C,S:I834V	0	0	5	5		NODE_0000935	A1163T,A3222G,C3264T,G6421A,C20384T,A24062G,T25751G		ORF1a:I300F,ORF1a:Q986R,ORF1a:T1000I,ORF1b:A2306V,ORF3a:F120C,S:I834V		B.1.1.25	A3222G,C3264T,G6421A,C20384T,A24062G,T25751G		ORF1a:Q986R,ORF1a:T1000I,ORF1b:A2306V,ORF3a:F120C,S:I834V		N/A	N/A	N/A	N/A	N/A	N/A	N/A	N/A	N/A	N/A			3000	0	good	0	10	0	good	0	24	-2	0	good	6		0	good	0		0		0	0	good		0	0	good	0
468	EPI_ISL_735493	20B	20B		20B	B.1.1.25	B.1.1.25	29.340278	good	16	3	0	0	0	0	9	1	0	0	89560	6	29885	0.9992308464033709	E:1,M:1,N:1,ORF1a:1,ORF1b:1,ORF3a:1,ORF6:1,ORF7a:1,ORF7b:1,ORF8:1,ORF9b:1,S:1	false	C241T,A1163T,C3037T,G3955T,C6286T,G7393T,C14408T,C18261T,A22623G,A23403G,C23604G,T25473A,C26681T,G28881A,G28882A,G28883C	9857-9859			N:R203K,N:G204R,ORF1a:I300F,ORF1a:K1230N,ORF1b:P314L,ORF3a:D27E,S:N354S,S:D614G,S:P681R	ORF1a:L3198-			C6286T|20E,G7393T|24I,C23604G|21J&21I&24A&24E&21A&25C&24C&24F&24B&25A&25B&rec&24G&23I&24H&21B&24D&25D&25G&24I&25E&25H&25F,C26681T|24A&24E&25C&21C&24C&24F&24B&25B&25A&24G&23I&rec&24H&24D&21B&25D&25G&24I&25E&25H&25F	G3955T,C18261T,A22623G,T25473A	0	4	4	8			ORF1a:K1230N,ORF3a:D27E,S:N354S,S:P681R	0	0	4	4		NODE_0000935	A1163T,G3955T,C6286T,G7393T,C18261T,A22623G,C23604G,T25473A,C26681T	9857-9859	ORF1a:I300F,ORF1a:K1230N,ORF3a:D27E,S:N354S,S:P681R	ORF1a:L3198-	B.1.1.25	G3955T,C6286T,G7393T,C18261T,A22623G,C23604G,T25473A,C26681T	9857-9859	ORF1a:K1230N,ORF3a:D27E,S:N354S,S:P681R	ORF1a:L3198-	N/A	N/A	N/A	N/A	N/A	N/A	N/A	N/A	N/A	N/A			3000	0	good	0	10	0	good	0	24	13	54.166667	mediocre	21		0	good	0		0		0	0	good		0	0	good	0
459	EPI_ISL_746323	20B	20B		20B	B.1.1.25	B.1.1.25	12998.709962	bad	14	0	0	0	730	114	8	0	0	329	88458	89	29836	0.9665919807377186	E:0.9868421052631579,M:0.9955156950672646,N:0.9809523809523809,ORF1a:0.9588729834128608,ORF1b:0.9758902077151336,ORF3a:0.9927536231884058,ORF6:0.9838709677419355,ORF7a:1,ORF7b:0.9772727272727273,ORF8:0.9918032786885246,ORF9b:1,S:0.9466248037676609	false	C241T,A1163T,C3037T,G13459A,C14408T,C17518T,T17928C,T20421C,A23403G,C25517T,A27365G,G28881A,G28882A,G28883C				N:R203K,N:G204R,ORF1a:I300F,ORF1b:P314L,ORF1b:L1351F,ORF3a:P42L,ORF6:E55G,S:D614G				C25517T|21F	G13459A,C17518T,T17928C,T20421C,A27365G	0	1	5	6			ORF1b:L1351F,ORF3a:P42L,ORF6:E55G	0	0	3	3	1987-2018,2138-2147,2899-2925,3848-3857,4933-4971,5414-5433,5606-5645,6619,6829,7196-7213,7416-7501,7860-7883,7949,8087,8158,9785,10873-10900,10983-10986,11905-11978,13652-13653,15502-15526,16303,18206,18925,19228-19245,19555,20442-20463,20937,21135-21167,21355-21368,21903-21981,22268-22275,22956-23023,24694-24720,26555,27310-27311,28640-28647	NODE_0000935	A1163T,G13459A,C17518T,T17928C,T20421C,C25517T,A27365G		ORF1a:I300F,ORF1b:L1351F,ORF3a:P42L,ORF6:E55G		B.1.1.25	G13459A,C17518T,T17928C,T20421C,C25517T,A27365G		ORF1b:L1351F,ORF3a:P42L,ORF6:E55G		N/A	N/A	N/A	N/A	N/A	N/A	N/A	N/A	N/A	N/A	ORF1a:183,ORF1a:190,ORF1a:214,ORF1a:272,ORF1a:292,ORF1a:472,ORF1a:575-585,ORF1a:625-628,ORF1a:714,ORF1a:794,ORF1a:862,ORF1a:879-887,ORF1a:1157,ORF1a:1162,ORF1a:1195-1198,ORF1a:1226,ORF1a:1289,ORF1a:1544,ORF1a:1557-1569,ORF1a:1647,ORF1a:1717-1723,ORF1a:1781-1794,ORF1a:1904,ORF1a:1939,ORF1a:2003,ORF1a:2311-2316,ORF1a:2384-2412,ORF1a:2476,ORF1a:2532-2540,ORF1a:2562,ORF1a:2608,ORF1a:2690,ORF1a:2705,ORF1a:2836,ORF1a:2882,ORF1a:3132,ORF1a:3174,ORF1a:3369,ORF1a:3380,ORF1a:3398,ORF1a:3449,ORF1a:3536-3545,ORF1a:3573-3574,ORF1a:3775,ORF1a:3788,ORF1a:3794,ORF1a:3880-3905,ORF1a:3950,ORF1a:3955,ORF1a:4000,ORF1b:62,ORF1b:90,ORF1b:159,ORF1b:200,ORF1b:427,ORF1b:583,ORF1b:589,ORF1b:679-687,ORF1b:946,ORF1b:1171,ORF1b:1295,ORF1b:1346,ORF1b:1580,ORF1b:1591,ORF1b:1621,ORF1b:1623,ORF1b:1639,ORF1b:1644,ORF1b:1716,ORF1b:1820,ORF1b:1826,ORF1b:1921-1926,ORF1b:2030,ORF1b:2183,ORF1b:2248,ORF1b:2326-2332,ORF1b:2471,ORF1b:2556-2567,ORF1b:2590,ORF1b:2630-2634,ORF1b:2695,S:59,S:114-140,S:236-238,S:269,S:316,S:465-487,S:1007,S:1045-1053,S:1098,S:1170,ORF3a:210,ORF3a:252,E:66,M:11,ORF6:37,ORF7b:1,ORF8:37,N:123-125,N:171,N:290,N:333,N:336,N:362	R:812,Y:834,R:905,R:1080,R:1140,R:1680,R:2194,R:2386,R:2406,R:2646,Y:2850,Y:3253,R:3735,Y:3750,R:3941,R:4131,Y:4895,Y:5205,R:5353,Y:5443,R:5976,R:6080,Y:6272,R:7150,R:7692,Y:8146,Y:8334,R:8379,R:8509,R:8771,W:8909,Y:8929,Y:9205,Y:9660,Y:10273,Y:10371,R:10404,Y:10414,R:10457,W:10611,Y:10852,R:10861,Y:11408,R:11588,Y:11627,Y:11645,Y:12113,Y:12129,R:12264,R:12460,Y:12799,R:12841,R:13369,R:13736,Y:13806,R:13943,R:14065,R:14607,R:14746,R:14979,R:15214,Y:15232,R:15831,R:16978,Y:17181,Y:17351,R:17504,Y:17676,R:18239,Y:18329,R:18335,Y:18383,Y:18398,Y:18614,R:18944,Y:19624,R:20015,R:20055,R:20209,Y:20878,Y:21183,Y:21236,R:21551,Y:21738,R:22368,Y:22508,Y:23521,Y:24541,Y:24581,Y:24601,Y:24631,R:24652,R:24855,Y:25071,Y:25279,Y:25956,R:26020,Y:26146,R:26440,Y:26597,R:27726,R:27756,R:28003,R:28058,R:28064,Y:28784,Y:28915,Y:29098,W:29107,R:29141,Y:29270,R:29271,Y:29280,R:29357	3000	15.925926	good	730	10	1140	bad	114	24	1	4.166667	good	9		0	good	0		0		0	0	good		0	0	good	0
465	EPI_ISL_735497	20B	20B		20B	B.1.1.25	B.1.1.25	14.062500	good	18	3	0	0	0	0	11	1	0	0	89486	7	29864	0.9984951342674648	E:1,M:1,N:1,ORF1a:1,ORF1b:1,ORF3a:1,ORF6:1,ORF7a:1,ORF7b:1,ORF8:1,ORF9b:1,S:1	false	C241T,A1163T,C2094T,C3037T,G5950A,T6640C,C14408T,G20238T,C21575T,T22465C,A23403G,G23587C,C25904T,G26211T,G27327T,G28881A,G28882A,G28883C	21992-21994			N:R203K,N:G204R,ORF1a:I300F,ORF1a:S610L,ORF1b:P314L,ORF1b:R2257S,ORF3a:S171L,ORF6:K42N,S:L5F,S:D614G,S:Q675H	S:Y144-			C21575T|21F,C25904T|20H	C2094T,G5950A,T6640C,G20238T,T22465C,G23587C,G26211T,G27327T	0	2	8	10			ORF1a:S610L,ORF1b:R2257S,ORF3a:S171L,ORF6:K42N,S:L5F,S:Q675H	0	0	6	6		NODE_0000935	A1163T,C2094T,G5950A,T6640C,G20238T,C21575T,T22465C,G23587C,C25904T,G26211T,G27327T	21992-21994	ORF1a:I300F,ORF1a:S610L,ORF1b:R2257S,ORF3a:S171L,ORF6:K42N,S:L5F,S:Q675H	S:Y144-	B.1.1.25	C2094T,G5950A,T6640C,G20238T,C21575T,T22465C,G23587C,C25904T,G26211T,G27327T	21992-21994	ORF1a:S610L,ORF1b:R2257S,ORF3a:S171L,ORF6:K42N,S:L5F,S:Q675H	S:Y144-	N/A	N/A	N/A	N/A	N/A	N/A	N/A	N/A	N/A	N/A			3000	0	good	0	10	0	good	0	24	9	37.500000	mediocre	17		0	good	0		0		0	0	good		0	0	good	0
470	EPI_ISL_735490	20B	20B		20B	B.1.1.25	B.1.1.25	6.250000	good	16	0	0	0	0	0	10	0	0	0	89522	1	29862	0.9986289001103568	E:1,M:1,N:1,ORF1a:1,ORF1b:1,ORF3a:1,ORF6:1,ORF7a:1,ORF7b:1,ORF8:1,ORF9b:1,S:1	false	C241T,C335T,G434A,A1163T,C3037T,T3628C,A3652G,T3707G,C7851T,A9436G,C14408T,A23403G,C23604G,G28881A,G28882A,G28883C				N:R203K,N:G204R,ORF1a:R24C,ORF1a:E57K,ORF1a:I300F,ORF1a:L1148V,ORF1a:A2529V,ORF1b:P314L,S:D614G,S:P681R				C7851T|21J,C23604G|21J&21I&24A&24E&21A&25C&24C&24F&24B&25A&25B&rec&24G&23I&24H&21B&24D&25D&25G&24I&25E&25H&25F	C335T,G434A,T3628C,A3652G,T3707G,A9436G	0	2	6	8			ORF1a:R24C,ORF1a:E57K,ORF1a:L1148V,ORF1a:A2529V,S:P681R	0	0	5	5		NODE_0000935	C335T,G434A,A1163T,T3628C,A3652G,T3707G,C7851T,A9436G,C23604G		ORF1a:R24C,ORF1a:E57K,ORF1a:I300F,ORF1a:L1148V,ORF1a:A2529V,S:P681R		B.1.1.25	C335T,G434A,T3628C,A3652G,T3707G,C7851T,A9436G,C23604G		ORF1a:R24C,ORF1a:E57K,ORF1a:L1148V,ORF1a:A2529V,S:P681R		N/A	N/A	N/A	N/A	N/A	N/A	N/A	N/A	N/A	N/A			3000	0	good	0	10	0	good	0	24	6	25	good	14		0	good	0		0		0	0	good		0	0	good	0
471	EPI_ISL_700347	20B	20B		20B	B.1.1.25	B.1.1.25	21.006944	good	18	0	0	0	21	0	12	0	0	7	89253	55	29836	0.9952513125773333	E:1,M:1,N:1,ORF1a:1,ORF1b:1,ORF3a:1,ORF6:1,ORF7a:1,ORF7b:1,ORF8:1,ORF9b:1,S:0.9945054945054945	false	C241T,A1163T,C3037T,C7945T,A10323G,G10618A,C12781T,C14408T,G20014T,C20762T,A23403G,A23534G,C26060T,T27484C,G28300T,G28881A,G28882A,G28883C				N:Q9H,N:R203K,N:G204R,ORF1a:I300F,ORF1a:K3353R,ORF1b:P314L,ORF1b:D2183Y,ORF1b:T2432I,ORF3a:T223I,ORF9b:S6I,S:D614G,S:N658D				A10323G|20H&25D&25I,C26060T|21L&22B&22E&23A&22C&24A&22A&23F&23D&23B&22D&24E&22F&25C&rec&23C&24C&24F&23E&24B&23H&25B&25A&24G&23I&23G&24H&24D&25D&24I&25G&25E&25I&25H&25F,T27484C|25E	C7945T,G10618A,C12781T,G20014T,C20762T,A23534G,G28300T	0	3	7	10			N:Q9H,ORF1a:K3353R,ORF1b:D2183Y,ORF1b:T2432I,ORF3a:T223I,ORF9b:S6I,S:N658D	0	0	7	7	22325-22345	NODE_0000935	A1163T,C7945T,A10323G,G10618A,C12781T,G20014T,C20762T,A23534G,C26060T,T27484C,G28300T		N:Q9H,ORF1a:I300F,ORF1a:K3353R,ORF1b:D2183Y,ORF1b:T2432I,ORF3a:T223I,ORF9b:S6I,S:N658D		B.1.1.25	C7945T,A10323G,G10618A,C12781T,G20014T,C20762T,A23534G,C26060T,T27484C,G28300T		N:Q9H,ORF1a:K3353R,ORF1b:D2183Y,ORF1b:T2432I,ORF3a:T223I,ORF9b:S6I,S:N658D		N/A	N/A	N/A	N/A	N/A	N/A	N/A	N/A	N/A	N/A	S:255-261		3000	0	good	21	10	0	good	0	24	11	45.833333	mediocre	19		0	good	0		0		0	0	good		0	0	good	0
475	EPI_ISL_700342	20B	20B		20B	B.1.1.25	B.1.1.25	0	good	11	0	0	0	11	0	6	0	0	4	89291	55	29836	0.9955857271845634	E:1,M:1,N:1,ORF1a:1,ORF1b:1,ORF3a:1,ORF6:1,ORF7a:1,ORF7b:1,ORF8:1,ORF9b:1,S:0.9968602825745683	false	C241T,A1163T,C3037T,G6421T,G6443C,C14408T,A23403G,G28881A,G28882A,G28883C,G29628T				N:R203K,N:G204R,ORF1a:I300F,ORF1a:D2060H,ORF1b:P314L,S:D614G					G6421T,G6443C,G29628T	0	0	3	3			ORF1a:D2060H	0	0	1	1	22325-22335	NODE_0000935	A1163T,G6421T,G6443C,G29628T		ORF1a:I300F,ORF1a:D2060H		B.1.1.25	G6421T,G6443C,G29628T		ORF1a:D2060H		N/A	N/A	N/A	N/A	N/A	N/A	N/A	N/A	N/A	N/A	S:255-258		3000	0	good	11	10	0	good	0	24	-5	0	good	3		0	good	0		0		0	0	good		0	0	good	0
474	EPI_ISL_700343	20B	20B		20B	B.1.1.25	B.1.1.25	0	good	13	0	0	0	218	0	7	0	0	73	89076	55	29836	0.9886633448149015	E:1,M:1,N:1,ORF1a:1,ORF1b:1,ORF3a:1,ORF6:1,ORF7a:1,ORF7b:1,ORF8:1,ORF9b:1,S:0.9427001569858713	false	C241T,A1163T,C3037T,T6226C,C11824T,C14408T,A23403G,G25971T,G26730T,T27384C,G28881A,G28882A,G28883C				M:V70F,N:R203K,N:G204R,ORF1a:I300F,ORF1b:P314L,ORF3a:W193C,S:D614G				T27384C|21L&23A&24A&22C&22A&23F&23D&23B&24E&22D&22F&25C&23C&24C&rec&24F&23E&24B&23H&25B&25A&24G&23I&23G&24H&24D&25D&24I&25G&25E&25H&25F	T6226C,C11824T,G25971T,G26730T	0	1	4	5			M:V70F,ORF3a:W193C	0	0	2	2	22325-22542	NODE_0000935	A1163T,T6226C,C11824T,G25971T,G26730T,T27384C		M:V70F,ORF1a:I300F,ORF3a:W193C		B.1.1.25	T6226C,C11824T,G25971T,G26730T,T27384C		M:V70F,ORF3a:W193C		N/A	N/A	N/A	N/A	N/A	N/A	N/A	N/A	N/A	N/A	S:255-327		3000	0	good	218	10	0	good	0	24	0	0	good	8		0	good	0		0		0	0	good		0	0	good	0
473	EPI_ISL_700344	20B	20B		20B	B.1.1.25	B.1.1.25	2.777778	good	20	0	0	0	35	0	12	0	0	12	89231	55	29836	0.9947831321272114	E:1,M:1,N:1,ORF1a:1,ORF1b:1,ORF3a:1,ORF6:1,ORF7a:1,ORF7b:1,ORF8:1,ORF9b:1,S:0.9905808477237049	false	G124A,C241T,A1163T,G2246T,C3037T,C6445T,A8679C,C9711T,G9973A,C10626T,C14408T,G22801T,A23403G,T25502C,G25599T,C27213T,G28122T,G28881A,G28882A,G28883C				N:R203K,N:G204R,ORF1a:I300F,ORF1a:G661C,ORF1a:E2805A,ORF1a:S3149F,ORF1a:A3454V,ORF1b:P314L,ORF3a:I37T,ORF3a:W69C,ORF8:G77C,S:D614G					G124A,G2246T,C6445T,A8679C,C9711T,G9973A,C10626T,G22801T,T25502C,G25599T,C27213T,G28122T	0	0	12	12			ORF1a:G661C,ORF1a:E2805A,ORF1a:S3149F,ORF1a:A3454V,ORF3a:I37T,ORF3a:W69C,ORF8:G77C	0	0	7	7	22325-22359	NODE_0000935	G124A,A1163T,G2246T,C6445T,A8679C,C9711T,G9973A,C10626T,G22801T,T25502C,G25599T,C27213T,G28122T		ORF1a:I300F,ORF1a:G661C,ORF1a:E2805A,ORF1a:S3149F,ORF1a:A3454V,ORF3a:I37T,ORF3a:W69C,ORF8:G77C		B.1.1.25	G124A,G2246T,C6445T,A8679C,C9711T,G9973A,C10626T,G22801T,T25502C,G25599T,C27213T,G28122T		ORF1a:G661C,ORF1a:E2805A,ORF1a:S3149F,ORF1a:A3454V,ORF3a:I37T,ORF3a:W69C,ORF8:G77C		N/A	N/A	N/A	N/A	N/A	N/A	N/A	N/A	N/A	N/A	S:255-266		3000	0	good	35	10	0	good	0	24	4	16.666667	good	12		0	good	0		0		0	0	good		0	0	good	0
472	EPI_ISL_700345	20B	20B		20B	B.1.1.25	B.1.1.25	1.562500	good	19	0	0	0	136	0	9	0	0	49	89134	55	29836	0.9914055445941878	E:1,M:1,N:0.9976190476190476,ORF1a:0.9997727789138832,ORF1b:0.9925816023738873,ORF3a:1,ORF6:1,ORF7a:1,ORF7b:1,ORF8:1,ORF9b:1,S:0.978806907378336	false	C241T,C643T,A1163T,C3037T,C3737T,T7792C,C8626T,A13712G,C14408T,C18687T,A23403G,C25810T,C27406T,C27429T,C27600T,G28881A,G28882A,G28883C,C29200T				N:R203K,N:G204R,ORF1a:I300F,ORF1a:P1158S,ORF1b:K82R,ORF1b:P314L,ORF3a:L140F,ORF7a:L5F,S:D614G					C643T,C3737T,T7792C,C8626T,A13712G,C18687T,C25810T,C27406T,C27429T,C27600T,C29200T	0	0	11	11			ORF1a:P1158S,ORF1b:K82R,ORF3a:L140F,ORF7a:L5F	0	0	4	4	3164,19515-19570,22322-22367,22517-22548,29296	NODE_0000935	C643T,A1163T,C3737T,T7792C,C8626T,A13712G,C18687T,C25810T,C27406T,C27429T,C27600T,C29200T		ORF1a:I300F,ORF1a:P1158S,ORF1b:K82R,ORF3a:L140F,ORF7a:L5F		B.1.1.25	C643T,C3737T,T7792C,C8626T,A13712G,C18687T,C25810T,C27406T,C27429T,C27600T,C29200T		ORF1a:P1158S,ORF1b:K82R,ORF3a:L140F,ORF7a:L5F		N/A	N/A	N/A	N/A	N/A	N/A	N/A	N/A	N/A	N/A	ORF1a:967,ORF1b:2016-2035,S:254-269,S:319-329,N:341		3000	0	good	136	10	0	good	0	24	3	12.500000	good	11		0	good	0		0		0	0	good		0	0	good	0
476	EPI_ISL_700341	20B	20B		20B	B.1.1.25	B.1.1.25	0.173611	good	17	0	0	0	267	0	8	0	0	90	89011	55	29836	0.9870247132394743	E:1,M:1,N:1,ORF1a:0.998863894569416,ORF1b:1,ORF3a:1,ORF6:1,ORF7a:1,ORF7b:1,ORF8:0.9918032786885246,ORF9b:1,S:0.9340659340659341	false	C241T,A1163T,G2030A,T2377A,C3037T,C4655T,A11827G,C14408T,T19236C,T19395C,T23026C,A23403G,G28881A,G28882A,G28883C,C29144T,G29764A				N:R203K,N:G204R,ORF1a:I300F,ORF1a:D589N,ORF1a:N704K,ORF1a:R1464W,ORF1b:P314L,S:D614G					G2030A,T2377A,C4655T,A11827G,T19236C,T19395C,T23026C,C29144T,G29764A	0	0	9	9			ORF1a:D589N,ORF1a:N704K,ORF1a:R1464W	0	0	3	3	2212-2224,3795,22312-22563,28214	NODE_0000935	A1163T,G2030A,T2377A,C4655T,A11827G,T19236C,T19395C,T23026C,C29144T,G29764A		ORF1a:I300F,ORF1a:D589N,ORF1a:N704K,ORF1a:R1464W		B.1.1.25	G2030A,T2377A,C4655T,A11827G,T19236C,T19395C,T23026C,C29144T,G29764A		ORF1a:D589N,ORF1a:N704K,ORF1a:R1464W		N/A	N/A	N/A	N/A	N/A	N/A	N/A	N/A	N/A	N/A	ORF1a:650-653,ORF1a:1177,S:251-334,ORF8:107		3000	0	good	267	10	0	good	0	24	1	4.166667	good	9		0	good	0		0		0	0	good		0	0	good	0
478	EPI_ISL_700339	20B	20B		20B	B.1.1.25	B.1.1.25	0	good	12	0	0	0	218	0	7	0	0	73	89080	55	29836	0.9886633448149015	E:1,M:1,N:1,ORF1a:1,ORF1b:1,ORF3a:1,ORF6:1,ORF7a:1,ORF7b:1,ORF8:1,ORF9b:1,S:0.9427001569858713	false	C241T,A1163T,C3037T,C6336T,A10323G,T13354C,C14408T,A23403G,T26987C,G28881A,G28882A,G28883C				N:R203K,N:G204R,ORF1a:I300F,ORF1a:S2024L,ORF1a:K3353R,ORF1b:P314L,S:D614G				A10323G|20H&25D&25I	C6336T,T13354C,T26987C	0	1	3	4			ORF1a:S2024L,ORF1a:K3353R	0	0	2	2	22325-22542	NODE_0000935	A1163T,C6336T,A10323G,T13354C,T26987C		ORF1a:I300F,ORF1a:S2024L,ORF1a:K3353R		B.1.1.25	C6336T,A10323G,T13354C,T26987C		ORF1a:S2024L,ORF1a:K3353R		N/A	N/A	N/A	N/A	N/A	N/A	N/A	N/A	N/A	N/A	S:255-327		3000	0	good	218	10	0	good	0	24	-1	0	good	7		0	good	0		0		0	0	good		0	0	good	0
479	EPI_ISL_700336	20B	20B		20B	B.1.1.25	B.1.1.25	0	good	14	0	0	0	2	0	7	0	0	1	89288	55	29836	0.9958867003310704	E:1,M:1,N:1,ORF1a:1,ORF1b:1,ORF3a:0.9963768115942029,ORF6:1,ORF7a:1,ORF7b:1,ORF8:1,ORF9b:1,S:1	false	C241T,A1163T,C3037T,A6019G,T8788C,C14408T,A23403G,G25785T,G28083T,G28881A,G28882A,G28883C,T29753C,G29779T				N:R203K,N:G204R,ORF1a:I300F,ORF1b:P314L,ORF3a:W131C,ORF8:E64*,S:D614G					A6019G,T8788C,G25785T,G28083T,T29753C,G29779T	0	0	6	6			ORF3a:W131C,ORF8:E64*	0	0	2	2	3412,25607	NODE_0000935	A1163T,A6019G,T8788C,G25785T,G28083T,T29753C,G29779T		ORF1a:I300F,ORF3a:W131C,ORF8:E64*		B.1.1.25	A6019G,T8788C,G25785T,G28083T,T29753C,G29779T		ORF3a:W131C,ORF8:E64*		N/A	N/A	N/A	N/A	N/A	N/A	N/A	N/A	N/A	N/A	ORF3a:72		3000	0	good	2	10	0	good	0	24	-2	0	good	6		0	good	0		0		0	0	good		0	0	good	0
477	EPI_ISL_700340	20B	20B		20B	B.1.1.25	B.1.1.25	17.361111	good	17	0	0	0	228	0	9	0	0	76	89050	55	29836	0.9883289302076714	E:1,M:1,N:1,ORF1a:1,ORF1b:1,ORF3a:1,ORF6:1,ORF7a:1,ORF7b:1,ORF8:1,ORF9b:1,S:0.9403453689167975	false	C241T,A1163T,C3037T,G8179T,C9857T,C14408T,C17123T,C21811T,A23403G,G25302T,A25450G,G28077A,C28253T,G28881A,G28882A,G28883C,T29104C				N:R203K,N:G204R,ORF1a:I300F,ORF1b:P314L,ORF1b:A1219V,ORF3a:I20V,ORF8:V62M,S:D614G,S:C1247F				C9857T|21G,C21811T|23C,C28253T|20H&21G	G8179T,C17123T,G25302T,A25450G,G28077A,T29104C	0	3	6	9			ORF1b:A1219V,ORF3a:I20V,ORF8:V62M,S:C1247F	0	0	4	4	22315-22542	NODE_0000935	A1163T,G8179T,C9857T,C17123T,C21811T,G25302T,A25450G,G28077A,C28253T,T29104C		ORF1a:I300F,ORF1b:A1219V,ORF3a:I20V,ORF8:V62M,S:C1247F		B.1.1.25	G8179T,C9857T,C17123T,C21811T,G25302T,A25450G,G28077A,C28253T,T29104C		ORF1b:A1219V,ORF3a:I20V,ORF8:V62M,S:C1247F		N/A	N/A	N/A	N/A	N/A	N/A	N/A	N/A	N/A	N/A	S:252-327		3000	0	good	228	10	0	good	0	24	10	41.666667	mediocre	18		0	good	0		0		0	0	good		0	0	good	0
480	EPI_ISL_700335	20B	20B		20B	B.1.1.25	B.1.1.25	0.004444	good	16	0	0	0	318	0	9	0	0	110	88736	131	29836	0.9827776477276527	E:1,M:1,N:1,ORF1a:0.998863894569416,ORF1b:1,ORF3a:1,ORF6:1,ORF7a:1,ORF7b:1,ORF8:1,ORF9b:1,S:0.9175824175824175	false	C241T,A1163T,C3037T,G4162T,G9856T,G11605A,C12784T,C14408T,T15747C,G18105T,G19947T,A23403G,G28077C,G28881A,G28882A,G28883C				N:R203K,N:G204R,ORF1a:I300F,ORF1a:M3780I,ORF1b:P314L,ORF1b:Q1546H,ORF1b:K2160N,ORF8:V62L,S:D614G					G4162T,G9856T,G11605A,C12784T,T15747C,G18105T,G19947T,G28077C	0	0	8	8			ORF1a:M3780I,ORF1b:Q1546H,ORF1b:K2160N,ORF8:V62L	0	0	4	4	2207,8636-8646,22322-22542,22878-22907,23097-23144,23820-23826	NODE_0000935	A1163T,G4162T,G9856T,G11605A,C12784T,T15747C,G18105T,G19947T,G28077C		ORF1a:I300F,ORF1a:M3780I,ORF1b:Q1546H,ORF1b:K2160N,ORF8:V62L		B.1.1.25	G4162T,G9856T,G11605A,C12784T,T15747C,G18105T,G19947T,G28077C		ORF1a:M3780I,ORF1b:Q1546H,ORF1b:K2160N,ORF8:V62L		N/A	N/A	N/A	N/A	N/A	N/A	N/A	N/A	N/A	N/A	ORF1a:648,ORF1a:2791-2794,S:254-327,S:439-449,S:512-528,S:753-755		3000	0.666667	good	318	10	0	good	0	24	0	0	good	8		0	good	0		0		0	0	good		0	0	good	0
481	EPI_ISL_700334	20B	20B		20B	B.1.1.25	B.1.1.25	6.542401	good	16	0	0	0	446	0	10	0	0	154	88836	55	29836	0.9810386917700565	E:1,M:1,N:1,ORF1a:0.9990911156555329,ORF1b:0.9951780415430267,ORF3a:1,ORF6:1,ORF7a:1,ORF7b:1,ORF8:1,ORF9b:1,S:0.8924646781789639	false	C241T,C683T,A1163T,C3037T,C4763T,G5062A,C6402T,C6807T,G11083T,C14408T,A23403G,C25904T,T28082C,G28881A,G28882A,G28883C				N:R203K,N:G204R,ORF1a:I300F,ORF1a:H1500Y,ORF1a:P2046L,ORF1a:T2181I,ORF1a:L3606F,ORF1b:P314L,ORF3a:S171L,S:D614G				C6402T|21J,C25904T|20H	C683T,C4763T,G5062A,C6807T,G11083T,T28082C	0	2	6	8			ORF1a:H1500Y,ORF1a:P2046L,ORF1a:T2181I,ORF1a:L3606F,ORF3a:S171L	0	0	5	5	3412,3789-3795,8636,19537-19573,22292-22568,22869-22926,23112-23144,23809-23840	NODE_0000935	C683T,A1163T,C4763T,G5062A,C6402T,C6807T,G11083T,C25904T,T28082C		ORF1a:I300F,ORF1a:H1500Y,ORF1a:P2046L,ORF1a:T2181I,ORF1a:L3606F,ORF3a:S171L		B.1.1.25	C683T,C4763T,G5062A,C6402T,C6807T,G11083T,C25904T,T28082C		ORF1a:H1500Y,ORF1a:P2046L,ORF1a:T2181I,ORF1a:L3606F,ORF3a:S171L		N/A	N/A	N/A	N/A	N/A	N/A	N/A	N/A	N/A	N/A	ORF1a:1175-1177,ORF1a:2791,ORF1b:2024-2036,S:244-336,S:436-455,S:517-528,S:749-760		3000	5.407407	good	446	10	0	good	0	24	6	25	good	14		0	good	0		0		0	0	good		0	0	good	0
482	EPI_ISL_700333	20B	20B		20B	B.1.1.25	B.1.1.25	1.958933	good	16	0	0	0	470	0	10	0	0	159	88812	55	29836	0.9802360967127044	E:1,M:1,N:1,ORF1a:0.9993183367416496,ORF1b:0.974406528189911,ORF3a:1,ORF6:1,ORF7a:1,ORF7b:1,ORF8:1,ORF9b:1,S:0.9317111459968603	false	C241T,A1163T,A1982G,C3037T,C3961T,C10507T,C14408T,C20404T,T23215C,A23403G,A25420G,G25793A,G28068T,G28881A,G28882A,G28883C				N:R203K,N:G204R,ORF1a:I300F,ORF1a:I573V,ORF1b:P314L,ORF1b:P2313S,ORF3a:I10V,ORF3a:R134H,ORF8:E59*,S:D614G				G25793A|25B&24D	A1982G,C3961T,C10507T,C20404T,T23215C,A25420G,G28068T	0	1	7	8			ORF1a:I573V,ORF1b:P2313S,ORF3a:I10V,ORF3a:R134H,ORF8:E59*	0	0	5	5	3412,3790-3795,19276-19321,19466-19577,21147-21158,21360-21393,22324-22555,22878-22904	NODE_0000935	A1163T,A1982G,C3961T,C10507T,C20404T,T23215C,A25420G,G25793A,G28068T		ORF1a:I300F,ORF1a:I573V,ORF1b:P2313S,ORF3a:I10V,ORF3a:R134H,ORF8:E59*		B.1.1.25	A1982G,C3961T,C10507T,C20404T,T23215C,A25420G,G25793A,G28068T		ORF1a:I573V,ORF1b:P2313S,ORF3a:I10V,ORF3a:R134H,ORF8:E59*		N/A	N/A	N/A	N/A	N/A	N/A	N/A	N/A	N/A	N/A	ORF1a:1175-1177,ORF1b:1937-1952,ORF1b:2000-2037,ORF1b:2561-2564,ORF1b:2632-2642,S:255-331,S:439-448		3000	6.296296	good	470	10	0	good	0	24	3	12.500000	good	11		0	good	0		0		0	0	good		0	0	good	0
484	EPI_ISL_700330	20B	20B		20B	B.1.1.25	B.1.1.25	0.836886	good	12	0	0	0	547	0	7	0	0	185	88751	55	29836	0.9776611042370331	E:1,M:1,N:1,ORF1a:0.9997727789138832,ORF1b:0.9625370919881305,ORF3a:1,ORF6:1,ORF7a:1,ORF7b:1,ORF8:1,ORF9b:1,S:0.934850863422292	false	C241T,A1163T,C3037T,A4503T,C10252T,G11083T,C11455T,C14408T,A23403G,G28881A,G28882A,G28883C				N:R203K,N:G204R,ORF1a:I300F,ORF1a:E1413V,ORF1a:L3606F,ORF1b:P314L,S:D614G					A4503T,C10252T,G11083T,C11455T	0	0	4	4			ORF1a:E1413V,ORF1a:L3606F	0	0	2	2	3795,19276-19577,22325-22556,22878-22889	NODE_0000935	A1163T,A4503T,C10252T,G11083T,C11455T		ORF1a:I300F,ORF1a:E1413V,ORF1a:L3606F		B.1.1.25	A4503T,C10252T,G11083T,C11455T		ORF1a:E1413V,ORF1a:L3606F		N/A	N/A	N/A	N/A	N/A	N/A	N/A	N/A	N/A	N/A	ORF1a:1177,ORF1b:1937-2037,S:255-332,S:439-443		3000	9.148148	good	547	10	0	good	0	24	-4	0	good	4		0	good	0		0		0	0	good		0	0	good	0
483	EPI_ISL_700331	20B	20B		20B	B.1.1.25	B.1.1.25	0.651907	good	13	0	0	0	518	0	8	0	0	175	88695	82	29836	0.9777279871584791	E:1,M:1,N:1,ORF1a:1,ORF1b:1,ORF3a:1,ORF6:1,ORF7a:1,ORF7b:0.9318181818181818,ORF8:1,ORF9b:1,S:0.8649921507064364	false	C241T,A1163T,C3037T,A6019G,C14408T,A23403G,G23501T,G28083T,G28881A,G28882A,G28883C,A29117G,G29779T				N:R203K,N:G204R,N:T282A,ORF1a:I300F,ORF1b:P314L,ORF8:E64*,S:D614G,S:A647S					A6019G,G23501T,G28083T,A29117G,G29779T	0	0	5	5			N:T282A,ORF8:E64*,S:A647S	0	0	3	3	22322-22323,22325-22542,22878-23144,23823-23845,27801-27808	NODE_0000935	A1163T,A6019G,G23501T,G28083T,A29117G,G29779T		N:T282A,ORF1a:I300F,ORF8:E64*,S:A647S		B.1.1.25	A6019G,G23501T,G28083T,A29117G,G29779T		N:T282A,ORF8:E64*,S:A647S		N/A	N/A	N/A	N/A	N/A	N/A	N/A	N/A	N/A	N/A	S:254-327,S:439-528,S:754-761,ORF7b:16-18		3000	8.074074	good	518	10	0	good	0	24	-3	0	good	5		0	good	0		0		0	0	good		0	0	good	0
486	EPI_ISL_498802	20B	20B		20B	B.1.1.25	B.1.1.25	0	good	14	0	0	0	0	0	6	0	0	0	89653	1	29903	1	E:1,M:1,N:1,ORF1a:1,ORF1b:1,ORF3a:1,ORF6:1,ORF7a:1,ORF7b:1,ORF8:1,ORF9b:1,S:1	false	C241T,A1163T,C1594T,C3037T,C4810A,G8017A,T11449C,C14408T,G18412T,A23403G,C23638T,G28881A,G28882A,G28883C				N:R203K,N:G204R,ORF1a:I300F,ORF1b:P314L,ORF1b:V1649F,S:D614G					C1594T,C4810A,G8017A,T11449C,G18412T,C23638T	0	0	6	6			ORF1b:V1649F	0	0	1	1		NODE_0000935	A1163T,C1594T,C4810A,G8017A,T11449C,G18412T,C23638T		ORF1a:I300F,ORF1b:V1649F		B.1.1.25	C1594T,C4810A,G8017A,T11449C,G18412T,C23638T		ORF1b:V1649F		N/A	N/A	N/A	N/A	N/A	N/A	N/A	N/A	N/A	N/A			3000	0	good	0	10	0	good	0	24	-2	0	good	6		0	good	0		0		0	0	good		0	0	good	0
488	EPI_ISL_625471	20B	20B		20B	B.1.1.25	B.1.1.25	0	good	10	0	0	0	0	0	7	0	0	0	89306	55	29836	0.9959535832525165	E:1,M:1,N:1,ORF1a:1,ORF1b:1,ORF3a:1,ORF6:1,ORF7a:1,ORF7b:1,ORF8:1,ORF9b:1,S:1	false	C241T,A1163T,C3037T,A4503T,C14408T,A23403G,T25556C,G28881A,G28882A,G28883C				N:R203K,N:G204R,ORF1a:I300F,ORF1a:E1413V,ORF1b:P314L,ORF3a:V55A,S:D614G					A4503T,T25556C	0	0	2	2			ORF1a:E1413V,ORF3a:V55A	0	0	2	2		NODE_0000935	A1163T,A4503T,T25556C		ORF1a:I300F,ORF1a:E1413V,ORF3a:V55A		B.1.1.25	A4503T,T25556C		ORF1a:E1413V,ORF3a:V55A		N/A	N/A	N/A	N/A	N/A	N/A	N/A	N/A	N/A	N/A			3000	0	good	0	10	0	good	0	24	-6	0	good	2		0	good	0		0		0	0	good		0	0	good	0
485	EPI_ISL_700328	20B	20B		20B	B.1.1.25	B.1.1.25	9.133827	good	12	0	0	0	1116	0	8	0	0	377	88179	56	29836	0.9585994716249205	E:1,M:1,N:1,ORF1a:0.9943194728470802,ORF1b:0.9109792284866469,ORF3a:1,ORF6:1,ORF7a:1,ORF7b:1,ORF8:0.9918032786885246,ORF9b:1,S:0.9128728414442701	false	C241T,A1163T,C3037T,C9712T,C14408T,G19078A,G20238T,A23403G,C25904T,G28881A,G28882A,G28883C				N:R203K,N:G204R,ORF1a:I300F,ORF1b:P314L,ORF1b:E1871K,ORF1b:R2257S,ORF3a:S171L,S:D614G				C25904T|20H	C9712T,G19078A,G20238T	0	1	3	4			ORF1b:E1871K,ORF1b:R2257S,ORF3a:S171L	0	0	3	3	2193-2223,3412,3756-3795,19276-19339,19459-19570,19912-20200,21147-21395,22315-22542,22878-22897,23091-23144,23820-23845,26211,28087	NODE_0000935	A1163T,C9712T,G19078A,G20238T,C25904T		ORF1a:I300F,ORF1b:E1871K,ORF1b:R2257S,ORF3a:S171L		B.1.1.25	C9712T,G19078A,G20238T,C25904T		ORF1b:E1871K,ORF1b:R2257S,ORF3a:S171L		N/A	N/A	N/A	N/A	N/A	N/A	N/A	N/A	N/A	N/A	ORF1a:643-653,ORF1a:1164-1177,ORF1b:1937-1958,ORF1b:1998-2035,ORF1b:2149-2245,ORF1b:2561-2643,S:252-327,S:439-445,S:510-528,S:753-761,ORF8:65		3000	30.222222	mediocre	1116	10	0	good	0	24	-1	0	good	7		0	good	0		0		0	0	good		0	0	good	0
489	EPI_ISL_625470	20B	20B		20B	B.1.1.25	B.1.1.25	2.216790	good	13	0	0	0	702	0	6	0	0	237	88589	56	29836	0.9724442363642444	E:1,M:1,N:1,ORF1a:1,ORF1b:0.9502967359050445,ORF3a:1,ORF6:1,ORF7a:1,ORF7b:1,ORF8:1,ORF9b:1,S:0.9191522762951334	false	C241T,A1163T,C3037T,C3961T,C5203T,A10716G,C14178T,C14408T,C20178T,A23403G,G28881A,G28882A,G28883C				N:R203K,N:G204R,ORF1a:I300F,ORF1a:N3484S,ORF1b:P314L,S:D614G				C20178T|25C	C3961T,C5203T,A10716G,C14178T	0	1	4	5			ORF1a:N3484S	0	0	1	1	19276-19326,19488-19570,20232-20496,22325-22542,22878-22914,23097-23144	NODE_0000935	A1163T,C3961T,C5203T,A10716G,C14178T,C20178T		ORF1a:I300F,ORF1a:N3484S		B.1.1.25	C3961T,C5203T,A10716G,C14178T,C20178T		ORF1a:N3484S		N/A	N/A	N/A	N/A	N/A	N/A	N/A	N/A	N/A	N/A	ORF1b:1937-1953,ORF1b:2008-2035,ORF1b:2255-2343,S:255-327,S:439-451,S:512-528		3000	14.888889	good	702	10	0	good	0	24	0	0	good	8		0	good	0		0		0	0	good		0	0	good	0
491	EPI_ISL_625467	20B	20B		20B	B.1.1.25	B.1.1.25	0	good	11	0	0	0	104	0	6	0	0	37	89099	88	29836	0.9913721031334649	E:1,M:1,N:1,ORF1a:0.9997727789138832,ORF1b:1,ORF3a:1,ORF6:1,ORF7a:1,ORF7b:1,ORF8:1,ORF9b:1,S:0.9717425431711146	false	C241T,A1163T,C3037T,C14408T,A23403G,G25352C,C26549T,C26645T,G28881A,G28882A,G28883C				N:R203K,N:G204R,ORF1a:I300F,ORF1b:P314L,S:D614G,S:V1264L				C26645T|25I	G25352C,C26549T	0	1	2	3			S:V1264L	0	0	1	1	8636,22325-22342,22878-22914,23097-23144	NODE_0000935	A1163T,G25352C,C26549T,C26645T		ORF1a:I300F,S:V1264L		B.1.1.25	G25352C,C26549T,C26645T		S:V1264L		N/A	N/A	N/A	N/A	N/A	N/A	N/A	N/A	N/A	N/A	ORF1a:2791,S:255-260,S:439-451,S:512-528		3000	0	good	104	10	0	good	0	24	-2	0	good	6		0	good	0		0		0	0	good		0	0	good	0
487	EPI_ISL_625476	20B	20B		20B	B.1.1.25	B.1.1.25	0	good	13	0	0	0	70	0	7	0	0	25	89224	55	29836	0.9936126810019061	E:1,M:1,N:1,ORF1a:1,ORF1b:1,ORF3a:1,ORF6:1,ORF7a:1,ORF7b:1,ORF8:1,ORF9b:1,S:0.9803767660910518	false	C241T,A1163T,C3037T,C6406T,C6651T,C14408T,A23403G,C24863T,T25228G,G28881A,G28882A,G28883C,G29560A				N:R203K,N:G204R,ORF1a:I300F,ORF1a:A2129V,ORF1b:P314L,S:D614G,S:H1101Y				C24863T|21E	C6406T,C6651T,T25228G,G29560A	0	1	4	5			ORF1a:A2129V,S:H1101Y	0	0	2	2	22325-22370,22519-22542	NODE_0000935	A1163T,C6406T,C6651T,C24863T,T25228G,G29560A		ORF1a:I300F,ORF1a:A2129V,S:H1101Y		B.1.1.25	C6406T,C6651T,C24863T,T25228G,G29560A		ORF1a:A2129V,S:H1101Y		N/A	N/A	N/A	N/A	N/A	N/A	N/A	N/A	N/A	N/A	S:255-270,S:319-327		3000	0	good	70	10	0	good	0	24	0	0	good	8		0	good	0		0		0	0	good		0	0	good	0
492	EPI_ISL_625466	20B	20B		20B	B.1.1.25	B.1.1.25	0.521605	good	10	0	0	0	495	0	6	0	0	167	88637	113	29836	0.977460455472695	E:1,M:1,N:1,ORF1a:0.9990911156555329,ORF1b:1,ORF3a:1,ORF6:1,ORF7a:1,ORF7b:1,ORF8:1,ORF9b:1,S:0.8720565149136578	false	C241T,A1163T,C3037T,G13920T,C14408T,C14599T,A23403G,G28881A,G28882A,G28883C				N:R203K,N:G204R,ORF1a:I300F,ORF1b:K151N,ORF1b:P314L,S:D614G				C14599T|22A	G13920T	0	1	1	2			ORF1b:K151N	0	0	1	1	8636-8645,22325-22542,22878-23144	NODE_0000935	A1163T,G13920T,C14599T		ORF1a:I300F,ORF1b:K151N		B.1.1.25	G13920T,C14599T		ORF1b:K151N		N/A	N/A	N/A	N/A	N/A	N/A	N/A	N/A	N/A	N/A	ORF1a:2791-2794,S:255-327,S:439-528		3000	7.222222	good	495	10	0	good	0	24	-3	0	good	5		0	good	0		0		0	0	good		0	0	good	0
493	EPI_ISL_625465	20B	20B		20B	B.1.1.25	B.1.1.25	0	good	9	0	0	0	274	0	6	0	0	93	88913	96	29836	0.9854195231247701	E:1,M:1,N:1,ORF1a:0.9997727789138832,ORF1b:1,ORF3a:1,ORF6:1,ORF7a:1,ORF7b:1,ORF8:1,ORF9b:1,S:0.9277864992150706	false	C241T,A1163T,G2447T,C3037T,C14408T,A23403G,G28881A,G28882A,G28883C				N:R203K,N:G204R,ORF1a:I300F,ORF1a:G728C,ORF1b:P314L,S:D614G					G2447T	0	0	1	1			ORF1a:G728C	0	0	1	1	8636,22325-22329,22878-23144,29692	NODE_0000935	A1163T,G2447T		ORF1a:I300F,ORF1a:G728C		B.1.1.25	G2447T		ORF1a:G728C		N/A	N/A	N/A	N/A	N/A	N/A	N/A	N/A	N/A	N/A	ORF1a:2791,S:255-256,S:439-528		3000	0	good	274	10	0	good	0	24	-7	0	good	1		0	good	0		0		0	0	good		0	0	good	0
490	EPI_ISL_625468	20A	20A		20A	B.1	B.1	34.722647	mediocre	10	0	0	0	1891	0	5	0	0	641	87199	127	29836	0.9303079958532589	E:1,M:1,N:1,ORF1a:0.9688707112019995,ORF1b:0.9002225519287834,ORF3a:0.9456521739130435,ORF6:1,ORF7a:0.9672131147540983,ORF7b:0.8863636363636364,ORF8:1,ORF9b:1,S:0.8343799058084772	false	C241T,C2416T,C3037T,G8371T,C14408T,C21639T,A23403G,C23635T,G25563T,G29254A				ORF1a:Q2702H,ORF1b:P314L,ORF3a:Q57H,S:P26L,S:D614G				C21639T|25I	G8371T,C23635T,G29254A	0	1	3	4			ORF1a:Q2702H,S:P26L	0	0	2	2	1252-1319,1570-1595,2173-2207,3795,8636-8734,8850-8913,13364-13625,17986-17993,19276-19585,20217-20290,20490-20496,21147-21387,22014-22066,22237-22542,22874-23144,25927-25970,27512-27520,27796-27808	NODE_0000778	C2416T,G8371T,C21639T,C23635T,G25563T,G29254A		ORF1a:Q2702H,ORF3a:Q57H,S:P26L		NODE_0000778	C2416T,G8371T,C21639T,C23635T,G25563T,G29254A		ORF1a:Q2702H,ORF3a:Q57H,S:P26L		N/A	N/A	N/A	N/A	N/A	N/A	N/A	N/A	N/A	N/A	ORF1a:330-352,ORF1a:435-444,ORF1a:636-648,ORF1a:1177,ORF1a:2791-2823,ORF1a:2862-2883,ORF1a:4367-4401,ORF1b:1-53,ORF1b:1507-1509,ORF1b:1937-2040,ORF1b:2250-2275,ORF1b:2341-2343,ORF1b:2561-2640,S:151-168,S:226-327,S:438-528,ORF3a:179-193,ORF7a:40-43,ORF7b:14-18		3000	58.925926	mediocre	1891	10	0	good	0	24	-1	0	good	7		0	good	0		0		0	0	good		0	0	good	0
494	EPI_ISL_625464	20B	20B		20B	B.1.1.25	B.1.1.25	2.839849	good	11	0	0	0	755	0	6	0	0	254	88547	55	29836	0.9707052804066482	E:1,M:1,N:1,ORF1a:0.9995455578277664,ORF1b:0.9336053412462908,ORF3a:1,ORF6:1,ORF7a:1,ORF7b:1,ORF8:1,ORF9b:1,S:0.9427001569858713	false	C241T,A1163T,C3037T,C8809A,T11218C,C14408T,C17004T,A23403G,G28881A,G28882A,G28883C				N:R203K,N:G204R,ORF1a:I300F,ORF1a:D2848E,ORF1b:P314L,S:D614G					C8809A,T11218C,C17004T	0	0	3	3			ORF1a:D2848E	0	0	1	1	3795,9565,19276-19570,21147-21386,22325-22542	NODE_0000935	A1163T,C8809A,T11218C,C17004T		ORF1a:I300F,ORF1a:D2848E		B.1.1.25	C8809A,T11218C,C17004T		ORF1a:D2848E		N/A	N/A	N/A	N/A	N/A	N/A	N/A	N/A	N/A	N/A	ORF1a:1177,ORF1a:3100,ORF1b:1937-2035,ORF1b:2561-2640,S:255-327		3000	16.851852	good	755	10	0	good	0	24	-5	0	good	3		0	good	0		0		0	0	good		0	0	good	0
496	EPI_ISL_625462	20B	20B		20B	B.1.1.25	B.1.1.25	1.613841	good	10	0	0	0	643	0	6	0	0	218	88648	55	29831	0.9742835167040096	E:1,M:1,N:1,ORF1a:1,ORF1b:0.983679525222552,ORF3a:1,ORF6:1,ORF7a:0.319672131147541,ORF7b:0.5909090909090909,ORF8:1,ORF9b:1,S:0.9427001569858713	false	C241T,A1163T,C3037T,C6286T,C14408T,A23403G,G24755T,G28881A,G28882A,G28883C				N:R203K,N:G204R,ORF1a:I300F,ORF1b:P314L,S:D614G,S:V1065L				C6286T|20E	G24755T	0	1	1	2			S:V1065L	0	0	1	1	19276-19328,19496-19570,22325-22542,27512-27808	NODE_0000935	A1163T,C6286T,G24755T		ORF1a:I300F,S:V1065L		B.1.1.25	C6286T,G24755T		S:V1065L		N/A	N/A	N/A	N/A	N/A	N/A	N/A	N/A	N/A	N/A	ORF1b:1937-1954,ORF1b:2010-2035,S:255-327,ORF7a:40-122,ORF7b:1-18		3000	12.703704	good	643	10	0	good	0	24	-3	0	good	5		0	good	0		0		0	0	good		0	0	good	0
497	EPI_ISL_625459	20B	20B		20B	B.1.1.25	B.1.1.25	9.841001	good	9	0	0	0	1147	0	5	0	0	385	87947	127	29836	0.9551884426311741	E:1,M:1,N:1,ORF1a:0.9688707112019995,ORF1b:0.9792284866468842,ORF3a:1,ORF6:1,ORF7a:1,ORF7b:1,ORF8:1,ORF9b:1,S:0.8492935635792779	false	C241T,A1163T,C3037T,T11218C,C14408T,A23403G,G28881A,G28882A,G28883C				N:R203K,N:G204R,ORF1a:I300F,ORF1b:P314L,S:D614G					T11218C	0	0	1	1				0	0	0	0	5870-5894,8636-8913,13364-13625,17004,17986-17993,22237-22542,22878-23144	NODE_0000935	A1163T,T11218C		ORF1a:I300F		B.1.1.25	T11218C				N/A	N/A	N/A	N/A	N/A	N/A	N/A	N/A	N/A	N/A	ORF1a:1869-1877,ORF1a:2791-2883,ORF1a:4367-4401,ORF1b:1-53,ORF1b:1507-1509,S:226-327,S:439-528		3000	31.370370	mediocre	1147	10	0	good	0	24	-7	0	good	1		0	good	0		0		0	0	good		0	0	good	0
495	EPI_ISL_625463	20B	20B		20B	B.1.1.25	B.1.1.25	64.593964	mediocre	11	0	0	0	2470	0	6	0	0	827	86319	55	29665	0.9076346854830619	E:1,M:1,N:1,ORF1a:0.9409225176096342,ORF1b:0.8431008902077152,ORF3a:1,ORF6:1,ORF7a:0.8934426229508197,ORF7b:0.5909090909090909,ORF8:1,ORF9b:1,S:0.9113029827315542	false	C241T,A1163T,C3037T,C8809A,T11218C,C14408T,C17004T,A23403G,G28881A,G28882A,G28883C				N:R203K,N:G204R,ORF1a:I300F,ORF1a:D2848E,ORF1b:P314L,S:D614G					C8809A,T11218C,C17004T	0	0	3	3			ORF1a:D2848E	0	0	1	1	1313-1595,4996-5030,5193-5287,8320-8659,13364-13384,14899-15193,19276-19570,20232-20496,21147-21682,22325-22542,27512-27515,27726-27808	NODE_0000935	A1163T,C8809A,T11218C,C17004T		ORF1a:I300F,ORF1a:D2848E		B.1.1.25	C8809A,T11218C,C17004T		ORF1a:D2848E		N/A	N/A	N/A	N/A	N/A	N/A	N/A	N/A	N/A	N/A	ORF1a:350-444,ORF1a:1577-1589,ORF1a:1643-1674,ORF1a:2686-2798,ORF1a:4367-4373,ORF1b:478-576,ORF1b:1937-2035,ORF1b:2255-2343,ORF1b:2561-2696,S:1-40,S:255-327,ORF7a:40-41,ORF7a:112-122,ORF7b:1-18		3000	80.370370	mediocre	2470	10	0	good	0	24	-5	0	good	3		0	good	0		0		0	0	good		0	0	good	0
501	EPI_ISL_605783	20B	20B		20B	B.1.1.25	B.1.1.25	0.694444	good	15	0	0	0	0	0	9	0	0	0	89595	1	29885	0.9993980537069859	E:1,M:1,N:1,ORF1a:1,ORF1b:1,ORF3a:1,ORF6:1,ORF7a:1,ORF7b:1,ORF8:1,ORF9b:1,S:1	false	C241T,A1163T,C3037T,C8146T,C8334T,G13459A,C14408T,C17518T,T20421C,A23403G,C25517T,A27365G,G28881A,G28882A,G28883C				N:R203K,N:G204R,ORF1a:I300F,ORF1a:A2690V,ORF1b:P314L,ORF1b:L1351F,ORF3a:P42L,ORF6:E55G,S:D614G				C25517T|21F	C8146T,C8334T,G13459A,C17518T,T20421C,A27365G	0	1	6	7			ORF1a:A2690V,ORF1b:L1351F,ORF3a:P42L,ORF6:E55G	0	0	4	4		NODE_0000935	A1163T,C8146T,C8334T,G13459A,C17518T,T20421C,C25517T,A27365G		ORF1a:I300F,ORF1a:A2690V,ORF1b:L1351F,ORF3a:P42L,ORF6:E55G		B.1.1.25	C8146T,C8334T,G13459A,C17518T,T20421C,C25517T,A27365G		ORF1a:A2690V,ORF1b:L1351F,ORF3a:P42L,ORF6:E55G		N/A	N/A	N/A	N/A	N/A	N/A	N/A	N/A	N/A	N/A			3000	0	good	0	10	0	good	0	24	2	8.333333	good	10		0	good	0		0		0	0	good		0	0	good	0
500	EPI_ISL_1299203	20B	20B		20B	B.1.1.25	B.1.1.25	11.111111	good	18	0	0	0	0	0	12	0	0	0	89544	1	29872	0.9989633147175868	E:1,M:1,N:1,ORF1a:1,ORF1b:1,ORF3a:1,ORF6:1,ORF7a:1,ORF7b:1,ORF8:1,ORF9b:1,S:1	false	C241T,A1163T,C2094T,C2459T,C3037T,C10594T,G12070T,C14408T,G20238T,A23403G,C23664T,G25290T,C25904T,G26211T,G27327T,G28881A,G28882A,G28883C				N:R203K,N:G204R,ORF1a:I300F,ORF1a:S610L,ORF1a:P732S,ORF1b:P314L,ORF1b:R2257S,ORF3a:S171L,ORF6:K42N,S:D614G,S:A701V,S:C1243F				C23664T|20H&21F,C25904T|20H	C2094T,C2459T,C10594T,G12070T,G20238T,G25290T,G26211T,G27327T	0	2	8	10			ORF1a:S610L,ORF1a:P732S,ORF1b:R2257S,ORF3a:S171L,ORF6:K42N,S:A701V,S:C1243F	0	0	7	7		NODE_0000935	A1163T,C2094T,C2459T,C10594T,G12070T,G20238T,C23664T,G25290T,C25904T,G26211T,G27327T		ORF1a:I300F,ORF1a:S610L,ORF1a:P732S,ORF1b:R2257S,ORF3a:S171L,ORF6:K42N,S:A701V,S:C1243F		B.1.1.25	C2094T,C2459T,C10594T,G12070T,G20238T,C23664T,G25290T,C25904T,G26211T,G27327T		ORF1a:S610L,ORF1a:P732S,ORF1b:R2257S,ORF3a:S171L,ORF6:K42N,S:A701V,S:C1243F		N/A	N/A	N/A	N/A	N/A	N/A	N/A	N/A	N/A	N/A			3000	0	good	0	10	0	good	0	24	8	33.333333	mediocre	16		0	good	0		0		0	0	good		0	0	good	0
498	EPI_ISL_625458	20B	20B		20B	B.1.1.25	B.1.1.25	42.250000	mediocre	10	0	0	0	2055	0	6	0	0	691	87152	88	29836	0.9261278132628833	E:1,M:1,N:1,ORF1a:0.9686434901158828,ORF1b:0.908753709198813,ORF3a:1,ORF6:1,ORF7a:0.319672131147541,ORF7b:0.5909090909090909,ORF8:1,ORF9b:1,S:0.8383045525902669	false	C241T,A1163T,C1218T,C3037T,C14408T,A23403G,G28881A,G28882A,G28883C,G29773T				N:R203K,N:G204R,ORF1a:I300F,ORF1a:S318L,ORF1b:P314L,S:D614G					C1218T,G29773T	0	0	2	2			ORF1a:S318L	0	0	1	1	1572-1595,5285-5287,8636-8913,13364-13625,19276-19328,19466-19575,20232-20496,21408-21410,21416-21682,22317-22542,22878-23144,27512-27808	NODE_0000935	A1163T,C1218T,G29773T		ORF1a:I300F,ORF1a:S318L		B.1.1.25	C1218T,G29773T		ORF1a:S318L		N/A	N/A	N/A	N/A	N/A	N/A	N/A	N/A	N/A	N/A	ORF1a:436-444,ORF1a:1674,ORF1a:2791-2883,ORF1a:4367-4401,ORF1b:1-53,ORF1b:1937-1954,ORF1b:2000-2036,ORF1b:2255-2343,ORF1b:2647-2648,ORF1b:2650-2696,S:1-40,S:252-327,S:439-528,ORF7a:40-122,ORF7b:1-18		3000	65	mediocre	2055	10	0	good	0	24	-6	0	good	2		0	good	0		0		0	0	good		0	0	good	0
499	EPI_ISL_625457	20B	20B		20B	B.1.1.25	B.1.1.25	34.244170	mediocre	8	0	0	0	1880	0	5	0	0	635	87257	114	29836	0.931110590910611	E:1,M:1,N:1,ORF1a:0.9852306294024086,ORF1b:0.9024480712166172,ORF3a:0.9891304347826086,ORF6:1,ORF7a:0.319672131147541,ORF7b:0.5909090909090909,ORF8:1,ORF9b:1,S:0.8406593406593407	false	C241T,A1163T,C3037T,C14408T,A23403G,G28881A,G28882A,G28883C				N:R203K,N:G204R,ORF1a:I300F,ORF1b:P314L,S:D614G						0	0	0	0				0	0	0	0	1582-1596,2204-2207,3772-3795,3961,8636-8677,13364-13637,14899-14903,15182-15193,17739-17744,17978-17993,19276-19581,20475-20496,21147-21393,22014-22034,22237-22542,22878-23144,23821-23826,25970-25977,27512-27808,29779	NODE_0000935	A1163T		ORF1a:I300F		B.1.1.25					N/A	N/A	N/A	N/A	N/A	N/A	N/A	N/A	N/A	N/A	ORF1a:440-444,ORF1a:647-648,ORF1a:1170-1177,ORF1a:1232,ORF1a:2791-2804,ORF1a:4367-4401,ORF1b:1-57,ORF1b:478-479,ORF1b:572-576,ORF1b:1425-1426,ORF1b:1504-1509,ORF1b:1937-2038,ORF1b:2337-2343,ORF1b:2561-2642,S:151-158,S:226-327,S:439-528,S:753-755,ORF3a:193-195,ORF7a:40-122,ORF7b:1-18		3000	58.518519	mediocre	1880	10	0	good	0	24	-8	0	good	0		0	good	0		0		0	0	good		0	0	good	0
502	EPI_ISL_603250	20B	20B		20B	B.1.1.25	B.1.1.25	0.173611	good	13	15	0	0	0	0	8	5	0	0	89605	1	29903	1	E:1,M:1,N:1,ORF1a:1,ORF1b:1,ORF3a:1,ORF6:1,ORF7a:1,ORF7b:1,ORF8:1,ORF9b:1,S:1	false	C241T,A1163T,C3037T,G6503T,C11674T,C14408T,G14767T,A23403G,G25249T,C26885T,G28881A,G28882A,G28883C	3335-3349			N:R203K,N:G204R,ORF1a:I300F,ORF1a:A2080S,ORF1b:P314L,ORF1b:A434S,S:D614G,S:M1229I	ORF1a:E1024-,ORF1a:V1025-,ORF1a:N1026-,ORF1a:S1027-,ORF1a:F1028-			C11674T|22C	G6503T,G14767T,G25249T,C26885T	0	1	4	5			ORF1a:A2080S,ORF1b:A434S,S:M1229I	0	0	3	3		NODE_0000935	A1163T,G6503T,C11674T,G14767T,G25249T,C26885T	3335-3349	ORF1a:I300F,ORF1a:A2080S,ORF1b:A434S,S:M1229I	ORF1a:E1024-,ORF1a:V1025-,ORF1a:N1026-,ORF1a:S1027-,ORF1a:F1028-	B.1.1.25	G6503T,C11674T,G14767T,G25249T,C26885T	3335-3349	ORF1a:A2080S,ORF1b:A434S,S:M1229I	ORF1a:E1024-,ORF1a:V1025-,ORF1a:N1026-,ORF1a:S1027-,ORF1a:F1028-	N/A	N/A	N/A	N/A	N/A	N/A	N/A	N/A	N/A	N/A			3000	0	good	0	10	0	good	0	24	1	4.166667	good	9		0	good	0		0		0	0	good		0	0	good	0
503	EPI_ISL_603249	20B	20B		20B	B.1.1.25	B.1.1.25	0.173611	good	14	0	0	0	0	0	10	0	0	0	89653	1	29903	1	E:1,M:1,N:1,ORF1a:1,ORF1b:1,ORF3a:1,ORF6:1,ORF7a:1,ORF7b:1,ORF8:1,ORF9b:1,S:1	false	C241T,A1163T,C3037T,C8146T,C10449T,C14408T,C17518T,T21765C,A23403G,G24914T,C27925A,G28881A,G28882A,G28883C				N:R203K,N:G204R,ORF1a:I300F,ORF1a:P3395L,ORF1b:P314L,ORF1b:L1351F,ORF8:T11K,S:I68T,S:D614G,S:D1118Y				C27925A|21H	C8146T,C10449T,C17518T,T21765C,G24914T	0	1	5	6			ORF1a:P3395L,ORF1b:L1351F,ORF8:T11K,S:I68T,S:D1118Y	0	0	5	5		NODE_0000935	A1163T,C8146T,C10449T,C17518T,T21765C,G24914T,C27925A		ORF1a:I300F,ORF1a:P3395L,ORF1b:L1351F,ORF8:T11K,S:I68T,S:D1118Y		B.1.1.25	C8146T,C10449T,C17518T,T21765C,G24914T,C27925A		ORF1a:P3395L,ORF1b:L1351F,ORF8:T11K,S:I68T,S:D1118Y		N/A	N/A	N/A	N/A	N/A	N/A	N/A	N/A	N/A	N/A			3000	0	good	0	10	0	good	0	24	1	4.166667	good	9		0	good	0		0		0	0	good		0	0	good	0
504	EPI_ISL_603246	20B	20B		20B	B.1.1.25	B.1.1.25	21.006944	good	21	0	0	0	0	0	12	0	0	0	89625	1	29903	1	E:1,M:1,N:1,ORF1a:1,ORF1b:1,ORF3a:1,ORF6:1,ORF7a:1,ORF7b:1,ORF8:1,ORF9b:1,S:1	false	C241T,A1163T,C3037T,G3955T,C5392T,A6063G,A8412G,C9611T,C14408T,C19602T,A23403G,C23604G,C25782T,T26604C,C26681T,C26996T,A27379G,G28881A,G28882A,G28883C,G29690T				M:F28L,N:R203K,N:G204R,ORF1a:I300F,ORF1a:K1230N,ORF1a:D1933G,ORF1a:K2716R,ORF1a:L3116F,ORF1b:P314L,ORF6:I60V,S:D614G,S:P681R				C23604G|21J&21I&24A&24E&21A&25C&24C&24F&24B&25A&25B&rec&24G&23I&24H&21B&24D&25D&25G&24I&25E&25H&25F,C26681T|24A&24E&25C&21C&24C&24F&24B&25B&25A&24G&23I&rec&24H&24D&21B&25D&25G&24I&25E&25H&25F	G3955T,C5392T,A6063G,A8412G,C9611T,C19602T,C25782T,T26604C,C26996T,A27379G,G29690T	0	2	11	13			M:F28L,ORF1a:K1230N,ORF1a:D1933G,ORF1a:K2716R,ORF1a:L3116F,ORF6:I60V,S:P681R	0	0	7	7		NODE_0000935	A1163T,G3955T,C5392T,A6063G,A8412G,C9611T,C19602T,C23604G,C25782T,T26604C,C26681T,C26996T,A27379G,G29690T		M:F28L,ORF1a:I300F,ORF1a:K1230N,ORF1a:D1933G,ORF1a:K2716R,ORF1a:L3116F,ORF6:I60V,S:P681R		B.1.1.25	G3955T,C5392T,A6063G,A8412G,C9611T,C19602T,C23604G,C25782T,T26604C,C26681T,C26996T,A27379G,G29690T		M:F28L,ORF1a:K1230N,ORF1a:D1933G,ORF1a:K2716R,ORF1a:L3116F,ORF6:I60V,S:P681R		N/A	N/A	N/A	N/A	N/A	N/A	N/A	N/A	N/A	N/A			3000	0	good	0	10	0	good	0	24	11	45.833333	mediocre	19		0	good	0		0		0	0	good		0	0	good	0
506	EPI_ISL_603244	20B	20B		20B	B.1.1.25	B.1.1.25	0	good	12	0	0	0	0	0	7	0	0	0	89661	1	29903	1	E:1,M:1,N:1,ORF1a:1,ORF1b:1,ORF3a:1,ORF6:1,ORF7a:1,ORF7b:1,ORF8:1,ORF9b:1,S:1	false	C241T,A1163T,C3037T,A13803G,C14408T,A23403G,C23604G,G28068A,G28079T,G28881A,G28882A,G28883C				N:R203K,N:G204R,ORF1a:I300F,ORF1b:P314L,ORF8:E59K,S:D614G,S:P681R				C23604G|21J&21I&24A&24E&21A&25C&24C&24F&24B&25A&25B&rec&24G&23I&24H&21B&24D&25D&25G&24I&25E&25H&25F	A13803G,G28068A,G28079T	0	1	3	4			ORF8:E59K,S:P681R	0	0	2	2		NODE_0000935	A1163T,A13803G,C23604G,G28068A,G28079T		ORF1a:I300F,ORF8:E59K,S:P681R		B.1.1.25	A13803G,C23604G,G28068A,G28079T		ORF8:E59K,S:P681R		N/A	N/A	N/A	N/A	N/A	N/A	N/A	N/A	N/A	N/A			3000	0	good	0	10	0	good	0	24	-1	0	good	7		0	good	0		0		0	0	good		0	0	good	0
507	EPI_ISL_603243	20B	20B		20B	B.1.1.25	B.1.1.25	0	good	13	0	0	0	0	0	8	0	0	0	89657	1	29903	1	E:1,M:1,N:1,ORF1a:1,ORF1b:1,ORF3a:1,ORF6:1,ORF7a:1,ORF7b:1,ORF8:1,ORF9b:1,S:1	false	C241T,G434A,A1163T,C3037T,A13803G,C14408T,A23403G,C23604G,G28068A,G28079T,G28881A,G28882A,G28883C				N:R203K,N:G204R,ORF1a:E57K,ORF1a:I300F,ORF1b:P314L,ORF8:E59K,S:D614G,S:P681R				C23604G|21J&21I&24A&24E&21A&25C&24C&24F&24B&25A&25B&rec&24G&23I&24H&21B&24D&25D&25G&24I&25E&25H&25F	G434A,A13803G,G28068A,G28079T	0	1	4	5			ORF1a:E57K,ORF8:E59K,S:P681R	0	0	3	3		NODE_0000935	G434A,A1163T,A13803G,C23604G,G28068A,G28079T		ORF1a:E57K,ORF1a:I300F,ORF8:E59K,S:P681R		B.1.1.25	G434A,A13803G,C23604G,G28068A,G28079T		ORF1a:E57K,ORF8:E59K,S:P681R		N/A	N/A	N/A	N/A	N/A	N/A	N/A	N/A	N/A	N/A			3000	0	good	0	10	0	good	0	24	0	0	good	8		0	good	0		0		0	0	good		0	0	good	0
505	EPI_ISL_603245	20B	20B		20B	B.1.1	B.1.1	0.173611	good	13	0	0	0	0	0	7	0	0	0	89657	1	29903	1	E:1,M:1,N:1,ORF1a:1,ORF1b:1,ORF3a:1,ORF6:1,ORF7a:1,ORF7b:1,ORF8:1,ORF9b:1,S:1	false	C241T,A1202G,C3037T,A6019G,C14408T,G17338T,A23403G,C25000T,G28083T,G28881A,G28882A,G28883C,G29779T				N:R203K,N:G204R,ORF1a:N313D,ORF1b:P314L,ORF1b:A1291S,ORF8:E64*,S:D614G				C25000T|21K&21L&22B&22E&23A&22C&24A&22A&23F&23D&23B&24E&22D&22F&25C&rec&23C&24C&24F&23E&24B&23H&25B&25A&24G&23I&23G&24H&24D&21M&25D&24I&25G&25E&25H&25F	A1202G,A6019G,G17338T,G28083T,G29779T	0	1	5	6			ORF1a:N313D,ORF1b:A1291S,ORF8:E64*	0	0	3	3		NODE_0000935	A1202G,A6019G,G17338T,C25000T,G28083T,G29779T		ORF1a:N313D,ORF1b:A1291S,ORF8:E64*		NODE_0000935	A1202G,A6019G,G17338T,C25000T,G28083T,G29779T		ORF1a:N313D,ORF1b:A1291S,ORF8:E64*		N/A	N/A	N/A	N/A	N/A	N/A	N/A	N/A	N/A	N/A			3000	0	good	0	10	0	good	0	24	1	4.166667	good	9		0	good	0		0		0	0	good		0	0	good	0
509	EPI_ISL_603241	20B	20B		20B	B.1.1.25	B.1.1.25	0.694444	good	15	0	0	0	0	0	7	0	0	0	89649	1	29903	1	E:1,M:1,N:1,ORF1a:1,ORF1b:1,ORF3a:1,ORF6:1,ORF7a:1,ORF7b:1,ORF8:1,ORF9b:1,S:1	false	C241T,C664T,A1163T,C3037T,C4993T,C9561T,C14408T,C17802T,G20134T,A23403G,G28881A,G28882A,G28883C,C29167T,G29742T				N:R203K,N:G204R,ORF1a:I300F,ORF1a:S3099L,ORF1b:P314L,ORF1b:V2223L,S:D614G				G29742T|21J&21I&21A&21B	C664T,C4993T,C9561T,C17802T,G20134T,C29167T	0	1	6	7			ORF1a:S3099L,ORF1b:V2223L	0	0	2	2		NODE_0000935	C664T,A1163T,C4993T,C9561T,C17802T,G20134T,C29167T,G29742T		ORF1a:I300F,ORF1a:S3099L,ORF1b:V2223L		B.1.1.25	C664T,C4993T,C9561T,C17802T,G20134T,C29167T,G29742T		ORF1a:S3099L,ORF1b:V2223L		N/A	N/A	N/A	N/A	N/A	N/A	N/A	N/A	N/A	N/A			3000	0	good	0	10	0	good	0	24	2	8.333333	good	10		0	good	0		0		0	0	good		0	0	good	0
510	EPI_ISL_603240	20B	20B		20B	B.1.1.25	B.1.1.25	0	good	12	0	0	0	0	0	7	0	0	0	89661	1	29903	1	E:1,M:1,N:1,ORF1a:1,ORF1b:1,ORF3a:1,ORF6:1,ORF7a:1,ORF7b:1,ORF8:1,ORF9b:1,S:1	false	C241T,A1163T,C3037T,C13965T,C14408T,C16375T,A18360G,A23403G,G28881A,G28882A,G28883C,A29273G				N:R203K,N:G204R,N:T334A,ORF1a:I300F,ORF1b:P314L,ORF1b:P970S,S:D614G					C13965T,C16375T,A18360G,A29273G	0	0	4	4			N:T334A,ORF1b:P970S	0	0	2	2		NODE_0000935	A1163T,C13965T,C16375T,A18360G,A29273G		N:T334A,ORF1a:I300F,ORF1b:P970S		B.1.1.25	C13965T,C16375T,A18360G,A29273G		N:T334A,ORF1b:P970S		N/A	N/A	N/A	N/A	N/A	N/A	N/A	N/A	N/A	N/A			3000	0	good	0	10	0	good	0	24	-4	0	good	4		0	good	0		0		0	0	good		0	0	good	0
511	EPI_ISL_603239	20B	20B		20B	B.1.1.25	B.1.1.25	0.694444	good	15	0	0	0	0	0	11	0	0	0	89649	1	29903	1	E:1,M:1,N:1,ORF1a:1,ORF1b:1,ORF3a:1,ORF6:1,ORF7a:1,ORF7b:1,ORF8:1,ORF9b:1,S:1	false	C241T,C335T,G434A,A1163T,G2086T,C3037T,G3206T,T11428C,C14408T,A23403G,C23604G,A28336T,G28881A,G28882A,G28883C				N:R203K,N:G204R,ORF1a:R24C,ORF1a:E57K,ORF1a:I300F,ORF1a:Q607H,ORF1a:D981Y,ORF1b:P314L,ORF9b:Q18L,S:D614G,S:P681R				C23604G|21J&21I&24A&24E&21A&25C&24C&24F&24B&25A&25B&rec&24G&23I&24H&21B&24D&25D&25G&24I&25E&25H&25F	C335T,G434A,G2086T,G3206T,T11428C,A28336T	0	1	6	7			ORF1a:R24C,ORF1a:E57K,ORF1a:Q607H,ORF1a:D981Y,ORF9b:Q18L,S:P681R	0	0	6	6		NODE_0000935	C335T,G434A,A1163T,G2086T,G3206T,T11428C,C23604G,A28336T		ORF1a:R24C,ORF1a:E57K,ORF1a:I300F,ORF1a:Q607H,ORF1a:D981Y,ORF9b:Q18L,S:P681R		B.1.1.25	C335T,G434A,G2086T,G3206T,T11428C,C23604G,A28336T		ORF1a:R24C,ORF1a:E57K,ORF1a:Q607H,ORF1a:D981Y,ORF9b:Q18L,S:P681R		N/A	N/A	N/A	N/A	N/A	N/A	N/A	N/A	N/A	N/A			3000	0	good	0	10	0	good	0	24	2	8.333333	good	10		0	good	0		0		0	0	good		0	0	good	0
512	EPI_ISL_603225	20B	20B		20B	B.1.1.25	B.1.1.25	0	good	14	0	0	0	0	0	7	0	0	0	89653	1	29903	1	E:1,M:1,N:1,ORF1a:1,ORF1b:1,ORF3a:1,ORF6:1,ORF7a:1,ORF7b:1,ORF8:1,ORF9b:1,S:1	false	C241T,A1163T,C3037T,C6990T,C10156T,T13060C,C14408T,G16014T,G18105T,A23403G,C28076T,G28881A,G28882A,G28883C				N:R203K,N:G204R,ORF1a:I300F,ORF1a:S2242F,ORF1b:P314L,ORF1b:Q1546H,S:D614G					C6990T,C10156T,T13060C,G16014T,G18105T,C28076T	0	0	6	6			ORF1a:S2242F,ORF1b:Q1546H	0	0	2	2		NODE_0000935	A1163T,C6990T,C10156T,T13060C,G16014T,G18105T,C28076T		ORF1a:I300F,ORF1a:S2242F,ORF1b:Q1546H		B.1.1.25	C6990T,C10156T,T13060C,G16014T,G18105T,C28076T		ORF1a:S2242F,ORF1b:Q1546H		N/A	N/A	N/A	N/A	N/A	N/A	N/A	N/A	N/A	N/A			3000	0	good	0	10	0	good	0	24	-2	0	good	6		0	good	0		0		0	0	good		0	0	good	0
514	EPI_ISL_603223	20B	20B		20B	B.1.1	B.1.1	0	good	11	0	0	0	0	0	5	0	0	0	89665	1	29903	1	E:1,M:1,N:1,ORF1a:1,ORF1b:1,ORF3a:1,ORF6:1,ORF7a:1,ORF7b:1,ORF8:1,ORF9b:1,S:1	false	C241T,A1202G,C3037T,G11719A,C14408T,A23403G,G28881A,G28882A,G28883C,C29272T,T29785G				N:R203K,N:G204R,ORF1a:N313D,ORF1b:P314L,S:D614G					A1202G,G11719A,C29272T,T29785G	0	0	4	4			ORF1a:N313D	0	0	1	1		NODE_0000935	A1202G,G11719A,C29272T,T29785G		ORF1a:N313D		NODE_0000935	A1202G,G11719A,C29272T,T29785G		ORF1a:N313D		N/A	N/A	N/A	N/A	N/A	N/A	N/A	N/A	N/A	N/A			3000	0	good	0	10	0	good	0	24	-4	0	good	4		0	good	0		0		0	0	good		0	0	good	0
513	EPI_ISL_603224	20B	20B		20B	B.1.1	B.1.1	4.340278	good	14	0	0	0	0	0	6	0	0	0	89653	1	29903	1	E:1,M:1,N:1,ORF1a:1,ORF1b:1,ORF3a:1,ORF6:1,ORF7a:1,ORF7b:1,ORF8:1,ORF9b:1,S:1	false	C241T,C3037T,C14408T,C18877T,C19017T,C22444T,A23403G,T24736C,C26735T,G27516C,G28085T,G28881A,G28882A,G28883C				N:R203K,N:G204R,ORF1b:P314L,ORF7a:E41D,ORF8:E64D,S:D614G				C18877T|20A&21H,C26735T|20A&23G	C19017T,C22444T,T24736C,G27516C,G28085T	0	2	5	7			ORF7a:E41D,ORF8:E64D	0	0	2	2		NODE_0000935	C18877T,C19017T,C22444T,T24736C,C26735T,G27516C,G28085T		ORF7a:E41D,ORF8:E64D		NODE_0000935	C18877T,C19017T,C22444T,T24736C,C26735T,G27516C,G28085T		ORF7a:E41D,ORF8:E64D		N/A	N/A	N/A	N/A	N/A	N/A	N/A	N/A	N/A	N/A			3000	0	good	0	10	0	good	0	24	5	20.833333	good	13		0	good	0		0		0	0	good		0	0	good	0
508	EPI_ISL_603242	20B	20B		20B	B.1.1.25	B.1.1.25	0	good	13	0	0	0	0	0	5	0	0	0	89657	1	29903	1	E:1,M:1,N:1,ORF1a:1,ORF1b:1,ORF3a:1,ORF6:1,ORF7a:1,ORF7b:1,ORF8:1,ORF9b:1,S:1	false	C241T,A1163T,C3037T,C3961T,A8170G,C14408T,A23403G,T26861C,G28881A,G28882A,G28883C,C29272T,T29785G				N:R203K,N:G204R,ORF1a:I300F,ORF1b:P314L,S:D614G					C3961T,A8170G,T26861C,C29272T,T29785G	0	0	5	5				0	0	0	0		NODE_0000935	A1163T,C3961T,A8170G,T26861C,C29272T,T29785G		ORF1a:I300F		B.1.1.25	C3961T,A8170G,T26861C,C29272T,T29785G				N/A	N/A	N/A	N/A	N/A	N/A	N/A	N/A	N/A	N/A			3000	0	good	0	10	0	good	0	24	-3	0	good	5		0	good	0		0		0	0	good		0	0	good	0
515	EPI_ISL_603222	20B	20B		20B	B.1.1.25	B.1.1.25	6.250000	good	19	0	0	0	0	0	13	0	0	0	89633	1	29903	1	E:1,M:1,N:1,ORF1a:1,ORF1b:1,ORF3a:1,ORF6:1,ORF7a:1,ORF7b:1,ORF8:1,ORF9b:1,S:1	false	C241T,A1163T,C2094T,C3037T,G3091A,C14408T,G20238T,A21447C,C21648T,A23403G,G24124T,C25904T,G26211T,G26620T,C27509T,G28881A,G28882A,G28883C,C29750T				M:C33F,N:R203K,N:G204R,ORF1a:I300F,ORF1a:S610L,ORF1b:P314L,ORF1b:R2257S,ORF1b:K2660N,ORF3a:S171L,ORF7a:T39I,S:T29I,S:D614G,S:K854N				C25904T|20H	C2094T,G3091A,G20238T,A21447C,C21648T,G24124T,G26211T,G26620T,C27509T,C29750T	0	1	10	11			M:C33F,ORF1a:S610L,ORF1b:R2257S,ORF1b:K2660N,ORF3a:S171L,ORF7a:T39I,S:T29I,S:K854N	0	0	8	8		NODE_0000935	A1163T,C2094T,G3091A,G20238T,A21447C,C21648T,G24124T,C25904T,G26211T,G26620T,C27509T,C29750T		M:C33F,ORF1a:I300F,ORF1a:S610L,ORF1b:R2257S,ORF1b:K2660N,ORF3a:S171L,ORF7a:T39I,S:T29I,S:K854N		B.1.1.25	C2094T,G3091A,G20238T,A21447C,C21648T,G24124T,C25904T,G26211T,G26620T,C27509T,C29750T		M:C33F,ORF1a:S610L,ORF1b:R2257S,ORF1b:K2660N,ORF3a:S171L,ORF7a:T39I,S:T29I,S:K854N		N/A	N/A	N/A	N/A	N/A	N/A	N/A	N/A	N/A	N/A			3000	0	good	0	10	0	good	0	24	6	25	good	14		0	good	0		0		0	0	good		0	0	good	0
516	EPI_ISL_603221	20B	20B		20B	B.1.1.25	B.1.1.25	6.250000	good	19	0	0	0	0	0	11	0	0	0	89633	1	29903	1	E:1,M:1,N:1,ORF1a:1,ORF1b:1,ORF3a:1,ORF6:1,ORF7a:1,ORF7b:1,ORF8:1,ORF9b:1,S:1	false	C241T,A1163T,C2363T,C3037T,T4174A,G11083T,C14408T,G20238T,C22120T,A23403G,T23599A,C25904T,G26211T,G26828T,G28580A,G28881A,G28882A,G28883C,C29578A				N:D103N,N:R203K,N:G204R,ORF1a:I300F,ORF1a:L700F,ORF1a:L3606F,ORF1b:P314L,ORF1b:R2257S,ORF3a:S171L,S:D614G,S:N679K				C25904T|20H	C2363T,T4174A,G11083T,G20238T,C22120T,T23599A,G26211T,G26828T,G28580A,C29578A	0	1	10	11			N:D103N,ORF1a:L700F,ORF1a:L3606F,ORF1b:R2257S,ORF3a:S171L,S:N679K	0	0	6	6		NODE_0000935	A1163T,C2363T,T4174A,G11083T,G20238T,C22120T,T23599A,C25904T,G26211T,G26828T,G28580A,C29578A		N:D103N,ORF1a:I300F,ORF1a:L700F,ORF1a:L3606F,ORF1b:R2257S,ORF3a:S171L,S:N679K		B.1.1.25	C2363T,T4174A,G11083T,G20238T,C22120T,T23599A,C25904T,G26211T,G26828T,G28580A,C29578A		N:D103N,ORF1a:L700F,ORF1a:L3606F,ORF1b:R2257S,ORF3a:S171L,S:N679K		N/A	N/A	N/A	N/A	N/A	N/A	N/A	N/A	N/A	N/A			3000	0	good	0	10	0	good	0	24	6	25	good	14		0	good	0		0		0	0	good		0	0	good	0
518	EPI_ISL_600562	20A	20A		20A	B.1	B.1	261.088944	bad	6	3	0	2	1922	0	3	3	0	1488	85937	55	29356	0.91562719459586	E:1,M:1,N:0.8595238095238096,ORF1a:0.7748239036582595,ORF1b:0.8835311572700296,ORF3a:1,ORF6:1,ORF7a:0.319672131147541,ORF7b:0.5909090909090909,ORF8:1,ORF9b:1,S:0.9356357927786499	false	C241T,C3037T,C14408T,C15324T,C20930T,A23403G	11075-11076,21424		ORF1a:3605-4401,ORF1b:2654-2696	ORF1b:P314L,ORF1b:T2488M,S:D614G	ORF1a:F3603-,ORF1a:F3604-,ORF1b:G2653-				C20930T	0	0	1	1			ORF1b:T2488M	0	0	1	1	1044,2569-2851,4996-5287,7594,11442,19276-19570,20232-20496,21147-21388,21408-21409,21658-21682,22325-22542,27512-27808	NODE_0000778	C15324T,C20930T	11075-11076,21424	ORF1b:T2488M	ORF1a:F3603-,ORF1a:F3604-,ORF1b:G2653-	NODE_0000778	C15324T,C20930T	11075-11076,21424	ORF1b:T2488M	ORF1a:F3603-,ORF1a:F3604-,ORF1b:G2653-	N/A	N/A	N/A	N/A	N/A	N/A	N/A	N/A	N/A	N/A	ORF1a:260,ORF1a:768-862,ORF1a:1577-1674,ORF1a:3605-4401,ORF1b:1937-2035,ORF1b:2255-2343,ORF1b:2561-2641,ORF1b:2647-2648,ORF1b:2654-2696,S:32-40,S:255-327,ORF7a:40-122,ORF7b:1-18		3000	60.074074	mediocre	1922	10	0	good	0	24	-5	0	good	3		0	good	0	ORF1a:3605-4401,ORF1b:2654-2696	2		0	150	bad		0	0	good	0
520	EPI_ISL_600444	20B	20B		20B	B.1.1.25	B.1.1.25	65.051111	mediocre	10	0	1	1	1101	0	5	0	0	2599	87685	55	29665	0.953416045212855	E:1,M:1,N:1,ORF1a:0.49329697795955463,ORF1b:0.900593471810089,ORF3a:1,ORF6:1,ORF7a:0.319672131147541,ORF7b:0.5909090909090909,ORF8:1,ORF9b:1,S:1	false	C241T,A1163T,C3037T,C14408T,A23403G,C27998T,G28881A,G28882A,G28883C,G29422T		6781:T	ORF1a:2173-4401	N:R203K,N:G204R,ORF1a:I300F,ORF1b:P314L,S:D614G					C27998T,G29422T	0	0	2	2				0	0	0	0	1044,11036,11074-11075,19276-19570,20232-20496,21147-21386,27512-27808	NODE_0000935	A1163T,C27998T,G29422T		ORF1a:I300F		B.1.1.25	C27998T,G29422T				N/A	N/A	N/A	N/A	N/A	N/A	N/A	N/A	N/A	N/A	ORF1a:260,ORF1a:2173-4401,ORF1b:1937-2035,ORF1b:2255-2343,ORF1b:2561-2640,ORF7a:40-122,ORF7b:1-18		3000	29.666667	good	1101	10	0	good	0	24	-6	0	good	2		0	good	0	ORF1a:2173-4401	1		0	75	mediocre		0	0	good	0
517	EPI_ISL_600567	20B	20B		20B	B.1.1.25	B.1.1.25	358.108450	bad	9	1	0	1	4991	0	6	2	0	2465	82869	55	29356	0.8129953516369595	E:1,M:1,N:0.8595238095238096,ORF1a:0.6512156328107248,ORF1b:0.80526706231454,ORF3a:0.6594202898550725,ORF6:1,ORF7a:0.319672131147541,ORF7b:0,ORF8:0.4180327868852459,ORF9b:1,S:0.9113029827315542	false	C241T,A1163T,C3037T,A4503T,C14408T,A23403G,G28881A,G28882A,G28883C	11075		ORF1a:3605-4401	N:R203K,N:G204R,ORF1a:I300F,ORF1a:E1413V,ORF1b:P314L,S:D614G	ORF1a:F3603-,ORF1a:F3604-				A4503T	0	0	1	1			ORF1a:E1413V	0	0	1	1	1044,1313-1595,2569-2850,4996-5287,6847-7332,7594,7672-7968,8320-8619,9246-9502,10386,12925,16486-16770,19276-19570,19912-20496,21147-21682,22325-22542,25647-25924,27512-28104	NODE_0000935	A1163T,A4503T	11075	ORF1a:I300F,ORF1a:E1413V	ORF1a:F3603-,ORF1a:F3604-	B.1.1.25	A4503T	11075	ORF1a:E1413V	ORF1a:F3603-,ORF1a:F3604-	N/A	N/A	N/A	N/A	N/A	N/A	N/A	N/A	N/A	N/A	ORF1a:260,ORF1a:350-444,ORF1a:768-862,ORF1a:1577-1674,ORF1a:2194-2356,ORF1a:2470-2568,ORF1a:2686-2785,ORF1a:2994-3079,ORF1a:3374,ORF1a:3605-4401,ORF1b:1007-1101,ORF1b:1937-2035,ORF1b:2149-2343,ORF1b:2561-2696,S:1-40,S:255-327,ORF3a:85-178,ORF7a:40-122,ORF7b:1-44,ORF8:1-71		3000	173.740741	bad	4991	10	0	good	0	24	-6	0	good	2		0	good	0	ORF1a:3605-4401	1		0	75	mediocre		0	0	good	0
519	EPI_ISL_600549	20A	20A		20A	B.1	B.1	861.548272	bad	6	2	0	1	7962	0	4	2	0	3459	79907	55	29356	0.7136407718289135	E:1,M:1,N:0.8595238095238096,ORF1a:0.5353328788911611,ORF1b:0.7704005934718101,ORF3a:0.6594202898550725,ORF6:1,ORF7a:0.319672131147541,ORF7b:0,ORF8:0.4180327868852459,ORF9b:1,S:0.6051805337519623	false	C241T,C14408T,C18877T,A23403G,G25563T,C27434T	11075-11076		ORF1a:3605-4401	ORF1b:P314L,ORF3a:Q57H,ORF7a:T14I,S:D614G	ORF1a:F3603-,ORF1a:F3604-				C27434T	0	0	1	1			ORF7a:T14I	0	0	1	1	1044,1586-1595,1943-3166,3508-4077,4996-5287,5933-6197,6527-6745,7670-7968,8320-8913,9246-9502,14899-15193,15983-15984,16187-16770,19276-19570,20232-20496,21147-21682,22325-22542,23501-24416,25053-25301,25647-25924,27512-28104	NODE_0000778	C18877T,G25563T,C27434T	11075-11076	ORF3a:Q57H,ORF7a:T14I	ORF1a:F3603-,ORF1a:F3604-	NODE_0000778	C18877T,G25563T,C27434T	11075-11076	ORF3a:Q57H,ORF7a:T14I	ORF1a:F3603-,ORF1a:F3604-	N/A	N/A	N/A	N/A	N/A	N/A	N/A	N/A	N/A	N/A	ORF1a:260,ORF1a:441-444,ORF1a:560-967,ORF1a:1081-1271,ORF1a:1577-1674,ORF1a:1890-1978,ORF1a:2088-2160,ORF1a:2469-2568,ORF1a:2686-2883,ORF1a:2994-3079,ORF1a:3605-4401,ORF1b:478-576,ORF1b:839,ORF1b:907-1101,ORF1b:1937-2035,ORF1b:2255-2343,ORF1b:2561-2696,S:1-40,S:255-327,S:647-952,S:1164-1247,ORF3a:85-178,ORF7a:40-122,ORF7b:1-44,ORF8:1-71		3000	283.777778	bad	7962	10	0	good	0	24	-6	0	good	2		0	good	0	ORF1a:3605-4401	1		0	75	mediocre		0	0	good	0
521	EPI_ISL_600442	19A	19A		19A	B.40	B.40	203.108491	bad	6	2	0	1	3572	0	4	1	0	1990	84296	55	29356	0.8604487844029027	E:1,M:1,N:0.8595238095238096,ORF1a:0.7368779822767553,ORF1b:0.8405044510385756,ORF3a:1,ORF6:1,ORF7a:0.319672131147541,ORF7b:0,ORF8:0.4180327868852459,ORF9b:1,S:0.8398744113029827	false	C1102T,A2480G,C2558T,C14805T,G24095T,G26144T	11082-11083		ORF1a:3607-4401	ORF1a:I739V,ORF1a:P765S,ORF3a:G251V,S:A845S	ORF1a:L3606-				C1102T,G24095T	0	0	2	2			S:A845S	0	0	1	1	1044,1313-1595,2569-2850,4996-5287,6781,6847-7058,11036,11442,19276-19570,19912-20496,21147-21682,22325-22542,22759,24146-24416,27512-28104	NODE_0000000	C1102T,A2480G,C2558T,C14805T,G24095T,G26144T	11082-11083	ORF1a:I739V,ORF1a:P765S,ORF3a:G251V,S:A845S	ORF1a:L3606-	B.40	C1102T,G24095T	11082-11083	S:A845S	ORF1a:F3606-	N/A	N/A	N/A	N/A	N/A	N/A	N/A	N/A	N/A	N/A	ORF1a:260,ORF1a:350-444,ORF1a:768-862,ORF1a:1577-1674,ORF1a:2172,ORF1a:2194-2265,ORF1a:3591,ORF1a:3607-4401,ORF1b:1937-2035,ORF1b:2149-2343,ORF1b:2561-2696,S:1-40,S:255-327,S:862-952,ORF7a:40-122,ORF7b:1-44,ORF8:1-71		3000	121.185185	bad	3572	10	0	good	0	24	-5	0	good	3		0	good	0	ORF1a:3607-4401	1		0	75	mediocre		0	0	good	0
524	EPI_ISL_600434	20A	20A		20A	B.1	B.1	83.599026	mediocre	7	1	1	1	1712	0	5	1	0	636	87076	55	29665	0.9329833127110992	E:1,M:1,N:1,ORF1a:0.9634174051351966,ORF1b:0.8612759643916914,ORF3a:1,ORF6:1,ORF7a:0.319672131147541,ORF7b:0.5909090909090909,ORF8:1,ORF9b:1,S:1	false	C241T,C3037T,G4201T,C12369T,C14408T,A23403G,C26527T	6962	6781:T	ORF1a:2173-2232	M:A2V,ORF1a:M1312I,ORF1a:T4035I,ORF1b:P314L,S:D614G	ORF1a:F2233-				G4201T,C12369T,C26527T	0	0	3	3			M:A2V,ORF1a:M1312I,ORF1a:T4035I	0	0	3	3	1044,4996-5287,11074-11075,19276-19570,19912-20496,21147-21386,27512-27808	NODE_0000778	G4201T,C12369T,C26527T	6962	M:A2V,ORF1a:M1312I,ORF1a:T4035I	ORF1a:F2233-	NODE_0000778	G4201T,C12369T,C26527T	6962	M:A2V,ORF1a:M1312I,ORF1a:T4035I	ORF1a:F2233-	N/A	N/A	N/A	N/A	N/A	N/A	N/A	N/A	N/A	N/A	ORF1a:260,ORF1a:1577-1674,ORF1a:2173-2232,ORF1a:3603-3604,ORF1b:1937-2035,ORF1b:2149-2343,ORF1b:2561-2640,ORF7a:40-122,ORF7b:1-18		3000	52.296296	mediocre	1712	10	0	good	0	24	-4	0	good	4		0	good	0	ORF1a:2173-2232	1		0	75	mediocre		0	0	good	0
523	EPI_ISL_600435	20B	20B		20B	B.1.1.25	B.1.1.25	406.078532	bad	5	1	0	1	5350	0	3	1	0	1906	82526	55	29356	0.800989867237401	E:1,M:1,N:0.8547619047619047,ORF1a:0.7793683253805953,ORF1b:0.8078635014836796,ORF3a:1,ORF6:1,ORF7a:0.319672131147541,ORF7b:0,ORF8:0.4180327868852459,ORF9b:1,S:0.8296703296703297	false	C241T,A1163T,C3037T,C14408T,A23403G	13124		ORF1a:4288-4401	ORF1a:I300F,ORF1b:P314L,S:D614G	ORF1a:G4287-					0	0	0	0				0	0	0	0	534,1044,1313-1595,2243-2850,3508-3795,4996-5287,5933-6197,6847-7058,7672-7968,8320-8619,11074-11075,16187-16444,18877,19276-19570,19912-20496,21147-21682,22325-22542,23501-23812,27512-28104,28881-28883	NODE_0000935	A1163T	13124	ORF1a:I300F	ORF1a:G4287-	B.1.1.25		13124		ORF1a:G4287-	N/A	N/A	N/A	N/A	N/A	N/A	N/A	N/A	N/A	N/A	ORF1a:90,ORF1a:260,ORF1a:350-444,ORF1a:660-862,ORF1a:1081-1177,ORF1a:1577-1674,ORF1a:1890-1978,ORF1a:2194-2265,ORF1a:2470-2568,ORF1a:2686-2785,ORF1a:3603-3604,ORF1a:4288-4401,ORF1b:907-993,ORF1b:1804,ORF1b:1937-2035,ORF1b:2149-2343,ORF1b:2561-2696,S:1-40,S:255-327,S:647-750,ORF7a:40-122,ORF7b:1-44,ORF8:1-71,N:203-204		3000	187.037037	bad	5350	10	0	good	0	24	-7	0	good	1		0	good	0	ORF1a:4288-4401	1		0	75	mediocre		0	0	good	0
522	EPI_ISL_600437	20A	20A		20A	B.1	B.1	261.241372	bad	8	0	0	0	4664	0	5	0	0	1606	83210	55	29356	0.823930709293382	E:1,M:1,N:0.6547619047619048,ORF1a:0.8548057259713702,ORF1b:0.8393916913946587,ORF3a:1,ORF6:1,ORF7a:0.3114754098360656,ORF7b:0,ORF8:0.4180327868852459,ORF9b:0.5408163265306123,S:0.8398744113029827	false	C241T,C3037T,G4201T,C12369T,C14408T,C22570T,A23403G,C26527T				M:A2V,ORF1a:M1312I,ORF1a:T4035I,ORF1b:P314L,S:D614G					G4201T,C12369T,C22570T,C26527T	0	0	4	4			M:A2V,ORF1a:M1312I,ORF1a:T4035I	0	0	3	3	1044,1313-1595,3508-3795,4996-5287,5933-6197,6847-7058,7672-7968,8905-8906,9246-9502,19276-19580,19912-20496,21147-21682,22325-22542,24146-24416,27485-27486,27512-28104,28443-28699	NODE_0000778	G4201T,C12369T,C22570T,C26527T		M:A2V,ORF1a:M1312I,ORF1a:T4035I		NODE_0000778	G4201T,C12369T,C22570T,C26527T		M:A2V,ORF1a:M1312I,ORF1a:T4035I		N/A	N/A	N/A	N/A	N/A	N/A	N/A	N/A	N/A	N/A	ORF1a:260,ORF1a:350-444,ORF1a:1081-1177,ORF1a:1577-1674,ORF1a:1890-1978,ORF1a:2194-2265,ORF1a:2470-2568,ORF1a:2880-2881,ORF1a:2994-3079,ORF1b:1937-2038,ORF1b:2149-2343,ORF1b:2561-2696,S:1-40,S:255-327,S:862-952,ORF7a:31,ORF7a:40-122,ORF7b:1-44,ORF8:1-71,N:57-142,ORF9b:54-98		3000	161.629630	bad	4664	10	0	good	0	24	-4	0	good	4		0	good	0		0		0	0	good		0	0	good	0
529	EPI_ISL_514615	20A	20A		20A	B.1.36.16	B.1.36.16	0	good	18	0	0	0	0	0	8	0	0	0	89610	6	29899	0.999699026853493	E:1,M:1,N:1,ORF1a:1,ORF1b:1,ORF3a:1,ORF6:1,ORF7a:1,ORF7b:1,ORF8:1,ORF9b:1,S:1	false	A6G,C241T,T2083C,C2091T,C3037T,A3647G,C5544T,G5857A,C14408T,C18877T,C22444T,A23403G,G23587T,G25494T,G25563T,C26735T,C28854T,A29891G				N:S194L,ORF1a:T609I,ORF1a:I1128V,ORF1a:T1760I,ORF1b:P314L,ORF3a:Q57H,S:D614G,S:Q675H					A6G,T2083C,C2091T,A3647G,C5544T,G5857A,G23587T,A29891G	0	0	8	8			ORF1a:T609I,ORF1a:I1128V,ORF1a:T1760I,S:Q675H	0	0	4	4		NODE_0000778	A6G,T2083C,C2091T,A3647G,C5544T,G5857A,C18877T,C22444T,G23587T,G25494T,G25563T,C26735T,C28854T,A29891G		N:S194L,ORF1a:T609I,ORF1a:I1128V,ORF1a:T1760I,ORF3a:Q57H,S:Q675H		B.1.36.16	A6G,T2083C,C2091T,A3647G,C5544T,G5857A,G23587T,A29891G		ORF1a:T609I,ORF1a:I1128V,ORF1a:T1760I,S:Q675H		N/A	N/A	N/A	N/A	N/A	N/A	N/A	N/A	N/A	N/A			3000	0	good	0	10	0	good	0	24	0	0	good	8		0	good	0		0		0	0	good		0	0	good	0
525	EPI_ISL_600433	20A	20A		20A	B.1	B.1	490.569273	bad	8	2	1	2	4700	0	4	2	0	3507	83147	55	29356	0.8227268167073538	E:1,M:1,N:0.8595238095238096,ORF1a:0.4158145875937287,ORF1b:0.7681750741839762,ORF3a:1,ORF6:1,ORF7a:0.319672131147541,ORF7b:0,ORF8:0.4180327868852459,ORF9b:1,S:0.9113029827315542	false	C241T,C3037T,G4201T,C10232T,C12369T,C14408T,A23403G,C26527T	11075,11180	6781:T	ORF1a:2173-3603,ORF1a:3640-4401	M:A2V,ORF1a:M1312I,ORF1b:P314L,S:D614G	ORF1a:F3604-,ORF1a:F3639-				G4201T,C10232T,C12369T,C26527T	0	0	4	4			M:A2V,ORF1a:M1312I	0	0	2	2	1044,1313-1595,2569-2850,4996-5287,5933-6197,6847-7058,7672-7968,9246-9502,16187-16770,19276-19570,19912-20496,21147-21682,22325-22542,27512-28104	NODE_0000778	G4201T,C10232T,C12369T,C26527T	11075,11180	M:A2V,ORF1a:M1312I	ORF1a:F3604-,ORF1a:F3639-	NODE_0000778	G4201T,C10232T,C12369T,C26527T	11075,11180	M:A2V,ORF1a:M1312I	ORF1a:F3604-,ORF1a:F3639-	N/A	N/A	N/A	N/A	N/A	N/A	N/A	N/A	N/A	N/A	ORF1a:260,ORF1a:350-444,ORF1a:768-862,ORF1a:1577-1674,ORF1a:1890-1978,ORF1a:2173-3603,ORF1a:3640-4401,ORF1b:907-1101,ORF1b:1937-2035,ORF1b:2149-2343,ORF1b:2561-2696,S:1-40,S:255-327,ORF7a:40-122,ORF7b:1-44,ORF8:1-71		3000	162.962963	bad	4700	10	0	good	0	24	-2	0	good	6		0	good	0	ORF1a:2173-3603,ORF1a:3640-4401	2		0	150	bad		0	0	good	0
527	EPI_ISL_600430	20B	20B		20B	B.1.1.25	B.1.1.25	462.645734	bad	7	1	0	1	5743	0	4	2	0	2683	82125	55	29356	0.7878473731732603	E:1,M:1,N:0.6595238095238095,ORF1a:0.6319018404907976,ORF1b:0.7856083086053413,ORF3a:1,ORF6:1,ORF7a:0.319672131147541,ORF7b:0,ORF8:0.4180327868852459,ORF9b:1,S:0.8406593406593407	false	C241T,A1163T,C3037T,T6780C,C6781T,C14408T,A23403G	11075		ORF1a:3605-4401	ORF1a:I300F,ORF1a:F2172S,ORF1b:P314L,S:D614G	ORF1a:F3603-,ORF1a:F3604-				T6780C,C6781T	0	0	2	2			ORF1a:F2172S	0	0	1	1	1044,1313-1595,2569-2850,3508-3795,4996-5287,5933-6197,6847-7332,7672-7968,9246-9502,13364-13625,16486-16770,19276-19570,19912-20496,21147-21682,22325-22542,22878-23144,27512-28104,28757-29007	NODE_0000935	A1163T,T6780C,C6781T	11075	ORF1a:I300F,ORF1a:F2172S	ORF1a:F3603-,ORF1a:F3604-	B.1.1.25	T6780C,C6781T	11075	ORF1a:F2172S	ORF1a:F3603-,ORF1a:F3604-	N/A	N/A	N/A	N/A	N/A	N/A	N/A	N/A	N/A	N/A	ORF1a:260,ORF1a:350-444,ORF1a:768-862,ORF1a:1081-1177,ORF1a:1577-1674,ORF1a:1890-1978,ORF1a:2194-2356,ORF1a:2470-2568,ORF1a:2994-3079,ORF1a:3605-4401,ORF1b:1-53,ORF1b:1007-1101,ORF1b:1937-2035,ORF1b:2149-2343,ORF1b:2561-2696,S:1-40,S:255-327,S:439-528,ORF7a:40-122,ORF7b:1-44,ORF8:1-71,N:162-245		3000	201.592593	bad	5743	10	0	good	0	24	-5	0	good	3		0	good	0	ORF1a:3605-4401	1		0	75	mediocre		0	0	good	0
526	EPI_ISL_600432	20A	20A		20A	B.1	B.1	290.113388	bad	7	1	0	1	4429	0	5	1	0	1624	83439	55	29356	0.831789452563288	E:1,M:1,N:0.8595238095238096,ORF1a:0.8738922972051807,ORF1b:0.7681750741839762,ORF3a:0.4927536231884058,ORF6:1,ORF7a:0.319672131147541,ORF7b:0.5909090909090909,ORF8:1,ORF9b:1,S:0.8406593406593407	false	C241T,C3037T,G4201T,C12369T,C14408T,A23403G,C26527T	25798		ORF3a:137-276	M:A2V,ORF1a:M1312I,ORF1a:T4035I,ORF1b:P314L,S:D614G	ORF3a:K136-				G4201T,C12369T,C26527T	0	0	3	3			M:A2V,ORF1a:M1312I,ORF1a:T4035I	0	0	3	3	1044,1313-1595,2569-2850,4996-5287,6847-7332,7672-7968,8776,9501-9502,11074-11075,16187-16770,19276-19570,19912-20496,21147-21682,22325-22542,22878-23144,25831,27512-27808	NODE_0000778	G4201T,C12369T,C26527T	25798	M:A2V,ORF1a:M1312I,ORF1a:T4035I	ORF3a:K136-	NODE_0000778	G4201T,C12369T,C26527T	25798	M:A2V,ORF1a:M1312I,ORF1a:T4035I	ORF3a:K136-	N/A	N/A	N/A	N/A	N/A	N/A	N/A	N/A	N/A	N/A	ORF1a:260,ORF1a:350-444,ORF1a:768-862,ORF1a:1577-1674,ORF1a:2194-2356,ORF1a:2470-2568,ORF1a:2837,ORF1a:3079,ORF1a:3603-3604,ORF1b:907-1101,ORF1b:1937-2035,ORF1b:2149-2343,ORF1b:2561-2696,S:1-40,S:255-327,S:439-528,ORF3a:137-276,ORF7a:40-122,ORF7b:1-18		3000	152.925926	bad	4429	10	0	good	0	24	-4	0	good	4		0	good	0	ORF3a:137-276	1		0	75	mediocre		0	0	good	0
528	EPI_ISL_600428	20B	20B		20B	B.1.1.25	B.1.1.25	492.440960	bad	9	1	0	1	5939	0	5	2	0	2786	81921	55	29356	0.7812928468715513	E:1,M:1,N:0.8595238095238096,ORF1a:0.6014542149511475,ORF1b:0.767433234421365,ORF3a:0.6594202898550725,ORF6:1,ORF7a:0.319672131147541,ORF7b:0,ORF8:0.4180327868852459,ORF9b:1,S:0.9113029827315542	false	C241T,A1163T,C3037T,G11851T,C14408T,A23403G,G28881A,G28882A,G28883C	11075		ORF1a:3605-4401	N:R203K,N:G204R,ORF1a:I300F,ORF1b:P314L,S:D614G	ORF1a:F3603-,ORF1a:F3604-			G11851T|25E		0	1	0	1				0	0	0	0	1044,1313-1595,2243-2850,3508-3795,3813-3815,4996-5287,5933-6197,6781,6847-7058,7672-7968,8320-8913,9666,9811-9812,12925,16187-16770,17523,19276-19570,19912-20496,20710,21147-21682,22325-22542,25647-25924,27512-28104	NODE_0000935	A1163T,G11851T	11075	ORF1a:I300F	ORF1a:F3603-,ORF1a:F3604-	B.1.1.25	G11851T	11075		ORF1a:F3603-,ORF1a:F3604-	N/A	N/A	N/A	N/A	N/A	N/A	N/A	N/A	N/A	N/A	ORF1a:260,ORF1a:350-444,ORF1a:660-862,ORF1a:1081-1177,ORF1a:1183-1184,ORF1a:1577-1674,ORF1a:1890-1978,ORF1a:2172,ORF1a:2194-2265,ORF1a:2470-2568,ORF1a:2686-2883,ORF1a:3134,ORF1a:3183,ORF1a:3605-4401,ORF1b:907-1101,ORF1b:1352,ORF1b:1937-2035,ORF1b:2149-2343,ORF1b:2415,ORF1b:2561-2696,S:1-40,S:255-327,ORF3a:85-178,ORF7a:40-122,ORF7b:1-44,ORF8:1-71		3000	208.851852	bad	5939	10	0	good	0	24	-3	0	good	5		0	good	0	ORF1a:3605-4401	1		0	75	mediocre		0	0	good	0
530	EPI_ISL_514614	20A	20A		20A	B.1.36.16	B.1.36.16	0.024198	good	15	0	12	0	342	0	5	0	1	115	89218	1	29876	0.9876601009932113	E:1,M:1,N:1,ORF1a:1,ORF1b:1,ORF3a:1,ORF6:1,ORF7a:1,ORF7b:1,ORF8:0.05737704918032787,ORF9b:1,S:1	false	C241T,C3037T,T3565A,T3781C,C14408T,A17691G,C18877T,C22444T,A23403G,G25494T,G25563T,C25889T,C26735T,A27860G,C28854T		27912:AAACGAACAAAC		N:S194L,ORF1b:P314L,ORF3a:Q57H,ORF3a:S166L,S:D614G		ORF8:6:*TNK			T3565A,T3781C,A17691G,C25889T,A27860G	0	0	5	5			ORF3a:S166L	0	0	1	1	27913-28254	NODE_0000778	T3565A,T3781C,A17691G,C18877T,C22444T,G25494T,G25563T,C25889T,C26735T,A27860G,C28854T		N:S194L,ORF3a:Q57H,ORF3a:S166L		B.1.36.16	T3565A,T3781C,A17691G,C25889T,A27860G		ORF3a:S166L		N/A	N/A	N/A	N/A	N/A	N/A	N/A	N/A	N/A	N/A	ORF8:7-121		3000	1.555556	good	342	10	0	good	0	24	-3	0	good	5		0	good	0		0		0	0	good		0	0	good	0
531	EPI_ISL_514580	20B	20B		20B	B.1.1.25	B.1.1.25	0.173611	good	13	3	1	0	0	0	6	0	0	0	89624	1	29897	0.999799351235662	E:1,M:1,N:1,ORF1a:1,ORF1b:1,ORF3a:1,ORF6:1,ORF7a:1,ORF7b:1,ORF8:1,ORF9b:1,S:1	false	A1G,C241T,A1163T,G2398T,C3037T,A8026G,A10323G,C14408T,A23403G,T24934C,G28881A,G28882A,G28883C	4-6	0:G		N:R203K,N:G204R,ORF1a:I300F,ORF1a:K3353R,ORF1b:P314L,S:D614G				A10323G|20H&25D&25I	A1G,G2398T,A8026G,T24934C	0	1	4	5			ORF1a:K3353R	0	0	1	1		NODE_0000935	A1G,A1163T,G2398T,A8026G,A10323G,T24934C	4-6	ORF1a:I300F,ORF1a:K3353R		B.1.1.25	A1G,G2398T,A8026G,A10323G,T24934C	4-6	ORF1a:K3353R		N/A	N/A	N/A	N/A	N/A	N/A	N/A	N/A	N/A	N/A			3000	0	good	0	10	0	good	0	24	1	4.166667	good	9		0	good	0		0		0	0	good		0	0	good	0
533	EPI_ISL_514441	20A	20A		20A	B.1.36	B.1.36	0	good	16	0	48	0	0	0	6	0	0	0	89639	1	29903	1	E:1,M:1,N:1,ORF1a:1,ORF1b:1,ORF3a:1,ORF6:1,ORF7a:1,ORF7b:1,ORF8:1,ORF9b:1,S:1	false	A1T,C241T,C2836T,C3037T,T3836A,C12974T,T13314C,C14408T,C18877T,C22444T,A23403G,G25563T,C26735T,C28854T,C29095T,G29773T		0:AT,6:GTTCGTTTAGAGAACAGATCTACAAGAGATCGAAAGTTGGTT,29903:AAAA		N:S194L,ORF1a:L1191M,ORF1a:V4350A,ORF1b:P314L,ORF3a:Q57H,S:D614G					A1T,C2836T,T3836A,C12974T,T13314C,C29095T,G29773T	0	0	7	7			ORF1a:L1191M,ORF1a:V4350A	0	0	2	2		NODE_0000778	A1T,C2836T,T3836A,C12974T,T13314C,C18877T,C22444T,G25563T,C26735T,C28854T,C29095T,G29773T		N:S194L,ORF1a:L1191M,ORF1a:V4350A,ORF3a:Q57H		NODE_0000832	A1T,C2836T,T3836A,C12974T,T13314C,C29095T,G29773T		ORF1a:L1191M,ORF1a:V4350A		N/A	N/A	N/A	N/A	N/A	N/A	N/A	N/A	N/A	N/A			3000	0	good	0	10	0	good	0	24	-1	0	good	7		0	good	0		0		0	0	good		0	0	good	0
534	EPI_ISL_514440	20B	20B		20B	B.1.1.25	B.1.1.25	0	good	12	0	0	0	0	0	9	0	0	0	89586	21	29898	0.9991639634819249	E:1,M:1,N:1,ORF1a:1,ORF1b:1,ORF3a:1,ORF6:1,ORF7a:1,ORF7b:1,ORF8:1,ORF9b:1,S:1	false	C241T,A1163T,C3037T,C10448T,C14408T,G18803T,A23403G,C28473T,G28881A,G28882A,G28883C,A29890G				N:P67L,N:R203K,N:G204R,ORF1a:I300F,ORF1a:P3395S,ORF1b:P314L,ORF1b:S1779I,ORF9b:L64F,S:D614G					C10448T,G18803T,C28473T,A29890G	0	0	4	4			N:P67L,ORF1a:P3395S,ORF1b:S1779I,ORF9b:L64F	0	0	4	4		NODE_0000935	A1163T,C10448T,G18803T,C28473T,A29890G		N:P67L,ORF1a:I300F,ORF1a:P3395S,ORF1b:S1779I,ORF9b:L64F		B.1.1.25	C10448T,G18803T,C28473T,A29890G		N:P67L,ORF1a:P3395S,ORF1b:S1779I,ORF9b:L64F		N/A	N/A	N/A	N/A	N/A	N/A	N/A	N/A	N/A	N/A			3000	0	good	0	10	0	good	0	24	-4	0	good	4		0	good	0		0		0	0	good		0	0	good	0
532	EPI_ISL_514442	20B	20B		20B	B.1.1.25	B.1.1.25	33.506944	mediocre	19	1	26	0	0	0	6	0	0	0	84665	1	28254	0.9448550312677658	E:1,M:1,ORF1a:1,ORF1b:1,ORF3a:1,ORF6:1,ORF7a:1,ORF7b:1,ORF8:0.9836065573770492,S:1	false	T3C,A4G,A12T,T18G,C19G,C20G,C21A,C28T,C241T,A1163T,C2910T,C3037T,C3961T,G5950T,C14408T,C16049T,A23403G,C24181T,C25452T	26	0:GAACAGATCTACAAGAG,6:AGTTGGTT,11:G		ORF1a:I300F,ORF1a:T882I,ORF1a:K1895N,ORF1b:P314L,ORF1b:T861I,S:D614G					T3C,A4G,A12T,T18G,C19G,C20G,C21A,C28T,C2910T,C3961T,G5950T,C16049T,C24181T,C25452T	0	0	14	14			ORF1a:T882I,ORF1a:K1895N,ORF1b:T861I	0	0	3	3		NODE_0000935	T3C,A4G,A12T,T18G,C19G,C20G,C21A,C28T,A1163T,C2910T,C3961T,G5950T,C16049T,C24181T,C25452T	26	ORF1a:I300F,ORF1a:T882I,ORF1a:K1895N,ORF1b:T861I		B.1.1.25	T3C,A4G,A12T,T18G,C19G,C20G,C21A,C28T,C2910T,C3961T,G5950T,C16049T,C24181T,C25452T	26	ORF1a:T882I,ORF1a:K1895N,ORF1b:T861I		N/A	N/A	N/A	N/A	N/A	N/A	N/A	N/A	N/A	N/A			3000	0	good	0	10	0	good	0	24	7	29.166667	good	15	3-27:8	50	mediocre	8		0		0	0	good		0	0	good	0		N,ORF9b	When processing gene "N": The extracted gene sequence is empty or consists entirely from gaps;When processing gene "ORF9b": The extracted gene sequence is empty or consists entirely from gaps
535	EPI_ISL_514434	20A	20A		20A	B.1.36	B.1.36	36.111111	mediocre	24	1	27	0	0	0	10	0	0	0	89592	1	29903	1	E:1,M:1,N:1,ORF1a:1,ORF1b:1,ORF3a:1,ORF6:1,ORF7a:1,ORF7b:1,ORF8:1,ORF9b:1,S:1	false	T3C,A4G,A12T,T18G,C19G,C20G,C21A,C28T,C241T,C683T,C2232T,C2836T,C3037T,T3836A,C14408T,C18877T,C22444T,A23403G,G23868T,G25563T,C26735T,G27281T,G28325T,C28854T	26	0:GATCTACAAGAG,6:AGTTGGTT,11:G,29903:AAAAAA		N:G18C,N:S194L,ORF1a:A656V,ORF1a:L1191M,ORF1b:P314L,ORF3a:Q57H,ORF6:W27L,ORF9b:L14F,S:D614G,S:G769V					T3C,A4G,A12T,T18G,C19G,C20G,C21A,C28T,C683T,C2232T,C2836T,T3836A,G23868T,G27281T,G28325T	0	0	15	15			N:G18C,ORF1a:A656V,ORF1a:L1191M,ORF6:W27L,ORF9b:L14F,S:G769V	0	0	6	6		NODE_0000778	T3C,A4G,A12T,T18G,C19G,C20G,C21A,C28T,C683T,C2232T,C2836T,T3836A,C18877T,C22444T,G23868T,G25563T,C26735T,G27281T,G28325T,C28854T	26	N:G18C,N:S194L,ORF1a:A656V,ORF1a:L1191M,ORF3a:Q57H,ORF6:W27L,ORF9b:L14F,S:G769V		NODE_0000832	T3C,A4G,A12T,T18G,C19G,C20G,C21A,C28T,C683T,C2232T,C2836T,T3836A,G23868T,G27281T,G28325T	26	N:G18C,ORF1a:A656V,ORF1a:L1191M,ORF6:W27L,ORF9b:L14F,S:G769V		N/A	N/A	N/A	N/A	N/A	N/A	N/A	N/A	N/A	N/A			3000	0	good	0	10	0	good	0	24	8	33.333333	mediocre	16	3-27:8	50	mediocre	8		0		0	0	good		0	0	good	0
536	EPI_ISL_514253	20A	20A		20A	B.1.36.16	B.1.36.16	56.250000	mediocre	16	0	0	0	0	0	7	0	0	0	89645	1	29903	1	E:1,M:1,N:1,ORF1a:1,ORF1b:1,ORF3a:1,ORF6:1,ORF7a:1,ORF7b:1,ORF8:1,ORF9b:1,S:1	false	C241T,T523C,A1163T,C2509T,C3037T,C4009T,T10006C,C14408T,T21994C,A23403G,C23525T,G25494T,G25563T,C26735T,G28077T,C28854T				N:S194L,ORF1a:I300F,ORF1b:P314L,ORF3a:Q57H,ORF8:V62L,S:D614G,S:H655Y			T18877C,T22444C	A1163T|20F,C23525T|21K&21L&22B&22E&23A&22C&24A&22A&23F&23D&20J&23B&22D&24E&22F&rec&25C&23C&24C&24F&23E&24B&23H&25B&25A&23I&24G&23G&24H&24D&21M&25D&24I&25G&25E&25I&25H&25F	T523C,C2509T,C4009T,T10006C,T21994C,G28077T	2	2	6	10			ORF1a:I300F,ORF8:V62L,S:H655Y	0	0	3	3		NODE_0000778	T523C,A1163T,C2509T,C4009T,T10006C,T21994C,C23525T,G25494T,G25563T,C26735T,G28077T,C28854T		N:S194L,ORF1a:I300F,ORF3a:Q57H,ORF8:V62L,S:H655Y		B.1.36.16	T523C,A1163T,C2509T,C4009T,T10006C,T18877C,T21994C,T22444C,C23525T,G28077T		ORF1a:I300F,ORF8:V62L,S:H655Y		N/A	N/A	N/A	N/A	N/A	N/A	N/A	N/A	N/A	N/A			3000	0	good	0	10	0	good	0	24	18	75	mediocre	26		0	good	0		0		0	0	good		0	0	good	0
537	EPI_ISL_514252	20B	20B		20B	B.1.1.25	B.1.1.25	0.694444	good	15	0	0	0	0	0	8	0	0	0	89649	1	29903	1	E:1,M:1,N:1,ORF1a:1,ORF1b:1,ORF3a:1,ORF6:1,ORF7a:1,ORF7b:1,ORF8:1,ORF9b:1,S:1	false	C241T,A1163T,C3037T,A11780G,C14322T,C14408T,C16708T,G20931T,G21974C,C22591T,A23403G,G24197T,G28881A,G28882A,G28883C				N:R203K,N:G204R,ORF1a:I300F,ORF1a:K3839E,ORF1b:P314L,S:D138H,S:D614G,S:A879S				C22591T|25I	A11780G,C14322T,C16708T,G20931T,G21974C,G24197T	0	1	6	7			ORF1a:K3839E,S:D138H,S:A879S	0	0	3	3		NODE_0000935	A1163T,A11780G,C14322T,C16708T,G20931T,G21974C,C22591T,G24197T		ORF1a:I300F,ORF1a:K3839E,S:D138H,S:A879S		B.1.1.25	A11780G,C14322T,C16708T,G20931T,G21974C,C22591T,G24197T		ORF1a:K3839E,S:D138H,S:A879S		N/A	N/A	N/A	N/A	N/A	N/A	N/A	N/A	N/A	N/A			3000	0	good	0	10	0	good	0	24	2	8.333333	good	10		0	good	0		0		0	0	good		0	0	good	0
538	EPI_ISL_514251	20B	20B		20B	B.1.1.25	B.1.1.25	0	good	12	0	0	0	0	0	7	0	0	0	89661	1	29903	1	E:1,M:1,N:1,ORF1a:1,ORF1b:1,ORF3a:1,ORF6:1,ORF7a:1,ORF7b:1,ORF8:1,ORF9b:1,S:1	false	C241T,A1163T,C3037T,C4331T,C14408T,C14576T,G22226T,A23403G,G28881A,G28882A,G28883C,C29518T				N:R203K,N:G204R,ORF1a:I300F,ORF1b:P314L,ORF1b:A370V,S:A222S,S:D614G					C4331T,C14576T,G22226T,C29518T	0	0	4	4			ORF1b:A370V,S:A222S	0	0	2	2		NODE_0000935	A1163T,C4331T,C14576T,G22226T,C29518T		ORF1a:I300F,ORF1b:A370V,S:A222S		B.1.1.25	C4331T,C14576T,G22226T,C29518T		ORF1b:A370V,S:A222S		N/A	N/A	N/A	N/A	N/A	N/A	N/A	N/A	N/A	N/A			3000	0	good	0	10	0	good	0	24	-4	0	good	4		0	good	0		0		0	0	good		0	0	good	0
540	EPI_ISL_514249	20B	20B		20B	B.1.1	B.1.1	0	good	10	0	0	0	0	0	4	0	0	0	89669	1	29903	1	E:1,M:1,N:1,ORF1a:1,ORF1b:1,ORF3a:1,ORF6:1,ORF7a:1,ORF7b:1,ORF8:1,ORF9b:1,S:1	false	C241T,C3037T,C14408T,C15279T,A23403G,G24193T,G28881A,G28882A,G28883C,G29737A				N:R203K,N:G204R,ORF1b:P314L,S:D614G				C15279T|20I	G24193T,G29737A	0	1	2	3				0	0	0	0		NODE_0000935	C15279T,G24193T,G29737A				NODE_0000935	C15279T,G24193T,G29737A				N/A	N/A	N/A	N/A	N/A	N/A	N/A	N/A	N/A	N/A			3000	0	good	0	10	0	good	0	24	-2	0	good	6		0	good	0		0		0	0	good		0	0	good	0
541	EPI_ISL_514248	20B	20B		20B	B.1.1.25	B.1.1.25	0	good	12	0	0	0	0	0	7	0	0	0	89661	1	29903	1	E:1,M:1,N:1,ORF1a:1,ORF1b:1,ORF3a:1,ORF6:1,ORF7a:1,ORF7b:1,ORF8:1,ORF9b:1,S:1	false	C241T,A1163T,C3037T,C6445T,C14408T,G22801T,A23403G,C27769T,G28122T,G28881A,G28882A,G28883C				N:R203K,N:G204R,ORF1a:I300F,ORF1b:P314L,ORF7b:S5L,ORF8:G77C,S:D614G					C6445T,G22801T,C27769T,G28122T	0	0	4	4			ORF7b:S5L,ORF8:G77C	0	0	2	2		NODE_0000935	A1163T,C6445T,G22801T,C27769T,G28122T		ORF1a:I300F,ORF7b:S5L,ORF8:G77C		B.1.1.25	C6445T,G22801T,C27769T,G28122T		ORF7b:S5L,ORF8:G77C		N/A	N/A	N/A	N/A	N/A	N/A	N/A	N/A	N/A	N/A			3000	0	good	0	10	0	good	0	24	-4	0	good	4		0	good	0		0		0	0	good		0	0	good	0
539	EPI_ISL_514250	20B	20B		20B	B.1.1.25	B.1.1.25	0.173611	good	17	0	0	0	0	0	11	0	0	0	89641	1	29903	1	E:1,M:1,N:1,ORF1a:1,ORF1b:1,ORF3a:1,ORF6:1,ORF7a:1,ORF7b:1,ORF8:1,ORF9b:1,S:1	false	C241T,A1163T,C1420T,G2086T,C3037T,C7800T,C12439T,A12772G,C14408T,G18951T,A23403G,T26099G,T27580C,C28542T,G28881A,G28882A,G28883C				N:A90V,N:R203K,N:G204R,ORF1a:I300F,ORF1a:Q607H,ORF1a:T2512I,ORF1b:P314L,ORF1b:K1828N,ORF3a:I236S,ORF7a:F63L,S:D614G					C1420T,G2086T,C7800T,C12439T,A12772G,G18951T,T26099G,T27580C,C28542T	0	0	9	9			N:A90V,ORF1a:Q607H,ORF1a:T2512I,ORF1b:K1828N,ORF3a:I236S,ORF7a:F63L	0	0	6	6		NODE_0000935	A1163T,C1420T,G2086T,C7800T,C12439T,A12772G,G18951T,T26099G,T27580C,C28542T		N:A90V,ORF1a:I300F,ORF1a:Q607H,ORF1a:T2512I,ORF1b:K1828N,ORF3a:I236S,ORF7a:F63L		B.1.1.25	C1420T,G2086T,C7800T,C12439T,A12772G,G18951T,T26099G,T27580C,C28542T		N:A90V,ORF1a:Q607H,ORF1a:T2512I,ORF1b:K1828N,ORF3a:I236S,ORF7a:F63L		N/A	N/A	N/A	N/A	N/A	N/A	N/A	N/A	N/A	N/A			3000	0	good	0	10	0	good	0	24	1	4.166667	good	9		0	good	0		0		0	0	good		0	0	good	0
544	EPI_ISL_514245	20B	20B		20B	B.1.1.25	B.1.1.25	0	good	10	0	0	0	0	0	6	0	0	0	89669	1	29903	1	E:1,M:1,N:1,ORF1a:1,ORF1b:1,ORF3a:1,ORF6:1,ORF7a:1,ORF7b:1,ORF8:1,ORF9b:1,S:1	false	C241T,A1163T,C3037T,C14408T,C18654T,C21855T,A23403G,G28881A,G28882A,G28883C				N:R203K,N:G204R,ORF1a:I300F,ORF1b:P314L,S:S98F,S:D614G					C18654T,C21855T	0	0	2	2			S:S98F	0	0	1	1		NODE_0000935	A1163T,C18654T,C21855T		ORF1a:I300F,S:S98F		B.1.1.25	C18654T,C21855T		S:S98F		N/A	N/A	N/A	N/A	N/A	N/A	N/A	N/A	N/A	N/A			3000	0	good	0	10	0	good	0	24	-6	0	good	2		0	good	0		0		0	0	good		0	0	good	0
543	EPI_ISL_514246	20A	20A		20A	B.1.36.16	B.1.36.16	0	good	12	0	0	0	0	0	5	0	0	0	89661	1	29903	1	E:1,M:1,N:1,ORF1a:1,ORF1b:1,ORF3a:1,ORF6:1,ORF7a:1,ORF7b:1,ORF8:1,ORF9b:1,S:1	false	C241T,C2509T,C3037T,C14408T,C18877T,C22444T,A23403G,G25494T,G25563T,C26735T,G28077T,C28854T				N:S194L,ORF1b:P314L,ORF3a:Q57H,ORF8:V62L,S:D614G					C2509T,G28077T	0	0	2	2			ORF8:V62L	0	0	1	1		NODE_0000778	C2509T,C18877T,C22444T,G25494T,G25563T,C26735T,G28077T,C28854T		N:S194L,ORF3a:Q57H,ORF8:V62L		B.1.36.16	C2509T,G28077T		ORF8:V62L		N/A	N/A	N/A	N/A	N/A	N/A	N/A	N/A	N/A	N/A			3000	0	good	0	10	0	good	0	24	-6	0	good	2		0	good	0		0		0	0	good		0	0	good	0
545	EPI_ISL_514244	20B	20B		20B	B.1.1.25	B.1.1.25	0.173611	good	14	0	0	0	0	0	7	0	0	0	89653	1	29903	1	E:1,M:1,N:1,ORF1a:1,ORF1b:1,ORF3a:1,ORF6:1,ORF7a:1,ORF7b:1,ORF8:1,ORF9b:1,S:1	false	C241T,A1163T,C3037T,C14408T,C22477T,A23403G,G24535T,G26065T,T27384C,G28086T,G28881A,G28882A,G28883C,G29711T				N:R203K,N:G204R,ORF1a:I300F,ORF1b:P314L,ORF3a:V225F,ORF8:A65S,S:D614G				T27384C|21L&23A&24A&22C&22A&23F&23D&23B&24E&22D&22F&25C&23C&24C&rec&24F&23E&24B&23H&25B&25A&24G&23I&23G&24H&24D&25D&24I&25G&25E&25H&25F	C22477T,G24535T,G26065T,G28086T,G29711T	0	1	5	6			ORF3a:V225F,ORF8:A65S	0	0	2	2		NODE_0000935	A1163T,C22477T,G24535T,G26065T,T27384C,G28086T,G29711T		ORF1a:I300F,ORF3a:V225F,ORF8:A65S		B.1.1.25	C22477T,G24535T,G26065T,T27384C,G28086T,G29711T		ORF3a:V225F,ORF8:A65S		N/A	N/A	N/A	N/A	N/A	N/A	N/A	N/A	N/A	N/A			3000	0	good	0	10	0	good	0	24	1	4.166667	good	9		0	good	0		0		0	0	good		0	0	good	0
546	EPI_ISL_514242	20B	20B		20B	B.1.1.25	B.1.1.25	0	good	13	0	0	0	0	0	7	0	0	0	89657	1	29903	1	E:1,M:1,N:1,ORF1a:1,ORF1b:1,ORF3a:1,ORF6:1,ORF7a:1,ORF7b:1,ORF8:1,ORF9b:1,S:1	false	G127T,C241T,A1163T,C2106T,C3037T,C14408T,A23403G,T23599G,C28831T,G28881A,G28882A,G28883C,G29688T				N:R203K,N:G204R,ORF1a:I300F,ORF1a:T614I,ORF1b:P314L,S:D614G,S:N679K				T23599G|21K&21L&22B&22E&23A&22C&24A&22A&23F&23D&23B&22D&24E&22F&rec&25C&23C&24C&24F&23E&24B&23H&25A&25B&24G&23I&23G&24H&24D&21M&25D&25G&24I&25E&25I&25H&25F	G127T,C2106T,C28831T,G29688T	0	1	4	5			ORF1a:T614I,S:N679K	0	0	2	2		NODE_0000935	G127T,A1163T,C2106T,T23599G,C28831T,G29688T		ORF1a:I300F,ORF1a:T614I,S:N679K		B.1.1.25	G127T,C2106T,T23599G,C28831T,G29688T		ORF1a:T614I,S:N679K		N/A	N/A	N/A	N/A	N/A	N/A	N/A	N/A	N/A	N/A			3000	0	good	0	10	0	good	0	24	0	0	good	8		0	good	0		0		0	0	good		0	0	good	0
542	EPI_ISL_514247	20B	20B		20B	B.1.1.25	B.1.1.25	0	good	13	0	0	0	0	0	9	0	0	0	89657	1	29903	1	E:1,M:1,N:1,ORF1a:1,ORF1b:1,ORF3a:1,ORF6:1,ORF7a:1,ORF7b:1,ORF8:1,ORF9b:1,S:1	false	C241T,A1163T,G2288A,C3037T,T8156G,C14408T,G18149T,A23403G,C25339T,G25456T,G28881A,G28882A,G28883C				N:R203K,N:G204R,ORF1a:I300F,ORF1a:V675I,ORF1a:S2631A,ORF1b:P314L,ORF1b:G1561V,ORF3a:D22Y,S:D614G					G2288A,T8156G,G18149T,C25339T,G25456T	0	0	5	5			ORF1a:V675I,ORF1a:S2631A,ORF1b:G1561V,ORF3a:D22Y	0	0	4	4		NODE_0000935	A1163T,G2288A,T8156G,G18149T,C25339T,G25456T		ORF1a:I300F,ORF1a:V675I,ORF1a:S2631A,ORF1b:G1561V,ORF3a:D22Y		B.1.1.25	G2288A,T8156G,G18149T,C25339T,G25456T		ORF1a:V675I,ORF1a:S2631A,ORF1b:G1561V,ORF3a:D22Y		N/A	N/A	N/A	N/A	N/A	N/A	N/A	N/A	N/A	N/A			3000	0	good	0	10	0	good	0	24	-3	0	good	5		0	good	0		0		0	0	good		0	0	good	0
549	EPI_ISL_514239	20B	20B		20B	B.1.1.25	B.1.1.25	0	good	12	0	0	0	0	0	7	0	0	0	89661	1	29903	1	E:1,M:1,N:1,ORF1a:1,ORF1b:1,ORF3a:1,ORF6:1,ORF7a:1,ORF7b:1,ORF8:1,ORF9b:1,S:1	false	C241T,A1163T,C3037T,C4331T,C14408T,C14576T,G22226T,A23403G,G28881A,G28882A,G28883C,C29518T				N:R203K,N:G204R,ORF1a:I300F,ORF1b:P314L,ORF1b:A370V,S:A222S,S:D614G					C4331T,C14576T,G22226T,C29518T	0	0	4	4			ORF1b:A370V,S:A222S	0	0	2	2		NODE_0000935	A1163T,C4331T,C14576T,G22226T,C29518T		ORF1a:I300F,ORF1b:A370V,S:A222S		B.1.1.25	C4331T,C14576T,G22226T,C29518T		ORF1b:A370V,S:A222S		N/A	N/A	N/A	N/A	N/A	N/A	N/A	N/A	N/A	N/A			3000	0	good	0	10	0	good	0	24	-4	0	good	4		0	good	0		0		0	0	good		0	0	good	0
548	EPI_ISL_514240	20B	20B		20B	B.1.1.25	B.1.1.25	0	good	15	0	0	0	0	0	8	0	0	0	89649	1	29903	1	E:1,M:1,N:1,ORF1a:1,ORF1b:1,ORF3a:1,ORF6:1,ORF7a:1,ORF7b:1,ORF8:1,ORF9b:1,S:1	false	C241T,A1163T,C3037T,C3177T,C4331T,C14408T,C18654T,C21855T,A23324T,A23403G,C27998T,G28881A,G28882A,G28883C,G28939T				N:R203K,N:G204R,ORF1a:I300F,ORF1a:P971L,ORF1b:P314L,S:S98F,S:T588S,S:D614G					C3177T,C4331T,C18654T,C21855T,A23324T,C27998T,G28939T	0	0	7	7			ORF1a:P971L,S:S98F,S:T588S	0	0	3	3		NODE_0000935	A1163T,C3177T,C4331T,C18654T,C21855T,A23324T,C27998T,G28939T		ORF1a:I300F,ORF1a:P971L,S:S98F,S:T588S		B.1.1.25	C3177T,C4331T,C18654T,C21855T,A23324T,C27998T,G28939T		ORF1a:P971L,S:S98F,S:T588S		N/A	N/A	N/A	N/A	N/A	N/A	N/A	N/A	N/A	N/A			3000	0	good	0	10	0	good	0	24	-1	0	good	7		0	good	0		0		0	0	good		0	0	good	0
547	EPI_ISL_514241	20B	20B		20B	B.1.1.25	B.1.1.25	17.361111	good	17	0	0	0	0	0	8	0	0	0	89641	1	29903	1	E:1,M:1,N:1,ORF1a:1,ORF1b:1,ORF3a:1,ORF6:1,ORF7a:1,ORF7b:1,ORF8:1,ORF9b:1,S:1	false	C241T,C920T,A1163T,C3037T,C14408T,A20630G,C21855T,C22591T,A23403G,T25228G,T27484C,G28085T,C28253T,G28881A,G28882A,G28883C,G29560A				N:R203K,N:G204R,ORF1a:I300F,ORF1b:P314L,ORF1b:H2388R,ORF8:E64D,S:S98F,S:D614G				C22591T|25I,T27484C|25E,C28253T|20H&21G	C920T,A20630G,C21855T,T25228G,G28085T,G29560A	0	3	6	9			ORF1b:H2388R,ORF8:E64D,S:S98F	0	0	3	3		NODE_0000935	C920T,A1163T,A20630G,C21855T,C22591T,T25228G,T27484C,G28085T,C28253T,G29560A		ORF1a:I300F,ORF1b:H2388R,ORF8:E64D,S:S98F		B.1.1.25	C920T,A20630G,C21855T,C22591T,T25228G,T27484C,G28085T,C28253T,G29560A		ORF1b:H2388R,ORF8:E64D,S:S98F		N/A	N/A	N/A	N/A	N/A	N/A	N/A	N/A	N/A	N/A			3000	0	good	0	10	0	good	0	24	10	41.666667	mediocre	18		0	good	0		0		0	0	good		0	0	good	0
550	EPI_ISL_514238	20B	20B		20B	B.1.1	B.1.1	6.250000	good	18	0	0	0	0	0	10	0	0	0	89637	1	29903	1	E:1,M:1,N:1,ORF1a:1,ORF1b:1,ORF3a:1,ORF6:1,ORF7a:1,ORF7b:1,ORF8:1,ORF9b:1,S:1	false	C241T,C583T,C3037T,T4125C,C6070T,G11221T,C12403T,C14408T,G20269T,C21575T,T21994C,A23403G,T23563C,C24374A,G28774T,G28881A,G28882A,G28883C				N:L167F,N:R203K,N:G204R,ORF1a:V1287A,ORF1a:M3652I,ORF1b:P314L,ORF1b:A2268S,S:L5F,S:D614G,S:L938I				C21575T|21F	C583T,T4125C,C6070T,G11221T,C12403T,G20269T,T21994C,T23563C,C24374A,G28774T	0	1	10	11			N:L167F,ORF1a:V1287A,ORF1a:M3652I,ORF1b:A2268S,S:L5F,S:L938I	0	0	6	6		NODE_0000935	C583T,T4125C,C6070T,G11221T,C12403T,G20269T,C21575T,T21994C,T23563C,C24374A,G28774T		N:L167F,ORF1a:V1287A,ORF1a:M3652I,ORF1b:A2268S,S:L5F,S:L938I		NODE_0000935	C583T,T4125C,C6070T,G11221T,C12403T,G20269T,C21575T,T21994C,T23563C,C24374A,G28774T		N:L167F,ORF1a:V1287A,ORF1a:M3652I,ORF1b:A2268S,S:L5F,S:L938I		N/A	N/A	N/A	N/A	N/A	N/A	N/A	N/A	N/A	N/A			3000	0	good	0	10	0	good	0	24	6	25	good	14		0	good	0		0		0	0	good		0	0	good	0
551	EPI_ISL_514236	20B	20B		20B	B.1.1	B.1.1	17.361111	good	19	0	0	0	0	0	9	0	0	0	89633	1	29903	1	E:1,M:1,N:1,ORF1a:1,ORF1b:1,ORF3a:1,ORF6:1,ORF7a:1,ORF7b:1,ORF8:1,ORF9b:1,S:1	false	C241T,C583T,C3037T,T4125C,C6070T,G11221T,C12403T,C14408T,G20269T,C21575T,T21994C,A23403G,T23563C,C24374A,C25665T,C26645T,G28881A,G28882A,G28883C				N:R203K,N:G204R,ORF1a:V1287A,ORF1a:M3652I,ORF1b:P314L,ORF1b:A2268S,S:L5F,S:D614G,S:L938I				C21575T|21F,C26645T|25I	C583T,T4125C,C6070T,G11221T,C12403T,G20269T,T21994C,T23563C,C24374A,C25665T	0	2	10	12			ORF1a:V1287A,ORF1a:M3652I,ORF1b:A2268S,S:L5F,S:L938I	0	0	5	5		NODE_0000935	C583T,T4125C,C6070T,G11221T,C12403T,G20269T,C21575T,T21994C,T23563C,C24374A,C25665T,C26645T		ORF1a:V1287A,ORF1a:M3652I,ORF1b:A2268S,S:L5F,S:L938I		NODE_0000935	C583T,T4125C,C6070T,G11221T,C12403T,G20269T,C21575T,T21994C,T23563C,C24374A,C25665T,C26645T		ORF1a:V1287A,ORF1a:M3652I,ORF1b:A2268S,S:L5F,S:L938I		N/A	N/A	N/A	N/A	N/A	N/A	N/A	N/A	N/A	N/A			3000	0	good	0	10	0	good	0	24	10	41.666667	mediocre	18		0	good	0		0		0	0	good		0	0	good	0
552	EPI_ISL_514235	20B	20B		20B	B.1.1	B.1.1	0	good	10	0	0	0	0	0	4	0	0	0	89669	1	29903	1	E:1,M:1,N:1,ORF1a:1,ORF1b:1,ORF3a:1,ORF6:1,ORF7a:1,ORF7b:1,ORF8:1,ORF9b:1,S:1	false	C241T,C3037T,C14408T,C15279T,A23403G,G24193T,G28881A,G28882A,G28883C,G29737A				N:R203K,N:G204R,ORF1b:P314L,S:D614G				C15279T|20I	G24193T,G29737A	0	1	2	3				0	0	0	0		NODE_0000935	C15279T,G24193T,G29737A				NODE_0000935	C15279T,G24193T,G29737A				N/A	N/A	N/A	N/A	N/A	N/A	N/A	N/A	N/A	N/A			3000	0	good	0	10	0	good	0	24	-2	0	good	6		0	good	0		0		0	0	good		0	0	good	0
553	EPI_ISL_514234	20B	20B		20B	B.1.1	B.1.1	0	good	10	0	0	0	0	0	4	0	0	0	89669	1	29903	1	E:1,M:1,N:1,ORF1a:1,ORF1b:1,ORF3a:1,ORF6:1,ORF7a:1,ORF7b:1,ORF8:1,ORF9b:1,S:1	false	C241T,C3037T,C14408T,C15279T,A23403G,G24193T,G28881A,G28882A,G28883C,G29737A				N:R203K,N:G204R,ORF1b:P314L,S:D614G				C15279T|20I	G24193T,G29737A	0	1	2	3				0	0	0	0		NODE_0000935	C15279T,G24193T,G29737A				NODE_0000935	C15279T,G24193T,G29737A				N/A	N/A	N/A	N/A	N/A	N/A	N/A	N/A	N/A	N/A			3000	0	good	0	10	0	good	0	24	-2	0	good	6		0	good	0		0		0	0	good		0	0	good	0
555	EPI_ISL_514231	20B	20B		20B	B.1.1.25	B.1.1.25	0.173611	good	14	0	0	0	1	0	6	0	0	0	89652	1	29903	0.999966558539277	E:1,M:1,N:1,ORF1a:1,ORF1b:1,ORF3a:1,ORF6:1,ORF7a:1,ORF7b:1,ORF8:1,ORF9b:1,S:1	false	C241T,A1163T,C3037T,C3961T,T12457C,C14097T,C14408T,T16161C,A23403G,C26735T,C27847T,G28881A,G28882A,G28883C				N:R203K,N:G204R,ORF1a:I300F,ORF1b:P314L,ORF7b:S31L,S:D614G				C26735T|20A&23G	C3961T,T12457C,C14097T,T16161C,C27847T	0	1	5	6			ORF7b:S31L	0	0	1	1	138	NODE_0000935	A1163T,C3961T,T12457C,C14097T,T16161C,C26735T,C27847T		ORF1a:I300F,ORF7b:S31L		B.1.1.25	C3961T,T12457C,C14097T,T16161C,C26735T,C27847T		ORF7b:S31L		N/A	N/A	N/A	N/A	N/A	N/A	N/A	N/A	N/A	N/A			3000	0	good	1	10	0	good	0	24	1	4.166667	good	9		0	good	0		0		0	0	good		0	0	good	0
556	EPI_ISL_514230	20B	20B		20B	B.1.1.25	B.1.1.25	0	good	13	27	0	0	0	0	7	9	0	0	89569	1	29903	1	E:1,M:1,N:1,ORF1a:1,ORF1b:1,ORF3a:1,ORF6:1,ORF7a:1,ORF7b:1,ORF8:1,ORF9b:1,S:1	false	C241T,A1163T,C3037T,T10190G,A12121G,G12661A,C14408T,G19735T,A23403G,C25728T,G28881A,G28882A,G28883C	27265-27291			N:R203K,N:G204R,ORF1a:I300F,ORF1a:S3309A,ORF1b:P314L,ORF1b:D2090Y,S:D614G	ORF6:F22-,ORF6:K23-,ORF6:V24-,ORF6:S25-,ORF6:I26-,ORF6:W27-,ORF6:N28-,ORF6:L29-,ORF6:D30-				T10190G,A12121G,G12661A,G19735T,C25728T	0	0	5	5			ORF1a:S3309A,ORF1b:D2090Y	0	0	2	2		NODE_0000935	A1163T,T10190G,A12121G,G12661A,G19735T,C25728T	27265-27291	ORF1a:I300F,ORF1a:S3309A,ORF1b:D2090Y	ORF6:F22-,ORF6:K23-,ORF6:V24-,ORF6:S25-,ORF6:I26-,ORF6:W27-,ORF6:N28-,ORF6:L29-,ORF6:D30-	B.1.1.25	T10190G,A12121G,G12661A,G19735T,C25728T	27265-27291	ORF1a:S3309A,ORF1b:D2090Y	ORF6:F22-,ORF6:K23-,ORF6:V24-,ORF6:S25-,ORF6:I26-,ORF6:W27-,ORF6:N28-,ORF6:L29-,ORF6:D30-	N/A	N/A	N/A	N/A	N/A	N/A	N/A	N/A	N/A	N/A			3000	0	good	0	10	0	good	0	24	-2	0	good	6		0	good	0		0		0	0	good		0	0	good	0
557	EPI_ISL_514229	20A	20A		20A	B.1.36	B.1.36	0.694444	good	18	2	0	0	0	0	6	0	0	0	89625	1	29903	1	E:1,M:1,N:1,ORF1a:1,ORF1b:1,ORF3a:1,ORF6:1,ORF7a:1,ORF7b:1,ORF8:1,ORF9b:1,S:1	false	C241T,T2083G,C2836T,C3037T,C7267T,C10279T,C14408T,T16746C,C18189A,C18877T,G20274T,G21193A,C22444T,A23403G,G25563T,T26106C,C26735T,C28854T	26486-26487			N:S194L,ORF1b:P314L,ORF1b:M2269I,ORF1b:D2576N,ORF3a:Q57H,S:D614G					T2083G,C2836T,C7267T,C10279T,T16746C,C18189A,G20274T,G21193A,T26106C	0	0	9	9			ORF1b:M2269I,ORF1b:D2576N	0	0	2	2		NODE_0000778	T2083G,C2836T,C7267T,C10279T,T16746C,C18189A,C18877T,G20274T,G21193A,C22444T,G25563T,T26106C,C26735T,C28854T	26486-26487	N:S194L,ORF1b:M2269I,ORF1b:D2576N,ORF3a:Q57H		NODE_0000832	T2083G,C2836T,C7267T,C10279T,T16746C,C18189A,G20274T,G21193A,T26106C	26486-26487	ORF1b:M2269I,ORF1b:D2576N		N/A	N/A	N/A	N/A	N/A	N/A	N/A	N/A	N/A	N/A			3000	0	good	0	10	0	good	0	24	2	8.333333	good	10		0	good	0		0		0	0	good		0	0	good	0
554	EPI_ISL_514232	20B	20B		20B	B.1.1.25	B.1.1.25	0	good	13	0	0	0	0	0	7	0	0	0	89657	1	29903	1	E:1,M:1,N:1,ORF1a:1,ORF1b:1,ORF3a:1,ORF6:1,ORF7a:1,ORF7b:1,ORF8:1,ORF9b:1,S:1	false	C241T,A1163T,C1348T,C3037T,C5758T,C8146T,G11222T,C14408T,C17518T,A23403G,G28881A,G28882A,G28883C				N:R203K,N:G204R,ORF1a:I300F,ORF1a:V3653F,ORF1b:P314L,ORF1b:L1351F,S:D614G					C1348T,C5758T,C8146T,G11222T,C17518T	0	0	5	5			ORF1a:V3653F,ORF1b:L1351F	0	0	2	2		NODE_0000935	A1163T,C1348T,C5758T,C8146T,G11222T,C17518T		ORF1a:I300F,ORF1a:V3653F,ORF1b:L1351F		B.1.1.25	C1348T,C5758T,C8146T,G11222T,C17518T		ORF1a:V3653F,ORF1b:L1351F		N/A	N/A	N/A	N/A	N/A	N/A	N/A	N/A	N/A	N/A			3000	0	good	0	10	0	good	0	24	-3	0	good	5		0	good	0		0		0	0	good		0	0	good	0
558	EPI_ISL_514228	20B	20B		20B	B.1.1.25	B.1.1.25	0.694444	good	14	3	0	0	0	0	9	1	0	0	89636	1	29903	1	E:1,M:1,N:1,ORF1a:1,ORF1b:1,ORF3a:1,ORF6:1,ORF7a:1,ORF7b:1,ORF8:1,ORF9b:1,S:1	false	C241T,C683T,A1163T,C3037T,C3177T,G3259T,T11039C,C14408T,C18555T,A23403G,G23587T,G28881A,G28882A,G28883C	26159-26161			N:R203K,N:G204R,ORF1a:I300F,ORF1a:P971L,ORF1a:Q998H,ORF1b:P314L,ORF3a:N257D,S:D614G,S:Q675H	ORF3a:V255-			C18555T|20F	C683T,C3177T,G3259T,T11039C,G23587T	0	1	5	6			ORF1a:P971L,ORF1a:Q998H,ORF3a:N257D,S:Q675H	0	0	4	4		NODE_0000935	C683T,A1163T,C3177T,G3259T,T11039C,C18555T,G23587T	26159-26161	ORF1a:I300F,ORF1a:P971L,ORF1a:Q998H,ORF3a:N257D,S:Q675H	ORF3a:V255-	B.1.1.25	C683T,C3177T,G3259T,T11039C,C18555T,G23587T	26159-26161	ORF1a:P971L,ORF1a:Q998H,ORF3a:N257D,S:Q675H	ORF3a:V255-	N/A	N/A	N/A	N/A	N/A	N/A	N/A	N/A	N/A	N/A			3000	0	good	0	10	0	good	0	24	2	8.333333	good	10		0	good	0		0		0	0	good		0	0	good	0
560	EPI_ISL_504184	20A	20A		20A	B.1	B.1	1.562500	good	16	0	0	0	0	0	7	0	0	0	89645	1	29903	1	E:1,M:1,N:1,ORF1a:1,ORF1b:1,ORF3a:1,ORF6:1,ORF7a:1,ORF7b:1,ORF8:1,ORF9b:1,S:1	false	C241T,A1163T,C1594T,C3037T,C4810A,G8017A,C14408T,T16746C,G18412T,C18877T,G21193A,A23403G,G25563T,T26106C,C26735T,C28854T				N:S194L,ORF1a:I300F,ORF1b:P314L,ORF1b:V1649F,ORF1b:D2576N,ORF3a:Q57H,S:D614G				A1163T|20F	C1594T,C4810A,G8017A,T16746C,G18412T,G21193A,T26106C	0	1	7	8			ORF1a:I300F,ORF1b:V1649F,ORF1b:D2576N	0	0	3	3		NODE_0000778	A1163T,C1594T,C4810A,G8017A,T16746C,G18412T,C18877T,G21193A,G25563T,T26106C,C26735T,C28854T		N:S194L,ORF1a:I300F,ORF1b:V1649F,ORF1b:D2576N,ORF3a:Q57H		NODE_0000778	A1163T,C1594T,C4810A,G8017A,T16746C,G18412T,C18877T,G21193A,G25563T,T26106C,C26735T,C28854T		N:S194L,ORF1a:I300F,ORF1b:V1649F,ORF1b:D2576N,ORF3a:Q57H		N/A	N/A	N/A	N/A	N/A	N/A	N/A	N/A	N/A	N/A			3000	0	good	0	10	0	good	0	24	3	12.500000	good	11		0	good	0		0		0	0	good		0	0	good	0
559	EPI_ISL_512774	20B	20B		20B	B.1.1.25	B.1.1.25	2.777778	good	17	0	0	0	0	0	9	0	0	0	89641	1	29903	1	E:1,M:1,N:1,ORF1a:1,ORF1b:1,ORF3a:1,ORF6:1,ORF7a:1,ORF7b:1,ORF8:1,ORF9b:1,S:1	false	C241T,A1163T,C2040T,C2910T,C3037T,C5869T,C6310T,C14408T,C19488T,G19723T,A22330G,A23403G,C24919T,C25504G,G28881A,G28882A,G28883C				N:R203K,N:G204R,ORF1a:I300F,ORF1a:T592I,ORF1a:T882I,ORF1b:P314L,ORF1b:V2086F,ORF3a:Q38E,S:D614G				C6310T|24H	C2040T,C2910T,C5869T,C19488T,G19723T,A22330G,C24919T,C25504G	0	1	8	9			ORF1a:T592I,ORF1a:T882I,ORF1b:V2086F,ORF3a:Q38E	0	0	4	4		NODE_0000935	A1163T,C2040T,C2910T,C5869T,C6310T,C19488T,G19723T,A22330G,C24919T,C25504G		ORF1a:I300F,ORF1a:T592I,ORF1a:T882I,ORF1b:V2086F,ORF3a:Q38E		B.1.1.25	C2040T,C2910T,C5869T,C6310T,C19488T,G19723T,A22330G,C24919T,C25504G		ORF1a:T592I,ORF1a:T882I,ORF1b:V2086F,ORF3a:Q38E		N/A	N/A	N/A	N/A	N/A	N/A	N/A	N/A	N/A	N/A			3000	0	good	0	10	0	good	0	24	4	16.666667	good	12		0	good	0		0		0	0	good		0	0	good	0
561	EPI_ISL_504183	20B	20B		20B	B.1.1.25	B.1.1.25	0	good	15	0	0	0	0	0	7	0	0	0	89649	1	29903	1	E:1,M:1,N:1,ORF1a:1,ORF1b:1,ORF3a:1,ORF6:1,ORF7a:1,ORF7b:1,ORF8:1,ORF9b:1,S:1	false	C241T,A1163T,C1594T,C3037T,C4810A,T10190G,A12121G,G12661A,C14408T,G19735T,A23403G,C23638T,G28881A,G28882A,G28883C				N:R203K,N:G204R,ORF1a:I300F,ORF1a:S3309A,ORF1b:P314L,ORF1b:D2090Y,S:D614G					C1594T,C4810A,T10190G,A12121G,G12661A,G19735T,C23638T	0	0	7	7			ORF1a:S3309A,ORF1b:D2090Y	0	0	2	2		NODE_0000935	A1163T,C1594T,C4810A,T10190G,A12121G,G12661A,G19735T,C23638T		ORF1a:I300F,ORF1a:S3309A,ORF1b:D2090Y		B.1.1.25	C1594T,C4810A,T10190G,A12121G,G12661A,G19735T,C23638T		ORF1a:S3309A,ORF1b:D2090Y		N/A	N/A	N/A	N/A	N/A	N/A	N/A	N/A	N/A	N/A			3000	0	good	0	10	0	good	0	24	-1	0	good	7		0	good	0		0		0	0	good		0	0	good	0
562	EPI_ISL_504182	20B	20B		20B	B.1.1.25	B.1.1.25	2.777778	good	17	0	0	0	0	0	10	0	0	0	89641	1	29903	1	E:1,M:1,N:1,ORF1a:1,ORF1b:1,ORF3a:1,ORF6:1,ORF7a:1,ORF7b:1,ORF8:1,ORF9b:1,S:1	false	C241T,A1163T,C3037T,C11497T,C14408T,G19891T,T20609C,A23403G,G25538T,C26642A,G27201A,C27612T,G28223T,G28881A,G28882A,G28883C,G29402T				N:R203K,N:G204R,N:D377Y,ORF1a:I300F,ORF1b:P314L,ORF1b:D2142Y,ORF1b:M2381T,ORF3a:G49V,ORF8:E110D,S:D614G				G29402T|21J&21I&21A&21B	C11497T,G19891T,T20609C,G25538T,C26642A,G27201A,C27612T,G28223T	0	1	8	9			N:D377Y,ORF1b:D2142Y,ORF1b:M2381T,ORF3a:G49V,ORF8:E110D	0	0	5	5		NODE_0000935	A1163T,C11497T,G19891T,T20609C,G25538T,C26642A,G27201A,C27612T,G28223T,G29402T		N:D377Y,ORF1a:I300F,ORF1b:D2142Y,ORF1b:M2381T,ORF3a:G49V,ORF8:E110D		B.1.1.25	C11497T,G19891T,T20609C,G25538T,C26642A,G27201A,C27612T,G28223T,G29402T		N:D377Y,ORF1b:D2142Y,ORF1b:M2381T,ORF3a:G49V,ORF8:E110D		N/A	N/A	N/A	N/A	N/A	N/A	N/A	N/A	N/A	N/A			3000	0	good	0	10	0	good	0	24	4	16.666667	good	12		0	good	0		0		0	0	good		0	0	good	0
563	EPI_ISL_504181	20B	20B		20B	B.1.1.25	B.1.1.25	8.506944	good	17	0	0	0	0	0	12	0	0	0	89641	1	29903	1	E:1,M:1,N:1,ORF1a:1,ORF1b:1,ORF3a:1,ORF6:1,ORF7a:1,ORF7b:1,ORF8:1,ORF9b:1,S:1	false	C241T,A264T,A1163T,C3037T,C6740T,A10323G,C14408T,C16049T,G20238T,C21998T,A23403G,G24812T,C25904T,G26211T,G28881A,G28882A,G28883C				N:R203K,N:G204R,ORF1a:I300F,ORF1a:R2159W,ORF1a:K3353R,ORF1b:P314L,ORF1b:T861I,ORF1b:R2257S,ORF3a:S171L,S:H146Y,S:D614G,S:D1084Y				A10323G|20H&25D&25I,C25904T|20H	A264T,C6740T,C16049T,G20238T,C21998T,G24812T,G26211T	0	2	7	9			ORF1a:R2159W,ORF1a:K3353R,ORF1b:T861I,ORF1b:R2257S,ORF3a:S171L,S:H146Y,S:D1084Y	0	0	7	7		NODE_0000935	A264T,A1163T,C6740T,A10323G,C16049T,G20238T,C21998T,G24812T,C25904T,G26211T		ORF1a:I300F,ORF1a:R2159W,ORF1a:K3353R,ORF1b:T861I,ORF1b:R2257S,ORF3a:S171L,S:H146Y,S:D1084Y		B.1.1.25	A264T,C6740T,A10323G,C16049T,G20238T,C21998T,G24812T,C25904T,G26211T		ORF1a:R2159W,ORF1a:K3353R,ORF1b:T861I,ORF1b:R2257S,ORF3a:S171L,S:H146Y,S:D1084Y		N/A	N/A	N/A	N/A	N/A	N/A	N/A	N/A	N/A	N/A			3000	0	good	0	10	0	good	0	24	7	29.166667	good	15		0	good	0		0		0	0	good		0	0	good	0
564	EPI_ISL_504179	20B	20B		20B	B.1.1.25	B.1.1.25	0	good	12	0	0	0	0	0	6	0	0	0	89661	1	29903	1	E:1,M:1,N:1,ORF1a:1,ORF1b:1,ORF3a:1,ORF6:1,ORF7a:1,ORF7b:1,ORF8:1,ORF9b:1,S:1	false	C241T,A1163T,C3037T,C14408T,C18657T,G22361T,A23403G,G23608T,G28881A,G28882A,G28883C,C29754T				N:R203K,N:G204R,ORF1a:I300F,ORF1b:P314L,S:V267L,S:D614G				C18657T|24F	G22361T,G23608T,C29754T	0	1	3	4			S:V267L	0	0	1	1		NODE_0000935	A1163T,C18657T,G22361T,G23608T,C29754T		ORF1a:I300F,S:V267L		B.1.1.25	C18657T,G22361T,G23608T,C29754T		S:V267L		N/A	N/A	N/A	N/A	N/A	N/A	N/A	N/A	N/A	N/A			3000	0	good	0	10	0	good	0	24	-1	0	good	7		0	good	0		0		0	0	good		0	0	good	0
568	EPI_ISL_503958	20B	20B		20B	B.1.1.25	B.1.1.25	0	good	11	0	0	0	0	0	6	0	0	0	89665	1	29903	1	E:1,M:1,N:1,ORF1a:1,ORF1b:1,ORF3a:1,ORF6:1,ORF7a:1,ORF7b:1,ORF8:1,ORF9b:1,S:1	false	C241T,A1163T,C3037T,A14246C,C14408T,G20679T,A23403G,G28881A,G28882A,G28883C,G29706T				N:R203K,N:G204R,ORF1a:I300F,ORF1b:D260A,ORF1b:P314L,S:D614G				G29706T|23E	A14246C,G20679T	0	1	2	3			ORF1b:D260A	0	0	1	1		NODE_0000935	A1163T,A14246C,G20679T,G29706T		ORF1a:I300F,ORF1b:D260A		B.1.1.25	A14246C,G20679T,G29706T		ORF1b:D260A		N/A	N/A	N/A	N/A	N/A	N/A	N/A	N/A	N/A	N/A			3000	0	good	0	10	0	good	0	24	-2	0	good	6		0	good	0		0		0	0	good		0	0	good	0
567	EPI_ISL_504040	20B	20B		20B	B.1.1.25	B.1.1.25	0	good	13	0	0	0	0	0	7	0	0	0	89657	1	29903	1	E:1,M:1,N:1,ORF1a:1,ORF1b:1,ORF3a:1,ORF6:1,ORF7a:1,ORF7b:1,ORF8:1,ORF9b:1,S:1	false	C241T,A1163T,C3037T,T11377C,C14408T,A14990G,C15237T,G23342A,A23403G,T25713C,G28881A,G28882A,G28883C				N:R203K,N:G204R,ORF1a:I300F,ORF1b:P314L,ORF1b:D508G,S:G594S,S:D614G					T11377C,A14990G,C15237T,G23342A,T25713C	0	0	5	5			ORF1b:D508G,S:G594S	0	0	2	2		NODE_0000935	A1163T,T11377C,A14990G,C15237T,G23342A,T25713C		ORF1a:I300F,ORF1b:D508G,S:G594S		B.1.1.25	T11377C,A14990G,C15237T,G23342A,T25713C		ORF1b:D508G,S:G594S		N/A	N/A	N/A	N/A	N/A	N/A	N/A	N/A	N/A	N/A			3000	0	good	0	10	0	good	0	24	-3	0	good	5		0	good	0		0		0	0	good		0	0	good	0
566	EPI_ISL_504137	20B	20B		20B	B.1.1.25	B.1.1.25	0	good	10	0	0	0	0	0	7	0	0	0	89669	1	29903	1	E:1,M:1,N:1,ORF1a:1,ORF1b:1,ORF3a:1,ORF6:1,ORF7a:1,ORF7b:1,ORF8:1,ORF9b:1,S:1	false	C241T,A1163T,C3037T,C14408T,A20136T,A23403G,C28311T,G28881A,G28882A,G28883C				N:P13L,N:R203K,N:G204R,ORF1a:I300F,ORF1b:P314L,ORF9b:P10S,S:D614G				C28311T|21K&21L&22B&22E&23A&24A&22C&22A&23F&23D&23B&24E&22D&22F&25C&rec&23C&24C&24F&23E&24B&23H&25B&25A&24G&23I&23G&24H&21G&24D&21M&25D&24I&25G&25E&25H&25I&25F	A20136T	0	1	1	2			N:P13L,ORF9b:P10S	0	0	2	2		NODE_0000935	A1163T,A20136T,C28311T		N:P13L,ORF1a:I300F,ORF9b:P10S		B.1.1.25	A20136T,C28311T		N:P13L,ORF9b:P10S		N/A	N/A	N/A	N/A	N/A	N/A	N/A	N/A	N/A	N/A			3000	0	good	0	10	0	good	0	24	-3	0	good	5		0	good	0		0		0	0	good		0	0	good	0
565	EPI_ISL_504176	20B	20B		20B	B.1.1.25	B.1.1.25	0	good	11	0	0	0	0	0	7	0	0	0	89665	1	29903	1	E:1,M:1,N:1,ORF1a:1,ORF1b:1,ORF3a:1,ORF6:1,ORF7a:1,ORF7b:1,ORF8:1,ORF9b:1,S:1	false	C241T,A1163T,C3037T,C14408T,A23403G,G27877A,G28083T,G28881A,G28882A,G28883C,G29779T				N:R203K,N:G204R,ORF1a:I300F,ORF1b:P314L,ORF7b:C41Y,ORF8:E64*,S:D614G					G27877A,G28083T,G29779T	0	0	3	3			ORF7b:C41Y,ORF8:E64*	0	0	2	2		NODE_0000935	A1163T,G27877A,G28083T,G29779T		ORF1a:I300F,ORF7b:C41Y,ORF8:E64*		B.1.1.25	G27877A,G28083T,G29779T		ORF7b:C41Y,ORF8:E64*		N/A	N/A	N/A	N/A	N/A	N/A	N/A	N/A	N/A	N/A			3000	0	good	0	10	0	good	0	24	-5	0	good	3		0	good	0		0		0	0	good		0	0	good	0
570	EPI_ISL_498892	20B	20B		20B	B.1.1.25	B.1.1.25	6.250000	good	16	0	0	0	0	0	10	0	0	0	89645	1	29903	1	E:1,M:1,N:1,ORF1a:1,ORF1b:1,ORF3a:1,ORF6:1,ORF7a:1,ORF7b:1,ORF8:1,ORF9b:1,S:1	false	C241T,A1163T,C3037T,C4672T,C11455T,C14408T,G17964T,G21761T,A23403G,C27925T,G28690T,G28881A,G28882A,G28883C,G29254A,G29402T				N:L139F,N:R203K,N:G204R,N:D377Y,ORF1a:I300F,ORF1b:P314L,ORF1b:M1499I,ORF8:T11I,S:A67S,S:D614G				C27925T|21F,G29402T|21J&21I&21A&21B	C4672T,C11455T,G17964T,G21761T,G28690T,G29254A	0	2	6	8			N:L139F,N:D377Y,ORF1b:M1499I,ORF8:T11I,S:A67S	0	0	5	5		NODE_0000935	A1163T,C4672T,C11455T,G17964T,G21761T,C27925T,G28690T,G29254A,G29402T		N:L139F,N:D377Y,ORF1a:I300F,ORF1b:M1499I,ORF8:T11I,S:A67S		B.1.1.25	C4672T,C11455T,G17964T,G21761T,C27925T,G28690T,G29254A,G29402T		N:L139F,N:D377Y,ORF1b:M1499I,ORF8:T11I,S:A67S		N/A	N/A	N/A	N/A	N/A	N/A	N/A	N/A	N/A	N/A			3000	0	good	0	10	0	good	0	24	6	25	good	14		0	good	0		0		0	0	good		0	0	good	0
571	EPI_ISL_498830	20B	20B		20B	B.1.1.25	B.1.1.25	8.506944	good	20	0	0	0	0	0	9	0	0	0	89629	1	29903	1	E:1,M:1,N:1,ORF1a:1,ORF1b:1,ORF3a:1,ORF6:1,ORF7a:1,ORF7b:1,ORF8:1,ORF9b:1,S:1	false	C106T,C241T,A1163T,C3037T,G3072A,C6543T,T9022C,G14181C,C14408T,C17410T,C19560T,C21691T,A23403G,G23545A,T24406C,C27741T,G28881A,G28882A,G28883C,G29674T				N:R203K,N:G204R,ORF1a:I300F,ORF1a:C936Y,ORF1a:T2093I,ORF1b:L238F,ORF1b:P314L,ORF1b:R1315C,S:D614G				C17410T|21L&22B&22E&23A&22C&24A&22A&23F&23D&23B&22D&24E&22F&25C&rec&23C&24C&24F&23E&24B&23H&25B&25A&24G&23I&23G&24H&24D&25D&24I&25G&25E&25H&25F	C106T,G3072A,C6543T,T9022C,G14181C,C19560T,C21691T,G23545A,T24406C,C27741T,G29674T	0	1	11	12			ORF1a:C936Y,ORF1a:T2093I,ORF1b:L238F,ORF1b:R1315C	0	0	4	4		NODE_0000935	C106T,A1163T,G3072A,C6543T,T9022C,G14181C,C17410T,C19560T,C21691T,G23545A,T24406C,C27741T,G29674T		ORF1a:I300F,ORF1a:C936Y,ORF1a:T2093I,ORF1b:L238F,ORF1b:R1315C		B.1.1.25	C106T,G3072A,C6543T,T9022C,G14181C,C17410T,C19560T,C21691T,G23545A,T24406C,C27741T,G29674T		ORF1a:C936Y,ORF1a:T2093I,ORF1b:L238F,ORF1b:R1315C		N/A	N/A	N/A	N/A	N/A	N/A	N/A	N/A	N/A	N/A			3000	0	good	0	10	0	good	0	24	7	29.166667	good	15		0	good	0		0		0	0	good		0	0	good	0
569	EPI_ISL_498933	20B	20B		20B	B.1.1.25	B.1.1.25	0	good	14	0	0	0	0	0	9	0	0	0	89653	1	29903	1	E:1,M:1,N:1,ORF1a:1,ORF1b:1,ORF3a:1,ORF6:1,ORF7a:1,ORF7b:1,ORF8:1,ORF9b:1,S:1	false	C241T,A1163T,C3037T,C3961T,C5547T,C14178T,C14408T,G22199T,A23403G,G26109T,A26117C,G28881A,G28882A,G28883C				N:R203K,N:G204R,ORF1a:I300F,ORF1a:T1761I,ORF1b:P314L,ORF3a:E239D,ORF3a:E242A,S:V213L,S:D614G					C3961T,C5547T,C14178T,G22199T,G26109T,A26117C	0	0	6	6			ORF1a:T1761I,ORF3a:E239D,ORF3a:E242A,S:V213L	0	0	4	4		NODE_0000935	A1163T,C3961T,C5547T,C14178T,G22199T,G26109T,A26117C		ORF1a:I300F,ORF1a:T1761I,ORF3a:E239D,ORF3a:E242A,S:V213L		B.1.1.25	C3961T,C5547T,C14178T,G22199T,G26109T,A26117C		ORF1a:T1761I,ORF3a:E239D,ORF3a:E242A,S:V213L		N/A	N/A	N/A	N/A	N/A	N/A	N/A	N/A	N/A	N/A			3000	0	good	0	10	0	good	0	24	-2	0	good	6		0	good	0		0		0	0	good		0	0	good	0
573	EPI_ISL_498817	20B	20B		20B	B.1.1.25	B.1.1.25	2.777778	good	14	0	0	0	0	0	10	0	0	0	89653	1	29903	1	E:1,M:1,N:1,ORF1a:1,ORF1b:1,ORF3a:1,ORF6:1,ORF7a:1,ORF7b:1,ORF8:1,ORF9b:1,S:1	false	C241T,A1163T,C3037T,C14408T,C21575T,G21974T,A23403G,A25369G,G27882A,G28300T,G28681A,G28881A,G28882A,G28883C				N:Q9H,N:R203K,N:G204R,ORF1a:I300F,ORF1b:P314L,ORF7b:A43T,ORF9b:S6I,S:L5F,S:D138Y,S:D614G				C21575T|21F,G21974T|20J	A25369G,G27882A,G28300T,G28681A	0	2	4	6			N:Q9H,ORF7b:A43T,ORF9b:S6I,S:L5F,S:D138Y	0	0	5	5		NODE_0000935	A1163T,C21575T,G21974T,A25369G,G27882A,G28300T,G28681A		N:Q9H,ORF1a:I300F,ORF7b:A43T,ORF9b:S6I,S:L5F,S:D138Y		B.1.1.25	C21575T,G21974T,A25369G,G27882A,G28300T,G28681A		N:Q9H,ORF7b:A43T,ORF9b:S6I,S:L5F,S:D138Y		N/A	N/A	N/A	N/A	N/A	N/A	N/A	N/A	N/A	N/A			3000	0	good	0	10	0	good	0	24	4	16.666667	good	12		0	good	0		0		0	0	good		0	0	good	0
572	EPI_ISL_498818	20B	20B		20B	B.1.1.25	B.1.1.25	8.506944	good	20	0	0	0	0	0	9	0	0	0	89629	1	29903	1	E:1,M:1,N:1,ORF1a:1,ORF1b:1,ORF3a:1,ORF6:1,ORF7a:1,ORF7b:1,ORF8:1,ORF9b:1,S:1	false	C106T,C241T,A1163T,C3037T,G3072A,C6543T,T9022C,G14181C,C14408T,C17410T,C19560T,C21691T,A23403G,G23545A,T24406C,C27741T,G28881A,G28882A,G28883C,G29674T				N:R203K,N:G204R,ORF1a:I300F,ORF1a:C936Y,ORF1a:T2093I,ORF1b:L238F,ORF1b:P314L,ORF1b:R1315C,S:D614G				C17410T|21L&22B&22E&23A&22C&24A&22A&23F&23D&23B&22D&24E&22F&25C&rec&23C&24C&24F&23E&24B&23H&25B&25A&24G&23I&23G&24H&24D&25D&24I&25G&25E&25H&25F	C106T,G3072A,C6543T,T9022C,G14181C,C19560T,C21691T,G23545A,T24406C,C27741T,G29674T	0	1	11	12			ORF1a:C936Y,ORF1a:T2093I,ORF1b:L238F,ORF1b:R1315C	0	0	4	4		NODE_0000935	C106T,A1163T,G3072A,C6543T,T9022C,G14181C,C17410T,C19560T,C21691T,G23545A,T24406C,C27741T,G29674T		ORF1a:I300F,ORF1a:C936Y,ORF1a:T2093I,ORF1b:L238F,ORF1b:R1315C		B.1.1.25	C106T,G3072A,C6543T,T9022C,G14181C,C17410T,C19560T,C21691T,G23545A,T24406C,C27741T,G29674T		ORF1a:C936Y,ORF1a:T2093I,ORF1b:L238F,ORF1b:R1315C		N/A	N/A	N/A	N/A	N/A	N/A	N/A	N/A	N/A	N/A			3000	0	good	0	10	0	good	0	24	7	29.166667	good	15		0	good	0		0		0	0	good		0	0	good	0
575	EPI_ISL_498815	20B	20B		20B	B.1.1.25	B.1.1.25	2.777778	good	17	0	0	0	0	0	9	0	0	0	89641	1	29903	1	E:1,M:1,N:1,ORF1a:1,ORF1b:1,ORF3a:1,ORF6:1,ORF7a:1,ORF7b:1,ORF8:1,ORF9b:1,S:1	false	C241T,A1163T,C3037T,C12043T,C14408T,C15738T,G16718A,C17999T,T22912C,A23403G,G25644T,C27275T,G28881A,G28882A,G28883C,A29406C,G29736T				N:R203K,N:G204R,N:E378A,ORF1a:I300F,ORF1b:P314L,ORF1b:R1084K,ORF1b:T1511I,ORF6:S25F,S:D614G				C15738T|23A&23F&23D&23B&22F&23E&23H&25B&23G&24D	C12043T,G16718A,C17999T,T22912C,G25644T,C27275T,A29406C,G29736T	0	1	8	9			N:E378A,ORF1b:R1084K,ORF1b:T1511I,ORF6:S25F	0	0	4	4		NODE_0000935	A1163T,C12043T,C15738T,G16718A,C17999T,T22912C,G25644T,C27275T,A29406C,G29736T		N:E378A,ORF1a:I300F,ORF1b:R1084K,ORF1b:T1511I,ORF6:S25F		B.1.1.25	C12043T,C15738T,G16718A,C17999T,T22912C,G25644T,C27275T,A29406C,G29736T		N:E378A,ORF1b:R1084K,ORF1b:T1511I,ORF6:S25F		N/A	N/A	N/A	N/A	N/A	N/A	N/A	N/A	N/A	N/A			3000	0	good	0	10	0	good	0	24	4	16.666667	good	12		0	good	0		0		0	0	good		0	0	good	0
574	EPI_ISL_498816	20A	20A		20A	B.1.36.16	B.1.36.16	0	good	14	0	0	0	0	0	6	0	0	0	89653	1	29903	1	E:1,M:1,N:1,ORF1a:1,ORF1b:1,ORF3a:1,ORF6:1,ORF7a:1,ORF7b:1,ORF8:1,ORF9b:1,S:1	false	C241T,C3037T,C14408T,T15585A,C15613T,C18877T,C22444T,A23403G,A24062G,G25494T,G25563T,C26735T,T27484C,C28854T				N:S194L,ORF1b:P314L,ORF1b:H716Y,ORF3a:Q57H,S:D614G,S:I834V				T27484C|25E	T15585A,C15613T,A24062G	0	1	3	4			ORF1b:H716Y,S:I834V	0	0	2	2		NODE_0000778	T15585A,C15613T,C18877T,C22444T,A24062G,G25494T,G25563T,C26735T,T27484C,C28854T		N:S194L,ORF1b:H716Y,ORF3a:Q57H,S:I834V		B.1.36.16	T15585A,C15613T,A24062G,T27484C		ORF1b:H716Y,S:I834V		N/A	N/A	N/A	N/A	N/A	N/A	N/A	N/A	N/A	N/A			3000	0	good	0	10	0	good	0	24	-1	0	good	7		0	good	0		0		0	0	good		0	0	good	0
578	EPI_ISL_498806	20B	20B		20B	B.1.1.25	B.1.1.25	0	good	12	0	0	0	0	0	6	0	0	0	89661	1	29903	1	E:1,M:1,N:1,ORF1a:1,ORF1b:1,ORF3a:1,ORF6:1,ORF7a:1,ORF7b:1,ORF8:1,ORF9b:1,S:1	false	C241T,A1163T,C3037T,C3961T,C14408T,C15656T,C16260T,C18582T,A23403G,G28881A,G28882A,G28883C				N:R203K,N:G204R,ORF1a:I300F,ORF1b:P314L,ORF1b:T730I,S:D614G				C18582T|25I	C3961T,C15656T,C16260T	0	1	3	4			ORF1b:T730I	0	0	1	1		NODE_0000935	A1163T,C3961T,C15656T,C16260T,C18582T		ORF1a:I300F,ORF1b:T730I		B.1.1.25	C3961T,C15656T,C16260T,C18582T		ORF1b:T730I		N/A	N/A	N/A	N/A	N/A	N/A	N/A	N/A	N/A	N/A			3000	0	good	0	10	0	good	0	24	-1	0	good	7		0	good	0		0		0	0	good		0	0	good	0
577	EPI_ISL_498811	20B	20B		20B	B.1.1.25	B.1.1.25	0	good	13	0	0	0	0	0	8	0	0	0	89657	1	29903	1	E:1,M:1,N:1,ORF1a:1,ORF1b:1,ORF3a:1,ORF6:1,ORF7a:1,ORF7b:1,ORF8:1,ORF9b:1,S:1	false	C241T,A1163T,C2106T,C3037T,C8146T,C14408T,C17518T,G21724T,A23403G,G28001T,G28881A,G28882A,G28883C				N:R203K,N:G204R,ORF1a:I300F,ORF1a:T614I,ORF1b:P314L,ORF1b:L1351F,S:L54F,S:D614G					C2106T,C8146T,C17518T,G21724T,G28001T	0	0	5	5			ORF1a:T614I,ORF1b:L1351F,S:L54F	0	0	3	3		NODE_0000935	A1163T,C2106T,C8146T,C17518T,G21724T,G28001T		ORF1a:I300F,ORF1a:T614I,ORF1b:L1351F,S:L54F		B.1.1.25	C2106T,C8146T,C17518T,G21724T,G28001T		ORF1a:T614I,ORF1b:L1351F,S:L54F		N/A	N/A	N/A	N/A	N/A	N/A	N/A	N/A	N/A	N/A			3000	0	good	0	10	0	good	0	24	-3	0	good	5		0	good	0		0		0	0	good		0	0	good	0
576	EPI_ISL_498814	20B	20B		20B	B.1.1.25	B.1.1.25	0	good	13	0	0	0	0	0	9	0	0	0	89657	1	29903	1	E:1,M:1,N:1,ORF1a:1,ORF1b:1,ORF3a:1,ORF6:1,ORF7a:1,ORF7b:1,ORF8:1,ORF9b:1,S:1	false	C241T,A1163T,C3037T,C14408T,G18155T,G22706T,A23403G,C23422T,G25855T,G28881A,G28882A,G28883C,G28904T				N:R203K,N:G204R,N:A211S,ORF1a:I300F,ORF1b:P314L,ORF1b:C1563F,ORF3a:D155Y,S:V382L,S:D614G					G18155T,G22706T,C23422T,G25855T,G28904T	0	0	5	5			N:A211S,ORF1b:C1563F,ORF3a:D155Y,S:V382L	0	0	4	4		NODE_0000935	A1163T,G18155T,G22706T,C23422T,G25855T,G28904T		N:A211S,ORF1a:I300F,ORF1b:C1563F,ORF3a:D155Y,S:V382L		B.1.1.25	G18155T,G22706T,C23422T,G25855T,G28904T		N:A211S,ORF1b:C1563F,ORF3a:D155Y,S:V382L		N/A	N/A	N/A	N/A	N/A	N/A	N/A	N/A	N/A	N/A			3000	0	good	0	10	0	good	0	24	-3	0	good	5		0	good	0		0		0	0	good		0	0	good	0
580	EPI_ISL_498801	20B	20B		20B	B.1.1.25	B.1.1.25	2.777778	good	14	0	0	0	0	0	8	0	0	0	89653	1	29903	1	E:1,M:1,N:1,ORF1a:1,ORF1b:1,ORF3a:1,ORF6:1,ORF7a:1,ORF7b:1,ORF8:1,ORF9b:1,S:1	false	C241T,A1163T,C3037T,A8026G,C14408T,A21137G,T21655C,A23403G,C26735T,G28514C,G28881A,G28882A,G28883C,G29715T				N:D81H,N:R203K,N:G204R,ORF1a:I300F,ORF1b:P314L,ORF1b:K2557R,ORF9b:Q77H,S:D614G				A21137G|24I,C26735T|20A&23G	A8026G,T21655C,G28514C,G29715T	0	2	4	6			N:D81H,ORF1b:K2557R,ORF9b:Q77H	0	0	3	3		NODE_0000935	A1163T,A8026G,A21137G,T21655C,C26735T,G28514C,G29715T		N:D81H,ORF1a:I300F,ORF1b:K2557R,ORF9b:Q77H		B.1.1.25	A8026G,A21137G,T21655C,C26735T,G28514C,G29715T		N:D81H,ORF1b:K2557R,ORF9b:Q77H		N/A	N/A	N/A	N/A	N/A	N/A	N/A	N/A	N/A	N/A			3000	0	good	0	10	0	good	0	24	4	16.666667	good	12		0	good	0		0		0	0	good		0	0	good	0
581	EPI_ISL_498800	20B	20B		20B	B.1.1.25	B.1.1.25	0.173611	good	14	0	0	0	0	0	6	0	0	0	89653	1	29903	1	E:1,M:1,N:1,ORF1a:1,ORF1b:1,ORF3a:1,ORF6:1,ORF7a:1,ORF7b:1,ORF8:1,ORF9b:1,S:1	false	C241T,A1163T,C3037T,C3961T,T12457C,C14097T,C14408T,T16161C,A23403G,C26735T,C27847T,G28881A,G28882A,G28883C				N:R203K,N:G204R,ORF1a:I300F,ORF1b:P314L,ORF7b:S31L,S:D614G				C26735T|20A&23G	C3961T,T12457C,C14097T,T16161C,C27847T	0	1	5	6			ORF7b:S31L	0	0	1	1		NODE_0000935	A1163T,C3961T,T12457C,C14097T,T16161C,C26735T,C27847T		ORF1a:I300F,ORF7b:S31L		B.1.1.25	C3961T,T12457C,C14097T,T16161C,C26735T,C27847T		ORF7b:S31L		N/A	N/A	N/A	N/A	N/A	N/A	N/A	N/A	N/A	N/A			3000	0	good	0	10	0	good	0	24	1	4.166667	good	9		0	good	0		0		0	0	good		0	0	good	0
579	EPI_ISL_498804	20B	20B		20B	B.1.1.25	B.1.1.25	0	good	12	0	0	0	0	0	6	0	0	0	89661	1	29903	1	E:1,M:1,N:1,ORF1a:1,ORF1b:1,ORF3a:1,ORF6:1,ORF7a:1,ORF7b:1,ORF8:1,ORF9b:1,S:1	false	C241T,A1163T,C3037T,C3961T,C14408T,C15656T,C16260T,C18582T,A23403G,G28881A,G28882A,G28883C				N:R203K,N:G204R,ORF1a:I300F,ORF1b:P314L,ORF1b:T730I,S:D614G				C18582T|25I	C3961T,C15656T,C16260T	0	1	3	4			ORF1b:T730I	0	0	1	1		NODE_0000935	A1163T,C3961T,C15656T,C16260T,C18582T		ORF1a:I300F,ORF1b:T730I		B.1.1.25	C3961T,C15656T,C16260T,C18582T		ORF1b:T730I		N/A	N/A	N/A	N/A	N/A	N/A	N/A	N/A	N/A	N/A			3000	0	good	0	10	0	good	0	24	-1	0	good	7		0	good	0		0		0	0	good		0	0	good	0
582	EPI_ISL_498797	20B	20B		20B	B.1.1.25	B.1.1.25	0	good	13	0	0	0	0	0	7	0	0	0	89657	1	29903	1	E:1,M:1,N:1,ORF1a:1,ORF1b:1,ORF3a:1,ORF6:1,ORF7a:1,ORF7b:1,ORF8:1,ORF9b:1,S:1	false	C241T,A1163T,C1348T,C3037T,C5758T,C8146T,G11222T,C14408T,C17518T,A23403G,G28881A,G28882A,G28883C				N:R203K,N:G204R,ORF1a:I300F,ORF1a:V3653F,ORF1b:P314L,ORF1b:L1351F,S:D614G					C1348T,C5758T,C8146T,G11222T,C17518T	0	0	5	5			ORF1a:V3653F,ORF1b:L1351F	0	0	2	2		NODE_0000935	A1163T,C1348T,C5758T,C8146T,G11222T,C17518T		ORF1a:I300F,ORF1a:V3653F,ORF1b:L1351F		B.1.1.25	C1348T,C5758T,C8146T,G11222T,C17518T		ORF1a:V3653F,ORF1b:L1351F		N/A	N/A	N/A	N/A	N/A	N/A	N/A	N/A	N/A	N/A			3000	0	good	0	10	0	good	0	24	-3	0	good	5		0	good	0		0		0	0	good		0	0	good	0
583	EPI_ISL_498796	20B	20B		20B	B.1.1.25	B.1.1.25	0.694444	good	15	0	0	0	0	0	9	0	0	0	89649	1	29903	1	E:1,M:1,N:1,ORF1a:1,ORF1b:1,ORF3a:1,ORF6:1,ORF7a:1,ORF7b:1,ORF8:1,ORF9b:1,S:1	false	C241T,A1163T,C3037T,G8720A,C11497T,C14408T,T20609C,A23403G,C26642A,A26927G,G28223T,G28881A,G28882A,G28883C,G29402T				N:R203K,N:G204R,N:D377Y,ORF1a:I300F,ORF1a:D2819N,ORF1b:P314L,ORF1b:M2381T,ORF8:E110D,S:D614G				G29402T|21J&21I&21A&21B	G8720A,C11497T,T20609C,C26642A,A26927G,G28223T	0	1	6	7			N:D377Y,ORF1a:D2819N,ORF1b:M2381T,ORF8:E110D	0	0	4	4		NODE_0000935	A1163T,G8720A,C11497T,T20609C,C26642A,A26927G,G28223T,G29402T		N:D377Y,ORF1a:I300F,ORF1a:D2819N,ORF1b:M2381T,ORF8:E110D		B.1.1.25	G8720A,C11497T,T20609C,C26642A,A26927G,G28223T,G29402T		N:D377Y,ORF1a:D2819N,ORF1b:M2381T,ORF8:E110D		N/A	N/A	N/A	N/A	N/A	N/A	N/A	N/A	N/A	N/A			3000	0	good	0	10	0	good	0	24	2	8.333333	good	10		0	good	0		0		0	0	good		0	0	good	0
585	EPI_ISL_498793	20B	20B		20B	B.1.1	B.1.1	0	good	11	0	0	0	0	0	5	0	0	0	89665	1	29903	1	E:1,M:1,N:1,ORF1a:1,ORF1b:1,ORF3a:1,ORF6:1,ORF7a:1,ORF7b:1,ORF8:1,ORF9b:1,S:1	false	C241T,C1426T,C3037T,C14408T,C19524T,C20148T,A23403G,G28881A,G28882A,G28883C,C29118T				N:R203K,N:G204R,N:T282I,ORF1b:P314L,S:D614G				C20148T|21H	C1426T,C19524T,C29118T	0	1	3	4			N:T282I	0	0	1	1		NODE_0000935	C1426T,C19524T,C20148T,C29118T		N:T282I		NODE_0000935	C1426T,C19524T,C20148T,C29118T		N:T282I		N/A	N/A	N/A	N/A	N/A	N/A	N/A	N/A	N/A	N/A			3000	0	good	0	10	0	good	0	24	-1	0	good	7		0	good	0		0		0	0	good		0	0	good	0
584	EPI_ISL_498794	20B	20B		20B	B.1.1.25	B.1.1.25	0	good	12	0	0	0	0	0	8	0	0	0	89661	1	29903	1	E:1,M:1,N:1,ORF1a:1,ORF1b:1,ORF3a:1,ORF6:1,ORF7a:1,ORF7b:1,ORF8:1,ORF9b:1,S:1	false	C241T,A1163T,C3037T,C3045T,G3606T,C14408T,G21974T,A23403G,A26528G,G28881A,G28882A,G28883C				N:R203K,N:G204R,ORF1a:I300F,ORF1a:P927L,ORF1a:C1114F,ORF1b:P314L,S:D138Y,S:D614G				G21974T|20J	C3045T,G3606T,A26528G	0	1	3	4			ORF1a:P927L,ORF1a:C1114F,S:D138Y	0	0	3	3		NODE_0000935	A1163T,C3045T,G3606T,G21974T,A26528G		ORF1a:I300F,ORF1a:P927L,ORF1a:C1114F,S:D138Y		B.1.1.25	C3045T,G3606T,G21974T,A26528G		ORF1a:P927L,ORF1a:C1114F,S:D138Y		N/A	N/A	N/A	N/A	N/A	N/A	N/A	N/A	N/A	N/A			3000	0	good	0	10	0	good	0	24	-1	0	good	7		0	good	0		0		0	0	good		0	0	good	0
587	EPI_ISL_498791	20B	20B		20B	B.1.1.25	B.1.1.25	0	good	11	0	0	0	0	0	6	0	0	0	89665	1	29903	1	E:1,M:1,N:1,ORF1a:1,ORF1b:1,ORF3a:1,ORF6:1,ORF7a:1,ORF7b:1,ORF8:1,ORF9b:1,S:1	false	C241T,A916G,A1163T,G1730A,C3037T,C14408T,A23403G,G28881A,G28882A,G28883C,C29733T				N:R203K,N:G204R,ORF1a:I300F,ORF1a:E489K,ORF1b:P314L,S:D614G					A916G,G1730A,C29733T	0	0	3	3			ORF1a:E489K	0	0	1	1		NODE_0000935	A916G,A1163T,G1730A,C29733T		ORF1a:I300F,ORF1a:E489K		B.1.1.25	A916G,G1730A,C29733T		ORF1a:E489K		N/A	N/A	N/A	N/A	N/A	N/A	N/A	N/A	N/A	N/A			3000	0	good	0	10	0	good	0	24	-5	0	good	3		0	good	0		0		0	0	good		0	0	good	0
588	EPI_ISL_498790	20B	20B		20B	B.1.1.25	B.1.1.25	0	good	10	0	0	0	0	0	7	0	0	0	89669	1	29903	1	E:1,M:1,N:1,ORF1a:1,ORF1b:1,ORF3a:1,ORF6:1,ORF7a:1,ORF7b:1,ORF8:1,ORF9b:1,S:1	false	C241T,A1163T,C3037T,C14408T,G15705T,A23403G,G28209T,G28881A,G28882A,G28883C				N:R203K,N:G204R,ORF1a:I300F,ORF1b:P314L,ORF1b:M746I,ORF8:E106*,S:D614G					G15705T,G28209T	0	0	2	2			ORF1b:M746I,ORF8:E106*	0	0	2	2		NODE_0000935	A1163T,G15705T,G28209T		ORF1a:I300F,ORF1b:M746I,ORF8:E106*		B.1.1.25	G15705T,G28209T		ORF1b:M746I,ORF8:E106*		N/A	N/A	N/A	N/A	N/A	N/A	N/A	N/A	N/A	N/A			3000	0	good	0	10	0	good	0	24	-6	0	good	2		0	good	0		0		0	0	good		0	0	good	0
586	EPI_ISL_498792	20B	20B		20B	B.1.1.25	B.1.1.25	0	good	10	0	0	0	0	0	6	0	0	0	89669	1	29903	1	E:1,M:1,N:1,ORF1a:1,ORF1b:1,ORF3a:1,ORF6:1,ORF7a:1,ORF7b:1,ORF8:1,ORF9b:1,S:1	false	C241T,A1163T,C3037T,C14408T,A19464G,A23403G,C28310T,G28881A,G28882A,G28883C				N:P13S,N:R203K,N:G204R,ORF1a:I300F,ORF1b:P314L,S:D614G					A19464G,C28310T	0	0	2	2			N:P13S	0	0	1	1		NODE_0000935	A1163T,A19464G,C28310T		N:P13S,ORF1a:I300F		B.1.1.25	A19464G,C28310T		N:P13S		N/A	N/A	N/A	N/A	N/A	N/A	N/A	N/A	N/A	N/A			3000	0	good	0	10	0	good	0	24	-6	0	good	2		0	good	0		0		0	0	good		0	0	good	0
592	EPI_ISL_498785	20B	20B		20B	B.1.1.25	B.1.1.25	0	good	13	0	0	0	0	0	7	0	0	0	89657	1	29903	1	E:1,M:1,N:1,ORF1a:1,ORF1b:1,ORF3a:1,ORF6:1,ORF7a:1,ORF7b:1,ORF8:1,ORF9b:1,S:1	false	C241T,A1163T,C3037T,C8692T,G13379A,C14262T,C14408T,C15738T,C17999T,A23403G,G28881A,G28882A,G28883C				N:R203K,N:G204R,ORF1a:I300F,ORF1a:V4372I,ORF1b:P314L,ORF1b:T1511I,S:D614G				C15738T|23A&23F&23D&23B&22F&23E&23H&25B&23G&24D	C8692T,G13379A,C14262T,C17999T	0	1	4	5			ORF1a:V4372I,ORF1b:T1511I	0	0	2	2		NODE_0000935	A1163T,C8692T,G13379A,C14262T,C15738T,C17999T		ORF1a:I300F,ORF1a:V4372I,ORF1b:T1511I		B.1.1.25	C8692T,G13379A,C14262T,C15738T,C17999T		ORF1a:V4372I,ORF1b:T1511I		N/A	N/A	N/A	N/A	N/A	N/A	N/A	N/A	N/A	N/A			3000	0	good	0	10	0	good	0	24	0	0	good	8		0	good	0		0		0	0	good		0	0	good	0
593	EPI_ISL_498784	20B	20B		20B	B.1.1.25	B.1.1.25	0.173611	good	14	0	0	0	0	0	8	0	0	0	89653	1	29903	1	E:1,M:1,N:1,ORF1a:1,ORF1b:1,ORF3a:1,ORF6:1,ORF7a:1,ORF7b:1,ORF8:1,ORF9b:1,S:1	false	C241T,A1163T,C3037T,T7207A,T11343C,C14408T,C14649T,A23403G,G25116A,G28881A,G28882A,G28883C,G29557T,G29736A				N:R203K,N:G204R,ORF1a:I300F,ORF1a:F2314L,ORF1a:I3693T,ORF1b:P314L,S:D614G,S:R1185H				C14649T|25I	T7207A,T11343C,G25116A,G29557T,G29736A	0	1	5	6			ORF1a:F2314L,ORF1a:I3693T,S:R1185H	0	0	3	3		NODE_0000935	A1163T,T7207A,T11343C,C14649T,G25116A,G29557T,G29736A		ORF1a:I300F,ORF1a:F2314L,ORF1a:I3693T,S:R1185H		B.1.1.25	T7207A,T11343C,C14649T,G25116A,G29557T,G29736A		ORF1a:F2314L,ORF1a:I3693T,S:R1185H		N/A	N/A	N/A	N/A	N/A	N/A	N/A	N/A	N/A	N/A			3000	0	good	0	10	0	good	0	24	1	4.166667	good	9		0	good	0		0		0	0	good		0	0	good	0
589	EPI_ISL_498789	20B	20B		20B	B.1.1.25	B.1.1.25	0	good	13	0	0	0	0	0	8	0	0	0	89657	1	29903	1	E:1,M:1,N:1,ORF1a:1,ORF1b:1,ORF3a:1,ORF6:1,ORF7a:1,ORF7b:1,ORF8:1,ORF9b:1,S:1	false	C241T,A1163T,T2211C,A2870G,C3037T,C4782T,C7843T,A8026G,C14408T,A23403G,G28881A,G28882A,G28883C				N:R203K,N:G204R,ORF1a:I300F,ORF1a:V649A,ORF1a:N869D,ORF1a:S1506L,ORF1b:P314L,S:D614G					T2211C,A2870G,C4782T,C7843T,A8026G	0	0	5	5			ORF1a:V649A,ORF1a:N869D,ORF1a:S1506L	0	0	3	3		NODE_0000935	A1163T,T2211C,A2870G,C4782T,C7843T,A8026G		ORF1a:I300F,ORF1a:V649A,ORF1a:N869D,ORF1a:S1506L		B.1.1.25	T2211C,A2870G,C4782T,C7843T,A8026G		ORF1a:V649A,ORF1a:N869D,ORF1a:S1506L		N/A	N/A	N/A	N/A	N/A	N/A	N/A	N/A	N/A	N/A			3000	0	good	0	10	0	good	0	24	-3	0	good	5		0	good	0		0		0	0	good		0	0	good	0
590	EPI_ISL_498788	20B	20B		20B	B.1.1.25	B.1.1.25	0	good	13	0	0	0	0	0	8	0	0	0	89657	1	29903	1	E:1,M:1,N:1,ORF1a:1,ORF1b:1,ORF3a:1,ORF6:1,ORF7a:1,ORF7b:1,ORF8:1,ORF9b:1,S:1	false	C241T,A1163T,T2211C,A2870G,C3037T,C4782T,C7843T,A8026G,C14408T,A23403G,G28881A,G28882A,G28883C				N:R203K,N:G204R,ORF1a:I300F,ORF1a:V649A,ORF1a:N869D,ORF1a:S1506L,ORF1b:P314L,S:D614G					T2211C,A2870G,C4782T,C7843T,A8026G	0	0	5	5			ORF1a:V649A,ORF1a:N869D,ORF1a:S1506L	0	0	3	3		NODE_0000935	A1163T,T2211C,A2870G,C4782T,C7843T,A8026G		ORF1a:I300F,ORF1a:V649A,ORF1a:N869D,ORF1a:S1506L		B.1.1.25	T2211C,A2870G,C4782T,C7843T,A8026G		ORF1a:V649A,ORF1a:N869D,ORF1a:S1506L		N/A	N/A	N/A	N/A	N/A	N/A	N/A	N/A	N/A	N/A			3000	0	good	0	10	0	good	0	24	-3	0	good	5		0	good	0		0		0	0	good		0	0	good	0
591	EPI_ISL_498787	20B	20B		20B	B.1.1.25	B.1.1.25	0	good	13	0	0	0	0	0	7	0	0	0	89657	1	29903	1	E:1,M:1,N:1,ORF1a:1,ORF1b:1,ORF3a:1,ORF6:1,ORF7a:1,ORF7b:1,ORF8:1,ORF9b:1,S:1	false	C241T,C292T,A1163T,C3037T,A6019G,C14408T,A23403G,G28083T,C28132T,G28881A,G28882A,G28883C,G29779T				N:R203K,N:G204R,ORF1a:I300F,ORF1b:P314L,ORF8:E64*,ORF8:T80I,S:D614G					C292T,A6019G,G28083T,C28132T,G29779T	0	0	5	5			ORF8:E64*,ORF8:T80I	0	0	2	2		NODE_0000935	C292T,A1163T,A6019G,G28083T,C28132T,G29779T		ORF1a:I300F,ORF8:E64*,ORF8:T80I		B.1.1.25	C292T,A6019G,G28083T,C28132T,G29779T		ORF8:E64*,ORF8:T80I		N/A	N/A	N/A	N/A	N/A	N/A	N/A	N/A	N/A	N/A			3000	0	good	0	10	0	good	0	24	-3	0	good	5		0	good	0		0		0	0	good		0	0	good	0
594	EPI_ISL_498783	20B	20B		20B	B.1.1.25	B.1.1.25	0	good	11	0	0	0	0	0	7	0	0	0	89665	1	29903	1	E:1,M:1,N:1,ORF1a:1,ORF1b:1,ORF3a:1,ORF6:1,ORF7a:1,ORF7b:1,ORF8:1,ORF9b:1,S:1	false	C241T,C527T,A1163T,C1190T,C3037T,A4104G,C14408T,A23403G,G28881A,G28882A,G28883C				N:R203K,N:G204R,ORF1a:I300F,ORF1a:P309S,ORF1a:K1280R,ORF1b:P314L,S:D614G					C527T,C1190T,A4104G	0	0	3	3			ORF1a:P309S,ORF1a:K1280R	0	0	2	2		NODE_0000935	C527T,A1163T,C1190T,A4104G		ORF1a:I300F,ORF1a:P309S,ORF1a:K1280R		B.1.1.25	C527T,C1190T,A4104G		ORF1a:P309S,ORF1a:K1280R		N/A	N/A	N/A	N/A	N/A	N/A	N/A	N/A	N/A	N/A			3000	0	good	0	10	0	good	0	24	-5	0	good	3		0	good	0		0		0	0	good		0	0	good	0
595	EPI_ISL_498550	20B	20B		20B	B.1.1.25	B.1.1.25	0	good	14	0	0	0	0	0	9	0	0	0	89653	1	29903	1	E:1,M:1,N:1,ORF1a:1,ORF1b:1,ORF3a:1,ORF6:1,ORF7a:1,ORF7b:1,ORF8:1,ORF9b:1,S:1	false	C241T,A1163T,C3037T,C4113T,G12070T,C14408T,C16596T,C18131T,C18457T,A23403G,A24383G,G28881A,G28882A,G28883C				N:R203K,N:G204R,ORF1a:I300F,ORF1a:A1283V,ORF1b:P314L,ORF1b:T1555I,ORF1b:P1664S,S:D614G,S:T941A					C4113T,G12070T,C16596T,C18131T,C18457T,A24383G	0	0	6	6			ORF1a:A1283V,ORF1b:T1555I,ORF1b:P1664S,S:T941A	0	0	4	4		NODE_0000935	A1163T,C4113T,G12070T,C16596T,C18131T,C18457T,A24383G		ORF1a:I300F,ORF1a:A1283V,ORF1b:T1555I,ORF1b:P1664S,S:T941A		B.1.1.25	C4113T,G12070T,C16596T,C18131T,C18457T,A24383G		ORF1a:A1283V,ORF1b:T1555I,ORF1b:P1664S,S:T941A		N/A	N/A	N/A	N/A	N/A	N/A	N/A	N/A	N/A	N/A			3000	0	good	0	10	0	good	0	24	-2	0	good	6		0	good	0		0		0	0	good		0	0	good	0
598	EPI_ISL_498466	20B	20B		20B	B.1.1.25	B.1.1.25	0	good	11	0	0	0	0	0	6	0	0	0	89665	1	29903	1	E:1,M:1,N:1,ORF1a:1,ORF1b:1,ORF3a:1,ORF6:1,ORF7a:1,ORF7b:1,ORF8:1,ORF9b:1,S:1	false	C241T,A1163T,C3037T,A4778G,C14408T,T22501C,G22894A,A23403G,G28881A,G28882A,G28883C				N:R203K,N:G204R,ORF1a:I300F,ORF1a:I1505V,ORF1b:P314L,S:D614G					A4778G,T22501C,G22894A	0	0	3	3			ORF1a:I1505V	0	0	1	1		NODE_0000935	A1163T,A4778G,T22501C,G22894A		ORF1a:I300F,ORF1a:I1505V		B.1.1.25	A4778G,T22501C,G22894A		ORF1a:I1505V		N/A	N/A	N/A	N/A	N/A	N/A	N/A	N/A	N/A	N/A			3000	0	good	0	10	0	good	0	24	-5	0	good	3		0	good	0		0		0	0	good		0	0	good	0
597	EPI_ISL_498467	20B	20B		20B	B.1.1.25	B.1.1.25	0	good	14	0	0	0	0	0	9	0	0	0	89653	1	29903	1	E:1,M:1,N:1,ORF1a:1,ORF1b:1,ORF3a:1,ORF6:1,ORF7a:1,ORF7b:1,ORF8:1,ORF9b:1,S:1	false	T205C,C241T,A1163T,G2288A,C3037T,G5037C,T8156G,C11824T,C14408T,A23403G,A28008G,G28881A,G28882A,G28883C				N:R203K,N:G204R,ORF1a:I300F,ORF1a:V675I,ORF1a:G1591A,ORF1a:S2631A,ORF1b:P314L,ORF8:I39V,S:D614G					T205C,G2288A,G5037C,T8156G,C11824T,A28008G	0	0	6	6			ORF1a:V675I,ORF1a:G1591A,ORF1a:S2631A,ORF8:I39V	0	0	4	4		NODE_0000935	T205C,A1163T,G2288A,G5037C,T8156G,C11824T,A28008G		ORF1a:I300F,ORF1a:V675I,ORF1a:G1591A,ORF1a:S2631A,ORF8:I39V		B.1.1.25	T205C,G2288A,G5037C,T8156G,C11824T,A28008G		ORF1a:V675I,ORF1a:G1591A,ORF1a:S2631A,ORF8:I39V		N/A	N/A	N/A	N/A	N/A	N/A	N/A	N/A	N/A	N/A			3000	0	good	0	10	0	good	0	24	-2	0	good	6		0	good	0		0		0	0	good		0	0	good	0
596	EPI_ISL_498549	20B	20B		20B	B.1.1.25	B.1.1.25	0	good	12	0	0	0	0	0	7	0	0	0	89661	1	29903	1	E:1,M:1,N:1,ORF1a:1,ORF1b:1,ORF3a:1,ORF6:1,ORF7a:1,ORF7b:1,ORF8:1,ORF9b:1,S:1	false	T205C,C241T,A1163T,C3037T,A10323G,C14408T,C21998T,A23403G,C27199T,G28881A,G28882A,G28883C				N:R203K,N:G204R,ORF1a:I300F,ORF1a:K3353R,ORF1b:P314L,S:H146Y,S:D614G				A10323G|20H&25D&25I	T205C,C21998T,C27199T	0	1	3	4			ORF1a:K3353R,S:H146Y	0	0	2	2		NODE_0000935	T205C,A1163T,A10323G,C21998T,C27199T		ORF1a:I300F,ORF1a:K3353R,S:H146Y		B.1.1.25	T205C,A10323G,C21998T,C27199T		ORF1a:K3353R,S:H146Y		N/A	N/A	N/A	N/A	N/A	N/A	N/A	N/A	N/A	N/A			3000	0	good	0	10	0	good	0	24	-1	0	good	7		0	good	0		0		0	0	good		0	0	good	0
602	EPI_ISL_498272	20B	20B		20B	B.1.1.25	B.1.1.25	1.562500	good	15	1	1	0	0	0	9	0	0	0	89634	1	29903	1	E:1,M:1,N:1,ORF1a:1,ORF1b:1,ORF3a:1,ORF6:1,ORF7a:1,ORF7b:1,ORF8:1,ORF9b:1,S:1	false	T205C,C241T,A1163T,C3037T,G11042T,C14408T,G15543T,C17678T,C21216T,A23403G,G25838T,A27675C,G28881A,G28882A,G28883C	29680	29580:T		N:R203K,N:G204R,ORF1a:I300F,ORF1a:V3593F,ORF1b:P314L,ORF1b:T1404M,ORF3a:W149L,ORF7a:Q94H,S:D614G				G11042T|24A&24E&25C&24C&24F&24B&25A&24G&23I&rec&24H&25D&24I&25G&25E&25H&25F	T205C,G15543T,C17678T,C21216T,G25838T,A27675C	0	1	6	7			ORF1a:V3593F,ORF1b:T1404M,ORF3a:W149L,ORF7a:Q94H	0	0	4	4		NODE_0000935	T205C,A1163T,G11042T,G15543T,C17678T,C21216T,G25838T,A27675C	29680	ORF1a:I300F,ORF1a:V3593F,ORF1b:T1404M,ORF3a:W149L,ORF7a:Q94H		B.1.1.25	T205C,G11042T,G15543T,C17678T,C21216T,G25838T,A27675C	29680	ORF1a:V3593F,ORF1b:T1404M,ORF3a:W149L,ORF7a:Q94H		N/A	N/A	N/A	N/A	N/A	N/A	N/A	N/A	N/A	N/A			3000	0	good	0	10	0	good	0	24	3	12.500000	good	11		0	good	0		0		0	0	good		0	0	good	0
603	EPI_ISL_498268	20B	20B		20B	B.1.1.25	B.1.1.25	0.173611	good	11	0	0	0	0	0	6	0	0	0	89665	1	29903	1	E:1,M:1,N:1,ORF1a:1,ORF1b:1,ORF3a:1,ORF6:1,ORF7a:1,ORF7b:1,ORF8:1,ORF9b:1,S:1	false	C241T,A1163T,C3037T,C7113T,A12061G,C14408T,A23403G,G28881A,G28882A,G28883C,C29666T				N:R203K,N:G204R,ORF1a:I300F,ORF1a:T2283I,ORF1b:P314L,S:D614G				C7113T|24E&24C&24B&25B&25A&24G&24D&25D&25G&25F,C29666T|22B	A12061G	0	2	1	3			ORF1a:T2283I	0	0	1	1		NODE_0000935	A1163T,C7113T,A12061G,C29666T		ORF1a:I300F,ORF1a:T2283I		B.1.1.25	C7113T,A12061G,C29666T		ORF1a:T2283I		N/A	N/A	N/A	N/A	N/A	N/A	N/A	N/A	N/A	N/A			3000	0	good	0	10	0	good	0	24	1	4.166667	good	9		0	good	0		0		0	0	good		0	0	good	0
601	EPI_ISL_498274	20B	20B		20B	B.1.1.25	B.1.1.25	0	good	13	0	0	0	0	0	6	0	0	0	89657	1	29903	1	E:1,M:1,N:1,ORF1a:1,ORF1b:1,ORF3a:1,ORF6:1,ORF7a:1,ORF7b:1,ORF8:1,ORF9b:1,S:1	false	C241T,A1163T,C3037T,G10870T,C14408T,T20955C,A23403G,T23599G,C28831T,G28881A,G28882A,G28883C,G29688T				N:R203K,N:G204R,ORF1a:I300F,ORF1b:P314L,S:D614G,S:N679K				T23599G|21K&21L&22B&22E&23A&22C&24A&22A&23F&23D&23B&22D&24E&22F&rec&25C&23C&24C&24F&23E&24B&23H&25A&25B&24G&23I&23G&24H&24D&21M&25D&25G&24I&25E&25I&25H&25F	G10870T,T20955C,C28831T,G29688T	0	1	4	5			S:N679K	0	0	1	1		NODE_0000935	A1163T,G10870T,T20955C,T23599G,C28831T,G29688T		ORF1a:I300F,S:N679K		B.1.1.25	G10870T,T20955C,T23599G,C28831T,G29688T		S:N679K		N/A	N/A	N/A	N/A	N/A	N/A	N/A	N/A	N/A	N/A			3000	0	good	0	10	0	good	0	24	0	0	good	8		0	good	0		0		0	0	good		0	0	good	0
599	EPI_ISL_498419	20B	20B		20B	B.1.1.25	B.1.1.25	1.562500	good	13	0	0	0	0	0	7	0	0	0	89657	1	29903	1	E:1,M:1,N:1,ORF1a:1,ORF1b:1,ORF3a:1,ORF6:1,ORF7a:1,ORF7b:1,ORF8:1,ORF9b:1,S:1	false	C241T,A1163T,C3037T,A6019G,T8767C,C14408T,C15738T,A23403G,C26305T,G28083T,G28881A,G28882A,G28883C				E:L21F,N:R203K,N:G204R,ORF1a:I300F,ORF1b:P314L,ORF8:E64*,S:D614G				C15738T|23A&23F&23D&23B&22F&23E&23H&25B&23G&24D,C26305T|21D	A6019G,T8767C,G28083T	0	2	3	5			E:L21F,ORF8:E64*	0	0	2	2		NODE_0000935	A1163T,A6019G,T8767C,C15738T,C26305T,G28083T		E:L21F,ORF1a:I300F,ORF8:E64*		B.1.1.25	A6019G,T8767C,C15738T,C26305T,G28083T		E:L21F,ORF8:E64*		N/A	N/A	N/A	N/A	N/A	N/A	N/A	N/A	N/A	N/A			3000	0	good	0	10	0	good	0	24	3	12.500000	good	11		0	good	0		0		0	0	good		0	0	good	0
600	EPI_ISL_498418	20B	20B		20B	B.1.1.25	B.1.1.25	0	good	11	12	0	0	0	0	7	4	0	0	89622	1	29903	1	E:1,M:1,N:1,ORF1a:1,ORF1b:1,ORF3a:1,ORF6:1,ORF7a:1,ORF7b:1,ORF8:1,ORF9b:1,S:1	false	C241T,C478T,A1163T,C3037T,C8733T,C14408T,A23403G,A25495T,G28881A,G28882A,G28883C	26158-26169			N:R203K,N:G204R,ORF1a:I300F,ORF1a:T2823I,ORF1b:P314L,ORF3a:I35L,S:D614G	ORF3a:V255-,ORF3a:V256-,ORF3a:N257-,ORF3a:P258-				C478T,C8733T,A25495T	0	0	3	3			ORF1a:T2823I,ORF3a:I35L	0	0	2	2		NODE_0000935	C478T,A1163T,C8733T,A25495T	26158-26169	ORF1a:I300F,ORF1a:T2823I,ORF3a:I35L	ORF3a:V255-,ORF3a:V256-,ORF3a:N257-,ORF3a:P258-	B.1.1.25	C478T,C8733T,A25495T	26158-26169	ORF1a:T2823I,ORF3a:I35L	ORF3a:V255-,ORF3a:V256-,ORF3a:N257-,ORF3a:P258-	N/A	N/A	N/A	N/A	N/A	N/A	N/A	N/A	N/A	N/A			3000	0	good	0	10	0	good	0	24	-4	0	good	4		0	good	0		0		0	0	good		0	0	good	0
604	EPI_ISL_498254	20B	20B		20B	B.1.1.25	B.1.1.25	0	good	10	0	0	0	0	0	5	0	0	0	89669	1	29903	1	E:1,M:1,N:1,ORF1a:1,ORF1b:1,ORF3a:1,ORF6:1,ORF7a:1,ORF7b:1,ORF8:1,ORF9b:1,S:1	false	C241T,A1163T,C3037T,C14408T,G20679T,A23403G,T25713C,G28881A,G28882A,G28883C				N:R203K,N:G204R,ORF1a:I300F,ORF1b:P314L,S:D614G					G20679T,T25713C	0	0	2	2				0	0	0	0		NODE_0000935	A1163T,G20679T,T25713C		ORF1a:I300F		B.1.1.25	G20679T,T25713C				N/A	N/A	N/A	N/A	N/A	N/A	N/A	N/A	N/A	N/A			3000	0	good	0	10	0	good	0	24	-6	0	good	2		0	good	0		0		0	0	good		0	0	good	0
605	EPI_ISL_498253	20B	20B		20B	B.1.1.25	B.1.1.25	0	good	14	0	0	0	0	0	9	0	0	0	89653	1	29903	1	E:1,M:1,N:1,ORF1a:1,ORF1b:1,ORF3a:1,ORF6:1,ORF7a:1,ORF7b:1,ORF8:1,ORF9b:1,S:1	false	T205C,C241T,A1163T,C1734T,G1820A,C3037T,C6807T,A12936C,C14408T,A23403G,G28881A,G28882A,G28883C,C29741T				N:R203K,N:G204R,ORF1a:I300F,ORF1a:T490I,ORF1a:G519S,ORF1a:T2181I,ORF1a:K4224T,ORF1b:P314L,S:D614G					T205C,C1734T,G1820A,C6807T,A12936C,C29741T	0	0	6	6			ORF1a:T490I,ORF1a:G519S,ORF1a:T2181I,ORF1a:K4224T	0	0	4	4		NODE_0000935	T205C,A1163T,C1734T,G1820A,C6807T,A12936C,C29741T		ORF1a:I300F,ORF1a:T490I,ORF1a:G519S,ORF1a:T2181I,ORF1a:K4224T		B.1.1.25	T205C,C1734T,G1820A,C6807T,A12936C,C29741T		ORF1a:T490I,ORF1a:G519S,ORF1a:T2181I,ORF1a:K4224T		N/A	N/A	N/A	N/A	N/A	N/A	N/A	N/A	N/A	N/A			3000	0	good	0	10	0	good	0	24	-2	0	good	6		0	good	0		0		0	0	good		0	0	good	0
607	EPI_ISL_498227	20B	20B		20B	B.1.1	B.1.1	0	good	8	0	0	0	0	0	4	0	0	0	89677	1	29903	1	E:1,M:1,N:1,ORF1a:1,ORF1b:1,ORF3a:1,ORF6:1,ORF7a:1,ORF7b:1,ORF8:1,ORF9b:1,S:1	false	C241T,C3037T,C14408T,C21595T,A23403G,G28881A,G28882A,G28883C				N:R203K,N:G204R,ORF1b:P314L,S:D614G				C21595T|25I		0	1	0	1				0	0	0	0		NODE_0000935	C21595T				NODE_0000935	C21595T				N/A	N/A	N/A	N/A	N/A	N/A	N/A	N/A	N/A	N/A			3000	0	good	0	10	0	good	0	24	-4	0	good	4		0	good	0		0		0	0	good		0	0	good	0
608	EPI_ISL_490167	20B	20B		20B	B.1.1.25	B.1.1.25	1.562500	good	19	0	0	0	0	0	10	0	0	0	89633	1	29903	1	E:1,M:1,N:1,ORF1a:1,ORF1b:1,ORF3a:1,ORF6:1,ORF7a:1,ORF7b:1,ORF8:1,ORF9b:1,S:1	false	C241T,A1163T,C3037T,C3961T,G4300T,A6108G,G12817T,G13920A,C14408T,G15982T,A19368C,G19723T,A23403G,G25526T,C25583T,G28881A,G28882A,G28883C,C29095T				N:R203K,N:G204R,ORF1a:I300F,ORF1a:K1948R,ORF1b:P314L,ORF1b:V839L,ORF1b:V2086F,ORF3a:W45L,ORF3a:T64I,S:D614G					C3961T,G4300T,A6108G,G12817T,G13920A,G15982T,A19368C,G19723T,G25526T,C25583T,C29095T	0	0	11	11			ORF1a:K1948R,ORF1b:V839L,ORF1b:V2086F,ORF3a:W45L,ORF3a:T64I	0	0	5	5		NODE_0000935	A1163T,C3961T,G4300T,A6108G,G12817T,G13920A,G15982T,A19368C,G19723T,G25526T,C25583T,C29095T		ORF1a:I300F,ORF1a:K1948R,ORF1b:V839L,ORF1b:V2086F,ORF3a:W45L,ORF3a:T64I		B.1.1.25	C3961T,G4300T,A6108G,G12817T,G13920A,G15982T,A19368C,G19723T,G25526T,C25583T,C29095T		ORF1a:K1948R,ORF1b:V839L,ORF1b:V2086F,ORF3a:W45L,ORF3a:T64I		N/A	N/A	N/A	N/A	N/A	N/A	N/A	N/A	N/A	N/A			3000	0	good	0	10	0	good	0	24	3	12.500000	good	11		0	good	0		0		0	0	good		0	0	good	0
610	EPI_ISL_490164	20B	20B		20B	B.1.1.25	B.1.1.25	0	good	15	0	0	0	0	0	9	0	0	0	89649	1	29903	1	E:1,M:1,N:1,ORF1a:1,ORF1b:1,ORF3a:1,ORF6:1,ORF7a:1,ORF7b:1,ORF8:1,ORF9b:1,S:1	false	C241T,A1163T,C2910T,C3037T,C3961T,G5950T,C11036A,C14408T,C21855T,A23403G,C24181T,G28881A,G28882A,G28883C,T29661C				N:R203K,N:G204R,ORF1a:I300F,ORF1a:T882I,ORF1a:K1895N,ORF1a:L3591I,ORF1b:P314L,S:S98F,S:D614G					C2910T,C3961T,G5950T,C11036A,C21855T,C24181T,T29661C	0	0	7	7			ORF1a:T882I,ORF1a:K1895N,ORF1a:L3591I,S:S98F	0	0	4	4		NODE_0000935	A1163T,C2910T,C3961T,G5950T,C11036A,C21855T,C24181T,T29661C		ORF1a:I300F,ORF1a:T882I,ORF1a:K1895N,ORF1a:L3591I,S:S98F		B.1.1.25	C2910T,C3961T,G5950T,C11036A,C21855T,C24181T,T29661C		ORF1a:T882I,ORF1a:K1895N,ORF1a:L3591I,S:S98F		N/A	N/A	N/A	N/A	N/A	N/A	N/A	N/A	N/A	N/A			3000	0	good	0	10	0	good	0	24	-1	0	good	7		0	good	0		0		0	0	good		0	0	good	0
606	EPI_ISL_498228	20B	20B		20B	B.1.1.25	B.1.1.25	0	good	9	0	0	0	0	0	5	0	0	0	89673	1	29903	1	E:1,M:1,N:1,ORF1a:1,ORF1b:1,ORF3a:1,ORF6:1,ORF7a:1,ORF7b:1,ORF8:1,ORF9b:1,S:1	false	C241T,A1163T,C3037T,C3961T,C14408T,A23403G,G28881A,G28882A,G28883C				N:R203K,N:G204R,ORF1a:I300F,ORF1b:P314L,S:D614G					C3961T	0	0	1	1				0	0	0	0		NODE_0000935	A1163T,C3961T		ORF1a:I300F		B.1.1.25	C3961T				N/A	N/A	N/A	N/A	N/A	N/A	N/A	N/A	N/A	N/A			3000	0	good	0	10	0	good	0	24	-7	0	good	1		0	good	0		0		0	0	good		0	0	good	0
609	EPI_ISL_490165	20B	20B		20B	B.1.1.25	B.1.1.25	0	good	12	0	0	0	0	0	6	0	0	0	89661	1	29903	1	E:1,M:1,N:1,ORF1a:1,ORF1b:1,ORF3a:1,ORF6:1,ORF7a:1,ORF7b:1,ORF8:1,ORF9b:1,S:1	false	C241T,A1163T,C3037T,C14408T,C15738T,C21707T,A23403G,G28881A,G28882A,G28883C,T28888C,T29753C				N:R203K,N:G204R,ORF1a:I300F,ORF1b:P314L,S:H49Y,S:D614G				C15738T|23A&23F&23D&23B&22F&23E&23H&25B&23G&24D	C21707T,T28888C,T29753C	0	1	3	4			S:H49Y	0	0	1	1		NODE_0000935	A1163T,C15738T,C21707T,T28888C,T29753C		ORF1a:I300F,S:H49Y		B.1.1.25	C15738T,C21707T,T28888C,T29753C		S:H49Y		N/A	N/A	N/A	N/A	N/A	N/A	N/A	N/A	N/A	N/A			3000	0	good	0	10	0	good	0	24	-1	0	good	7		0	good	0		0		0	0	good		0	0	good	0
613	EPI_ISL_490113	20B	20B		20B	B.1.1.25	B.1.1.25	0	good	10	0	0	0	0	0	5	0	0	0	89669	1	29903	1	E:1,M:1,N:1,ORF1a:1,ORF1b:1,ORF3a:1,ORF6:1,ORF7a:1,ORF7b:1,ORF8:1,ORF9b:1,S:1	false	C241T,C683T,A1163T,C3037T,A8026G,C14408T,A23403G,G28881A,G28882A,G28883C				N:R203K,N:G204R,ORF1a:I300F,ORF1b:P314L,S:D614G					C683T,A8026G	0	0	2	2				0	0	0	0		NODE_0000935	C683T,A1163T,A8026G		ORF1a:I300F		B.1.1.25	C683T,A8026G				N/A	N/A	N/A	N/A	N/A	N/A	N/A	N/A	N/A	N/A			3000	0	good	0	10	0	good	0	24	-6	0	good	2		0	good	0		0		0	0	good		0	0	good	0
612	EPI_ISL_490114	20B	20B		20B	B.1.1.25	B.1.1.25	0	good	12	0	0	0	0	0	6	0	0	0	89661	1	29903	1	E:1,M:1,N:1,ORF1a:1,ORF1b:1,ORF3a:1,ORF6:1,ORF7a:1,ORF7b:1,ORF8:1,ORF9b:1,S:1	false	C241T,A1163T,C3037T,C14408T,C15738T,C21707T,A23403G,G28881A,G28882A,G28883C,T28888C,T29753C				N:R203K,N:G204R,ORF1a:I300F,ORF1b:P314L,S:H49Y,S:D614G				C15738T|23A&23F&23D&23B&22F&23E&23H&25B&23G&24D	C21707T,T28888C,T29753C	0	1	3	4			S:H49Y	0	0	1	1		NODE_0000935	A1163T,C15738T,C21707T,T28888C,T29753C		ORF1a:I300F,S:H49Y		B.1.1.25	C15738T,C21707T,T28888C,T29753C		S:H49Y		N/A	N/A	N/A	N/A	N/A	N/A	N/A	N/A	N/A	N/A			3000	0	good	0	10	0	good	0	24	-1	0	good	7		0	good	0		0		0	0	good		0	0	good	0
611	EPI_ISL_490144	20B	20B		20B	B.1.1.25	B.1.1.25	0	good	13	0	0	0	0	0	6	0	0	0	89657	1	29903	1	E:1,M:1,N:1,ORF1a:1,ORF1b:1,ORF3a:1,ORF6:1,ORF7a:1,ORF7b:1,ORF8:1,ORF9b:1,S:1	false	C241T,A1163T,C3037T,C3961T,G4300T,C10834T,G13920A,C14408T,G15982T,A23403G,G28881A,G28882A,G28883C				N:R203K,N:G204R,ORF1a:I300F,ORF1b:P314L,ORF1b:V839L,S:D614G					C3961T,G4300T,C10834T,G13920A,G15982T	0	0	5	5			ORF1b:V839L	0	0	1	1		NODE_0000935	A1163T,C3961T,G4300T,C10834T,G13920A,G15982T		ORF1a:I300F,ORF1b:V839L		B.1.1.25	C3961T,G4300T,C10834T,G13920A,G15982T		ORF1b:V839L		N/A	N/A	N/A	N/A	N/A	N/A	N/A	N/A	N/A	N/A			3000	0	good	0	10	0	good	0	24	-3	0	good	5		0	good	0		0		0	0	good		0	0	good	0
614	EPI_ISL_490111	20B	20B		20B	B.1.1.25	B.1.1.25	0	good	10	0	0	0	0	0	6	0	0	0	89669	1	29903	1	E:1,M:1,N:1,ORF1a:1,ORF1b:1,ORF3a:1,ORF6:1,ORF7a:1,ORF7b:1,ORF8:1,ORF9b:1,S:1	false	C241T,A1163T,C3037T,C14408T,G16852T,A23403G,G25647A,G28881A,G28882A,G28883C				N:R203K,N:G204R,ORF1a:I300F,ORF1b:P314L,ORF1b:G1129C,S:D614G				G16852T|21B	G25647A	0	1	1	2			ORF1b:G1129C	0	0	1	1		NODE_0000935	A1163T,G16852T,G25647A		ORF1a:I300F,ORF1b:G1129C		B.1.1.25	G16852T,G25647A		ORF1b:G1129C		N/A	N/A	N/A	N/A	N/A	N/A	N/A	N/A	N/A	N/A			3000	0	good	0	10	0	good	0	24	-3	0	good	5		0	good	0		0		0	0	good		0	0	good	0
616	EPI_ISL_487396	20B	20B		20B	B.1.1.25	B.1.1.25	0	good	14	0	0	0	0	0	6	0	0	0	89653	1	29903	1	E:1,M:1,N:1,ORF1a:1,ORF1b:1,ORF3a:1,ORF6:1,ORF7a:1,ORF7b:1,ORF8:1,ORF9b:1,S:1	false	C241T,A1163T,C3037T,C3961T,G4300T,C10834T,G13920A,C14408T,G15982T,G17280A,A23403G,G28881A,G28882A,G28883C				N:R203K,N:G204R,ORF1a:I300F,ORF1b:P314L,ORF1b:V839L,S:D614G					C3961T,G4300T,C10834T,G13920A,G15982T,G17280A	0	0	6	6			ORF1b:V839L	0	0	1	1		NODE_0000935	A1163T,C3961T,G4300T,C10834T,G13920A,G15982T,G17280A		ORF1a:I300F,ORF1b:V839L		B.1.1.25	C3961T,G4300T,C10834T,G13920A,G15982T,G17280A		ORF1b:V839L		N/A	N/A	N/A	N/A	N/A	N/A	N/A	N/A	N/A	N/A			3000	0	good	0	10	0	good	0	24	-2	0	good	6		0	good	0		0		0	0	good		0	0	good	0
615	EPI_ISL_490110	20B	20B		20B	B.1.1.25	B.1.1.25	0	good	9	0	0	0	0	0	5	0	0	0	89673	1	29903	1	E:1,M:1,N:1,ORF1a:1,ORF1b:1,ORF3a:1,ORF6:1,ORF7a:1,ORF7b:1,ORF8:1,ORF9b:1,S:1	false	C241T,A1163T,C3037T,C6445T,C14408T,A23403G,G28881A,G28882A,G28883C				N:R203K,N:G204R,ORF1a:I300F,ORF1b:P314L,S:D614G					C6445T	0	0	1	1				0	0	0	0		NODE_0000935	A1163T,C6445T		ORF1a:I300F		B.1.1.25	C6445T				N/A	N/A	N/A	N/A	N/A	N/A	N/A	N/A	N/A	N/A			3000	0	good	0	10	0	good	0	24	-7	0	good	1		0	good	0		0		0	0	good		0	0	good	0
618	EPI_ISL_487394	20B	20B		20B	B.1.1.25	B.1.1.25	0	good	12	0	0	0	0	0	8	0	0	0	89661	1	29903	1	E:1,M:1,N:1,ORF1a:1,ORF1b:1,ORF3a:1,ORF6:1,ORF7a:1,ORF7b:1,ORF8:1,ORF9b:1,S:1	false	C241T,A1163T,T2211C,A2870G,C3037T,A8026G,C14408T,A23403G,G25445T,G28881A,G28882A,G28883C				N:R203K,N:G204R,ORF1a:I300F,ORF1a:V649A,ORF1a:N869D,ORF1b:P314L,ORF3a:G18V,S:D614G					T2211C,A2870G,A8026G,G25445T	0	0	4	4			ORF1a:V649A,ORF1a:N869D,ORF3a:G18V	0	0	3	3		NODE_0000935	A1163T,T2211C,A2870G,A8026G,G25445T		ORF1a:I300F,ORF1a:V649A,ORF1a:N869D,ORF3a:G18V		B.1.1.25	T2211C,A2870G,A8026G,G25445T		ORF1a:V649A,ORF1a:N869D,ORF3a:G18V		N/A	N/A	N/A	N/A	N/A	N/A	N/A	N/A	N/A	N/A			3000	0	good	0	10	0	good	0	24	-4	0	good	4		0	good	0		0		0	0	good		0	0	good	0
619	EPI_ISL_487393	20B	20B		20B	B.1.1.25	B.1.1.25	11.111111	good	15	0	0	0	0	0	8	0	0	0	89649	1	29903	1	E:1,M:1,N:1,ORF1a:1,ORF1b:1,ORF3a:1,ORF6:1,ORF7a:1,ORF7b:1,ORF8:1,ORF9b:1,S:1	false	C241T,A1163T,C3037T,C9866T,C14408T,G15372T,C17883T,A20415G,C21575T,C21855T,A23403G,G25647A,G28881A,G28882A,G28883C				N:R203K,N:G204R,ORF1a:I300F,ORF1a:L3201F,ORF1b:P314L,S:L5F,S:S98F,S:D614G				C9866T|21L&23A&22C&23F&23D&23B&22D&22F&23C&23E&23H&rec&25B&23G&24D,G15372T|24E&24C&25D,C21575T|21F	C17883T,A20415G,C21855T,G25647A	0	3	4	7			ORF1a:L3201F,S:L5F,S:S98F	0	0	3	3		NODE_0000935	A1163T,C9866T,G15372T,C17883T,A20415G,C21575T,C21855T,G25647A		ORF1a:I300F,ORF1a:L3201F,S:L5F,S:S98F		B.1.1.25	C9866T,G15372T,C17883T,A20415G,C21575T,C21855T,G25647A		ORF1a:L3201F,S:L5F,S:S98F		N/A	N/A	N/A	N/A	N/A	N/A	N/A	N/A	N/A	N/A			3000	0	good	0	10	0	good	0	24	8	33.333333	mediocre	16		0	good	0		0		0	0	good		0	0	good	0
620	EPI_ISL_487392	20B	20B		20B	B.1.1.25	B.1.1.25	1.562500	good	16	0	0	0	0	0	9	0	0	0	89645	1	29903	1	E:1,M:1,N:1,ORF1a:1,ORF1b:1,ORF3a:1,ORF6:1,ORF7a:1,ORF7b:1,ORF8:1,ORF9b:1,S:1	false	C241T,A1163T,C2040T,C2910T,C3037T,C5869T,C6310T,C14408T,G19723T,A22330G,A23403G,C24919T,C25504G,G28881A,G28882A,G28883C				N:R203K,N:G204R,ORF1a:I300F,ORF1a:T592I,ORF1a:T882I,ORF1b:P314L,ORF1b:V2086F,ORF3a:Q38E,S:D614G				C6310T|24H	C2040T,C2910T,C5869T,G19723T,A22330G,C24919T,C25504G	0	1	7	8			ORF1a:T592I,ORF1a:T882I,ORF1b:V2086F,ORF3a:Q38E	0	0	4	4		NODE_0000935	A1163T,C2040T,C2910T,C5869T,C6310T,G19723T,A22330G,C24919T,C25504G		ORF1a:I300F,ORF1a:T592I,ORF1a:T882I,ORF1b:V2086F,ORF3a:Q38E		B.1.1.25	C2040T,C2910T,C5869T,C6310T,G19723T,A22330G,C24919T,C25504G		ORF1a:T592I,ORF1a:T882I,ORF1b:V2086F,ORF3a:Q38E		N/A	N/A	N/A	N/A	N/A	N/A	N/A	N/A	N/A	N/A			3000	0	good	0	10	0	good	0	24	3	12.500000	good	11		0	good	0		0		0	0	good		0	0	good	0
617	EPI_ISL_487395	20B	20B		20B	B.1.1.25	B.1.1.25	0.694444	good	15	0	0	0	0	0	7	0	0	0	89649	1	29903	1	E:1,M:1,N:1,ORF1a:1,ORF1b:1,ORF3a:1,ORF6:1,ORF7a:1,ORF7b:1,ORF8:1,ORF9b:1,S:1	false	C241T,C466T,A1163T,C3037T,C10198T,C14408T,G15025T,C19718T,A23403G,T23822C,C24865T,C26606T,G28881A,G28882A,G28883C				N:R203K,N:G204R,ORF1a:I300F,ORF1b:P314L,ORF1b:A520S,ORF1b:T2084I,S:D614G				C10198T|21L&22B&22E&23A&22C&24A&22A&23F&23D&23B&24E&22D&22F&25C&23C&rec&24C&24F&23E&24B&23H&25B&25A&24G&23I&23G&24H&24D&25D&24I&25G&25E&25H&25F	C466T,G15025T,C19718T,T23822C,C24865T,C26606T	0	1	6	7			ORF1b:A520S,ORF1b:T2084I	0	0	2	2		NODE_0000935	C466T,A1163T,C10198T,G15025T,C19718T,T23822C,C24865T,C26606T		ORF1a:I300F,ORF1b:A520S,ORF1b:T2084I		B.1.1.25	C466T,C10198T,G15025T,C19718T,T23822C,C24865T,C26606T		ORF1b:A520S,ORF1b:T2084I		N/A	N/A	N/A	N/A	N/A	N/A	N/A	N/A	N/A	N/A			3000	0	good	0	10	0	good	0	24	2	8.333333	good	10		0	good	0		0		0	0	good		0	0	good	0
622	EPI_ISL_487383	20B	20B		20B	B.1.1.25	B.1.1.25	0	good	14	0	0	0	0	0	8	0	0	0	89653	1	29903	1	E:1,M:1,N:1,ORF1a:1,ORF1b:1,ORF3a:1,ORF6:1,ORF7a:1,ORF7b:1,ORF8:1,ORF9b:1,S:1	false	C241T,A1163T,C2910T,C3037T,C3961T,G5950T,C11036A,C14408T,A23403G,C24181T,G28881A,G28882A,G28883C,T29661C				N:R203K,N:G204R,ORF1a:I300F,ORF1a:T882I,ORF1a:K1895N,ORF1a:L3591I,ORF1b:P314L,S:D614G					C2910T,C3961T,G5950T,C11036A,C24181T,T29661C	0	0	6	6			ORF1a:T882I,ORF1a:K1895N,ORF1a:L3591I	0	0	3	3		NODE_0000935	A1163T,C2910T,C3961T,G5950T,C11036A,C24181T,T29661C		ORF1a:I300F,ORF1a:T882I,ORF1a:K1895N,ORF1a:L3591I		B.1.1.25	C2910T,C3961T,G5950T,C11036A,C24181T,T29661C		ORF1a:T882I,ORF1a:K1895N,ORF1a:L3591I		N/A	N/A	N/A	N/A	N/A	N/A	N/A	N/A	N/A	N/A			3000	0	good	0	10	0	good	0	24	-2	0	good	6		0	good	0		0		0	0	good		0	0	good	0
621	EPI_ISL_487385	20B	20B		20B	B.1.1.25	B.1.1.25	0	good	14	0	0	0	0	0	7	0	0	0	89653	1	29903	1	E:1,M:1,N:1,ORF1a:1,ORF1b:1,ORF3a:1,ORF6:1,ORF7a:1,ORF7b:1,ORF8:1,ORF9b:1,S:1	false	C241T,C421T,A1163T,C3037T,T6262C,T10285C,A12083G,C14408T,T22711G,A23403G,G25954T,G28881A,G28882A,G28883C				N:R203K,N:G204R,ORF1a:I300F,ORF1a:T3940A,ORF1b:P314L,ORF3a:G188C,S:D614G					C421T,T6262C,T10285C,A12083G,T22711G,G25954T	0	0	6	6			ORF1a:T3940A,ORF3a:G188C	0	0	2	2		NODE_0000935	C421T,A1163T,T6262C,T10285C,A12083G,T22711G,G25954T		ORF1a:I300F,ORF1a:T3940A,ORF3a:G188C		B.1.1.25	C421T,T6262C,T10285C,A12083G,T22711G,G25954T		ORF1a:T3940A,ORF3a:G188C		N/A	N/A	N/A	N/A	N/A	N/A	N/A	N/A	N/A	N/A			3000	0	good	0	10	0	good	0	24	-2	0	good	6		0	good	0		0		0	0	good		0	0	good	0
623	EPI_ISL_487382	20B	20B		20B	B.1.1.25	B.1.1.25	0	good	11	0	0	0	0	0	7	0	0	0	89665	1	29903	1	E:1,M:1,N:1,ORF1a:1,ORF1b:1,ORF3a:1,ORF6:1,ORF7a:1,ORF7b:1,ORF8:1,ORF9b:1,S:1	false	C241T,A1163T,C3037T,C6285T,G13201T,C14408T,G20274T,A23403G,G28881A,G28882A,G28883C				N:R203K,N:G204R,ORF1a:I300F,ORF1a:T2007I,ORF1b:P314L,ORF1b:M2269I,S:D614G				C6285T|21D	G13201T,G20274T	0	1	2	3			ORF1a:T2007I,ORF1b:M2269I	0	0	2	2		NODE_0000935	A1163T,C6285T,G13201T,G20274T		ORF1a:I300F,ORF1a:T2007I,ORF1b:M2269I		B.1.1.25	C6285T,G13201T,G20274T		ORF1a:T2007I,ORF1b:M2269I		N/A	N/A	N/A	N/A	N/A	N/A	N/A	N/A	N/A	N/A			3000	0	good	0	10	0	good	0	24	-2	0	good	6		0	good	0		0		0	0	good		0	0	good	0
627	EPI_ISL_487373	20B	20B		20B	B.1.1.25	B.1.1.25	0	good	9	0	0	0	0	0	5	0	0	0	89673	1	29903	1	E:1,M:1,N:1,ORF1a:1,ORF1b:1,ORF3a:1,ORF6:1,ORF7a:1,ORF7b:1,ORF8:1,ORF9b:1,S:1	false	C241T,A1163T,C3037T,C14408T,A23403G,G25647A,G28881A,G28882A,G28883C				N:R203K,N:G204R,ORF1a:I300F,ORF1b:P314L,S:D614G					G25647A	0	0	1	1				0	0	0	0		NODE_0000935	A1163T,G25647A		ORF1a:I300F		B.1.1.25	G25647A				N/A	N/A	N/A	N/A	N/A	N/A	N/A	N/A	N/A	N/A			3000	0	good	0	10	0	good	0	24	-7	0	good	1		0	good	0		0		0	0	good		0	0	good	0
626	EPI_ISL_487376	20B	20B		20B	B.1.1	B.1.1	0	good	8	3	0	0	0	0	4	1	0	0	89661	1	29903	1	E:1,M:1,N:1,ORF1a:1,ORF1b:1,ORF3a:1,ORF6:1,ORF7a:1,ORF7b:1,ORF8:1,ORF9b:1,S:1	false	C241T,C3037T,G11719A,C14408T,A23403G,G28881A,G28882A,G28883C	26155-26157			N:R203K,N:G204R,ORF1b:P314L,S:D614G	ORF3a:V255-				G11719A	0	0	1	1				0	0	0	0		NODE_0000935	G11719A	26155-26157		ORF3a:V255-	NODE_0000935	G11719A	26155-26157		ORF3a:V255-	N/A	N/A	N/A	N/A	N/A	N/A	N/A	N/A	N/A	N/A			3000	0	good	0	10	0	good	0	24	-6	0	good	2		0	good	0		0		0	0	good		0	0	good	0
625	EPI_ISL_487378	20B	20B		20B	B.1.1.25	B.1.1.25	0	good	10	0	0	0	0	0	5	0	0	0	89669	1	29903	1	E:1,M:1,N:1,ORF1a:1,ORF1b:1,ORF3a:1,ORF6:1,ORF7a:1,ORF7b:1,ORF8:1,ORF9b:1,S:1	false	C241T,A1163T,C2485T,C3037T,C14408T,A23403G,C24023T,G28881A,G28882A,G28883C				N:R203K,N:G204R,ORF1a:I300F,ORF1b:P314L,S:D614G					C2485T,C24023T	0	0	2	2				0	0	0	0		NODE_0000935	A1163T,C2485T,C24023T		ORF1a:I300F		B.1.1.25	C2485T,C24023T				N/A	N/A	N/A	N/A	N/A	N/A	N/A	N/A	N/A	N/A			3000	0	good	0	10	0	good	0	24	-6	0	good	2		0	good	0		0		0	0	good		0	0	good	0
624	EPI_ISL_487380	20B	20B		20B	B.1.1.25	B.1.1.25	0	good	10	0	0	0	0	0	7	0	0	0	89669	1	29903	1	E:1,M:1,N:1,ORF1a:1,ORF1b:1,ORF3a:1,ORF6:1,ORF7a:1,ORF7b:1,ORF8:1,ORF9b:1,S:1	false	C241T,A1163T,C3037T,A4503T,C14408T,A23403G,G25456T,G28881A,G28882A,G28883C				N:R203K,N:G204R,ORF1a:I300F,ORF1a:E1413V,ORF1b:P314L,ORF3a:D22Y,S:D614G					A4503T,G25456T	0	0	2	2			ORF1a:E1413V,ORF3a:D22Y	0	0	2	2		NODE_0000935	A1163T,A4503T,G25456T		ORF1a:I300F,ORF1a:E1413V,ORF3a:D22Y		B.1.1.25	A4503T,G25456T		ORF1a:E1413V,ORF3a:D22Y		N/A	N/A	N/A	N/A	N/A	N/A	N/A	N/A	N/A	N/A			3000	0	good	0	10	0	good	0	24	-6	0	good	2		0	good	0		0		0	0	good		0	0	good	0
629	EPI_ISL_487371	20B	20B		20B	B.1.1.25	B.1.1.25	0	good	12	0	0	0	0	0	6	0	0	0	89661	1	29903	1	E:1,M:1,N:1,ORF1a:1,ORF1b:1,ORF3a:1,ORF6:1,ORF7a:1,ORF7b:1,ORF8:1,ORF9b:1,S:1	false	C241T,A1163T,C3037T,C14408T,C15738T,C21707T,A23403G,G28881A,G28882A,G28883C,T28888C,T29753C				N:R203K,N:G204R,ORF1a:I300F,ORF1b:P314L,S:H49Y,S:D614G				C15738T|23A&23F&23D&23B&22F&23E&23H&25B&23G&24D	C21707T,T28888C,T29753C	0	1	3	4			S:H49Y	0	0	1	1		NODE_0000935	A1163T,C15738T,C21707T,T28888C,T29753C		ORF1a:I300F,S:H49Y		B.1.1.25	C15738T,C21707T,T28888C,T29753C		S:H49Y		N/A	N/A	N/A	N/A	N/A	N/A	N/A	N/A	N/A	N/A			3000	0	good	0	10	0	good	0	24	-1	0	good	7		0	good	0		0		0	0	good		0	0	good	0
631	EPI_ISL_487367	20B	20B		20B	B.1.1.25	B.1.1.25	0	good	15	0	0	0	0	0	7	0	0	0	89649	1	29903	1	E:1,M:1,N:1,ORF1a:1,ORF1b:1,ORF3a:1,ORF6:1,ORF7a:1,ORF7b:1,ORF8:1,ORF9b:1,S:1	false	C241T,A1163T,C3037T,C3784T,C3961T,C14408T,C14571T,G15594A,A23403G,G25972C,C27577G,G28881A,G28882A,G28883C,C29769A				N:R203K,N:G204R,ORF1a:I300F,ORF1b:P314L,ORF3a:E194Q,ORF7a:Q62E,S:D614G					C3784T,C3961T,C14571T,G15594A,G25972C,C27577G,C29769A	0	0	7	7			ORF3a:E194Q,ORF7a:Q62E	0	0	2	2		NODE_0000935	A1163T,C3784T,C3961T,C14571T,G15594A,G25972C,C27577G,C29769A		ORF1a:I300F,ORF3a:E194Q,ORF7a:Q62E		B.1.1.25	C3784T,C3961T,C14571T,G15594A,G25972C,C27577G,C29769A		ORF3a:E194Q,ORF7a:Q62E		N/A	N/A	N/A	N/A	N/A	N/A	N/A	N/A	N/A	N/A			3000	0	good	0	10	0	good	0	24	-1	0	good	7		0	good	0		0		0	0	good		0	0	good	0
628	EPI_ISL_487372	20B	20B		20B	B.1.1.25	B.1.1.25	0	good	14	0	0	0	0	0	7	0	0	0	89653	1	29903	1	E:1,M:1,N:1,ORF1a:1,ORF1b:1,ORF3a:1,ORF6:1,ORF7a:1,ORF7b:1,ORF8:1,ORF9b:1,S:1	false	C241T,C583T,A1163T,C3037T,A11780G,C14322T,C14408T,C16708T,G21974C,A23403G,C26907T,G28881A,G28882A,G28883C				N:R203K,N:G204R,ORF1a:I300F,ORF1a:K3839E,ORF1b:P314L,S:D138H,S:D614G					C583T,A11780G,C14322T,C16708T,G21974C,C26907T	0	0	6	6			ORF1a:K3839E,S:D138H	0	0	2	2		NODE_0000935	C583T,A1163T,A11780G,C14322T,C16708T,G21974C,C26907T		ORF1a:I300F,ORF1a:K3839E,S:D138H		B.1.1.25	C583T,A11780G,C14322T,C16708T,G21974C,C26907T		ORF1a:K3839E,S:D138H		N/A	N/A	N/A	N/A	N/A	N/A	N/A	N/A	N/A	N/A			3000	0	good	0	10	0	good	0	24	-2	0	good	6		0	good	0		0		0	0	good		0	0	good	0
632	EPI_ISL_487366	20B	20B		20B	B.1.1.25	B.1.1.25	0	good	8	0	0	0	0	0	5	0	0	0	89677	1	29903	1	E:1,M:1,N:1,ORF1a:1,ORF1b:1,ORF3a:1,ORF6:1,ORF7a:1,ORF7b:1,ORF8:1,ORF9b:1,S:1	false	C241T,A1163T,C3037T,C14408T,A23403G,G28881A,G28882A,G28883C				N:R203K,N:G204R,ORF1a:I300F,ORF1b:P314L,S:D614G						0	0	0	0				0	0	0	0		NODE_0000935	A1163T		ORF1a:I300F		B.1.1.25					N/A	N/A	N/A	N/A	N/A	N/A	N/A	N/A	N/A	N/A			3000	0	good	0	10	0	good	0	24	-8	0	good	0		0	good	0		0		0	0	good		0	0	good	0
633	EPI_ISL_487364	20B	20B		20B	B.1.1	B.1.1	0	good	8	3	0	0	0	0	4	1	0	0	89661	1	29903	1	E:1,M:1,N:1,ORF1a:1,ORF1b:1,ORF3a:1,ORF6:1,ORF7a:1,ORF7b:1,ORF8:1,ORF9b:1,S:1	false	C241T,C3037T,G11719A,C14408T,A23403G,G28881A,G28882A,G28883C	26155-26157			N:R203K,N:G204R,ORF1b:P314L,S:D614G	ORF3a:V255-				G11719A	0	0	1	1				0	0	0	0		NODE_0000935	G11719A	26155-26157		ORF3a:V255-	NODE_0000935	G11719A	26155-26157		ORF3a:V255-	N/A	N/A	N/A	N/A	N/A	N/A	N/A	N/A	N/A	N/A			3000	0	good	0	10	0	good	0	24	-6	0	good	2		0	good	0		0		0	0	good		0	0	good	0
630	EPI_ISL_487368	20A	20A		20A	B.1	B.1	6.250000	good	13	23	0	0	0	0	7	0	0	0	89582	1	29903	1	E:1,M:1,N:1,ORF1a:1,ORF1b:1,ORF3a:1,ORF6:1,ORF7a:1,ORF7b:1,ORF8:1,ORF9b:1,S:1	false	G160T,C241T,G2407A,C2416T,C3037T,A5331G,G8371T,C14408T,G17259T,C21639T,A23403G,C23635T,G25563T	29738-29760			ORF1a:K1689R,ORF1a:Q2702H,ORF1b:P314L,ORF1b:E1264D,ORF3a:Q57H,S:P26L,S:D614G				G17259T|20J,C21639T|25I	G160T,G2407A,A5331G,G8371T,C23635T	0	2	5	7			ORF1a:K1689R,ORF1a:Q2702H,ORF1b:E1264D,S:P26L	0	0	4	4		NODE_0000778	G160T,G2407A,C2416T,A5331G,G8371T,G17259T,C21639T,C23635T,G25563T	29738-29760	ORF1a:K1689R,ORF1a:Q2702H,ORF1b:E1264D,ORF3a:Q57H,S:P26L		NODE_0000778	G160T,G2407A,C2416T,A5331G,G8371T,G17259T,C21639T,C23635T,G25563T	29738-29760	ORF1a:K1689R,ORF1a:Q2702H,ORF1b:E1264D,ORF3a:Q57H,S:P26L		N/A	N/A	N/A	N/A	N/A	N/A	N/A	N/A	N/A	N/A			3000	0	good	0	10	0	good	0	24	6	25	good	14		0	good	0		0		0	0	good		0	0	good	0
635	EPI_ISL_487362	20B	20B		20B	B.1.533	B.1.533	0	good	14	2	0	0	0	0	7	0	0	0	89641	1	29903	1	E:1,M:1,N:1,ORF1a:1,ORF1b:1,ORF3a:1,ORF6:1,ORF7a:1,ORF7b:1,ORF8:1,ORF9b:1,S:1	false	C241T,C1593T,C2940T,C3037T,C14408T,C22444T,A23403G,C24181T,G25494T,G25563T,G28881A,G28882A,G28883C,T29661C	29865-29866			N:R203K,N:G204R,ORF1a:S443F,ORF1a:P892L,ORF1b:P314L,ORF3a:Q57H,S:D614G					C1593T,C2940T,C22444T,C24181T,G25494T,T29661C	0	0	6	6			ORF1a:S443F,ORF1a:P892L	0	0	2	2		NODE_0000935	C1593T,C2940T,C22444T,C24181T,G25494T,G25563T,T29661C	29865-29866	ORF1a:S443F,ORF1a:P892L,ORF3a:Q57H		B.1.533	C1593T,C2940T,C22444T,C24181T,G25494T,T29661C	29865-29866	ORF1a:S443F,ORF1a:P892L		N/A	N/A	N/A	N/A	N/A	N/A	N/A	N/A	N/A	N/A			3000	0	good	0	10	0	good	0	24	-1	0	good	7		0	good	0		0		0	0	good		0	0	good	0
634	EPI_ISL_487363	20B	20B		20B	B.1.1	B.1.1	0	good	8	3	0	0	0	0	4	1	0	0	89661	1	29903	1	E:1,M:1,N:1,ORF1a:1,ORF1b:1,ORF3a:1,ORF6:1,ORF7a:1,ORF7b:1,ORF8:1,ORF9b:1,S:1	false	C241T,C3037T,G11719A,C14408T,A23403G,G28881A,G28882A,G28883C	26155-26157			N:R203K,N:G204R,ORF1b:P314L,S:D614G	ORF3a:V255-				G11719A	0	0	1	1				0	0	0	0		NODE_0000935	G11719A	26155-26157		ORF3a:V255-	NODE_0000935	G11719A	26155-26157		ORF3a:V255-	N/A	N/A	N/A	N/A	N/A	N/A	N/A	N/A	N/A	N/A			3000	0	good	0	10	0	good	0	24	-6	0	good	2		0	good	0		0		0	0	good		0	0	good	0
636	EPI_ISL_483710	20A	20A		20A	B.1.36.16	B.1.36.16	0	good	14	0	0	0	0	0	5	0	0	0	89653	1	29903	1	E:1,M:1,N:1,ORF1a:1,ORF1b:1,ORF3a:1,ORF6:1,ORF7a:1,ORF7b:1,ORF8:1,ORF9b:1,S:1	false	C241T,C1060A,C3037T,C4276T,C14408T,C18877T,C22444T,A23403G,C23557T,G25494T,G25563T,C26735T,G28727T,C28854T				N:A152S,N:S194L,ORF1b:P314L,ORF3a:Q57H,S:D614G					C1060A,C4276T,C23557T,G28727T	0	0	4	4			N:A152S	0	0	1	1		NODE_0000778	C1060A,C4276T,C18877T,C22444T,C23557T,G25494T,G25563T,C26735T,G28727T,C28854T		N:A152S,N:S194L,ORF3a:Q57H		B.1.36.16	C1060A,C4276T,C23557T,G28727T		N:A152S		N/A	N/A	N/A	N/A	N/A	N/A	N/A	N/A	N/A	N/A			3000	0	good	0	10	0	good	0	24	-4	0	good	4		0	good	0		0		0	0	good		0	0	good	0
637	EPI_ISL_483707	20B	20B		20B	B.1.1.25	B.1.1.25	0	good	11	0	0	0	0	0	8	0	0	0	89665	1	29903	1	E:1,M:1,N:1,ORF1a:1,ORF1b:1,ORF3a:1,ORF6:1,ORF7a:1,ORF7b:1,ORF8:1,ORF9b:1,S:1	false	C241T,A1163T,C3037T,C14408T,G16158T,G20164T,G22030T,A23403G,G28881A,G28882A,G28883C				N:R203K,N:G204R,ORF1a:I300F,ORF1b:P314L,ORF1b:M897I,ORF1b:V2233F,S:E156D,S:D614G					G16158T,G20164T,G22030T	0	0	3	3			ORF1b:M897I,ORF1b:V2233F,S:E156D	0	0	3	3		NODE_0000935	A1163T,G16158T,G20164T,G22030T		ORF1a:I300F,ORF1b:M897I,ORF1b:V2233F,S:E156D		B.1.1.25	G16158T,G20164T,G22030T		ORF1b:M897I,ORF1b:V2233F,S:E156D		N/A	N/A	N/A	N/A	N/A	N/A	N/A	N/A	N/A	N/A			3000	0	good	0	10	0	good	0	24	-5	0	good	3		0	good	0		0		0	0	good		0	0	good	0
640	EPI_ISL_483700	20B	20B		20B	B.1.1.25	B.1.1.25	0	good	11	0	0	0	0	0	8	0	0	0	89665	1	29903	1	E:1,M:1,N:1,ORF1a:1,ORF1b:1,ORF3a:1,ORF6:1,ORF7a:1,ORF7b:1,ORF8:1,ORF9b:1,S:1	false	C241T,A1163T,C3037T,C14408T,T20246C,G20489T,A23403G,A23541T,G28881A,G28882A,G28883C				N:R203K,N:G204R,ORF1a:I300F,ORF1b:P314L,ORF1b:M2260T,ORF1b:C2341F,S:D614G,S:Y660F					T20246C,G20489T,A23541T	0	0	3	3			ORF1b:M2260T,ORF1b:C2341F,S:Y660F	0	0	3	3		NODE_0000935	A1163T,T20246C,G20489T,A23541T		ORF1a:I300F,ORF1b:M2260T,ORF1b:C2341F,S:Y660F		B.1.1.25	T20246C,G20489T,A23541T		ORF1b:M2260T,ORF1b:C2341F,S:Y660F		N/A	N/A	N/A	N/A	N/A	N/A	N/A	N/A	N/A	N/A			3000	0	good	0	10	0	good	0	24	-5	0	good	3		0	good	0		0		0	0	good		0	0	good	0
639	EPI_ISL_483703	20A	20A		20A	B.1.36	B.1.36	0	good	15	0	0	0	0	0	8	0	0	0	89649	1	29903	1	E:1,M:1,N:1,ORF1a:1,ORF1b:1,ORF3a:1,ORF6:1,ORF7a:1,ORF7b:1,ORF8:1,ORF9b:1,S:1	false	C241T,C683T,C2836T,C3037T,T3836A,G4504T,C14408T,C14708T,C18877T,C22444T,C23114A,A23403G,G25563T,C26735T,C28854T				N:S194L,ORF1a:L1191M,ORF1a:E1413D,ORF1b:P314L,ORF1b:A414V,ORF3a:Q57H,S:L518I,S:D614G					C683T,C2836T,T3836A,G4504T,C14708T,C23114A	0	0	6	6			ORF1a:L1191M,ORF1a:E1413D,ORF1b:A414V,S:L518I	0	0	4	4		NODE_0000778	C683T,C2836T,T3836A,G4504T,C14708T,C18877T,C22444T,C23114A,G25563T,C26735T,C28854T		N:S194L,ORF1a:L1191M,ORF1a:E1413D,ORF1b:A414V,ORF3a:Q57H,S:L518I		NODE_0000832	C683T,C2836T,T3836A,G4504T,C14708T,C23114A		ORF1a:L1191M,ORF1a:E1413D,ORF1b:A414V,S:L518I		N/A	N/A	N/A	N/A	N/A	N/A	N/A	N/A	N/A	N/A			3000	0	good	0	10	0	good	0	24	-2	0	good	6		0	good	0		0		0	0	good		0	0	good	0
642	EPI_ISL_483694	20A	20A		20A	B.1.36	B.1.36	0	good	15	0	0	0	0	0	8	0	0	0	89649	1	29903	1	E:1,M:1,N:1,ORF1a:1,ORF1b:1,ORF3a:1,ORF6:1,ORF7a:1,ORF7b:1,ORF8:1,ORF9b:1,S:1	false	C241T,C683T,C2836T,C3037T,T3836A,G4504T,C14408T,C14708T,C18877T,C22444T,C23114A,A23403G,G25563T,C26735T,C28854T				N:S194L,ORF1a:L1191M,ORF1a:E1413D,ORF1b:P314L,ORF1b:A414V,ORF3a:Q57H,S:L518I,S:D614G					C683T,C2836T,T3836A,G4504T,C14708T,C23114A	0	0	6	6			ORF1a:L1191M,ORF1a:E1413D,ORF1b:A414V,S:L518I	0	0	4	4		NODE_0000778	C683T,C2836T,T3836A,G4504T,C14708T,C18877T,C22444T,C23114A,G25563T,C26735T,C28854T		N:S194L,ORF1a:L1191M,ORF1a:E1413D,ORF1b:A414V,ORF3a:Q57H,S:L518I		NODE_0000832	C683T,C2836T,T3836A,G4504T,C14708T,C23114A		ORF1a:L1191M,ORF1a:E1413D,ORF1b:A414V,S:L518I		N/A	N/A	N/A	N/A	N/A	N/A	N/A	N/A	N/A	N/A			3000	0	good	0	10	0	good	0	24	-2	0	good	6		0	good	0		0		0	0	good		0	0	good	0
638	EPI_ISL_483705	20B	20B		20B	B.1.1.25	B.1.1.25	0	good	12	0	0	0	0	0	8	0	0	0	89661	1	29903	1	E:1,M:1,N:1,ORF1a:1,ORF1b:1,ORF3a:1,ORF6:1,ORF7a:1,ORF7b:1,ORF8:1,ORF9b:1,S:1	false	C241T,A1163T,C3037T,G3250T,G11330T,C14408T,A23403G,G25534T,C25710T,G28881A,G28882A,G28883C				N:R203K,N:G204R,ORF1a:I300F,ORF1a:E995D,ORF1a:V3689L,ORF1b:P314L,ORF3a:V48F,S:D614G					G3250T,G11330T,G25534T,C25710T	0	0	4	4			ORF1a:E995D,ORF1a:V3689L,ORF3a:V48F	0	0	3	3		NODE_0000935	A1163T,G3250T,G11330T,G25534T,C25710T		ORF1a:I300F,ORF1a:E995D,ORF1a:V3689L,ORF3a:V48F		B.1.1.25	G3250T,G11330T,G25534T,C25710T		ORF1a:E995D,ORF1a:V3689L,ORF3a:V48F		N/A	N/A	N/A	N/A	N/A	N/A	N/A	N/A	N/A	N/A			3000	0	good	0	10	0	good	0	24	-4	0	good	4		0	good	0		0		0	0	good		0	0	good	0
641	EPI_ISL_483695	20B	20B		20B	B.1.1	B.1.1	0	good	12	0	0	0	0	0	8	0	0	0	89661	1	29903	1	E:1,M:1,N:1,ORF1a:1,ORF1b:1,ORF3a:1,ORF6:1,ORF7a:1,ORF7b:1,ORF8:1,ORF9b:1,S:1	false	C241T,C2469T,C2638T,C3037T,C8655T,C14408T,A23403G,G23522C,C25844T,G28881A,G28882A,G28883C				N:R203K,N:G204R,ORF1a:A735V,ORF1a:S2797F,ORF1b:P314L,ORF3a:T151I,S:D614G,S:E654Q				C25844T|25H	C2469T,C2638T,C8655T,G23522C	0	1	4	5			ORF1a:A735V,ORF1a:S2797F,ORF3a:T151I,S:E654Q	0	0	4	4		NODE_0000935	C2469T,C2638T,C8655T,G23522C,C25844T		ORF1a:A735V,ORF1a:S2797F,ORF3a:T151I,S:E654Q		NODE_0000935	C2469T,C2638T,C8655T,G23522C,C25844T		ORF1a:A735V,ORF1a:S2797F,ORF3a:T151I,S:E654Q		N/A	N/A	N/A	N/A	N/A	N/A	N/A	N/A	N/A	N/A			3000	0	good	0	10	0	good	0	24	0	0	good	8		0	good	0		0		0	0	good		0	0	good	0
644	EPI_ISL_483691	20B	20B		20B	B.1.1	B.1.1	0	good	12	0	0	0	13	0	8	0	0	5	89648	1	29903	0.999565261010601	E:1,M:1,N:1,ORF1a:0.998863894569416,ORF1b:1,ORF3a:1,ORF6:1,ORF7a:1,ORF7b:1,ORF8:1,ORF9b:1,S:1	false	C241T,C2453T,C3037T,T10371G,C14119T,C14408T,A23403G,G26199T,G28321T,G28881A,G28882A,G28883C				N:R203K,N:G204R,ORF1a:L730F,ORF1a:I3369S,ORF1b:P218S,ORF1b:P314L,ORF9b:R13L,S:D614G					C2453T,T10371G,C14119T,G26199T,G28321T	0	0	5	5			ORF1a:L730F,ORF1a:I3369S,ORF1b:P218S,ORF9b:R13L	0	0	4	4	9782-9794	NODE_0000935	C2453T,T10371G,C14119T,G26199T,G28321T		ORF1a:L730F,ORF1a:I3369S,ORF1b:P218S,ORF9b:R13L		NODE_0000935	C2453T,T10371G,C14119T,G26199T,G28321T		ORF1a:L730F,ORF1a:I3369S,ORF1b:P218S,ORF9b:R13L		N/A	N/A	N/A	N/A	N/A	N/A	N/A	N/A	N/A	N/A	ORF1a:3173-3177		3000	0	good	13	10	0	good	0	24	-3	0	good	5		0	good	0		0		0	0	good		0	0	good	0
645	EPI_ISL_483690	20B	20B		20B	B.1.1.25	B.1.1.25	0	good	11	0	0	0	0	0	5	0	0	0	89665	1	29903	1	E:1,M:1,N:1,ORF1a:1,ORF1b:1,ORF3a:1,ORF6:1,ORF7a:1,ORF7b:1,ORF8:1,ORF9b:1,S:1	false	C241T,A1163T,C3037T,T9016C,C14408T,A16275G,A23403G,T26726A,G28881A,G28882A,G28883C				N:R203K,N:G204R,ORF1a:I300F,ORF1b:P314L,S:D614G					T9016C,A16275G,T26726A	0	0	3	3				0	0	0	0		NODE_0000935	A1163T,T9016C,A16275G,T26726A		ORF1a:I300F		B.1.1.25	T9016C,A16275G,T26726A				N/A	N/A	N/A	N/A	N/A	N/A	N/A	N/A	N/A	N/A			3000	0	good	0	10	0	good	0	24	-5	0	good	3		0	good	0		0		0	0	good		0	0	good	0
646	EPI_ISL_483689	20B	20B		20B	B.1.1.25	B.1.1.25	0	good	12	0	0	0	0	0	7	0	0	0	89661	1	29903	1	E:1,M:1,N:1,ORF1a:1,ORF1b:1,ORF3a:1,ORF6:1,ORF7a:1,ORF7b:1,ORF8:1,ORF9b:1,S:1	false	C241T,A1163T,C3037T,A8026G,C9502T,G11083T,C14408T,A23403G,C26895T,G28881A,G28882A,G28883C				M:H125Y,N:R203K,N:G204R,ORF1a:I300F,ORF1a:L3606F,ORF1b:P314L,S:D614G					A8026G,C9502T,G11083T,C26895T	0	0	4	4			M:H125Y,ORF1a:L3606F	0	0	2	2		NODE_0000935	A1163T,A8026G,C9502T,G11083T,C26895T		M:H125Y,ORF1a:I300F,ORF1a:L3606F		B.1.1.25	A8026G,C9502T,G11083T,C26895T		M:H125Y,ORF1a:L3606F		N/A	N/A	N/A	N/A	N/A	N/A	N/A	N/A	N/A	N/A			3000	0	good	0	10	0	good	0	24	-4	0	good	4		0	good	0		0		0	0	good		0	0	good	0
647	EPI_ISL_483688	20B	20B		20B	B.1.1.25	B.1.1.25	29.340278	good	20	0	0	0	0	0	10	0	0	0	89629	1	29903	1	E:1,M:1,N:1,ORF1a:1,ORF1b:1,ORF3a:1,ORF6:1,ORF7a:1,ORF7b:1,ORF8:1,ORF9b:1,S:1	false	C241T,A1163T,G2585T,C3037T,C3961T,C14408T,A19008C,T20592C,C21575T,C21846T,A23403G,G23608T,A24970G,G25907T,G26230T,T26903C,C28006G,G28881A,G28882A,G28883C				N:R203K,N:G204R,ORF1a:I300F,ORF1a:V774F,ORF1b:P314L,ORF3a:G172V,ORF8:P38R,S:L5F,S:T95I,S:D614G				C21575T|21F,C21846T|21K&21J&21F&21H&25I,G25907T|20G	G2585T,C3961T,A19008C,T20592C,G23608T,A24970G,G26230T,T26903C,C28006G	0	3	9	12			ORF1a:V774F,ORF3a:G172V,ORF8:P38R,S:L5F,S:T95I	0	0	5	5		NODE_0000935	A1163T,G2585T,C3961T,A19008C,T20592C,C21575T,C21846T,G23608T,A24970G,G25907T,G26230T,T26903C,C28006G		ORF1a:I300F,ORF1a:V774F,ORF3a:G172V,ORF8:P38R,S:L5F,S:T95I		B.1.1.25	G2585T,C3961T,A19008C,T20592C,C21575T,C21846T,G23608T,A24970G,G25907T,G26230T,T26903C,C28006G		ORF1a:V774F,ORF3a:G172V,ORF8:P38R,S:L5F,S:T95I		N/A	N/A	N/A	N/A	N/A	N/A	N/A	N/A	N/A	N/A			3000	0	good	0	10	0	good	0	24	13	54.166667	mediocre	21		0	good	0		0		0	0	good		0	0	good	0
648	EPI_ISL_483687	20B	20B		20B	B.1.1.25	B.1.1.25	0	good	12	0	0	0	0	0	7	0	0	0	89661	1	29903	1	E:1,M:1,N:1,ORF1a:1,ORF1b:1,ORF3a:1,ORF6:1,ORF7a:1,ORF7b:1,ORF8:1,ORF9b:1,S:1	false	C241T,A1163T,C3037T,A8026G,C9502T,G11083T,C14408T,A23403G,C26895T,G28881A,G28882A,G28883C				M:H125Y,N:R203K,N:G204R,ORF1a:I300F,ORF1a:L3606F,ORF1b:P314L,S:D614G					A8026G,C9502T,G11083T,C26895T	0	0	4	4			M:H125Y,ORF1a:L3606F	0	0	2	2		NODE_0000935	A1163T,A8026G,C9502T,G11083T,C26895T		M:H125Y,ORF1a:I300F,ORF1a:L3606F		B.1.1.25	A8026G,C9502T,G11083T,C26895T		M:H125Y,ORF1a:L3606F		N/A	N/A	N/A	N/A	N/A	N/A	N/A	N/A	N/A	N/A			3000	0	good	0	10	0	good	0	24	-4	0	good	4		0	good	0		0		0	0	good		0	0	good	0
643	EPI_ISL_483693	20B	20B		20B	B.1.1.25	B.1.1.25	29.340278	good	20	0	0	0	0	0	10	0	0	0	89629	1	29903	1	E:1,M:1,N:1,ORF1a:1,ORF1b:1,ORF3a:1,ORF6:1,ORF7a:1,ORF7b:1,ORF8:1,ORF9b:1,S:1	false	C241T,A1163T,G2585T,C3037T,C3961T,C14408T,A19008C,T20592C,C21575T,C21846T,A23403G,G23608T,A24970G,G25907T,G26230T,T26903C,C28006G,G28881A,G28882A,G28883C				N:R203K,N:G204R,ORF1a:I300F,ORF1a:V774F,ORF1b:P314L,ORF3a:G172V,ORF8:P38R,S:L5F,S:T95I,S:D614G				C21575T|21F,C21846T|21K&21J&21F&21H&25I,G25907T|20G	G2585T,C3961T,A19008C,T20592C,G23608T,A24970G,G26230T,T26903C,C28006G	0	3	9	12			ORF1a:V774F,ORF3a:G172V,ORF8:P38R,S:L5F,S:T95I	0	0	5	5		NODE_0000935	A1163T,G2585T,C3961T,A19008C,T20592C,C21575T,C21846T,G23608T,A24970G,G25907T,G26230T,T26903C,C28006G		ORF1a:I300F,ORF1a:V774F,ORF3a:G172V,ORF8:P38R,S:L5F,S:T95I		B.1.1.25	G2585T,C3961T,A19008C,T20592C,C21575T,C21846T,G23608T,A24970G,G25907T,G26230T,T26903C,C28006G		ORF1a:V774F,ORF3a:G172V,ORF8:P38R,S:L5F,S:T95I		N/A	N/A	N/A	N/A	N/A	N/A	N/A	N/A	N/A	N/A			3000	0	good	0	10	0	good	0	24	13	54.166667	mediocre	21		0	good	0		0		0	0	good		0	0	good	0
650	EPI_ISL_483647	20B	20B		20B	B.1.1.25	B.1.1.25	0.694444	good	14	27	0	0	0	0	9	9	0	0	89564	1	29903	1	E:1,M:1,N:1,ORF1a:1,ORF1b:1,ORF3a:1,ORF6:1,ORF7a:1,ORF7b:1,ORF8:1,ORF9b:1,S:1	false	C241T,A1163T,C3037T,C11514T,C14408T,C15180T,G18994T,T20424C,A23403G,G28080A,G28881A,G28882A,G28883C,G29734T	3880-3906			N:R203K,N:G204R,ORF1a:I300F,ORF1a:F1214D,ORF1a:T3750I,ORF1b:P314L,ORF1b:A1843S,ORF8:D63N,S:D614G	ORF1a:E1205-,ORF1a:I1206-,ORF1a:P1207-,ORF1a:K1208-,ORF1a:E1209-,ORF1a:E1210-,ORF1a:V1211-,ORF1a:K1212-,ORF1a:P1213-			C11514T|21I	C15180T,G18994T,T20424C,G28080A,G29734T	0	1	5	6			ORF1a:F1214D,ORF1a:T3750I,ORF1b:A1843S,ORF8:D63N	0	0	4	4		NODE_0000935	A1163T,C11514T,C15180T,G18994T,T20424C,G28080A,G29734T	3880-3906	ORF1a:I300F,ORF1a:F1214D,ORF1a:T3750I,ORF1b:A1843S,ORF8:D63N	ORF1a:E1205-,ORF1a:I1206-,ORF1a:P1207-,ORF1a:K1208-,ORF1a:E1209-,ORF1a:E1210-,ORF1a:V1211-,ORF1a:K1212-,ORF1a:P1213-	B.1.1.25	C11514T,C15180T,G18994T,T20424C,G28080A,G29734T	3880-3906	ORF1a:F1214D,ORF1a:T3750I,ORF1b:A1843S,ORF8:D63N	ORF1a:E1205-,ORF1a:I1206-,ORF1a:P1207-,ORF1a:K1208-,ORF1a:E1209-,ORF1a:E1210-,ORF1a:V1211-,ORF1a:K1212-,ORF1a:P1213-	N/A	N/A	N/A	N/A	N/A	N/A	N/A	N/A	N/A	N/A			3000	0	good	0	10	0	good	0	24	2	8.333333	good	10		0	good	0		0		0	0	good		0	0	good	0
652	EPI_ISL_483645	20B	20B		20B	B.1.1.25	B.1.1.25	0	good	12	0	0	0	0	0	7	0	0	0	89661	1	29903	1	E:1,M:1,N:1,ORF1a:1,ORF1b:1,ORF3a:1,ORF6:1,ORF7a:1,ORF7b:1,ORF8:1,ORF9b:1,S:1	false	C241T,A1163T,C3037T,C9050T,A9828G,C14408T,T16939C,C20628T,A23403G,G28881A,G28882A,G28883C				N:R203K,N:G204R,ORF1a:I300F,ORF1a:P2929S,ORF1a:E3188G,ORF1b:P314L,S:D614G					C9050T,A9828G,T16939C,C20628T	0	0	4	4			ORF1a:P2929S,ORF1a:E3188G	0	0	2	2		NODE_0000935	A1163T,C9050T,A9828G,T16939C,C20628T		ORF1a:I300F,ORF1a:P2929S,ORF1a:E3188G		B.1.1.25	C9050T,A9828G,T16939C,C20628T		ORF1a:P2929S,ORF1a:E3188G		N/A	N/A	N/A	N/A	N/A	N/A	N/A	N/A	N/A	N/A			3000	0	good	0	10	0	good	0	24	-4	0	good	4		0	good	0		0		0	0	good		0	0	good	0
651	EPI_ISL_483646	20B	20B		20B	B.1.1.25	B.1.1.25	2.777778	good	17	0	0	0	0	0	9	0	0	0	89641	1	29903	1	E:1,M:1,N:1,ORF1a:1,ORF1b:1,ORF3a:1,ORF6:1,ORF7a:1,ORF7b:1,ORF8:1,ORF9b:1,S:1	false	C241T,A1163T,C2113T,C3037T,C6120T,A8026G,C9502T,G11083T,C12085T,C14408T,C15960T,A23403G,C26895T,C28435T,G28881A,G28882A,G28883C				M:H125Y,N:R203K,N:G204R,ORF1a:I300F,ORF1a:S1952L,ORF1a:L3606F,ORF1b:P314L,ORF9b:P51L,S:D614G				C15960T|25B	C2113T,C6120T,A8026G,C9502T,G11083T,C12085T,C26895T,C28435T	0	1	8	9			M:H125Y,ORF1a:S1952L,ORF1a:L3606F,ORF9b:P51L	0	0	4	4		NODE_0000935	A1163T,C2113T,C6120T,A8026G,C9502T,G11083T,C12085T,C15960T,C26895T,C28435T		M:H125Y,ORF1a:I300F,ORF1a:S1952L,ORF1a:L3606F,ORF9b:P51L		B.1.1.25	C2113T,C6120T,A8026G,C9502T,G11083T,C12085T,C15960T,C26895T,C28435T		M:H125Y,ORF1a:S1952L,ORF1a:L3606F,ORF9b:P51L		N/A	N/A	N/A	N/A	N/A	N/A	N/A	N/A	N/A	N/A			3000	0	good	0	10	0	good	0	24	4	16.666667	good	12		0	good	0		0		0	0	good		0	0	good	0
649	EPI_ISL_483686	20A	20A		20A	B.1.36.16	B.1.36.16	0	good	14	0	0	0	0	0	5	0	0	0	89653	1	29903	1	E:1,M:1,N:1,ORF1a:1,ORF1b:1,ORF3a:1,ORF6:1,ORF7a:1,ORF7b:1,ORF8:1,ORF9b:1,S:1	false	C241T,C1060A,C3037T,C4276T,C14408T,C18877T,C22444T,A23403G,C23557T,G25494T,G25563T,C26735T,G28727T,C28854T				N:A152S,N:S194L,ORF1b:P314L,ORF3a:Q57H,S:D614G					C1060A,C4276T,C23557T,G28727T	0	0	4	4			N:A152S	0	0	1	1		NODE_0000778	C1060A,C4276T,C18877T,C22444T,C23557T,G25494T,G25563T,C26735T,G28727T,C28854T		N:A152S,N:S194L,ORF3a:Q57H		B.1.36.16	C1060A,C4276T,C23557T,G28727T		N:A152S		N/A	N/A	N/A	N/A	N/A	N/A	N/A	N/A	N/A	N/A			3000	0	good	0	10	0	good	0	24	-4	0	good	4		0	good	0		0		0	0	good		0	0	good	0
653	EPI_ISL_483644	20B	20B		20B	B.1.1.25	B.1.1.25	0	good	13	0	0	0	0	0	8	0	0	0	89657	1	29903	1	E:1,M:1,N:1,ORF1a:1,ORF1b:1,ORF3a:1,ORF6:1,ORF7a:1,ORF7b:1,ORF8:1,ORF9b:1,S:1	false	C241T,A1163T,C3037T,C4113T,C4321T,C8016T,C14408T,A23092G,A23403G,G26152T,G28881A,G28882A,G28883C				N:R203K,N:G204R,ORF1a:I300F,ORF1a:A1283V,ORF1a:A2584V,ORF1b:P314L,ORF3a:G254*,S:D614G				C4321T|21L&22B&22E&23A&22C&24A&22A&23F&23D&23B&24E&22D&22F&25C&23C&24C&rec&24F&23E&24B&23H&25B&25A&24G&23I&23G&24H&24D&25D&24I&25G&25E&25I&25H&25F	C4113T,C8016T,A23092G,G26152T	0	1	4	5			ORF1a:A1283V,ORF1a:A2584V,ORF3a:G254*	0	0	3	3		NODE_0000935	A1163T,C4113T,C4321T,C8016T,A23092G,G26152T		ORF1a:I300F,ORF1a:A1283V,ORF1a:A2584V,ORF3a:G254*		B.1.1.25	C4113T,C4321T,C8016T,A23092G,G26152T		ORF1a:A1283V,ORF1a:A2584V,ORF3a:G254*		N/A	N/A	N/A	N/A	N/A	N/A	N/A	N/A	N/A	N/A			3000	0	good	0	10	0	good	0	24	0	0	good	8		0	good	0		0		0	0	good		0	0	good	0
655	EPI_ISL_483641	20B	20B		20B	B.1.1.25	B.1.1.25	0	good	11	0	0	0	0	0	7	0	0	0	89665	1	29903	1	E:1,M:1,N:1,ORF1a:1,ORF1b:1,ORF3a:1,ORF6:1,ORF7a:1,ORF7b:1,ORF8:1,ORF9b:1,S:1	false	C241T,A1163T,T2211C,A2870G,C3037T,A8026G,C14408T,A23403G,G28881A,G28882A,G28883C				N:R203K,N:G204R,ORF1a:I300F,ORF1a:V649A,ORF1a:N869D,ORF1b:P314L,S:D614G					T2211C,A2870G,A8026G	0	0	3	3			ORF1a:V649A,ORF1a:N869D	0	0	2	2		NODE_0000935	A1163T,T2211C,A2870G,A8026G		ORF1a:I300F,ORF1a:V649A,ORF1a:N869D		B.1.1.25	T2211C,A2870G,A8026G		ORF1a:V649A,ORF1a:N869D		N/A	N/A	N/A	N/A	N/A	N/A	N/A	N/A	N/A	N/A			3000	0	good	0	10	0	good	0	24	-5	0	good	3		0	good	0		0		0	0	good		0	0	good	0
654	EPI_ISL_483643	20B	20B		20B	B.1.1.25	B.1.1.25	0	good	15	0	0	0	0	0	11	0	0	0	89649	1	29903	1	E:1,M:1,N:1,ORF1a:1,ORF1b:1,ORF3a:1,ORF6:1,ORF7a:1,ORF7b:1,ORF8:1,ORF9b:1,S:1	false	C241T,A1163T,G1727A,C3037T,C10340T,G11083T,G12566T,C14408T,C19813T,C21058T,A23403G,G26211T,G28881A,G28882A,G28883C				N:R203K,N:G204R,ORF1a:I300F,ORF1a:V488M,ORF1a:P3359S,ORF1a:L3606F,ORF1a:V4101F,ORF1b:P314L,ORF1b:P2116S,ORF1b:P2531S,S:D614G					G1727A,C10340T,G11083T,G12566T,C19813T,C21058T,G26211T	0	0	7	7			ORF1a:V488M,ORF1a:P3359S,ORF1a:L3606F,ORF1a:V4101F,ORF1b:P2116S,ORF1b:P2531S	0	0	6	6		NODE_0000935	A1163T,G1727A,C10340T,G11083T,G12566T,C19813T,C21058T,G26211T		ORF1a:I300F,ORF1a:V488M,ORF1a:P3359S,ORF1a:L3606F,ORF1a:V4101F,ORF1b:P2116S,ORF1b:P2531S		B.1.1.25	G1727A,C10340T,G11083T,G12566T,C19813T,C21058T,G26211T		ORF1a:V488M,ORF1a:P3359S,ORF1a:L3606F,ORF1a:V4101F,ORF1b:P2116S,ORF1b:P2531S		N/A	N/A	N/A	N/A	N/A	N/A	N/A	N/A	N/A	N/A			3000	0	good	0	10	0	good	0	24	-1	0	good	7		0	good	0		0		0	0	good		0	0	good	0
656	EPI_ISL_483636	20B	20B		20B	B.1.1.25	B.1.1.25	0	good	8	0	0	0	0	0	5	0	0	0	89677	1	29903	1	E:1,M:1,N:1,ORF1a:1,ORF1b:1,ORF3a:1,ORF6:1,ORF7a:1,ORF7b:1,ORF8:1,ORF9b:1,S:1	false	C241T,A1163T,C3037T,C14408T,A23403G,G28881A,G28882A,G28883C				N:R203K,N:G204R,ORF1a:I300F,ORF1b:P314L,S:D614G						0	0	0	0				0	0	0	0		NODE_0000935	A1163T		ORF1a:I300F		B.1.1.25					N/A	N/A	N/A	N/A	N/A	N/A	N/A	N/A	N/A	N/A			3000	0	good	0	10	0	good	0	24	-8	0	good	0		0	good	0		0		0	0	good		0	0	good	0
659	EPI_ISL_483633	20B	20B		20B	B.1.1.25	B.1.1.25	0	good	10	0	0	0	0	0	5	0	0	0	89669	1	29903	1	E:1,M:1,N:1,ORF1a:1,ORF1b:1,ORF3a:1,ORF6:1,ORF7a:1,ORF7b:1,ORF8:1,ORF9b:1,S:1	false	C241T,A1163T,C3037T,C14408T,G20580T,A23403G,G26720T,G28881A,G28882A,G28883C				N:R203K,N:G204R,ORF1a:I300F,ORF1b:P314L,S:D614G					G20580T,G26720T	0	0	2	2				0	0	0	0		NODE_0000935	A1163T,G20580T,G26720T		ORF1a:I300F		B.1.1.25	G20580T,G26720T				N/A	N/A	N/A	N/A	N/A	N/A	N/A	N/A	N/A	N/A			3000	0	good	0	10	0	good	0	24	-6	0	good	2		0	good	0		0		0	0	good		0	0	good	0
657	EPI_ISL_483635	20B	20B		20B	B.1.1.25	B.1.1.25	0	good	13	0	0	0	0	0	7	0	0	0	89657	1	29903	1	E:1,M:1,N:1,ORF1a:1,ORF1b:1,ORF3a:1,ORF6:1,ORF7a:1,ORF7b:1,ORF8:1,ORF9b:1,S:1	false	C241T,A1163T,C3037T,A8026G,C9502T,G11083T,C11653T,C14408T,A23403G,C26895T,G28881A,G28882A,G28883C				M:H125Y,N:R203K,N:G204R,ORF1a:I300F,ORF1a:L3606F,ORF1b:P314L,S:D614G					A8026G,C9502T,G11083T,C11653T,C26895T	0	0	5	5			M:H125Y,ORF1a:L3606F	0	0	2	2		NODE_0000935	A1163T,A8026G,C9502T,G11083T,C11653T,C26895T		M:H125Y,ORF1a:I300F,ORF1a:L3606F		B.1.1.25	A8026G,C9502T,G11083T,C11653T,C26895T		M:H125Y,ORF1a:L3606F		N/A	N/A	N/A	N/A	N/A	N/A	N/A	N/A	N/A	N/A			3000	0	good	0	10	0	good	0	24	-3	0	good	5		0	good	0		0		0	0	good		0	0	good	0
658	EPI_ISL_483634	20B	20B		20B	B.1.1.25	B.1.1.25	29.340278	good	20	0	0	0	0	0	10	0	0	0	89629	1	29903	1	E:1,M:1,N:1,ORF1a:1,ORF1b:1,ORF3a:1,ORF6:1,ORF7a:1,ORF7b:1,ORF8:1,ORF9b:1,S:1	false	C241T,A1163T,G2585T,C3037T,C3961T,C14408T,A19008C,T20592C,C21575T,C21846T,A23403G,G23608T,A24970G,G25907T,G26230T,T26903C,C28006G,G28881A,G28882A,G28883C				N:R203K,N:G204R,ORF1a:I300F,ORF1a:V774F,ORF1b:P314L,ORF3a:G172V,ORF8:P38R,S:L5F,S:T95I,S:D614G				C21575T|21F,C21846T|21K&21J&21F&21H&25I,G25907T|20G	G2585T,C3961T,A19008C,T20592C,G23608T,A24970G,G26230T,T26903C,C28006G	0	3	9	12			ORF1a:V774F,ORF3a:G172V,ORF8:P38R,S:L5F,S:T95I	0	0	5	5		NODE_0000935	A1163T,G2585T,C3961T,A19008C,T20592C,C21575T,C21846T,G23608T,A24970G,G25907T,G26230T,T26903C,C28006G		ORF1a:I300F,ORF1a:V774F,ORF3a:G172V,ORF8:P38R,S:L5F,S:T95I		B.1.1.25	G2585T,C3961T,A19008C,T20592C,C21575T,C21846T,G23608T,A24970G,G25907T,G26230T,T26903C,C28006G		ORF1a:V774F,ORF3a:G172V,ORF8:P38R,S:L5F,S:T95I		N/A	N/A	N/A	N/A	N/A	N/A	N/A	N/A	N/A	N/A			3000	0	good	0	10	0	good	0	24	13	54.166667	mediocre	21		0	good	0		0		0	0	good		0	0	good	0
661	EPI_ISL_483631	20B	20B		20B	B.1.1.25	B.1.1.25	0	good	12	0	0	0	0	0	8	0	0	0	89661	1	29903	1	E:1,M:1,N:1,ORF1a:1,ORF1b:1,ORF3a:1,ORF6:1,ORF7a:1,ORF7b:1,ORF8:1,ORF9b:1,S:1	false	C241T,A1163T,C3037T,G3250T,G11330T,C14408T,A23403G,G25534T,C25710T,G28881A,G28882A,G28883C				N:R203K,N:G204R,ORF1a:I300F,ORF1a:E995D,ORF1a:V3689L,ORF1b:P314L,ORF3a:V48F,S:D614G					G3250T,G11330T,G25534T,C25710T	0	0	4	4			ORF1a:E995D,ORF1a:V3689L,ORF3a:V48F	0	0	3	3		NODE_0000935	A1163T,G3250T,G11330T,G25534T,C25710T		ORF1a:I300F,ORF1a:E995D,ORF1a:V3689L,ORF3a:V48F		B.1.1.25	G3250T,G11330T,G25534T,C25710T		ORF1a:E995D,ORF1a:V3689L,ORF3a:V48F		N/A	N/A	N/A	N/A	N/A	N/A	N/A	N/A	N/A	N/A			3000	0	good	0	10	0	good	0	24	-4	0	good	4		0	good	0		0		0	0	good		0	0	good	0
663	EPI_ISL_483629	20B	20B		20B	B.1.1.25	B.1.1.25	2.777778	good	17	0	0	0	0	0	9	0	0	0	89641	1	29903	1	E:1,M:1,N:1,ORF1a:1,ORF1b:1,ORF3a:1,ORF6:1,ORF7a:1,ORF7b:1,ORF8:1,ORF9b:1,S:1	false	C241T,A1163T,C3037T,C6541T,C8760T,G11417T,T12535G,C14178T,C14408T,C15925T,C18744T,A23329T,A23403G,G28280T,G28881A,G28882A,G28883C				N:D3Y,N:R203K,N:G204R,ORF1a:I300F,ORF1a:A2832V,ORF1a:V3718F,ORF1b:P314L,ORF1b:L820F,S:D614G				C6541T|23F&23H	C8760T,G11417T,T12535G,C14178T,C15925T,C18744T,A23329T,G28280T	0	1	8	9			N:D3Y,ORF1a:A2832V,ORF1a:V3718F,ORF1b:L820F	0	0	4	4		NODE_0000935	A1163T,C6541T,C8760T,G11417T,T12535G,C14178T,C15925T,C18744T,A23329T,G28280T		N:D3Y,ORF1a:I300F,ORF1a:A2832V,ORF1a:V3718F,ORF1b:L820F		B.1.1.25	C6541T,C8760T,G11417T,T12535G,C14178T,C15925T,C18744T,A23329T,G28280T		N:D3Y,ORF1a:A2832V,ORF1a:V3718F,ORF1b:L820F		N/A	N/A	N/A	N/A	N/A	N/A	N/A	N/A	N/A	N/A			3000	0	good	0	10	0	good	0	24	4	16.666667	good	12		0	good	0		0		0	0	good		0	0	good	0
660	EPI_ISL_483632	20B	20B		20B	B.1.1.25	B.1.1.25	0	good	14	0	0	0	0	0	8	0	0	0	89653	1	29903	1	E:1,M:1,N:1,ORF1a:1,ORF1b:1,ORF3a:1,ORF6:1,ORF7a:1,ORF7b:1,ORF8:1,ORF9b:1,S:1	false	G199T,C241T,A1163T,C3037T,C6990T,A8026G,C9502T,G11083T,C14408T,A23403G,C26895T,G28881A,G28882A,G28883C				M:H125Y,N:R203K,N:G204R,ORF1a:I300F,ORF1a:S2242F,ORF1a:L3606F,ORF1b:P314L,S:D614G					G199T,C6990T,A8026G,C9502T,G11083T,C26895T	0	0	6	6			M:H125Y,ORF1a:S2242F,ORF1a:L3606F	0	0	3	3		NODE_0000935	G199T,A1163T,C6990T,A8026G,C9502T,G11083T,C26895T		M:H125Y,ORF1a:I300F,ORF1a:S2242F,ORF1a:L3606F		B.1.1.25	G199T,C6990T,A8026G,C9502T,G11083T,C26895T		M:H125Y,ORF1a:S2242F,ORF1a:L3606F		N/A	N/A	N/A	N/A	N/A	N/A	N/A	N/A	N/A	N/A			3000	0	good	0	10	0	good	0	24	-2	0	good	6		0	good	0		0		0	0	good		0	0	good	0
662	EPI_ISL_483630	20B	20B		20B	B.1.1	B.1.1	0	good	8	0	0	0	0	0	4	0	0	0	89677	1	29903	1	E:1,M:1,N:1,ORF1a:1,ORF1b:1,ORF3a:1,ORF6:1,ORF7a:1,ORF7b:1,ORF8:1,ORF9b:1,S:1	false	C241T,C3037T,C14408T,C21595T,A23403G,G28881A,G28882A,G28883C				N:R203K,N:G204R,ORF1b:P314L,S:D614G				C21595T|25I		0	1	0	1				0	0	0	0		NODE_0000935	C21595T				NODE_0000935	C21595T				N/A	N/A	N/A	N/A	N/A	N/A	N/A	N/A	N/A	N/A			3000	0	good	0	10	0	good	0	24	-4	0	good	4		0	good	0		0		0	0	good		0	0	good	0
667	EPI_ISL_483622	20B	20B		20B	B.1.1.25	B.1.1.25	0	good	12	0	0	0	0	0	6	0	0	0	89661	1	29903	1	E:1,M:1,N:1,ORF1a:1,ORF1b:1,ORF3a:1,ORF6:1,ORF7a:1,ORF7b:1,ORF8:1,ORF9b:1,S:1	false	C241T,A1163T,C3037T,C4113T,C4321T,C14408T,A23092G,A23403G,C27881T,G28881A,G28882A,G28883C				N:R203K,N:G204R,ORF1a:I300F,ORF1a:A1283V,ORF1b:P314L,S:D614G				C4321T|21L&22B&22E&23A&22C&24A&22A&23F&23D&23B&24E&22D&22F&25C&23C&24C&rec&24F&23E&24B&23H&25B&25A&24G&23I&23G&24H&24D&25D&24I&25G&25E&25I&25H&25F	C4113T,A23092G,C27881T	0	1	3	4			ORF1a:A1283V	0	0	1	1		NODE_0000935	A1163T,C4113T,C4321T,A23092G,C27881T		ORF1a:I300F,ORF1a:A1283V		B.1.1.25	C4113T,C4321T,A23092G,C27881T		ORF1a:A1283V		N/A	N/A	N/A	N/A	N/A	N/A	N/A	N/A	N/A	N/A			3000	0	good	0	10	0	good	0	24	-1	0	good	7		0	good	0		0		0	0	good		0	0	good	0
665	EPI_ISL_483627	20B	20B		20B	B.1.1.25	B.1.1.25	0	good	13	0	0	0	0	0	7	0	0	0	89657	1	29903	1	E:1,M:1,N:1,ORF1a:1,ORF1b:1,ORF3a:1,ORF6:1,ORF7a:1,ORF7b:1,ORF8:1,ORF9b:1,S:1	false	G199T,C241T,A1163T,C3037T,A8026G,C9502T,G11083T,C14408T,A23403G,C26895T,G28881A,G28882A,G28883C				M:H125Y,N:R203K,N:G204R,ORF1a:I300F,ORF1a:L3606F,ORF1b:P314L,S:D614G					G199T,A8026G,C9502T,G11083T,C26895T	0	0	5	5			M:H125Y,ORF1a:L3606F	0	0	2	2		NODE_0000935	G199T,A1163T,A8026G,C9502T,G11083T,C26895T		M:H125Y,ORF1a:I300F,ORF1a:L3606F		B.1.1.25	G199T,A8026G,C9502T,G11083T,C26895T		M:H125Y,ORF1a:L3606F		N/A	N/A	N/A	N/A	N/A	N/A	N/A	N/A	N/A	N/A			3000	0	good	0	10	0	good	0	24	-3	0	good	5		0	good	0		0		0	0	good		0	0	good	0
666	EPI_ISL_483623	20B	20B		20B	B.1.1.25	B.1.1.25	0	good	15	0	0	0	0	0	7	0	0	0	89649	1	29903	1	E:1,M:1,N:1,ORF1a:1,ORF1b:1,ORF3a:1,ORF6:1,ORF7a:1,ORF7b:1,ORF8:1,ORF9b:1,S:1	false	C241T,A1163T,C2910T,C3037T,C3961T,G5950T,G13201T,C14408T,C22858T,A23403G,C27389T,G28881A,G28882A,G28883C,G29254T				N:R203K,N:G204R,ORF1a:I300F,ORF1a:T882I,ORF1a:K1895N,ORF1b:P314L,S:D614G					C2910T,C3961T,G5950T,G13201T,C22858T,C27389T,G29254T	0	0	7	7			ORF1a:T882I,ORF1a:K1895N	0	0	2	2		NODE_0000935	A1163T,C2910T,C3961T,G5950T,G13201T,C22858T,C27389T,G29254T		ORF1a:I300F,ORF1a:T882I,ORF1a:K1895N		B.1.1.25	C2910T,C3961T,G5950T,G13201T,C22858T,C27389T,G29254T		ORF1a:T882I,ORF1a:K1895N		N/A	N/A	N/A	N/A	N/A	N/A	N/A	N/A	N/A	N/A			3000	0	good	0	10	0	good	0	24	-1	0	good	7		0	good	0		0		0	0	good		0	0	good	0
668	EPI_ISL_482700	20B	20B		20B	B.1.1	B.1.1	0	good	13	0	0	0	0	0	9	0	0	0	89657	1	29903	1	E:1,M:1,N:1,ORF1a:1,ORF1b:1,ORF3a:1,ORF6:1,ORF7a:1,ORF7b:1,ORF8:1,ORF9b:1,S:1	false	C241T,C1190T,C2040T,C2388T,C3037T,C10252T,G13812T,C14408T,G19723T,A23403G,G28881A,G28882A,G28883C				N:R203K,N:G204R,ORF1a:P309S,ORF1a:T592I,ORF1a:T708I,ORF1b:M115I,ORF1b:P314L,ORF1b:V2086F,S:D614G					C1190T,C2040T,C2388T,C10252T,G13812T,G19723T	0	0	6	6			ORF1a:P309S,ORF1a:T592I,ORF1a:T708I,ORF1b:M115I,ORF1b:V2086F	0	0	5	5		NODE_0000935	C1190T,C2040T,C2388T,C10252T,G13812T,G19723T		ORF1a:P309S,ORF1a:T592I,ORF1a:T708I,ORF1b:M115I,ORF1b:V2086F		NODE_0000935	C1190T,C2040T,C2388T,C10252T,G13812T,G19723T		ORF1a:P309S,ORF1a:T592I,ORF1a:T708I,ORF1b:M115I,ORF1b:V2086F		N/A	N/A	N/A	N/A	N/A	N/A	N/A	N/A	N/A	N/A			3000	0	good	0	10	0	good	0	24	-2	0	good	6		0	good	0		0		0	0	good		0	0	good	0
669	EPI_ISL_482488	20B	20B		20B	B.1.1.25	B.1.1.25	0	good	13	0	0	0	0	0	10	0	0	0	89657	1	29903	1	E:1,M:1,N:1,ORF1a:1,ORF1b:1,ORF3a:1,ORF6:1,ORF7a:1,ORF7b:1,ORF8:1,ORF9b:1,S:1	false	C241T,A1163T,C2040T,C2388T,C3037T,C14408T,G19723T,A23403G,C25504G,C25624T,G28881A,G28882A,G28883C				N:R203K,N:G204R,ORF1a:I300F,ORF1a:T592I,ORF1a:T708I,ORF1b:P314L,ORF1b:V2086F,ORF3a:Q38E,ORF3a:H78Y,S:D614G					C2040T,C2388T,G19723T,C25504G,C25624T	0	0	5	5			ORF1a:T592I,ORF1a:T708I,ORF1b:V2086F,ORF3a:Q38E,ORF3a:H78Y	0	0	5	5		NODE_0000935	A1163T,C2040T,C2388T,G19723T,C25504G,C25624T		ORF1a:I300F,ORF1a:T592I,ORF1a:T708I,ORF1b:V2086F,ORF3a:Q38E,ORF3a:H78Y		B.1.1.25	C2040T,C2388T,G19723T,C25504G,C25624T		ORF1a:T592I,ORF1a:T708I,ORF1b:V2086F,ORF3a:Q38E,ORF3a:H78Y		N/A	N/A	N/A	N/A	N/A	N/A	N/A	N/A	N/A	N/A			3000	0	good	0	10	0	good	0	24	-3	0	good	5		0	good	0		0		0	0	good		0	0	good	0
664	EPI_ISL_483628	20B	20B		20B	B.1.1.25	B.1.1.25	0	good	12	0	0	0	0	0	9	0	0	0	89661	1	29903	1	E:1,M:1,N:1,ORF1a:1,ORF1b:1,ORF3a:1,ORF6:1,ORF7a:1,ORF7b:1,ORF8:1,ORF9b:1,S:1	false	C241T,A1163T,C2040T,C3037T,G8174T,C14408T,G19723T,A23403G,C25504G,G28881A,G28882A,G28883C				N:R203K,N:G204R,ORF1a:I300F,ORF1a:T592I,ORF1a:A2637S,ORF1b:P314L,ORF1b:V2086F,ORF3a:Q38E,S:D614G					C2040T,G8174T,G19723T,C25504G	0	0	4	4			ORF1a:T592I,ORF1a:A2637S,ORF1b:V2086F,ORF3a:Q38E	0	0	4	4		NODE_0000935	A1163T,C2040T,G8174T,G19723T,C25504G		ORF1a:I300F,ORF1a:T592I,ORF1a:A2637S,ORF1b:V2086F,ORF3a:Q38E		B.1.1.25	C2040T,G8174T,G19723T,C25504G		ORF1a:T592I,ORF1a:A2637S,ORF1b:V2086F,ORF3a:Q38E		N/A	N/A	N/A	N/A	N/A	N/A	N/A	N/A	N/A	N/A			3000	0	good	0	10	0	good	0	24	-4	0	good	4		0	good	0		0		0	0	good		0	0	good	0
671	EPI_ISL_482486	20B	20B		20B	B.1.1.25	B.1.1.25	0	good	13	0	0	0	0	0	9	0	0	0	89657	1	29903	1	E:1,M:1,N:1,ORF1a:1,ORF1b:1,ORF3a:1,ORF6:1,ORF7a:1,ORF7b:1,ORF8:1,ORF9b:1,S:1	false	C241T,A1163T,C2040T,C2388T,C3037T,C5869T,C14408T,G19723T,A23403G,C27707T,G28881A,G28882A,G28883C				N:R203K,N:G204R,ORF1a:I300F,ORF1a:T592I,ORF1a:T708I,ORF1b:P314L,ORF1b:V2086F,ORF7a:A105V,S:D614G					C2040T,C2388T,C5869T,G19723T,C27707T	0	0	5	5			ORF1a:T592I,ORF1a:T708I,ORF1b:V2086F,ORF7a:A105V	0	0	4	4		NODE_0000935	A1163T,C2040T,C2388T,C5869T,G19723T,C27707T		ORF1a:I300F,ORF1a:T592I,ORF1a:T708I,ORF1b:V2086F,ORF7a:A105V		B.1.1.25	C2040T,C2388T,C5869T,G19723T,C27707T		ORF1a:T592I,ORF1a:T708I,ORF1b:V2086F,ORF7a:A105V		N/A	N/A	N/A	N/A	N/A	N/A	N/A	N/A	N/A	N/A			3000	0	good	0	10	0	good	0	24	-3	0	good	5		0	good	0		0		0	0	good		0	0	good	0
670	EPI_ISL_482487	20B	20B		20B	B.1.1	B.1.1	0	good	13	0	0	0	0	0	9	0	0	0	89657	1	29903	1	E:1,M:1,N:1,ORF1a:1,ORF1b:1,ORF3a:1,ORF6:1,ORF7a:1,ORF7b:1,ORF8:1,ORF9b:1,S:1	false	C241T,C1190T,C2040T,C2388T,C3037T,C10252T,G13812T,C14408T,G19723T,A23403G,G28881A,G28882A,G28883C				N:R203K,N:G204R,ORF1a:P309S,ORF1a:T592I,ORF1a:T708I,ORF1b:M115I,ORF1b:P314L,ORF1b:V2086F,S:D614G					C1190T,C2040T,C2388T,C10252T,G13812T,G19723T	0	0	6	6			ORF1a:P309S,ORF1a:T592I,ORF1a:T708I,ORF1b:M115I,ORF1b:V2086F	0	0	5	5		NODE_0000935	C1190T,C2040T,C2388T,C10252T,G13812T,G19723T		ORF1a:P309S,ORF1a:T592I,ORF1a:T708I,ORF1b:M115I,ORF1b:V2086F		NODE_0000935	C1190T,C2040T,C2388T,C10252T,G13812T,G19723T		ORF1a:P309S,ORF1a:T592I,ORF1a:T708I,ORF1b:M115I,ORF1b:V2086F		N/A	N/A	N/A	N/A	N/A	N/A	N/A	N/A	N/A	N/A			3000	0	good	0	10	0	good	0	24	-2	0	good	6		0	good	0		0		0	0	good		0	0	good	0
674	EPI_ISL_480449	20B	20B		20B	B.1.1.25	B.1.1.25	0	good	12	0	0	0	0	0	7	0	0	0	89661	1	29903	1	E:1,M:1,N:1,ORF1a:1,ORF1b:1,ORF3a:1,ORF6:1,ORF7a:1,ORF7b:1,ORF8:1,ORF9b:1,S:1	false	C241T,A1163T,C3037T,C3961T,G12170A,C12473T,C14408T,C22326T,A23403G,G28881A,G28882A,G28883C				N:R203K,N:G204R,ORF1a:I300F,ORF1a:A3969T,ORF1b:P314L,S:S255F,S:D614G				C12473T|25B&24D	C3961T,G12170A,C22326T	0	1	3	4			ORF1a:A3969T,S:S255F	0	0	2	2		NODE_0000935	A1163T,C3961T,G12170A,C12473T,C22326T		ORF1a:I300F,ORF1a:A3969T,S:S255F		B.1.1.25	C3961T,G12170A,C12473T,C22326T		ORF1a:A3969T,S:S255F		N/A	N/A	N/A	N/A	N/A	N/A	N/A	N/A	N/A	N/A			3000	0	good	0	10	0	good	0	24	-1	0	good	7		0	good	0		0		0	0	good		0	0	good	0
673	EPI_ISL_480450	20B	20B		20B	B.1.1.25	B.1.1.25	0	good	15	0	0	0	0	0	7	0	0	0	89649	1	29903	1	E:1,M:1,N:1,ORF1a:1,ORF1b:1,ORF3a:1,ORF6:1,ORF7a:1,ORF7b:1,ORF8:1,ORF9b:1,S:1	false	C241T,A1163T,C2910T,C3037T,C3961T,G5950T,G13201T,C14408T,C22858T,A23403G,C27389T,G28881A,G28882A,G28883C,G29254T				N:R203K,N:G204R,ORF1a:I300F,ORF1a:T882I,ORF1a:K1895N,ORF1b:P314L,S:D614G					C2910T,C3961T,G5950T,G13201T,C22858T,C27389T,G29254T	0	0	7	7			ORF1a:T882I,ORF1a:K1895N	0	0	2	2		NODE_0000935	A1163T,C2910T,C3961T,G5950T,G13201T,C22858T,C27389T,G29254T		ORF1a:I300F,ORF1a:T882I,ORF1a:K1895N		B.1.1.25	C2910T,C3961T,G5950T,G13201T,C22858T,C27389T,G29254T		ORF1a:T882I,ORF1a:K1895N		N/A	N/A	N/A	N/A	N/A	N/A	N/A	N/A	N/A	N/A			3000	0	good	0	10	0	good	0	24	-1	0	good	7		0	good	0		0		0	0	good		0	0	good	0
672	EPI_ISL_482485	20B	20B		20B	B.1.1.25	B.1.1.25	1.562500	good	16	0	0	0	0	0	12	0	0	0	89645	1	29903	1	E:1,M:1,N:1,ORF1a:1,ORF1b:1,ORF3a:1,ORF6:1,ORF7a:1,ORF7b:1,ORF8:1,ORF9b:1,S:1	false	C241T,A1163T,C2040T,C2388T,C3037T,A3456G,C14408T,G19723T,A23403G,T24685C,C25584T,G26051A,A28305G,G28881A,G28882A,G28883C				N:N11S,N:R203K,N:G204R,ORF1a:I300F,ORF1a:T592I,ORF1a:T708I,ORF1a:Y1064C,ORF1b:P314L,ORF1b:V2086F,ORF3a:S220N,ORF9b:M8V,S:D614G				C25584T|21K&21L&22B&22E&23A&22C&24A&22A&23F&23D&23B&22D&24E&22F&25C&rec&23C&24C&24F&23E&24B&23H&25B&25A&24G&23I&23G&24H&24D&21M&25D&24I&25G&25E&25H&25F	C2040T,C2388T,A3456G,G19723T,T24685C,G26051A,A28305G	0	1	7	8			N:N11S,ORF1a:T592I,ORF1a:T708I,ORF1a:Y1064C,ORF1b:V2086F,ORF3a:S220N,ORF9b:M8V	0	0	7	7		NODE_0000935	A1163T,C2040T,C2388T,A3456G,G19723T,T24685C,C25584T,G26051A,A28305G		N:N11S,ORF1a:I300F,ORF1a:T592I,ORF1a:T708I,ORF1a:Y1064C,ORF1b:V2086F,ORF3a:S220N,ORF9b:M8V		B.1.1.25	C2040T,C2388T,A3456G,G19723T,T24685C,C25584T,G26051A,A28305G		N:N11S,ORF1a:T592I,ORF1a:T708I,ORF1a:Y1064C,ORF1b:V2086F,ORF3a:S220N,ORF9b:M8V		N/A	N/A	N/A	N/A	N/A	N/A	N/A	N/A	N/A	N/A			3000	0	good	0	10	0	good	0	24	3	12.500000	good	11		0	good	0		0		0	0	good		0	0	good	0
676	EPI_ISL_480446	20B	20B		20B	B.1.1.25	B.1.1.25	0	good	11	0	0	0	0	0	7	0	0	0	89665	1	29903	1	E:1,M:1,N:1,ORF1a:1,ORF1b:1,ORF3a:1,ORF6:1,ORF7a:1,ORF7b:1,ORF8:1,ORF9b:1,S:1	false	C241T,C527T,A1163T,C1190T,C3037T,A4104G,C14408T,A23403G,G28881A,G28882A,G28883C				N:R203K,N:G204R,ORF1a:I300F,ORF1a:P309S,ORF1a:K1280R,ORF1b:P314L,S:D614G					C527T,C1190T,A4104G	0	0	3	3			ORF1a:P309S,ORF1a:K1280R	0	0	2	2		NODE_0000935	C527T,A1163T,C1190T,A4104G		ORF1a:I300F,ORF1a:P309S,ORF1a:K1280R		B.1.1.25	C527T,C1190T,A4104G		ORF1a:P309S,ORF1a:K1280R		N/A	N/A	N/A	N/A	N/A	N/A	N/A	N/A	N/A	N/A			3000	0	good	0	10	0	good	0	24	-5	0	good	3		0	good	0		0		0	0	good		0	0	good	0
675	EPI_ISL_480448	20B	20B		20B	B.1.1.25	B.1.1.25	0	good	11	0	0	0	0	0	5	0	0	0	89665	1	29903	1	E:1,M:1,N:1,ORF1a:1,ORF1b:1,ORF3a:1,ORF6:1,ORF7a:1,ORF7b:1,ORF8:1,ORF9b:1,S:1	false	C241T,A1163T,C3037T,T9016C,C14408T,A16275G,A23403G,T26726A,G28881A,G28882A,G28883C				N:R203K,N:G204R,ORF1a:I300F,ORF1b:P314L,S:D614G					T9016C,A16275G,T26726A	0	0	3	3				0	0	0	0		NODE_0000935	A1163T,T9016C,A16275G,T26726A		ORF1a:I300F		B.1.1.25	T9016C,A16275G,T26726A				N/A	N/A	N/A	N/A	N/A	N/A	N/A	N/A	N/A	N/A			3000	0	good	0	10	0	good	0	24	-5	0	good	3		0	good	0		0		0	0	good		0	0	good	0
678	EPI_ISL_480444	20B	20B		20B	B.1.1.25	B.1.1.25	2.777778	good	20	0	0	0	0	0	9	0	0	0	89629	1	29903	1	E:1,M:1,N:1,ORF1a:1,ORF1b:1,ORF3a:1,ORF6:1,ORF7a:1,ORF7b:1,ORF8:1,ORF9b:1,S:1	false	C241T,T1017C,A1163T,T2314C,C2388T,C3037T,C4331T,A12187G,C14408T,G16014T,G19723T,C22450T,A23403G,C25521T,G25552T,G28881A,G28882A,G28883C,C29614T,G29755A				N:R203K,N:G204R,ORF1a:L251S,ORF1a:I300F,ORF1a:T708I,ORF1b:P314L,ORF1b:V2086F,ORF3a:A54S,S:D614G					T1017C,T2314C,C2388T,C4331T,A12187G,G16014T,G19723T,C22450T,C25521T,G25552T,C29614T,G29755A	0	0	12	12			ORF1a:L251S,ORF1a:T708I,ORF1b:V2086F,ORF3a:A54S	0	0	4	4		NODE_0000935	T1017C,A1163T,T2314C,C2388T,C4331T,A12187G,G16014T,G19723T,C22450T,C25521T,G25552T,C29614T,G29755A		ORF1a:L251S,ORF1a:I300F,ORF1a:T708I,ORF1b:V2086F,ORF3a:A54S		B.1.1.25	T1017C,T2314C,C2388T,C4331T,A12187G,G16014T,G19723T,C22450T,C25521T,G25552T,C29614T,G29755A		ORF1a:L251S,ORF1a:T708I,ORF1b:V2086F,ORF3a:A54S		N/A	N/A	N/A	N/A	N/A	N/A	N/A	N/A	N/A	N/A			3000	0	good	0	10	0	good	0	24	4	16.666667	good	12		0	good	0		0		0	0	good		0	0	good	0
677	EPI_ISL_480445	20B	20B		20B	B.1.1	B.1.1	0	good	8	0	0	0	0	0	4	0	0	0	89677	1	29903	1	E:1,M:1,N:1,ORF1a:1,ORF1b:1,ORF3a:1,ORF6:1,ORF7a:1,ORF7b:1,ORF8:1,ORF9b:1,S:1	false	C241T,C3037T,C14408T,C21595T,A23403G,G28881A,G28882A,G28883C				N:R203K,N:G204R,ORF1b:P314L,S:D614G				C21595T|25I		0	1	0	1				0	0	0	0		NODE_0000935	C21595T				NODE_0000935	C21595T				N/A	N/A	N/A	N/A	N/A	N/A	N/A	N/A	N/A	N/A			3000	0	good	0	10	0	good	0	24	-4	0	good	4		0	good	0		0		0	0	good		0	0	good	0
682	EPI_ISL_480440	20B	20B		20B	B.1.1.25	B.1.1.25	0	good	13	0	0	0	0	0	7	0	0	0	89657	1	29903	1	E:1,M:1,N:1,ORF1a:1,ORF1b:1,ORF3a:1,ORF6:1,ORF7a:1,ORF7b:1,ORF8:1,ORF9b:1,S:1	false	C241T,A1163T,T1651C,C3037T,C7165T,C14408T,G18255T,A23403G,C25603T,T26551C,G28881A,G28882A,G28883C				M:V10A,N:R203K,N:G204R,ORF1a:I300F,ORF1b:P314L,ORF1b:M1596I,S:D614G					T1651C,C7165T,G18255T,C25603T,T26551C	0	0	5	5			M:V10A,ORF1b:M1596I	0	0	2	2		NODE_0000935	A1163T,T1651C,C7165T,G18255T,C25603T,T26551C		M:V10A,ORF1a:I300F,ORF1b:M1596I		B.1.1.25	T1651C,C7165T,G18255T,C25603T,T26551C		M:V10A,ORF1b:M1596I		N/A	N/A	N/A	N/A	N/A	N/A	N/A	N/A	N/A	N/A			3000	0	good	0	10	0	good	0	24	-3	0	good	5		0	good	0		0		0	0	good		0	0	good	0
680	EPI_ISL_480442	20B	20B		20B	B.1.1.25	B.1.1.25	0	good	11	0	0	0	0	0	5	0	0	0	89665	1	29903	1	E:1,M:1,N:1,ORF1a:1,ORF1b:1,ORF3a:1,ORF6:1,ORF7a:1,ORF7b:1,ORF8:1,ORF9b:1,S:1	false	C241T,A1163T,C3037T,T9016C,C14408T,A16275G,A23403G,T26726A,G28881A,G28882A,G28883C				N:R203K,N:G204R,ORF1a:I300F,ORF1b:P314L,S:D614G					T9016C,A16275G,T26726A	0	0	3	3				0	0	0	0		NODE_0000935	A1163T,T9016C,A16275G,T26726A		ORF1a:I300F		B.1.1.25	T9016C,A16275G,T26726A				N/A	N/A	N/A	N/A	N/A	N/A	N/A	N/A	N/A	N/A			3000	0	good	0	10	0	good	0	24	-5	0	good	3		0	good	0		0		0	0	good		0	0	good	0
681	EPI_ISL_480441	20B	20B		20B	B.1.1.25	B.1.1.25	0	good	13	0	0	0	0	0	10	0	0	0	89657	1	29903	1	E:1,M:1,N:1,ORF1a:1,ORF1b:1,ORF3a:1,ORF6:1,ORF7a:1,ORF7b:1,ORF8:1,ORF9b:1,S:1	false	C241T,A1163T,C3037T,A3456G,C14408T,A23403G,T24685C,G26051A,C28171T,A28305G,G28881A,G28882A,G28883C				N:N11S,N:R203K,N:G204R,ORF1a:I300F,ORF1a:Y1064C,ORF1b:P314L,ORF3a:S220N,ORF8:P93L,ORF9b:M8V,S:D614G					A3456G,T24685C,G26051A,C28171T,A28305G	0	0	5	5			N:N11S,ORF1a:Y1064C,ORF3a:S220N,ORF8:P93L,ORF9b:M8V	0	0	5	5		NODE_0000935	A1163T,A3456G,T24685C,G26051A,C28171T,A28305G		N:N11S,ORF1a:I300F,ORF1a:Y1064C,ORF3a:S220N,ORF8:P93L,ORF9b:M8V		B.1.1.25	A3456G,T24685C,G26051A,C28171T,A28305G		N:N11S,ORF1a:Y1064C,ORF3a:S220N,ORF8:P93L,ORF9b:M8V		N/A	N/A	N/A	N/A	N/A	N/A	N/A	N/A	N/A	N/A			3000	0	good	0	10	0	good	0	24	-3	0	good	5		0	good	0		0		0	0	good		0	0	good	0
684	EPI_ISL_480427	20B	20B		20B	B.1.1.25	B.1.1.25	0	good	9	0	0	0	0	0	6	0	0	0	89673	1	29903	1	E:1,M:1,N:1,ORF1a:1,ORF1b:1,ORF3a:1,ORF6:1,ORF7a:1,ORF7b:1,ORF8:1,ORF9b:1,S:1	false	C241T,A1163T,C3037T,C14408T,A17645G,A23403G,G28881A,G28882A,G28883C				N:R203K,N:G204R,ORF1a:I300F,ORF1b:P314L,ORF1b:Q1393R,S:D614G					A17645G	0	0	1	1			ORF1b:Q1393R	0	0	1	1		NODE_0000935	A1163T,A17645G		ORF1a:I300F,ORF1b:Q1393R		B.1.1.25	A17645G		ORF1b:Q1393R		N/A	N/A	N/A	N/A	N/A	N/A	N/A	N/A	N/A	N/A			3000	0	good	0	10	0	good	0	24	-7	0	good	1		0	good	0		0		0	0	good		0	0	good	0
683	EPI_ISL_480439	20B	20B		20B	B.1.1.25	B.1.1.25	0.694444	good	12	0	0	0	0	0	9	0	0	0	89661	1	29903	1	E:1,M:1,N:1,ORF1a:1,ORF1b:1,ORF3a:1,ORF6:1,ORF7a:1,ORF7b:1,ORF8:1,ORF9b:1,S:1	false	C241T,A1163T,C3037T,C14408T,C19813T,G21786T,A23403G,G23909T,C24378T,G28881A,G28882A,G28883C				N:R203K,N:G204R,ORF1a:I300F,ORF1b:P314L,ORF1b:P2116S,S:G75V,S:D614G,S:A783S,S:S939F				G21786T|21G,C24378T|24A&24E&25C&24C&24F&24B&25B&25A&23I&24G&rec&24H&24D&25D&24I&25G&25E&25I&25H&25F	C19813T,G23909T	0	2	2	4			ORF1b:P2116S,S:G75V,S:A783S,S:S939F	0	0	4	4		NODE_0000935	A1163T,C19813T,G21786T,G23909T,C24378T		ORF1a:I300F,ORF1b:P2116S,S:G75V,S:A783S,S:S939F		B.1.1.25	C19813T,G21786T,G23909T,C24378T		ORF1b:P2116S,S:G75V,S:A783S,S:S939F		N/A	N/A	N/A	N/A	N/A	N/A	N/A	N/A	N/A	N/A			3000	0	good	0	10	0	good	0	24	2	8.333333	good	10		0	good	0		0		0	0	good		0	0	good	0
679	EPI_ISL_480443	20B	20B		20B	B.1.1.25	B.1.1.25	0	good	13	0	0	0	0	0	10	0	0	0	89657	1	29903	1	E:1,M:1,N:1,ORF1a:1,ORF1b:1,ORF3a:1,ORF6:1,ORF7a:1,ORF7b:1,ORF8:1,ORF9b:1,S:1	false	C241T,A1163T,C2040T,C2388T,C3037T,C14408T,G19723T,A23403G,C25504G,C25624T,G28881A,G28882A,G28883C				N:R203K,N:G204R,ORF1a:I300F,ORF1a:T592I,ORF1a:T708I,ORF1b:P314L,ORF1b:V2086F,ORF3a:Q38E,ORF3a:H78Y,S:D614G					C2040T,C2388T,G19723T,C25504G,C25624T	0	0	5	5			ORF1a:T592I,ORF1a:T708I,ORF1b:V2086F,ORF3a:Q38E,ORF3a:H78Y	0	0	5	5		NODE_0000935	A1163T,C2040T,C2388T,G19723T,C25504G,C25624T		ORF1a:I300F,ORF1a:T592I,ORF1a:T708I,ORF1b:V2086F,ORF3a:Q38E,ORF3a:H78Y		B.1.1.25	C2040T,C2388T,G19723T,C25504G,C25624T		ORF1a:T592I,ORF1a:T708I,ORF1b:V2086F,ORF3a:Q38E,ORF3a:H78Y		N/A	N/A	N/A	N/A	N/A	N/A	N/A	N/A	N/A	N/A			3000	0	good	0	10	0	good	0	24	-3	0	good	5		0	good	0		0		0	0	good		0	0	good	0
685	EPI_ISL_480426	20B	20B		20B	B.1.1.25	B.1.1.25	0	good	12	0	0	0	0	0	6	0	0	0	89661	1	29903	1	E:1,M:1,N:1,ORF1a:1,ORF1b:1,ORF3a:1,ORF6:1,ORF7a:1,ORF7b:1,ORF8:1,ORF9b:1,S:1	false	C241T,A1163T,C3037T,C3784T,C6807T,C14408T,T21760C,A23403G,C25416T,G28881A,G28882A,G28883C				N:R203K,N:G204R,ORF1a:I300F,ORF1a:T2181I,ORF1b:P314L,S:D614G				C25416T|23A&22C&23F&23D&23B&22D&22F&23C&23E&23H&rec&23G	C3784T,C6807T,T21760C	0	1	3	4			ORF1a:T2181I	0	0	1	1		NODE_0000935	A1163T,C3784T,C6807T,T21760C,C25416T		ORF1a:I300F,ORF1a:T2181I		B.1.1.25	C3784T,C6807T,T21760C,C25416T		ORF1a:T2181I		N/A	N/A	N/A	N/A	N/A	N/A	N/A	N/A	N/A	N/A			3000	0	good	0	10	0	good	0	24	-1	0	good	7		0	good	0		0		0	0	good		0	0	good	0
687	EPI_ISL_480424	20B	20B		20B	B.1.1.25	B.1.1.25	0	good	9	0	0	0	0	0	6	0	0	0	89673	1	29903	1	E:1,M:1,N:1,ORF1a:1,ORF1b:1,ORF3a:1,ORF6:1,ORF7a:1,ORF7b:1,ORF8:1,ORF9b:1,S:1	false	C241T,A1163T,C3037T,C14408T,G15260T,A23403G,G28881A,G28882A,G28883C				N:R203K,N:G204R,ORF1a:I300F,ORF1b:P314L,ORF1b:S598I,S:D614G					G15260T	0	0	1	1			ORF1b:S598I	0	0	1	1		NODE_0000935	A1163T,G15260T		ORF1a:I300F,ORF1b:S598I		B.1.1.25	G15260T		ORF1b:S598I		N/A	N/A	N/A	N/A	N/A	N/A	N/A	N/A	N/A	N/A			3000	0	good	0	10	0	good	0	24	-7	0	good	1		0	good	0		0		0	0	good		0	0	good	0
689	EPI_ISL_480420	20B	20B		20B	B.1.1.25	B.1.1.25	0	good	11	0	0	0	0	0	6	0	0	0	89665	1	29903	1	E:1,M:1,N:1,ORF1a:1,ORF1b:1,ORF3a:1,ORF6:1,ORF7a:1,ORF7b:1,ORF8:1,ORF9b:1,S:1	false	C241T,A1163T,C3037T,G10618T,C12415T,C14408T,C14889T,A23403G,G28881A,G28882A,G28883C				N:R203K,N:G204R,ORF1a:I300F,ORF1a:R3451S,ORF1b:P314L,S:D614G					G10618T,C12415T,C14889T	0	0	3	3			ORF1a:R3451S	0	0	1	1		NODE_0000935	A1163T,G10618T,C12415T,C14889T		ORF1a:I300F,ORF1a:R3451S		B.1.1.25	G10618T,C12415T,C14889T		ORF1a:R3451S		N/A	N/A	N/A	N/A	N/A	N/A	N/A	N/A	N/A	N/A			3000	0	good	0	10	0	good	0	24	-5	0	good	3		0	good	0		0		0	0	good		0	0	good	0
688	EPI_ISL_480421	20B	20B		20B	B.1.1.25	B.1.1.25	0	good	11	0	0	0	0	0	7	0	0	0	89665	1	29903	1	E:1,M:1,N:1,ORF1a:1,ORF1b:1,ORF3a:1,ORF6:1,ORF7a:1,ORF7b:1,ORF8:1,ORF9b:1,S:1	false	C241T,A1163T,C3037T,C6813T,G11083T,A12061G,C14408T,A23403G,G28881A,G28882A,G28883C				N:R203K,N:G204R,ORF1a:I300F,ORF1a:T2183I,ORF1a:L3606F,ORF1b:P314L,S:D614G					C6813T,G11083T,A12061G	0	0	3	3			ORF1a:T2183I,ORF1a:L3606F	0	0	2	2		NODE_0000935	A1163T,C6813T,G11083T,A12061G		ORF1a:I300F,ORF1a:T2183I,ORF1a:L3606F		B.1.1.25	C6813T,G11083T,A12061G		ORF1a:T2183I,ORF1a:L3606F		N/A	N/A	N/A	N/A	N/A	N/A	N/A	N/A	N/A	N/A			3000	0	good	0	10	0	good	0	24	-5	0	good	3		0	good	0		0		0	0	good		0	0	good	0
686	EPI_ISL_480425	20B	20B		20B	B.1.1.25	B.1.1.25	0.173611	good	11	0	0	0	0	0	6	0	0	0	89665	1	29903	1	E:1,M:1,N:1,ORF1a:1,ORF1b:1,ORF3a:1,ORF6:1,ORF7a:1,ORF7b:1,ORF8:1,ORF9b:1,S:1	false	C241T,A1163T,C2395T,C2470T,C3037T,A13712G,C14408T,A23403G,G28881A,G28882A,G28883C				N:R203K,N:G204R,ORF1a:I300F,ORF1b:K82R,ORF1b:P314L,S:D614G				C2395T|21C,C2470T|21K	A13712G	0	2	1	3			ORF1b:K82R	0	0	1	1		NODE_0000935	A1163T,C2395T,C2470T,A13712G		ORF1a:I300F,ORF1b:K82R		B.1.1.25	C2395T,C2470T,A13712G		ORF1b:K82R		N/A	N/A	N/A	N/A	N/A	N/A	N/A	N/A	N/A	N/A			3000	0	good	0	10	0	good	0	24	1	4.166667	good	9		0	good	0		0		0	0	good		0	0	good	0
691	EPI_ISL_480417	20B	20B		20B	B.1.1.25	B.1.1.25	0	good	9	0	0	0	0	0	5	0	0	0	89673	1	29903	1	E:1,M:1,N:1,ORF1a:1,ORF1b:1,ORF3a:1,ORF6:1,ORF7a:1,ORF7b:1,ORF8:1,ORF9b:1,S:1	false	C241T,A1163T,C3037T,C14408T,C16830T,A23403G,G28881A,G28882A,G28883C				N:R203K,N:G204R,ORF1a:I300F,ORF1b:P314L,S:D614G					C16830T	0	0	1	1				0	0	0	0		NODE_0000935	A1163T,C16830T		ORF1a:I300F		B.1.1.25	C16830T				N/A	N/A	N/A	N/A	N/A	N/A	N/A	N/A	N/A	N/A			3000	0	good	0	10	0	good	0	24	-7	0	good	1		0	good	0		0		0	0	good		0	0	good	0
690	EPI_ISL_480419	20B	20B		20B	B.1.1.25	B.1.1.25	0	good	10	0	0	0	0	0	7	0	0	0	89669	1	29903	1	E:1,M:1,N:1,ORF1a:1,ORF1b:1,ORF3a:1,ORF6:1,ORF7a:1,ORF7b:1,ORF8:1,ORF9b:1,S:1	false	C241T,A1163T,C3037T,C14408T,G15260T,A23403G,G26268T,G28881A,G28882A,G28883C				E:E8D,N:R203K,N:G204R,ORF1a:I300F,ORF1b:P314L,ORF1b:S598I,S:D614G					G15260T,G26268T	0	0	2	2			E:E8D,ORF1b:S598I	0	0	2	2		NODE_0000935	A1163T,G15260T,G26268T		E:E8D,ORF1a:I300F,ORF1b:S598I		B.1.1.25	G15260T,G26268T		E:E8D,ORF1b:S598I		N/A	N/A	N/A	N/A	N/A	N/A	N/A	N/A	N/A	N/A			3000	0	good	0	10	0	good	0	24	-6	0	good	2		0	good	0		0		0	0	good		0	0	good	0
693	EPI_ISL_480415	20B	20B		20B	B.1.1	B.1.1	0	good	11	0	0	0	0	0	7	0	0	0	89665	1	29903	1	E:1,M:1,N:1,ORF1a:1,ORF1b:1,ORF3a:1,ORF6:1,ORF7a:1,ORF7b:1,ORF8:1,ORF9b:1,S:1	false	C241T,C2388T,C3037T,C10252T,G13812T,C14408T,G19723T,A23403G,G28881A,G28882A,G28883C				N:R203K,N:G204R,ORF1a:T708I,ORF1b:M115I,ORF1b:P314L,ORF1b:V2086F,S:D614G					C2388T,C10252T,G13812T,G19723T	0	0	4	4			ORF1a:T708I,ORF1b:M115I,ORF1b:V2086F	0	0	3	3		NODE_0000935	C2388T,C10252T,G13812T,G19723T		ORF1a:T708I,ORF1b:M115I,ORF1b:V2086F		NODE_0000935	C2388T,C10252T,G13812T,G19723T		ORF1a:T708I,ORF1b:M115I,ORF1b:V2086F		N/A	N/A	N/A	N/A	N/A	N/A	N/A	N/A	N/A	N/A			3000	0	good	0	10	0	good	0	24	-4	0	good	4		0	good	0		0		0	0	good		0	0	good	0
692	EPI_ISL_480416	20B	20B		20B	B.1.1.25	B.1.1.25	0	good	10	0	0	0	0	0	7	0	0	0	89669	1	29903	1	E:1,M:1,N:1,ORF1a:1,ORF1b:1,ORF3a:1,ORF6:1,ORF7a:1,ORF7b:1,ORF8:1,ORF9b:1,S:1	false	C241T,A1163T,C2388T,C3037T,C14408T,A23403G,A23586G,G28881A,G28882A,G28883C				N:R203K,N:G204R,ORF1a:I300F,ORF1a:T708I,ORF1b:P314L,S:D614G,S:Q675R					C2388T,A23586G	0	0	2	2			ORF1a:T708I,S:Q675R	0	0	2	2		NODE_0000935	A1163T,C2388T,A23586G		ORF1a:I300F,ORF1a:T708I,S:Q675R		B.1.1.25	C2388T,A23586G		ORF1a:T708I,S:Q675R		N/A	N/A	N/A	N/A	N/A	N/A	N/A	N/A	N/A	N/A			3000	0	good	0	10	0	good	0	24	-6	0	good	2		0	good	0		0		0	0	good		0	0	good	0
695	EPI_ISL_475760	20B	20B		20B	B.1.1.25	B.1.1.25	0	good	9	3	0	0	0	0	5	1	0	0	89657	1	29903	1	E:1,M:1,N:1,ORF1a:1,ORF1b:1,ORF3a:1,ORF6:1,ORF7a:1,ORF7b:1,ORF8:1,ORF9b:1,S:1	false	C241T,A1163T,C3037T,C14408T,A23095G,A23403G,G28881A,G28882A,G28883C	21980-21982			N:R203K,N:G204R,ORF1a:I300F,ORF1b:P314L,S:D614G	S:F140-				A23095G	0	0	1	1				0	0	0	0		NODE_0000935	A1163T,A23095G	21980-21982	ORF1a:I300F	S:F140-	B.1.1.25	A23095G	21980-21982		S:F140-	N/A	N/A	N/A	N/A	N/A	N/A	N/A	N/A	N/A	N/A			3000	0	good	0	10	0	good	0	24	-6	0	good	2		0	good	0		0		0	0	good		0	0	good	0
694	EPI_ISL_475761	20B	20B		20B	B.1.1.25	B.1.1.25	0	good	12	0	0	0	0	0	7	0	0	0	89661	1	29903	1	E:1,M:1,N:1,ORF1a:1,ORF1b:1,ORF3a:1,ORF6:1,ORF7a:1,ORF7b:1,ORF8:1,ORF9b:1,S:1	false	C241T,A1163T,C3037T,T4579A,G6359A,C14408T,G18105T,C23029T,A23403G,G28881A,G28882A,G28883C				N:R203K,N:G204R,ORF1a:I300F,ORF1a:D2032N,ORF1b:P314L,ORF1b:Q1546H,S:D614G				T4579A|25I	G6359A,G18105T,C23029T	0	1	3	4			ORF1a:D2032N,ORF1b:Q1546H	0	0	2	2		NODE_0000935	A1163T,T4579A,G6359A,G18105T,C23029T		ORF1a:I300F,ORF1a:D2032N,ORF1b:Q1546H		B.1.1.25	T4579A,G6359A,G18105T,C23029T		ORF1a:D2032N,ORF1b:Q1546H		N/A	N/A	N/A	N/A	N/A	N/A	N/A	N/A	N/A	N/A			3000	0	good	0	10	0	good	0	24	-1	0	good	7		0	good	0		0		0	0	good		0	0	good	0
696	EPI_ISL_475759	20B	20B		20B	B.1.1.25	B.1.1.25	1.562500	good	12	3	0	0	0	0	9	0	0	0	89646	1	29903	1	E:1,M:1,N:1,ORF1a:1,ORF1b:1,ORF3a:1,ORF6:1,ORF7a:1,ORF7b:1,ORF8:1,ORF9b:1,S:1	false	C241T,A1163T,C3037T,T4579A,G11761T,C14408T,G17259T,A23403G,A28521G,G28881A,G28882A,G28883C	26483-26485			N:Q83R,N:R203K,N:G204R,ORF1a:I300F,ORF1a:K3832N,ORF1b:P314L,ORF1b:E1264D,ORF9b:K80E,S:D614G				T4579A|25I,G17259T|20J	G11761T,A28521G	0	2	2	4			N:Q83R,ORF1a:K3832N,ORF1b:E1264D,ORF9b:K80E	0	0	4	4		NODE_0000935	A1163T,T4579A,G11761T,G17259T,A28521G	26483-26485	N:Q83R,ORF1a:I300F,ORF1a:K3832N,ORF1b:E1264D,ORF9b:K80E		B.1.1.25	T4579A,G11761T,G17259T,A28521G	26483-26485	N:Q83R,ORF1a:K3832N,ORF1b:E1264D,ORF9b:K80E		N/A	N/A	N/A	N/A	N/A	N/A	N/A	N/A	N/A	N/A			3000	0	good	0	10	0	good	0	24	3	12.500000	good	11		0	good	0		0		0	0	good		0	0	good	0
698	EPI_ISL_475757	20B	20B		20B	B.1.1.25	B.1.1.25	0	good	9	0	0	0	0	0	5	0	0	0	89673	1	29903	1	E:1,M:1,N:1,ORF1a:1,ORF1b:1,ORF3a:1,ORF6:1,ORF7a:1,ORF7b:1,ORF8:1,ORF9b:1,S:1	false	C241T,A1163T,C3037T,A3754G,C14408T,A23403G,G28881A,G28882A,G28883C				N:R203K,N:G204R,ORF1a:I300F,ORF1b:P314L,S:D614G					A3754G	0	0	1	1				0	0	0	0		NODE_0000935	A1163T,A3754G		ORF1a:I300F		B.1.1.25	A3754G				N/A	N/A	N/A	N/A	N/A	N/A	N/A	N/A	N/A	N/A			3000	0	good	0	10	0	good	0	24	-7	0	good	1		0	good	0		0		0	0	good		0	0	good	0
699	EPI_ISL_475756	20B	20B		20B	B.1.1.25	B.1.1.25	0	good	9	3	0	0	0	0	5	1	0	0	89657	1	29903	1	E:1,M:1,N:1,ORF1a:1,ORF1b:1,ORF3a:1,ORF6:1,ORF7a:1,ORF7b:1,ORF8:1,ORF9b:1,S:1	false	C241T,A1163T,C3037T,C14408T,A23095G,A23403G,G28881A,G28882A,G28883C	21980-21982			N:R203K,N:G204R,ORF1a:I300F,ORF1b:P314L,S:D614G	S:F140-				A23095G	0	0	1	1				0	0	0	0		NODE_0000935	A1163T,A23095G	21980-21982	ORF1a:I300F	S:F140-	B.1.1.25	A23095G	21980-21982		S:F140-	N/A	N/A	N/A	N/A	N/A	N/A	N/A	N/A	N/A	N/A			3000	0	good	0	10	0	good	0	24	-6	0	good	2		0	good	0		0		0	0	good		0	0	good	0
697	EPI_ISL_475758	20B	20B		20B	B.1.1.25	B.1.1.25	0.173611	good	14	0	0	0	0	0	9	0	0	0	89653	1	29903	1	E:1,M:1,N:1,ORF1a:1,ORF1b:1,ORF3a:1,ORF6:1,ORF7a:1,ORF7b:1,ORF8:1,ORF9b:1,S:1	false	C241T,A1163T,C3037T,T3533C,C8327T,C9565T,C14408T,A23403G,T26302C,G27518T,C27519T,G28881A,G28882A,G28883C				E:F20L,N:R203K,N:G204R,ORF1a:I300F,ORF1a:Y1090H,ORF1a:L2688F,ORF1b:P314L,ORF7a:G42V,S:D614G				C9565T|21D	T3533C,C8327T,T26302C,G27518T,C27519T	0	1	5	6			E:F20L,ORF1a:Y1090H,ORF1a:L2688F,ORF7a:G42V	0	0	4	4		NODE_0000935	A1163T,T3533C,C8327T,C9565T,T26302C,G27518T,C27519T		E:F20L,ORF1a:I300F,ORF1a:Y1090H,ORF1a:L2688F,ORF7a:G42V		B.1.1.25	T3533C,C8327T,C9565T,T26302C,G27518T,C27519T		E:F20L,ORF1a:Y1090H,ORF1a:L2688F,ORF7a:G42V		N/A	N/A	N/A	N/A	N/A	N/A	N/A	N/A	N/A	N/A			3000	0	good	0	10	0	good	0	24	1	4.166667	good	9		0	good	0		0		0	0	good		0	0	good	0
700	EPI_ISL_475755	20B	20B		20B	B.1.1.25	B.1.1.25	0	good	11	0	0	0	0	0	7	0	0	0	89665	1	29903	1	E:1,M:1,N:1,ORF1a:1,ORF1b:1,ORF3a:1,ORF6:1,ORF7a:1,ORF7b:1,ORF8:1,ORF9b:1,S:1	false	C241T,A1163T,C3037T,A4503T,C8127T,C14408T,G17427T,A23403G,G28881A,G28882A,G28883C				N:R203K,N:G204R,ORF1a:I300F,ORF1a:E1413V,ORF1a:A2621V,ORF1b:P314L,S:D614G					A4503T,C8127T,G17427T	0	0	3	3			ORF1a:E1413V,ORF1a:A2621V	0	0	2	2		NODE_0000935	A1163T,A4503T,C8127T,G17427T		ORF1a:I300F,ORF1a:E1413V,ORF1a:A2621V		B.1.1.25	A4503T,C8127T,G17427T		ORF1a:E1413V,ORF1a:A2621V		N/A	N/A	N/A	N/A	N/A	N/A	N/A	N/A	N/A	N/A			3000	0	good	0	10	0	good	0	24	-5	0	good	3		0	good	0		0		0	0	good		0	0	good	0
702	EPI_ISL_475573	20A	20A		20A	B.1	B.1	25	good	8	0	0	0	0	0	5	0	0	0	89584	6	29877	0.9989633147175868	E:1,M:1,N:1,ORF1a:1,ORF1b:1,ORF3a:1,ORF6:1,ORF7a:1,ORF7b:1,ORF8:1,ORF9b:1,S:1	false	A1163T,C1191T,C3037T,C14408T,C15222T,C18555T,A23403G,G25617T				ORF1a:I300F,ORF1a:P309L,ORF1b:P314L,ORF3a:K75N,S:D614G			T241C	A1163T|20F,C1191T|21A,C18555T|20F	C15222T,G25617T	1	3	2	6			ORF1a:I300F,ORF1a:P309L,ORF3a:K75N	0	0	3	3		NODE_0000778	T241C,A1163T,C1191T,C15222T,C18555T,G25617T		ORF1a:I300F,ORF1a:P309L,ORF3a:K75N		NODE_0000778	T241C,A1163T,C1191T,C15222T,C18555T,G25617T		ORF1a:I300F,ORF1a:P309L,ORF3a:K75N		N/A	N/A	N/A	N/A	N/A	N/A	N/A	N/A	N/A	N/A			3000	0	good	0	10	0	good	0	24	12	50	mediocre	20		0	good	0		0		0	0	good		0	0	good	0
703	EPI_ISL_475571	20A	20A		20A	B.1	B.1	11.111111	good	10	0	0	0	0	0	6	0	0	0	89624	6	29893	0.999498378089155	E:1,M:1,N:1,ORF1a:1,ORF1b:1,ORF3a:1,ORF6:1,ORF7a:1,ORF7b:1,ORF8:1,ORF9b:1,S:1	false	A1163T,C3037T,C3961T,C4897T,G12170A,C14408T,G14973A,G20274T,G23108C,A23403G				ORF1a:I300F,ORF1a:A3969T,ORF1b:P314L,ORF1b:M2269I,S:E516Q,S:D614G			T241C	A1163T|20F	C3961T,C4897T,G12170A,G14973A,G20274T,G23108C	1	1	6	8			ORF1a:I300F,ORF1a:A3969T,ORF1b:M2269I,S:E516Q	0	0	4	4		NODE_0000778	T241C,A1163T,C3961T,C4897T,G12170A,G14973A,G20274T,G23108C		ORF1a:I300F,ORF1a:A3969T,ORF1b:M2269I,S:E516Q		NODE_0000778	T241C,A1163T,C3961T,C4897T,G12170A,G14973A,G20274T,G23108C		ORF1a:I300F,ORF1a:A3969T,ORF1b:M2269I,S:E516Q		N/A	N/A	N/A	N/A	N/A	N/A	N/A	N/A	N/A	N/A			3000	0	good	0	10	0	good	0	24	8	33.333333	mediocre	16		0	good	0		0		0	0	good		0	0	good	0
704	EPI_ISL_475570	20A	20A		20A	B.1	B.1	8.506944	good	6	0	0	0	3	0	4	0	0	1	89583	8	29877	0.9987961074139718	E:1,M:1,N:1,ORF1a:0.9997727789138832,ORF1b:1,ORF3a:1,ORF6:1,ORF7a:1,ORF7b:1,ORF8:1,ORF9b:1,S:1	false	A1163T,C3037T,C14408T,G15372T,A23403G,C25465T				ORF1a:I300F,ORF1b:P314L,ORF3a:P25S,S:D614G			T241C	A1163T|20F,G15372T|24E&24C&25D	C25465T	1	2	1	4			ORF1a:I300F,ORF3a:P25S	0	0	2	2	7394-7395,12025	NODE_0000778	T241C,A1163T,G15372T,C25465T		ORF1a:I300F,ORF3a:P25S		NODE_0000778	T241C,A1163T,G15372T,C25465T		ORF1a:I300F,ORF3a:P25S		N/A	N/A	N/A	N/A	N/A	N/A	N/A	N/A	N/A	N/A	ORF1a:2377		3000	0	good	3	10	0	good	0	24	7	29.166667	good	15		0	good	0		0		0	0	good		0	0	good	0
701	EPI_ISL_475754	20B	20B		20B	B.1.1.25	B.1.1.25	0	good	11	0	0	0	0	0	6	0	0	0	89665	1	29903	1	E:1,M:1,N:1,ORF1a:1,ORF1b:1,ORF3a:1,ORF6:1,ORF7a:1,ORF7b:1,ORF8:1,ORF9b:1,S:1	false	C241T,A1163T,C3037T,G6359A,C14408T,C23029T,A23403G,C27389T,G28881A,G28882A,G28883C				N:R203K,N:G204R,ORF1a:I300F,ORF1a:D2032N,ORF1b:P314L,S:D614G					G6359A,C23029T,C27389T	0	0	3	3			ORF1a:D2032N	0	0	1	1		NODE_0000935	A1163T,G6359A,C23029T,C27389T		ORF1a:I300F,ORF1a:D2032N		B.1.1.25	G6359A,C23029T,C27389T		ORF1a:D2032N		N/A	N/A	N/A	N/A	N/A	N/A	N/A	N/A	N/A	N/A			3000	0	good	0	10	0	good	0	24	-5	0	good	3		0	good	0		0		0	0	good		0	0	good	0
705	EPI_ISL_475238	20B	20B		20B	B.1.1.25	B.1.1.25	0	good	13	0	0	0	0	0	8	0	0	0	89657	1	29903	1	E:1,M:1,N:1,ORF1a:1,ORF1b:1,ORF3a:1,ORF6:1,ORF7a:1,ORF7b:1,ORF8:1,ORF9b:1,S:1	false	C241T,A1163T,C3037T,C3961T,C14408T,C20480T,G21204T,C21306T,C21639T,A23403G,G28881A,G28882A,G28883C				N:R203K,N:G204R,ORF1a:I300F,ORF1b:P314L,ORF1b:S2338L,ORF1b:K2579N,S:P26L,S:D614G				C21639T|25I	C3961T,C20480T,G21204T,C21306T	0	1	4	5			ORF1b:S2338L,ORF1b:K2579N,S:P26L	0	0	3	3		NODE_0000935	A1163T,C3961T,C20480T,G21204T,C21306T,C21639T		ORF1a:I300F,ORF1b:S2338L,ORF1b:K2579N,S:P26L		B.1.1.25	C3961T,C20480T,G21204T,C21306T,C21639T		ORF1b:S2338L,ORF1b:K2579N,S:P26L		N/A	N/A	N/A	N/A	N/A	N/A	N/A	N/A	N/A	N/A			3000	0	good	0	10	0	good	0	24	0	0	good	8		0	good	0		0		0	0	good		0	0	good	0
706	EPI_ISL_475172	20B	20B		20B	B.1.1.25	B.1.1.25	0	good	16	0	0	0	0	0	9	0	0	0	89645	1	29903	1	E:1,M:1,N:1,ORF1a:1,ORF1b:1,ORF3a:1,ORF6:1,ORF7a:1,ORF7b:1,ORF8:1,ORF9b:1,S:1	false	C241T,T1036C,A1163T,C3037T,C3961T,A5366G,C5832T,C9246T,C14110A,C14408T,C20436T,A23403G,G28881A,G28882A,G28883C,C29218T				N:R203K,N:G204R,ORF1a:I300F,ORF1a:R1701G,ORF1a:S1856F,ORF1a:A2994V,ORF1b:Q215K,ORF1b:P314L,S:D614G					T1036C,C3961T,A5366G,C5832T,C9246T,C14110A,C20436T,C29218T	0	0	8	8			ORF1a:R1701G,ORF1a:S1856F,ORF1a:A2994V,ORF1b:Q215K	0	0	4	4		NODE_0000935	T1036C,A1163T,C3961T,A5366G,C5832T,C9246T,C14110A,C20436T,C29218T		ORF1a:I300F,ORF1a:R1701G,ORF1a:S1856F,ORF1a:A2994V,ORF1b:Q215K		B.1.1.25	T1036C,C3961T,A5366G,C5832T,C9246T,C14110A,C20436T,C29218T		ORF1a:R1701G,ORF1a:S1856F,ORF1a:A2994V,ORF1b:Q215K		N/A	N/A	N/A	N/A	N/A	N/A	N/A	N/A	N/A	N/A			3000	0	good	0	10	0	good	0	24	0	0	good	8		0	good	0		0		0	0	good		0	0	good	0
707	EPI_ISL_475170	20B	20B		20B	B.1.1.25	B.1.1.25	0	good	12	0	0	0	0	0	7	0	0	0	89661	1	29903	1	E:1,M:1,N:1,ORF1a:1,ORF1b:1,ORF3a:1,ORF6:1,ORF7a:1,ORF7b:1,ORF8:1,ORF9b:1,S:1	false	C241T,A1163T,C3037T,C14408T,G17259T,G22343C,A23403G,G28085A,G28881A,G28882A,G28883C,G29747T				N:R203K,N:G204R,ORF1a:I300F,ORF1b:P314L,ORF1b:E1264D,S:G261R,S:D614G				G17259T|20J	G22343C,G28085A,G29747T	0	1	3	4			ORF1b:E1264D,S:G261R	0	0	2	2		NODE_0000935	A1163T,G17259T,G22343C,G28085A,G29747T		ORF1a:I300F,ORF1b:E1264D,S:G261R		B.1.1.25	G17259T,G22343C,G28085A,G29747T		ORF1b:E1264D,S:G261R		N/A	N/A	N/A	N/A	N/A	N/A	N/A	N/A	N/A	N/A			3000	0	good	0	10	0	good	0	24	-1	0	good	7		0	good	0		0		0	0	good		0	0	good	0
708	EPI_ISL_475168	20B	20B		20B	B.1.1.25	B.1.1.25	0	good	10	0	0	0	0	0	6	0	0	0	89669	1	29903	1	E:1,M:1,N:1,ORF1a:1,ORF1b:1,ORF3a:1,ORF6:1,ORF7a:1,ORF7b:1,ORF8:1,ORF9b:1,S:1	false	C241T,A1163T,C3037T,C14408T,A23403G,C27769T,C28744T,G28881A,G28882A,G28883C				N:R203K,N:G204R,ORF1a:I300F,ORF1b:P314L,ORF7b:S5L,S:D614G					C27769T,C28744T	0	0	2	2			ORF7b:S5L	0	0	1	1		NODE_0000935	A1163T,C27769T,C28744T		ORF1a:I300F,ORF7b:S5L		B.1.1.25	C27769T,C28744T		ORF7b:S5L		N/A	N/A	N/A	N/A	N/A	N/A	N/A	N/A	N/A	N/A			3000	0	good	0	10	0	good	0	24	-6	0	good	2		0	good	0		0		0	0	good		0	0	good	0
710	EPI_ISL_475084	20B	20B		20B	B.1.1.25	B.1.1.25	0	good	8	0	0	0	0	0	5	0	0	0	89677	1	29903	1	E:1,M:1,N:1,ORF1a:1,ORF1b:1,ORF3a:1,ORF6:1,ORF7a:1,ORF7b:1,ORF8:1,ORF9b:1,S:1	false	C241T,A1163T,C3037T,C14408T,A23403G,G28881A,G28882A,G28883C				N:R203K,N:G204R,ORF1a:I300F,ORF1b:P314L,S:D614G						0	0	0	0				0	0	0	0		NODE_0000935	A1163T		ORF1a:I300F		B.1.1.25					N/A	N/A	N/A	N/A	N/A	N/A	N/A	N/A	N/A	N/A			3000	0	good	0	10	0	good	0	24	-8	0	good	0		0	good	0		0		0	0	good		0	0	good	0
709	EPI_ISL_475166	20B	20B		20B	B.1.1.25	B.1.1.25	0	good	12	0	0	0	0	0	6	0	0	0	89661	1	29903	1	E:1,M:1,N:1,ORF1a:1,ORF1b:1,ORF3a:1,ORF6:1,ORF7a:1,ORF7b:1,ORF8:1,ORF9b:1,S:1	false	G216A,C241T,A1163T,C3037T,C11606T,C14408T,G15921T,G21538T,A23403G,G28881A,G28882A,G28883C				N:R203K,N:G204R,ORF1a:I300F,ORF1b:P314L,ORF1b:V2691F,S:D614G					G216A,C11606T,G15921T,G21538T	0	0	4	4			ORF1b:V2691F	0	0	1	1		NODE_0000935	G216A,A1163T,C11606T,G15921T,G21538T		ORF1a:I300F,ORF1b:V2691F		B.1.1.25	G216A,C11606T,G15921T,G21538T		ORF1b:V2691F		N/A	N/A	N/A	N/A	N/A	N/A	N/A	N/A	N/A	N/A			3000	0	good	0	10	0	good	0	24	-4	0	good	4		0	good	0		0		0	0	good		0	0	good	0
711	EPI_ISL_475083	20B	20B		20B	B.1.1.25	B.1.1.25	0	good	11	0	0	0	0	0	6	0	0	0	89665	1	29903	1	E:1,M:1,N:1,ORF1a:1,ORF1b:1,ORF3a:1,ORF6:1,ORF7a:1,ORF7b:1,ORF8:1,ORF9b:1,S:1	false	C241T,A1163T,C3037T,C10198T,C14408T,G19398A,A23403G,T25597C,G28881A,G28882A,G28883C				N:R203K,N:G204R,ORF1a:I300F,ORF1b:P314L,ORF3a:W69R,S:D614G				C10198T|21L&22B&22E&23A&22C&24A&22A&23F&23D&23B&24E&22D&22F&25C&23C&rec&24C&24F&23E&24B&23H&25B&25A&24G&23I&23G&24H&24D&25D&24I&25G&25E&25H&25F	G19398A,T25597C	0	1	2	3			ORF3a:W69R	0	0	1	1		NODE_0000935	A1163T,C10198T,G19398A,T25597C		ORF1a:I300F,ORF3a:W69R		B.1.1.25	C10198T,G19398A,T25597C		ORF3a:W69R		N/A	N/A	N/A	N/A	N/A	N/A	N/A	N/A	N/A	N/A			3000	0	good	0	10	0	good	0	24	-2	0	good	6		0	good	0		0		0	0	good		0	0	good	0
714	EPI_ISL_469297	20B	20B		20B	B.1.1.25	B.1.1.25	0	good	11	0	0	0	0	0	5	0	0	0	89665	1	29903	1	E:1,M:1,N:1,ORF1a:1,ORF1b:1,ORF3a:1,ORF6:1,ORF7a:1,ORF7b:1,ORF8:1,ORF9b:1,S:1	false	C241T,A1163T,C1853T,C3037T,C3961T,C14408T,G14430T,A23403G,G28881A,G28882A,G28883C				N:R203K,N:G204R,ORF1a:I300F,ORF1b:P314L,S:D614G					C1853T,C3961T,G14430T	0	0	3	3				0	0	0	0		NODE_0000935	A1163T,C1853T,C3961T,G14430T		ORF1a:I300F		B.1.1.25	C1853T,C3961T,G14430T				N/A	N/A	N/A	N/A	N/A	N/A	N/A	N/A	N/A	N/A			3000	0	good	0	10	0	good	0	24	-5	0	good	3		0	good	0		0		0	0	good		0	0	good	0
713	EPI_ISL_469298	20B	20B		20B	B.1.1.25	B.1.1.25	0	good	12	0	0	0	0	0	6	0	0	0	89661	1	29903	1	E:1,M:1,N:1,ORF1a:1,ORF1b:1,ORF3a:1,ORF6:1,ORF7a:1,ORF7b:1,ORF8:1,ORF9b:1,S:1	false	C241T,A1163T,C3037T,C9223T,C14408T,A23403G,G23608T,A25615G,G28881A,G28882A,G28883C,C29754T				N:R203K,N:G204R,ORF1a:I300F,ORF1b:P314L,ORF3a:K75E,S:D614G					C9223T,G23608T,A25615G,C29754T	0	0	4	4			ORF3a:K75E	0	0	1	1		NODE_0000935	A1163T,C9223T,G23608T,A25615G,C29754T		ORF1a:I300F,ORF3a:K75E		B.1.1.25	C9223T,G23608T,A25615G,C29754T		ORF3a:K75E		N/A	N/A	N/A	N/A	N/A	N/A	N/A	N/A	N/A	N/A			3000	0	good	0	10	0	good	0	24	-4	0	good	4		0	good	0		0		0	0	good		0	0	good	0
717	EPI_ISL_468078	20A	20A		20A	B.1	B.1	0	good	7	0	0	0	0	0	3	0	0	0	89561	5	29867	0.9986623415710798	E:1,M:1,N:1,ORF1a:1,ORF1b:1,ORF3a:1,ORF6:1,ORF7a:1,ORF7b:1,ORF8:1,ORF9b:1,S:1	false	C241T,C3037T,C14408T,C15324T,A23403G,G23868T,C24334T				ORF1b:P314L,S:D614G,S:G769V					G23868T,C24334T	0	0	2	2			S:G769V	0	0	1	1		NODE_0000778	C15324T,G23868T,C24334T		S:G769V		NODE_0000778	C15324T,G23868T,C24334T		S:G769V		N/A	N/A	N/A	N/A	N/A	N/A	N/A	N/A	N/A	N/A			3000	0	good	0	10	0	good	0	24	-6	0	good	2		0	good	0		0		0	0	good		0	0	good	0
716	EPI_ISL_469285	20B	20B		20B	B.1.1.25	B.1.1.25	0	good	12	0	31	0	0	0	7	0	0	0	89655	1	29903	1	E:1,M:1,N:1,ORF1a:1,ORF1b:1,ORF3a:1,ORF6:1,ORF7a:1,ORF7b:1,ORF8:1,ORF9b:1,S:1	false	C241T,A1163T,G1820A,C3037T,A3234G,C14408T,A23403G,G28881A,G28882A,G28883C,G29260T,G29736T		29837:TAGCATTGTTCACTGTACACTCGATCGTACT		N:R203K,N:G204R,ORF1a:I300F,ORF1a:G519S,ORF1a:Q990R,ORF1b:P314L,S:D614G					G1820A,A3234G,G29260T,G29736T	0	0	4	4			ORF1a:G519S,ORF1a:Q990R	0	0	2	2		NODE_0000935	A1163T,G1820A,A3234G,G29260T,G29736T		ORF1a:I300F,ORF1a:G519S,ORF1a:Q990R		B.1.1.25	G1820A,A3234G,G29260T,G29736T		ORF1a:G519S,ORF1a:Q990R		N/A	N/A	N/A	N/A	N/A	N/A	N/A	N/A	N/A	N/A			3000	0	good	0	10	0	good	0	24	-4	0	good	4		0	good	0		0		0	0	good		0	0	good	0
718	EPI_ISL_468076	20B	20B		20B	B.1.1.25	B.1.1.25	4	good	11	0	0	0	0	2	6	0	0	0	89590	3	29880	0.9990970805604789	E:1,M:1,N:1,ORF1a:1,ORF1b:1,ORF3a:1,ORF6:1,ORF7a:1,ORF7b:1,ORF8:1,ORF9b:1,S:1	false	C241T,A1163T,C3037T,C8809A,T11218C,C14408T,C17004T,A23403G,G28881A,G28882A,G28883C				N:R203K,N:G204R,ORF1a:I300F,ORF1a:D2848E,ORF1b:P314L,S:D614G					C8809A,T11218C,C17004T	0	0	3	3			ORF1a:D2848E	0	0	1	1		NODE_0000935	A1163T,C8809A,T11218C,C17004T		ORF1a:I300F,ORF1a:D2848E		B.1.1.25	C8809A,T11218C,C17004T		ORF1a:D2848E		N/A	N/A	N/A	N/A	N/A	N/A	N/A	N/A	N/A	N/A		K:21123,H:29871	3000	0	good	0	10	20	good	2	24	-5	0	good	3		0	good	0		0		0	0	good		0	0	good	0
712	EPI_ISL_469299	20B	20B		20B	B.1.1.25	B.1.1.25	0	good	9	0	0	0	0	0	5	0	0	0	89673	1	29903	1	E:1,M:1,N:1,ORF1a:1,ORF1b:1,ORF3a:1,ORF6:1,ORF7a:1,ORF7b:1,ORF8:1,ORF9b:1,S:1	false	C241T,A1163T,C3037T,C3961T,C14408T,A23403G,G28881A,G28882A,G28883C				N:R203K,N:G204R,ORF1a:I300F,ORF1b:P314L,S:D614G					C3961T	0	0	1	1				0	0	0	0		NODE_0000935	A1163T,C3961T		ORF1a:I300F		B.1.1.25	C3961T				N/A	N/A	N/A	N/A	N/A	N/A	N/A	N/A	N/A	N/A			3000	0	good	0	10	0	good	0	24	-7	0	good	1		0	good	0		0		0	0	good		0	0	good	0
715	EPI_ISL_469286	20B	20B		20B	B.1.1.25	B.1.1.25	0	good	10	0	0	0	0	0	6	0	0	0	89669	1	29903	1	E:1,M:1,N:1,ORF1a:1,ORF1b:1,ORF3a:1,ORF6:1,ORF7a:1,ORF7b:1,ORF8:1,ORF9b:1,S:1	false	C241T,A1163T,C3037T,C3961T,A4503T,C14408T,A23403G,G28881A,G28882A,G28883C				N:R203K,N:G204R,ORF1a:I300F,ORF1a:E1413V,ORF1b:P314L,S:D614G					C3961T,A4503T	0	0	2	2			ORF1a:E1413V	0	0	1	1		NODE_0000935	A1163T,C3961T,A4503T		ORF1a:I300F,ORF1a:E1413V		B.1.1.25	C3961T,A4503T		ORF1a:E1413V		N/A	N/A	N/A	N/A	N/A	N/A	N/A	N/A	N/A	N/A			3000	0	good	0	10	0	good	0	24	-6	0	good	2		0	good	0		0		0	0	good		0	0	good	0
719	EPI_ISL_468074	20A	20A		20A	B.1.36.16	B.1.36.16	57.270864	mediocre	13	0	0	0	339	1	6	0	0	113	89183	10	29867	0.9871250376216433	E:1,M:1,N:1,ORF1a:1,ORF1b:1,ORF3a:1,ORF6:1,ORF7a:1,ORF7b:1,ORF8:0.07377049180327869,ORF9b:1,S:1	false	C241T,C3037T,C11455T,C14408T,C18877T,C22444T,A23403G,G25494T,G25563T,C26735T,T27913A,A28254T,C28854T				N:S194L,ORF1b:P314L,ORF3a:Q57H,ORF8:L7*,ORF8:I121F,S:D614G					C11455T,T27913A,A28254T	0	0	3	3			ORF8:L7*,ORF8:I121F	0	0	2	2	27915-28253	NODE_0000778	C11455T,C18877T,C22444T,G25494T,G25563T,C26735T,T27913A,A28254T,C28854T		N:S194L,ORF3a:Q57H,ORF8:L7*,ORF8:I121F		B.1.36.16	C11455T,T27913A,A28254T		ORF8:L7*,ORF8:I121F		N/A	N/A	N/A	N/A	N/A	N/A	N/A	N/A	N/A	N/A	ORF8:8-120	Y:4747	3000	1.444444	good	339	10	10	good	1	24	-5	0	good	3		0	good	0		0		0	0	good	ORF8:6	1	75	mediocre	0
721	EPI_ISL_468072	20B	20B		20B	B.1.1.25	B.1.1.25	169	bad	10	0	0	0	16	13	4	0	0	13	89530	13	29874	0.9976590977493897	E:1,M:1,N:1,ORF1a:0.9977277891388321,ORF1b:0.9996290801186943,ORF3a:0.9963768115942029,ORF6:1,ORF7a:1,ORF7b:1,ORF8:1,ORF9b:1,S:0.9992150706436421	false	C241T,A1163T,C3037T,C3961T,C10507T,C13072T,C14408T,G28881A,G28882A,G28883C				N:R203K,N:G204R,ORF1a:I300F,ORF1b:P314L					C3961T,C10507T,C13072T	0	0	3	3				0	0	0	0	6359-6374	NODE_0000935	A1163T,C3961T,C10507T,C13072T		ORF1a:I300F		B.1.1.25	C3961T,C10507T,C13072T				N/A	N/A	N/A	N/A	N/A	N/A	N/A	N/A	N/A	N/A	ORF1a:328,ORF1a:589,ORF1a:2030,ORF1a:2032-2037,ORF1a:2587,ORF1b:2388,S:614,ORF3a:139	M:421,R:1247,R:2030,Y:6353,R:8024,Y:10129,K:13542,Y:15654,D:20630,M:23128,R:23403,H:25807,R:26217	3000	0	good	16	10	130	bad	13	24	-5	0	good	3		0	good	0		0		0	0	good		0	0	good	0
720	EPI_ISL_468073	20B	20B		20B	B.1.1.25	B.1.1.25	0	good	11	1	0	0	0	0	7	0	0	0	89536	5	29867	0.9986623415710798	E:1,M:1,N:1,ORF1a:1,ORF1b:1,ORF3a:1,ORF6:1,ORF7a:1,ORF7b:1,ORF8:1,ORF9b:1,S:1	false	C241T,A1163T,C3037T,C14408T,A19727G,G21600T,A23403G,G28881A,G28882A,G28883C,C29750T	29726			N:R203K,N:G204R,ORF1a:I300F,ORF1b:P314L,ORF1b:D2087G,S:S13I,S:D614G				G21600T|21C	A19727G,C29750T	0	1	2	3			ORF1b:D2087G,S:S13I	0	0	2	2		NODE_0000935	A1163T,A19727G,G21600T,C29750T	29726	ORF1a:I300F,ORF1b:D2087G,S:S13I		B.1.1.25	A19727G,G21600T,C29750T	29726	ORF1b:D2087G,S:S13I		N/A	N/A	N/A	N/A	N/A	N/A	N/A	N/A	N/A	N/A			3000	0	good	0	10	0	good	0	24	-1	0	good	7		0	good	0		0		0	0	good		0	0	good	0
722	EPI_ISL_468071	20B	20B		20B	B.1.1.25	B.1.1.25	441	bad	9	0	0	0	13	21	5	0	0	14	89543	11	29874	0.9975587733672207	E:1,M:1,N:1,ORF1a:0.9979550102249489,ORF1b:0.9992581602373887,ORF3a:1,ORF6:1,ORF7a:1,ORF7b:1,ORF8:0.9918032786885246,ORF9b:1,S:0.9984301412872841	false	C241T,A1163T,C3037T,G7936C,C14408T,C20762T,G28881A,G28882A,G28883C				N:R203K,N:G204R,ORF1a:I300F,ORF1b:P314L,ORF1b:T2432I					G7936C,C20762T	0	0	2	2			ORF1b:T2432I	0	0	1	1	510-522	NODE_0000935	A1163T,G7936C,C20762T		ORF1a:I300F,ORF1b:T2432I		B.1.1.25	G7936C,C20762T		ORF1b:T2432I		N/A	N/A	N/A	N/A	N/A	N/A	N/A	N/A	N/A	N/A	ORF1a:82-86,ORF1a:328,ORF1a:2030,ORF1a:3396,ORF1a:4386,ORF1b:366,ORF1b:2388,S:614,S:1047,ORF8:87	R:1247,W:3625,Y:6353,R:8821,Y:10129,R:10451,Y:13422,K:13542,K:14556,R:14563,W:15771,K:16437,Y:18330,R:20630,Y:22270,R:23403,W:24701,W:25201,R:25806,M:27690,Y:28153	3000	0	good	13	10	210	bad	21	24	-6	0	good	2		0	good	0		0		0	0	good		0	0	good	0
723	EPI_ISL_466694	20B	20B		20B	B.1.1.25	B.1.1.25	0.694444	good	15	0	0	0	0	0	9	0	0	0	89610	1	29890	0.999565261010601	E:1,M:1,N:1,ORF1a:1,ORF1b:1,ORF3a:1,ORF6:1,ORF7a:1,ORF7b:1,ORF8:1,ORF9b:1,S:1	false	C241T,A1163T,C3037T,C4058T,G9761T,A11780G,C14322T,C14408T,C15960T,C16708T,G21974C,A23403G,G28881A,G28882A,G28883C				N:R203K,N:G204R,ORF1a:I300F,ORF1a:P1265S,ORF1a:V3166F,ORF1a:K3839E,ORF1b:P314L,S:D138H,S:D614G				C15960T|25B	C4058T,G9761T,A11780G,C14322T,C16708T,G21974C	0	1	6	7			ORF1a:P1265S,ORF1a:V3166F,ORF1a:K3839E,S:D138H	0	0	4	4		NODE_0000935	A1163T,C4058T,G9761T,A11780G,C14322T,C15960T,C16708T,G21974C		ORF1a:I300F,ORF1a:P1265S,ORF1a:V3166F,ORF1a:K3839E,S:D138H		B.1.1.25	C4058T,G9761T,A11780G,C14322T,C15960T,C16708T,G21974C		ORF1a:P1265S,ORF1a:V3166F,ORF1a:K3839E,S:D138H		N/A	N/A	N/A	N/A	N/A	N/A	N/A	N/A	N/A	N/A			3000	0	good	0	10	0	good	0	24	2	8.333333	good	10		0	good	0		0		0	0	good		0	0	good	0
724	EPI_ISL_466692	20A	20A		20A	B.1.36.16	B.1.36.16	4.340278	good	16	0	68	1	0	0	7	0	1	115	89638	1	29903	1	E:1,M:1,N:1,ORF1a:1,ORF1b:1,ORF3a:1,ORF6:1,ORF7a:1,ORF7b:1,ORF8:0.05737704918032787,ORF9b:1,S:1	false	C241T,C3037T,C12357T,G13201T,C14408T,C18877T,G20893T,C22444T,G25494T,G25563T,C26735T,T27913A,C28854T,G29081T,C29085T,C29614T		27914:ACGAACAAACTAAAATGTCTGATAATGGACCCCAAAATCAGCGAAATGCACCCCGCATTACGTTTGGT	ORF8:8-122	N:S194L,N:V270L,N:T271I,ORF1a:T4031I,ORF1b:P314L,ORF1b:A2476S,ORF3a:Q57H		ORF8:6:*TNKLKCLIMDPKISEMHPALR	G23403A		C12357T,G13201T,G20893T,T27913A,G29081T,C29085T,C29614T	1	0	7	8	S:G614D		N:V270L,N:T271I,ORF1a:T4031I,ORF1b:A2476S	1	0	4	5		NODE_0000778	C12357T,G13201T,C18877T,G20893T,C22444T,G23403A,G25494T,G25563T,C26735T,T27913A,C28854T,G29081T,C29085T,C29614T		N:S194L,N:V270L,N:T271I,ORF1a:T4031I,ORF1b:A2476S,ORF3a:Q57H,S:G614D		B.1.36.16	C12357T,G13201T,G20893T,G23403A,T27913A,G29081T,C29085T,C29614T		N:V270L,N:T271I,ORF1a:T4031I,ORF1b:A2476S,S:G614D		N/A	N/A	N/A	N/A	N/A	N/A	N/A	N/A	N/A	N/A	ORF8:8-122		3000	0	good	0	10	0	good	0	24	5	20.833333	good	13		0	good	0		0	ORF8:8-122	1	0	good		0	0	good	0
726	EPI_ISL_466690	20B	20B		20B	B.1.1.25	B.1.1.25	0	good	10	0	0	0	0	0	6	0	0	0	89609	1	29883	0.9993311707855399	E:1,M:1,N:1,ORF1a:1,ORF1b:1,ORF3a:1,ORF6:1,ORF7a:1,ORF7b:1,ORF8:1,ORF9b:1,S:1	false	C241T,A1163T,C3037T,C14408T,A23403G,G28690A,G28881A,G28882A,G28883C,G28960T				N:R203K,N:G204R,N:Q229H,ORF1a:I300F,ORF1b:P314L,S:D614G					G28690A,G28960T	0	0	2	2			N:Q229H	0	0	1	1		NODE_0000935	A1163T,G28690A,G28960T		N:Q229H,ORF1a:I300F		B.1.1.25	G28690A,G28960T		N:Q229H		N/A	N/A	N/A	N/A	N/A	N/A	N/A	N/A	N/A	N/A			3000	0	good	0	10	0	good	0	24	-6	0	good	2		0	good	0		0		0	0	good		0	0	good	0
727	EPI_ISL_466689	20B	20B		20B	B.1.1.25	B.1.1.25	0	good	10	0	0	0	0	0	6	0	0	0	89669	1	29903	1	E:1,M:1,N:1,ORF1a:1,ORF1b:1,ORF3a:1,ORF6:1,ORF7a:1,ORF7b:1,ORF8:1,ORF9b:1,S:1	false	C241T,A1163T,C3037T,C14408T,A23403G,G28690A,G28881A,G28882A,G28883C,G28960T				N:R203K,N:G204R,N:Q229H,ORF1a:I300F,ORF1b:P314L,S:D614G					G28690A,G28960T	0	0	2	2			N:Q229H	0	0	1	1		NODE_0000935	A1163T,G28690A,G28960T		N:Q229H,ORF1a:I300F		B.1.1.25	G28690A,G28960T		N:Q229H		N/A	N/A	N/A	N/A	N/A	N/A	N/A	N/A	N/A	N/A			3000	0	good	0	10	0	good	0	24	-6	0	good	2		0	good	0		0		0	0	good		0	0	good	0
725	EPI_ISL_466691	20B	20B		20B	B.1.1.25	B.1.1.25	0	good	10	0	0	0	0	0	6	0	0	0	89669	1	29903	1	E:1,M:1,N:1,ORF1a:1,ORF1b:1,ORF3a:1,ORF6:1,ORF7a:1,ORF7b:1,ORF8:1,ORF9b:1,S:1	false	C241T,A1163T,C3037T,C14408T,A23403G,G28690A,G28881A,G28882A,G28883C,G28960T				N:R203K,N:G204R,N:Q229H,ORF1a:I300F,ORF1b:P314L,S:D614G					G28690A,G28960T	0	0	2	2			N:Q229H	0	0	1	1		NODE_0000935	A1163T,G28690A,G28960T		N:Q229H,ORF1a:I300F		B.1.1.25	G28690A,G28960T		N:Q229H		N/A	N/A	N/A	N/A	N/A	N/A	N/A	N/A	N/A	N/A			3000	0	good	0	10	0	good	0	24	-6	0	good	2		0	good	0		0		0	0	good		0	0	good	0
728	EPI_ISL_466688	20B	20B		20B	B.1.1	B.1.1	0	good	12	0	0	0	0	0	5	0	0	0	89661	1	29903	1	E:1,M:1,N:1,ORF1a:1,ORF1b:1,ORF3a:1,ORF6:1,ORF7a:1,ORF7b:1,ORF8:1,ORF9b:1,S:1	false	C241T,C1288T,C2048T,C3037T,C13255T,C14408T,A22193T,A23403G,C26228T,G28881A,G28882A,G28883C				N:R203K,N:G204R,ORF1b:P314L,S:N211Y,S:D614G					C1288T,C2048T,C13255T,A22193T,C26228T	0	0	5	5			S:N211Y	0	0	1	1		NODE_0000935	C1288T,C2048T,C13255T,A22193T,C26228T		S:N211Y		NODE_0000935	C1288T,C2048T,C13255T,A22193T,C26228T		S:N211Y		N/A	N/A	N/A	N/A	N/A	N/A	N/A	N/A	N/A	N/A			3000	0	good	0	10	0	good	0	24	-3	0	good	5		0	good	0		0		0	0	good		0	0	good	0
729	EPI_ISL_466687	20B	20B		20B	B.1.1.25	B.1.1.25	0	good	13	0	0	0	0	0	8	0	0	0	89657	1	29903	1	E:1,M:1,N:1,ORF1a:1,ORF1b:1,ORF3a:1,ORF6:1,ORF7a:1,ORF7b:1,ORF8:1,ORF9b:1,S:1	false	C110T,C241T,A1163T,C3037T,C9891T,C13326T,C14408T,A23403G,G25135T,C26082T,G28881A,G28882A,G28883C				N:R203K,N:G204R,ORF1a:I300F,ORF1a:A3209V,ORF1a:T4354I,ORF1b:P314L,S:D614G,S:K1191N				C9891T|21I&21A	C110T,C13326T,G25135T,C26082T	0	1	4	5			ORF1a:A3209V,ORF1a:T4354I,S:K1191N	0	0	3	3		NODE_0000935	C110T,A1163T,C9891T,C13326T,G25135T,C26082T		ORF1a:I300F,ORF1a:A3209V,ORF1a:T4354I,S:K1191N		B.1.1.25	C110T,C9891T,C13326T,G25135T,C26082T		ORF1a:A3209V,ORF1a:T4354I,S:K1191N		N/A	N/A	N/A	N/A	N/A	N/A	N/A	N/A	N/A	N/A			3000	0	good	0	10	0	good	0	24	0	0	good	8		0	good	0		0		0	0	good		0	0	good	0
731	EPI_ISL_466650	20B	20B		20B	B.1.1.25	B.1.1.25	0	good	12	0	0	0	0	0	7	0	0	0	89562	1	29870	0.9988964317961408	E:1,M:1,N:1,ORF1a:1,ORF1b:1,ORF3a:1,ORF6:1,ORF7a:1,ORF7b:1,ORF8:1,ORF9b:1,S:1	false	C241T,A1163T,C3037T,C8146T,C14408T,C17518T,A23403G,G24872T,C26058T,G28881A,G28882A,G28883C				N:R203K,N:G204R,ORF1a:I300F,ORF1b:P314L,ORF1b:L1351F,S:D614G,S:V1104L				G24872T|24E&24C&24F&24B&25A&24G&25D&25G&25F	C8146T,C17518T,C26058T	0	1	3	4			ORF1b:L1351F,S:V1104L	0	0	2	2		NODE_0000935	A1163T,C8146T,C17518T,G24872T,C26058T		ORF1a:I300F,ORF1b:L1351F,S:V1104L		B.1.1.25	C8146T,C17518T,G24872T,C26058T		ORF1b:L1351F,S:V1104L		N/A	N/A	N/A	N/A	N/A	N/A	N/A	N/A	N/A	N/A			3000	0	good	0	10	0	good	0	24	-1	0	good	7		0	good	0		0		0	0	good		0	0	good	0
730	EPI_ISL_466686	20B	20B		20B	B.1.1.25	B.1.1.25	0.173611	good	11	0	0	0	0	0	7	0	0	0	89665	1	29903	1	E:1,M:1,N:1,ORF1a:1,ORF1b:1,ORF3a:1,ORF6:1,ORF7a:1,ORF7b:1,ORF8:1,ORF9b:1,S:1	false	C241T,A1163T,C3037T,T6712G,C14408T,C21575T,A23403G,G25563T,G28881A,G28882A,G28883C				N:R203K,N:G204R,ORF1a:I300F,ORF1b:P314L,ORF3a:Q57H,S:L5F,S:D614G				C21575T|21F,G25563T|20G&20C&20A&21C&21F&20H&21H	T6712G	0	2	1	3			ORF3a:Q57H,S:L5F	0	0	2	2		NODE_0000935	A1163T,T6712G,C21575T,G25563T		ORF1a:I300F,ORF3a:Q57H,S:L5F		B.1.1.25	T6712G,C21575T,G25563T		ORF3a:Q57H,S:L5F		N/A	N/A	N/A	N/A	N/A	N/A	N/A	N/A	N/A	N/A			3000	0	good	0	10	0	good	0	24	1	4.166667	good	9		0	good	0		0		0	0	good		0	0	good	0
732	EPI_ISL_466645	20B	20B		20B	B.1.1.25	B.1.1.25	0	good	11	0	0	0	0	0	7	0	0	0	89665	1	29903	1	E:1,M:1,N:1,ORF1a:1,ORF1b:1,ORF3a:1,ORF6:1,ORF7a:1,ORF7b:1,ORF8:1,ORF9b:1,S:1	false	C241T,G885T,A1163T,C3037T,C8281T,C14408T,A23403G,C25688T,G28881A,G28882A,G28883C				N:R203K,N:G204R,ORF1a:R207L,ORF1a:I300F,ORF1b:P314L,ORF3a:A99V,S:D614G					G885T,C8281T,C25688T	0	0	3	3			ORF1a:R207L,ORF3a:A99V	0	0	2	2		NODE_0000935	G885T,A1163T,C8281T,C25688T		ORF1a:R207L,ORF1a:I300F,ORF3a:A99V		B.1.1.25	G885T,C8281T,C25688T		ORF1a:R207L,ORF3a:A99V		N/A	N/A	N/A	N/A	N/A	N/A	N/A	N/A	N/A	N/A			3000	0	good	0	10	0	good	0	24	-5	0	good	3		0	good	0		0		0	0	good		0	0	good	0
733	EPI_ISL_466644	20B	20B		20B	B.1.1.25	B.1.1.25	0	good	8	0	0	0	0	0	5	0	0	0	89581	1	29871	0.9989298732568639	E:1,M:1,N:1,ORF1a:1,ORF1b:1,ORF3a:1,ORF6:1,ORF7a:1,ORF7b:1,ORF8:1,ORF9b:1,S:1	false	C241T,A1163T,C3037T,C14408T,A23403G,G28881A,G28882A,G28883C				N:R203K,N:G204R,ORF1a:I300F,ORF1b:P314L,S:D614G						0	0	0	0				0	0	0	0		NODE_0000935	A1163T		ORF1a:I300F		B.1.1.25					N/A	N/A	N/A	N/A	N/A	N/A	N/A	N/A	N/A	N/A			3000	0	good	0	10	0	good	0	24	-8	0	good	0		0	good	0		0		0	0	good		0	0	good	0
734	EPI_ISL_466639	20A	20A		20A	B.1.36.16	B.1.36.16	0	good	14	0	0	0	0	0	6	0	0	0	89605	1	29887	0.9994649366284319	E:1,M:1,N:1,ORF1a:1,ORF1b:1,ORF3a:1,ORF6:1,ORF7a:1,ORF7b:1,ORF8:1,ORF9b:1,S:1	false	C241T,C1593T,C2940T,C3037T,C10456T,C14408T,C18877T,C22444T,A23403G,G23611A,G25494T,G25563T,C26735T,C28854T				N:S194L,ORF1a:S443F,ORF1a:P892L,ORF1b:P314L,ORF3a:Q57H,S:D614G					C1593T,C2940T,C10456T,G23611A	0	0	4	4			ORF1a:S443F,ORF1a:P892L	0	0	2	2		NODE_0000778	C1593T,C2940T,C10456T,C18877T,C22444T,G23611A,G25494T,G25563T,C26735T,C28854T		N:S194L,ORF1a:S443F,ORF1a:P892L,ORF3a:Q57H		B.1.36.16	C1593T,C2940T,C10456T,G23611A		ORF1a:S443F,ORF1a:P892L		N/A	N/A	N/A	N/A	N/A	N/A	N/A	N/A	N/A	N/A			3000	0	good	0	10	0	good	0	24	-4	0	good	4		0	good	0		0		0	0	good		0	0	good	0
737	EPI_ISL_466636	20B	20B		20B	B.1.1.25	B.1.1.25	0	good	11	0	0	0	0	0	7	0	0	0	89665	1	29903	1	E:1,M:1,N:1,ORF1a:1,ORF1b:1,ORF3a:1,ORF6:1,ORF7a:1,ORF7b:1,ORF8:1,ORF9b:1,S:1	false	C241T,C751T,A1163T,A2057G,C3037T,C5621T,C14408T,A23403G,G28881A,G28882A,G28883C				N:R203K,N:G204R,ORF1a:I300F,ORF1a:M598V,ORF1a:P1786S,ORF1b:P314L,S:D614G					C751T,A2057G,C5621T	0	0	3	3			ORF1a:M598V,ORF1a:P1786S	0	0	2	2		NODE_0000935	C751T,A1163T,A2057G,C5621T		ORF1a:I300F,ORF1a:M598V,ORF1a:P1786S		B.1.1.25	C751T,A2057G,C5621T		ORF1a:M598V,ORF1a:P1786S		N/A	N/A	N/A	N/A	N/A	N/A	N/A	N/A	N/A	N/A			3000	0	good	0	10	0	good	0	24	-5	0	good	3		0	good	0		0		0	0	good		0	0	good	0
736	EPI_ISL_466637	20A	20A		20A	B.1.36.16	B.1.36.16	0.173611	good	16	0	0	0	0	0	8	0	0	0	89636	1	29900	0.999899675617831	E:1,M:1,N:1,ORF1a:1,ORF1b:1,ORF3a:1,ORF6:1,ORF7a:1,ORF7b:1,ORF8:1,ORF9b:1,S:1	false	C241T,C3037T,G4523T,G13348T,C14408T,C15714T,C18877T,C22444T,A23403G,G25494T,G25563T,C26735T,A27316T,G28321T,C28854T,G29431T				N:S194L,N:Q386H,ORF1a:A1420S,ORF1b:P314L,ORF3a:Q57H,ORF6:N39Y,ORF9b:R13L,S:D614G				C15714T|21L&22B&22E&23A&22C&24A&22A&23F&23D&23B&22D&24E&22F&25C&rec&23C&24C&24F&23E&24B&23H&25B&25A&24G&23I&23G&24H&24D&25D&24I&25G&25E&25I&25H&25F	G4523T,G13348T,A27316T,G28321T,G29431T	0	1	5	6			N:Q386H,ORF1a:A1420S,ORF6:N39Y,ORF9b:R13L	0	0	4	4		NODE_0000778	G4523T,G13348T,C15714T,C18877T,C22444T,G25494T,G25563T,C26735T,A27316T,G28321T,C28854T,G29431T		N:S194L,N:Q386H,ORF1a:A1420S,ORF3a:Q57H,ORF6:N39Y,ORF9b:R13L		B.1.36.16	G4523T,G13348T,C15714T,A27316T,G28321T,G29431T		N:Q386H,ORF1a:A1420S,ORF6:N39Y,ORF9b:R13L		N/A	N/A	N/A	N/A	N/A	N/A	N/A	N/A	N/A	N/A			3000	0	good	0	10	0	good	0	24	1	4.166667	good	9		0	good	0		0		0	0	good		0	0	good	0
740	EPI_ISL_466628	20B	20B		20B	B.1.1.25	B.1.1.25	0	good	11	0	0	0	0	0	6	0	0	0	89665	1	29903	1	E:1,M:1,N:1,ORF1a:1,ORF1b:1,ORF3a:1,ORF6:1,ORF7a:1,ORF7b:1,ORF8:1,ORF9b:1,S:1	false	C241T,A1163T,C3037T,C3961T,C14408T,A18735G,A23403G,C26527T,G28881A,G28882A,G28883C				M:A2V,N:R203K,N:G204R,ORF1a:I300F,ORF1b:P314L,S:D614G					C3961T,A18735G,C26527T	0	0	3	3			M:A2V	0	0	1	1		NODE_0000935	A1163T,C3961T,A18735G,C26527T		M:A2V,ORF1a:I300F		B.1.1.25	C3961T,A18735G,C26527T		M:A2V		N/A	N/A	N/A	N/A	N/A	N/A	N/A	N/A	N/A	N/A			3000	0	good	0	10	0	good	0	24	-5	0	good	3		0	good	0		0		0	0	good		0	0	good	0
739	EPI_ISL_466629	20B	20B		20B	B.1.1.25	B.1.1.25	0	good	11	0	0	0	0	0	7	0	0	0	89665	1	29903	1	E:1,M:1,N:1,ORF1a:1,ORF1b:1,ORF3a:1,ORF6:1,ORF7a:1,ORF7b:1,ORF8:1,ORF9b:1,S:1	false	C241T,A1163T,C3037T,A4503T,C14408T,G18040T,A23403G,C28115T,G28881A,G28882A,G28883C				N:R203K,N:G204R,ORF1a:I300F,ORF1a:E1413V,ORF1b:P314L,ORF1b:A1525S,S:D614G					A4503T,G18040T,C28115T	0	0	3	3			ORF1a:E1413V,ORF1b:A1525S	0	0	2	2		NODE_0000935	A1163T,A4503T,G18040T,C28115T		ORF1a:I300F,ORF1a:E1413V,ORF1b:A1525S		B.1.1.25	A4503T,G18040T,C28115T		ORF1a:E1413V,ORF1b:A1525S		N/A	N/A	N/A	N/A	N/A	N/A	N/A	N/A	N/A	N/A			3000	0	good	0	10	0	good	0	24	-5	0	good	3		0	good	0		0		0	0	good		0	0	good	0
741	EPI_ISL_455458	20B	20B		20B	B.1.1.25	B.1.1.25	0	good	12	0	0	0	0	0	8	0	0	0	89628	1	29892	0.9996321439320469	E:1,M:1,N:1,ORF1a:1,ORF1b:1,ORF3a:1,ORF6:1,ORF7a:1,ORF7b:1,ORF8:1,ORF9b:1,S:1	false	C241T,A1163T,G1820A,G2243A,C3037T,A3234G,C14408T,A23403G,G28881A,G28882A,G28883C,G29736T				N:R203K,N:G204R,ORF1a:I300F,ORF1a:G519S,ORF1a:V660I,ORF1a:Q990R,ORF1b:P314L,S:D614G					G1820A,G2243A,A3234G,G29736T	0	0	4	4			ORF1a:G519S,ORF1a:V660I,ORF1a:Q990R	0	0	3	3		NODE_0000935	A1163T,G1820A,G2243A,A3234G,G29736T		ORF1a:I300F,ORF1a:G519S,ORF1a:V660I,ORF1a:Q990R		B.1.1.25	G1820A,G2243A,A3234G,G29736T		ORF1a:G519S,ORF1a:V660I,ORF1a:Q990R		N/A	N/A	N/A	N/A	N/A	N/A	N/A	N/A	N/A	N/A			3000	0	good	0	10	0	good	0	24	-4	0	good	4		0	good	0		0		0	0	good		0	0	good	0
738	EPI_ISL_466630	20B	20B		20B	B.1.1.25	B.1.1.25	0	good	13	0	0	0	0	0	10	0	0	0	89657	1	29903	1	E:1,M:1,N:1,ORF1a:1,ORF1b:1,ORF3a:1,ORF6:1,ORF7a:1,ORF7b:1,ORF8:1,ORF9b:1,S:1	false	C241T,A1163T,G2246A,C3037T,G11083T,C14408T,A16474G,C20402T,G21604T,A23403G,G28881A,G28882A,G28883C				N:R203K,N:G204R,ORF1a:I300F,ORF1a:G661S,ORF1a:L3606F,ORF1b:P314L,ORF1b:S1003G,ORF1b:S2312L,S:Q14H,S:D614G					G2246A,G11083T,A16474G,C20402T,G21604T	0	0	5	5			ORF1a:G661S,ORF1a:L3606F,ORF1b:S1003G,ORF1b:S2312L,S:Q14H	0	0	5	5		NODE_0000935	A1163T,G2246A,G11083T,A16474G,C20402T,G21604T		ORF1a:I300F,ORF1a:G661S,ORF1a:L3606F,ORF1b:S1003G,ORF1b:S2312L,S:Q14H		B.1.1.25	G2246A,G11083T,A16474G,C20402T,G21604T		ORF1a:G661S,ORF1a:L3606F,ORF1b:S1003G,ORF1b:S2312L,S:Q14H		N/A	N/A	N/A	N/A	N/A	N/A	N/A	N/A	N/A	N/A			3000	0	good	0	10	0	good	0	24	-3	0	good	5		0	good	0		0		0	0	good		0	0	good	0
735	EPI_ISL_466638	20A	20A		20A	B.1.36.16	B.1.36.16	0	good	13	0	0	0	0	0	6	0	0	0	89657	1	29903	1	E:1,M:1,N:1,ORF1a:1,ORF1b:1,ORF3a:1,ORF6:1,ORF7a:1,ORF7b:1,ORF8:1,ORF9b:1,S:1	false	C241T,C1593T,C2940T,C3037T,T5338C,C14408T,C18877T,C22444T,A23403G,G25494T,G25563T,C26735T,C28854T				N:S194L,ORF1a:S443F,ORF1a:P892L,ORF1b:P314L,ORF3a:Q57H,S:D614G					C1593T,C2940T,T5338C	0	0	3	3			ORF1a:S443F,ORF1a:P892L	0	0	2	2		NODE_0000778	C1593T,C2940T,T5338C,C18877T,C22444T,G25494T,G25563T,C26735T,C28854T		N:S194L,ORF1a:S443F,ORF1a:P892L,ORF3a:Q57H		B.1.36.16	C1593T,C2940T,T5338C		ORF1a:S443F,ORF1a:P892L		N/A	N/A	N/A	N/A	N/A	N/A	N/A	N/A	N/A	N/A			3000	0	good	0	10	0	good	0	24	-5	0	good	3		0	good	0		0		0	0	good		0	0	good	0
742	EPI_ISL_465164	20B	20B		20B	B.1.1.25	B.1.1.25	0	good	11	0	0	0	0	0	7	0	0	0	89611	1	29885	0.9993980537069859	E:1,M:1,N:1,ORF1a:1,ORF1b:1,ORF3a:1,ORF6:1,ORF7a:1,ORF7b:1,ORF8:1,ORF9b:1,S:1	false	C241T,C751T,A1163T,A2057G,C3037T,C5621T,C14408T,A23403G,G28881A,G28882A,G28883C				N:R203K,N:G204R,ORF1a:I300F,ORF1a:M598V,ORF1a:P1786S,ORF1b:P314L,S:D614G					C751T,A2057G,C5621T	0	0	3	3			ORF1a:M598V,ORF1a:P1786S	0	0	2	2		NODE_0000935	C751T,A1163T,A2057G,C5621T		ORF1a:I300F,ORF1a:M598V,ORF1a:P1786S		B.1.1.25	C751T,A2057G,C5621T		ORF1a:M598V,ORF1a:P1786S		N/A	N/A	N/A	N/A	N/A	N/A	N/A	N/A	N/A	N/A			3000	0	good	0	10	0	good	0	24	-5	0	good	3		0	good	0		0		0	0	good		0	0	good	0
743	EPI_ISL_465163	20B	20B		20B	B.1.1.25	B.1.1.25	0	good	10	0	0	0	0	0	5	0	0	0	89603	1	29881	0.9992642878640939	E:1,M:1,N:1,ORF1a:1,ORF1b:1,ORF3a:1,ORF6:1,ORF7a:1,ORF7b:1,ORF8:1,ORF9b:1,S:1	false	C241T,A1163T,C3037T,C14408T,T21787C,A23403G,G26828T,G28881A,G28882A,G28883C				N:R203K,N:G204R,ORF1a:I300F,ORF1b:P314L,S:D614G					T21787C,G26828T	0	0	2	2				0	0	0	0		NODE_0000935	A1163T,T21787C,G26828T		ORF1a:I300F		B.1.1.25	T21787C,G26828T				N/A	N/A	N/A	N/A	N/A	N/A	N/A	N/A	N/A	N/A			3000	0	good	0	10	0	good	0	24	-6	0	good	2		0	good	0		0		0	0	good		0	0	good	0
744	EPI_ISL_464166	20B	20B		20B	B.1.1.25	B.1.1.25	0	good	11	0	0	0	0	0	6	0	0	0	89665	1	29903	1	E:1,M:1,N:1,ORF1a:1,ORF1b:1,ORF3a:1,ORF6:1,ORF7a:1,ORF7b:1,ORF8:1,ORF9b:1,S:1	false	C241T,A1163T,C3037T,A4503T,C4540T,G5194T,C14408T,A23403G,G28881A,G28882A,G28883C				N:R203K,N:G204R,ORF1a:I300F,ORF1a:E1413V,ORF1b:P314L,S:D614G					A4503T,C4540T,G5194T	0	0	3	3			ORF1a:E1413V	0	0	1	1		NODE_0000935	A1163T,A4503T,C4540T,G5194T		ORF1a:I300F,ORF1a:E1413V		B.1.1.25	A4503T,C4540T,G5194T		ORF1a:E1413V		N/A	N/A	N/A	N/A	N/A	N/A	N/A	N/A	N/A	N/A			3000	0	good	0	10	0	good	0	24	-5	0	good	3		0	good	0		0		0	0	good		0	0	good	0
746	EPI_ISL_464162	20B	20B		20B	B.1.1	B.1.1	0	good	8	0	0	0	0	0	4	0	0	0	89677	1	29903	1	E:1,M:1,N:1,ORF1a:1,ORF1b:1,ORF3a:1,ORF6:1,ORF7a:1,ORF7b:1,ORF8:1,ORF9b:1,S:1	false	C241T,C3037T,G11719A,C14408T,A23403G,G28881A,G28882A,G28883C				N:R203K,N:G204R,ORF1b:P314L,S:D614G					G11719A	0	0	1	1				0	0	0	0		NODE_0000935	G11719A				NODE_0000935	G11719A				N/A	N/A	N/A	N/A	N/A	N/A	N/A	N/A	N/A	N/A			3000	0	good	0	10	0	good	0	24	-7	0	good	1		0	good	0		0		0	0	good		0	0	good	0
748	EPI_ISL_464160	20B	20B		20B	B.1.1	B.1.1	0	good	9	0	0	0	0	0	6	0	0	0	89673	1	29903	1	E:1,M:1,N:1,ORF1a:1,ORF1b:1,ORF3a:1,ORF6:1,ORF7a:1,ORF7b:1,ORF8:1,ORF9b:1,S:1	false	C241T,C3037T,C14408T,C17135T,A23403G,G28089T,G28881A,G28882A,G28883C				N:R203K,N:G204R,ORF1b:P314L,ORF1b:P1223L,ORF8:G66C,S:D614G					C17135T,G28089T	0	0	2	2			ORF1b:P1223L,ORF8:G66C	0	0	2	2		NODE_0000935	C17135T,G28089T		ORF1b:P1223L,ORF8:G66C		NODE_0000935	C17135T,G28089T		ORF1b:P1223L,ORF8:G66C		N/A	N/A	N/A	N/A	N/A	N/A	N/A	N/A	N/A	N/A			3000	0	good	0	10	0	good	0	24	-6	0	good	2		0	good	0		0		0	0	good		0	0	good	0
747	EPI_ISL_464161	20B	20B		20B	B.1.1.25	B.1.1.25	1.562500	good	16	0	0	0	0	0	9	0	0	0	89645	1	29903	1	E:1,M:1,N:1,ORF1a:1,ORF1b:1,ORF3a:1,ORF6:1,ORF7a:1,ORF7b:1,ORF8:1,ORF9b:1,S:1	false	C241T,A1163T,C3037T,A10323G,C10833T,C14408T,G19648T,A23403G,C25626T,C26600T,T26663C,G28774T,G28881A,G28882A,G28883C,G29587T				N:L167F,N:R203K,N:G204R,ORF1a:I300F,ORF1a:K3353R,ORF1a:A3523V,ORF1b:P314L,ORF1b:V2061L,S:D614G				A10323G|20H&25D&25I	C10833T,G19648T,C25626T,C26600T,T26663C,G28774T,G29587T	0	1	7	8			N:L167F,ORF1a:K3353R,ORF1a:A3523V,ORF1b:V2061L	0	0	4	4		NODE_0000935	A1163T,A10323G,C10833T,G19648T,C25626T,C26600T,T26663C,G28774T,G29587T		N:L167F,ORF1a:I300F,ORF1a:K3353R,ORF1a:A3523V,ORF1b:V2061L		B.1.1.25	A10323G,C10833T,G19648T,C25626T,C26600T,T26663C,G28774T,G29587T		N:L167F,ORF1a:K3353R,ORF1a:A3523V,ORF1b:V2061L		N/A	N/A	N/A	N/A	N/A	N/A	N/A	N/A	N/A	N/A			3000	0	good	0	10	0	good	0	24	3	12.500000	good	11		0	good	0		0		0	0	good		0	0	good	0
745	EPI_ISL_464163	20B	20B		20B	B.1.1.25	B.1.1.25	0	good	11	0	0	0	0	0	8	0	0	0	89548	1	29864	0.9986957830318028	E:1,M:1,N:1,ORF1a:1,ORF1b:1,ORF3a:1,ORF6:1,ORF7a:1,ORF7b:1,ORF8:1,ORF9b:1,S:1	false	C241T,A1163T,C2358T,C3037T,G8612T,G11083T,C14408T,A23403G,G28881A,G28882A,G28883C				N:R203K,N:G204R,ORF1a:I300F,ORF1a:A698V,ORF1a:V2783F,ORF1a:L3606F,ORF1b:P314L,S:D614G					C2358T,G8612T,G11083T	0	0	3	3			ORF1a:A698V,ORF1a:V2783F,ORF1a:L3606F	0	0	3	3		NODE_0000935	A1163T,C2358T,G8612T,G11083T		ORF1a:I300F,ORF1a:A698V,ORF1a:V2783F,ORF1a:L3606F		B.1.1.25	C2358T,G8612T,G11083T		ORF1a:A698V,ORF1a:V2783F,ORF1a:L3606F		N/A	N/A	N/A	N/A	N/A	N/A	N/A	N/A	N/A	N/A			3000	0	good	0	10	0	good	0	24	-5	0	good	3		0	good	0		0		0	0	good		0	0	good	0
750	EPI_ISL_462098	20B	20B		20B	B.1.1.25	B.1.1.25	0	good	13	0	0	0	0	0	9	0	0	0	89657	1	29903	1	E:1,M:1,N:1,ORF1a:1,ORF1b:1,ORF3a:1,ORF6:1,ORF7a:1,ORF7b:1,ORF8:1,ORF9b:1,S:1	false	C241T,A1163T,C1884T,C3037T,C3961T,C3987T,C4551T,G11222T,C14408T,A23403G,G28881A,G28882A,G28883C				N:R203K,N:G204R,ORF1a:I300F,ORF1a:A540V,ORF1a:T1241I,ORF1a:T1429I,ORF1a:V3653F,ORF1b:P314L,S:D614G					C1884T,C3961T,C3987T,C4551T,G11222T	0	0	5	5			ORF1a:A540V,ORF1a:T1241I,ORF1a:T1429I,ORF1a:V3653F	0	0	4	4		NODE_0000935	A1163T,C1884T,C3961T,C3987T,C4551T,G11222T		ORF1a:I300F,ORF1a:A540V,ORF1a:T1241I,ORF1a:T1429I,ORF1a:V3653F		B.1.1.25	C1884T,C3961T,C3987T,C4551T,G11222T		ORF1a:A540V,ORF1a:T1241I,ORF1a:T1429I,ORF1a:V3653F		N/A	N/A	N/A	N/A	N/A	N/A	N/A	N/A	N/A	N/A			3000	0	good	0	10	0	good	0	24	-3	0	good	5		0	good	0		0		0	0	good		0	0	good	0
749	EPI_ISL_464159	20B	20B		20B	B.1.1.25	B.1.1.25	0	good	10	0	0	0	0	0	6	0	0	0	89669	1	29903	1	E:1,M:1,N:1,ORF1a:1,ORF1b:1,ORF3a:1,ORF6:1,ORF7a:1,ORF7b:1,ORF8:1,ORF9b:1,S:1	false	C241T,A1163T,C3037T,C12672T,C14408T,A23403G,G28001T,G28881A,G28882A,G28883C				N:R203K,N:G204R,ORF1a:I300F,ORF1a:A4136V,ORF1b:P314L,S:D614G					C12672T,G28001T	0	0	2	2			ORF1a:A4136V	0	0	1	1		NODE_0000935	A1163T,C12672T,G28001T		ORF1a:I300F,ORF1a:A4136V		B.1.1.25	C12672T,G28001T		ORF1a:A4136V		N/A	N/A	N/A	N/A	N/A	N/A	N/A	N/A	N/A	N/A			3000	0	good	0	10	0	good	0	24	-6	0	good	2		0	good	0		0		0	0	good		0	0	good	0
751	EPI_ISL_462097	20B	20B		20B	B.1.1.25	B.1.1.25	0	good	11	0	0	0	0	0	7	0	0	0	89569	1	29871	0.9989298732568639	E:1,M:1,N:1,ORF1a:1,ORF1b:1,ORF3a:1,ORF6:1,ORF7a:1,ORF7b:1,ORF8:1,ORF9b:1,S:1	false	C241T,A1163T,A1934G,C3037T,C3961T,G12170A,C14408T,A23403G,G28881A,G28882A,G28883C				N:R203K,N:G204R,ORF1a:I300F,ORF1a:N557D,ORF1a:A3969T,ORF1b:P314L,S:D614G					A1934G,C3961T,G12170A	0	0	3	3			ORF1a:N557D,ORF1a:A3969T	0	0	2	2		NODE_0000935	A1163T,A1934G,C3961T,G12170A		ORF1a:I300F,ORF1a:N557D,ORF1a:A3969T		B.1.1.25	A1934G,C3961T,G12170A		ORF1a:N557D,ORF1a:A3969T		N/A	N/A	N/A	N/A	N/A	N/A	N/A	N/A	N/A	N/A			3000	0	good	0	10	0	good	0	24	-5	0	good	3		0	good	0		0		0	0	good		0	0	good	0
752	EPI_ISL_462096	20B	20B		20B	B.1.1.25	B.1.1.25	0	good	13	0	0	0	0	0	8	0	0	0	89594	1	29882	0.9992977293248169	E:1,M:1,N:1,ORF1a:1,ORF1b:1,ORF3a:1,ORF6:1,ORF7a:1,ORF7b:1,ORF8:1,ORF9b:1,S:1	false	C241T,A1163T,A2870G,C3037T,A8026G,C10755T,C14408T,C15714T,A23403G,C24378A,G28881A,G28882A,G28883C				N:R203K,N:G204R,ORF1a:I300F,ORF1a:N869D,ORF1a:A3497V,ORF1b:P314L,S:D614G,S:S939Y				C15714T|21L&22B&22E&23A&22C&24A&22A&23F&23D&23B&22D&24E&22F&25C&rec&23C&24C&24F&23E&24B&23H&25B&25A&24G&23I&23G&24H&24D&25D&24I&25G&25E&25I&25H&25F	A2870G,A8026G,C10755T,C24378A	0	1	4	5			ORF1a:N869D,ORF1a:A3497V,S:S939Y	0	0	3	3		NODE_0000935	A1163T,A2870G,A8026G,C10755T,C15714T,C24378A		ORF1a:I300F,ORF1a:N869D,ORF1a:A3497V,S:S939Y		B.1.1.25	A2870G,A8026G,C10755T,C15714T,C24378A		ORF1a:N869D,ORF1a:A3497V,S:S939Y		N/A	N/A	N/A	N/A	N/A	N/A	N/A	N/A	N/A	N/A			3000	0	good	0	10	0	good	0	24	0	0	good	8		0	good	0		0		0	0	good		0	0	good	0
756	EPI_ISL_462092	20B	20B		20B	B.1.1.25	B.1.1.25	0	good	9	0	0	0	0	0	5	0	0	0	89529	16	29870	0.9983948098852958	E:1,M:1,N:1,ORF1a:1,ORF1b:1,ORF3a:1,ORF6:1,ORF7a:1,ORF7b:1,ORF8:1,ORF9b:1,S:1	false	C241T,A1163T,C3037T,C14408T,A23403G,G28881A,G28882A,G28883C,G29742T				N:R203K,N:G204R,ORF1a:I300F,ORF1b:P314L,S:D614G				G29742T|21J&21I&21A&21B		0	1	0	1				0	0	0	0		NODE_0000935	A1163T,G29742T		ORF1a:I300F		B.1.1.25	G29742T				N/A	N/A	N/A	N/A	N/A	N/A	N/A	N/A	N/A	N/A			3000	0	good	0	10	0	good	0	24	-4	0	good	4		0	good	0		0		0	0	good		0	0	good	0
753	EPI_ISL_462095	20B	20B		20B	B.1.1.25	B.1.1.25	0	good	11	0	0	0	0	0	7	0	0	0	89572	1	29872	0.9989633147175868	E:1,M:1,N:1,ORF1a:1,ORF1b:1,ORF3a:1,ORF6:1,ORF7a:1,ORF7b:1,ORF8:1,ORF9b:1,S:1	false	C241T,A1163T,C1302T,C3037T,T9022C,A10323G,C14408T,A23403G,G28881A,G28882A,G28883C				N:R203K,N:G204R,ORF1a:I300F,ORF1a:T346I,ORF1a:K3353R,ORF1b:P314L,S:D614G				A10323G|20H&25D&25I	C1302T,T9022C	0	1	2	3			ORF1a:T346I,ORF1a:K3353R	0	0	2	2		NODE_0000935	A1163T,C1302T,T9022C,A10323G		ORF1a:I300F,ORF1a:T346I,ORF1a:K3353R		B.1.1.25	C1302T,T9022C,A10323G		ORF1a:T346I,ORF1a:K3353R		N/A	N/A	N/A	N/A	N/A	N/A	N/A	N/A	N/A	N/A			3000	0	good	0	10	0	good	0	24	-2	0	good	6		0	good	0		0		0	0	good		0	0	good	0
754	EPI_ISL_462094	20B	20B		20B	B.1.1.25	B.1.1.25	0	good	11	0	0	0	0	0	7	0	0	0	89665	1	29903	1	E:1,M:1,N:1,ORF1a:1,ORF1b:1,ORF3a:1,ORF6:1,ORF7a:1,ORF7b:1,ORF8:1,ORF9b:1,S:1	false	C241T,A1163T,C3037T,C3961T,C4754T,G7756T,C14408T,A23403G,G28881A,G28882A,G28883C				N:R203K,N:G204R,ORF1a:I300F,ORF1a:P1497S,ORF1a:K2497N,ORF1b:P314L,S:D614G					C3961T,C4754T,G7756T	0	0	3	3			ORF1a:P1497S,ORF1a:K2497N	0	0	2	2		NODE_0000935	A1163T,C3961T,C4754T,G7756T		ORF1a:I300F,ORF1a:P1497S,ORF1a:K2497N		B.1.1.25	C3961T,C4754T,G7756T		ORF1a:P1497S,ORF1a:K2497N		N/A	N/A	N/A	N/A	N/A	N/A	N/A	N/A	N/A	N/A			3000	0	good	0	10	0	good	0	24	-5	0	good	3		0	good	0		0		0	0	good		0	0	good	0
755	EPI_ISL_462093	20B	20B		20B	B.1.1.25	B.1.1.25	0	good	9	0	0	0	0	0	6	0	0	0	89577	1	29871	0.9989298732568639	E:1,M:1,N:1,ORF1a:1,ORF1b:1,ORF3a:1,ORF6:1,ORF7a:1,ORF7b:1,ORF8:1,ORF9b:1,S:1	false	C241T,A1163T,C3037T,C14408T,G19348T,A23403G,G28881A,G28882A,G28883C				N:R203K,N:G204R,ORF1a:I300F,ORF1b:P314L,ORF1b:V1961F,S:D614G					G19348T	0	0	1	1			ORF1b:V1961F	0	0	1	1		NODE_0000935	A1163T,G19348T		ORF1a:I300F,ORF1b:V1961F		B.1.1.25	G19348T		ORF1b:V1961F		N/A	N/A	N/A	N/A	N/A	N/A	N/A	N/A	N/A	N/A			3000	0	good	0	10	0	good	0	24	-7	0	good	1		0	good	0		0		0	0	good		0	0	good	0
757	EPI_ISL_462091	20B	20B		20B	B.1.1.25	B.1.1.25	0	good	12	0	0	0	0	0	6	0	0	0	89559	2	29870	0.9988629903354178	E:1,M:1,N:1,ORF1a:1,ORF1b:1,ORF3a:1,ORF6:1,ORF7a:1,ORF7b:1,ORF8:1,ORF9b:1,S:1	false	G174A,C241T,A1163T,C3037T,C7390T,C14408T,A23403G,C25916T,G28881A,G28882A,G28883C,C29686T				N:R203K,N:G204R,ORF1a:I300F,ORF1b:P314L,ORF3a:T175I,S:D614G					G174A,C7390T,C25916T,C29686T	0	0	4	4			ORF3a:T175I	0	0	1	1		NODE_0000935	G174A,A1163T,C7390T,C25916T,C29686T		ORF1a:I300F,ORF3a:T175I		B.1.1.25	G174A,C7390T,C25916T,C29686T		ORF3a:T175I		N/A	N/A	N/A	N/A	N/A	N/A	N/A	N/A	N/A	N/A			3000	0	good	0	10	0	good	0	24	-4	0	good	4		0	good	0		0		0	0	good		0	0	good	0
759	EPI_ISL_498805	20B	20B		20B	B.1.1.25	B.1.1.25	0	good	11	0	0	0	0	0	5	0	0	0	89665	1	29903	1	E:1,M:1,N:1,ORF1a:1,ORF1b:1,ORF3a:1,ORF6:1,ORF7a:1,ORF7b:1,ORF8:1,ORF9b:1,S:1	false	C241T,A1163T,C3037T,C14408T,G17679A,A23403G,T24499C,G28881A,G28882A,G28883C,G29449T				N:R203K,N:G204R,ORF1a:I300F,ORF1b:P314L,S:D614G					G17679A,T24499C,G29449T	0	0	3	3				0	0	0	0		NODE_0000935	A1163T,G17679A,T24499C,G29449T		ORF1a:I300F		B.1.1.25	G17679A,T24499C,G29449T				N/A	N/A	N/A	N/A	N/A	N/A	N/A	N/A	N/A	N/A			3000	0	good	0	10	0	good	0	24	-5	0	good	3		0	good	0		0		0	0	good		0	0	good	0
760	EPI_ISL_455420	20B	20B		20B	B.1.1.25	B.1.1.25	0	good	10	0	0	0	0	0	6	0	0	0	89429	40	29862	0.9973246831421596	E:1,M:1,N:1,ORF1a:1,ORF1b:1,ORF3a:1,ORF6:1,ORF7a:1,ORF7b:1,ORF8:1,ORF9b:1,S:1	false	C241T,A1163T,C3037T,G13617T,C14340T,C14408T,A23403G,G28881A,G28882A,G28883C				N:R203K,N:G204R,ORF1a:I300F,ORF1b:K50N,ORF1b:P314L,S:D614G					G13617T,C14340T	0	0	2	2			ORF1b:K50N	0	0	1	1		NODE_0000935	A1163T,G13617T,C14340T		ORF1a:I300F,ORF1b:K50N		B.1.1.25	G13617T,C14340T		ORF1b:K50N		N/A	N/A	N/A	N/A	N/A	N/A	N/A	N/A	N/A	N/A			3000	0	good	0	10	0	good	0	24	-6	0	good	2		0	good	0		0		0	0	good		0	0	good	0
761	EPI_ISL_450843	20A	20A		20A	B.1	B.1	0	good	9	0	0	0	0	0	6	0	0	0	89499	26	29870	0.9980603952780658	E:1,M:1,N:1,ORF1a:1,ORF1b:1,ORF3a:1,ORF6:1,ORF7a:1,ORF7b:1,ORF8:1,ORF9b:1,S:1	false	C241T,C3037T,G4201T,C12369T,C14408T,G20438T,A23403G,C26527T,G29587A				M:A2V,ORF1a:M1312I,ORF1a:T4035I,ORF1b:P314L,ORF1b:S2324I,S:D614G					G4201T,C12369T,G20438T,C26527T,G29587A	0	0	5	5			M:A2V,ORF1a:M1312I,ORF1a:T4035I,ORF1b:S2324I	0	0	4	4		NODE_0000778	G4201T,C12369T,G20438T,C26527T,G29587A		M:A2V,ORF1a:M1312I,ORF1a:T4035I,ORF1b:S2324I		NODE_0000778	G4201T,C12369T,G20438T,C26527T,G29587A		M:A2V,ORF1a:M1312I,ORF1a:T4035I,ORF1b:S2324I		N/A	N/A	N/A	N/A	N/A	N/A	N/A	N/A	N/A	N/A			3000	0	good	0	10	0	good	0	24	-3	0	good	5		0	good	0		0		0	0	good		0	0	good	0
764	EPI_ISL_450839	20B	20B		20B	B.1.1.25	B.1.1.25	0	good	11	7	0	0	0	0	6	0	0	0	89452	18	29860	0.9979935123566197	E:1,M:1,N:1,ORF1a:1,ORF1b:1,ORF3a:1,ORF6:1,ORF7a:1,ORF7b:1,ORF8:1,ORF9b:1,S:1	false	T18C,C241T,A1163T,C3037T,C3961T,C14408T,C15089T,A23403G,G28881A,G28882A,G28883C	29845,29852-29857			N:R203K,N:G204R,ORF1a:I300F,ORF1b:P314L,ORF1b:A541V,S:D614G					T18C,C3961T,C15089T	0	0	3	3			ORF1b:A541V	0	0	1	1		NODE_0000935	T18C,A1163T,C3961T,C15089T	29845,29852-29857	ORF1a:I300F,ORF1b:A541V		B.1.1.25	T18C,C3961T,C15089T	29845,29852-29857	ORF1b:A541V		N/A	N/A	N/A	N/A	N/A	N/A	N/A	N/A	N/A	N/A			3000	0	good	0	10	0	good	0	24	-3	0	good	5		0	good	0		0		0	0	good		0	0	good	0
763	EPI_ISL_450840	20B	20B		20B	B.1.1.25	B.1.1.25	4.340278	good	18	0	0	0	0	0	9	0	0	0	89478	26	29875	0.9982276025816808	E:1,M:1,N:1,ORF1a:1,ORF1b:1,ORF3a:1,ORF6:1,ORF7a:1,ORF7b:1,ORF8:1,ORF9b:1,S:1	false	C241T,A1163T,T2041C,C3037T,G4444T,G8371T,C14408T,C21846T,A23403G,G28881A,G28882A,G28883C,C28961T,A29403G,T29848A,A29850T,A29852T,G29853A				N:R203K,N:G204R,N:L230F,N:D377G,ORF1a:I300F,ORF1a:Q2702H,ORF1b:P314L,S:T95I,S:D614G				C21846T|21K&21J&21F&21H&25I	T2041C,G4444T,G8371T,C28961T,A29403G,T29848A,A29850T,A29852T,G29853A	0	1	9	10			N:L230F,N:D377G,ORF1a:Q2702H,S:T95I	0	0	4	4		NODE_0000935	A1163T,T2041C,G4444T,G8371T,C21846T,C28961T,A29403G,T29848A,A29850T,A29852T,G29853A		N:L230F,N:D377G,ORF1a:I300F,ORF1a:Q2702H,S:T95I		B.1.1.25	T2041C,G4444T,G8371T,C21846T,C28961T,A29403G,T29848A,A29850T,A29852T,G29853A		N:L230F,N:D377G,ORF1a:Q2702H,S:T95I		N/A	N/A	N/A	N/A	N/A	N/A	N/A	N/A	N/A	N/A			3000	0	good	0	10	0	good	0	24	5	20.833333	good	13		0	good	0		0		0	0	good		0	0	good	0
758	EPI_ISL_462090	20B	20B		20B	B.1.1.25	B.1.1.25	2.777778	good	14	0	0	0	0	0	7	0	0	0	89557	1	29871	0.9989298732568639	E:1,M:1,N:1,ORF1a:1,ORF1b:1,ORF3a:1,ORF6:1,ORF7a:1,ORF7b:1,ORF8:1,ORF9b:1,S:1	false	C241T,A1163T,A2775G,C3037T,C3961T,C14408T,A23403G,G25593T,A27753T,C28253T,G28881A,G28882A,G28883C,G29587A				N:R203K,N:G204R,ORF1a:I300F,ORF1a:K837R,ORF1b:P314L,ORF3a:K67N,S:D614G				G25593T|24G,C28253T|20H&21G	A2775G,C3961T,A27753T,G29587A	0	2	4	6			ORF1a:K837R,ORF3a:K67N	0	0	2	2		NODE_0000935	A1163T,A2775G,C3961T,G25593T,A27753T,C28253T,G29587A		ORF1a:I300F,ORF1a:K837R,ORF3a:K67N		B.1.1.25	A2775G,C3961T,G25593T,A27753T,C28253T,G29587A		ORF1a:K837R,ORF3a:K67N		N/A	N/A	N/A	N/A	N/A	N/A	N/A	N/A	N/A	N/A			3000	0	good	0	10	0	good	0	24	4	16.666667	good	12		0	good	0		0		0	0	good		0	0	good	0
762	EPI_ISL_450842	20B	20B		20B	B.1.1.25	B.1.1.25	2.777778	good	19	201	0	0	0	0	9	67	0	0	88876	26	29879	0.9983613684245728	E:1,M:1,N:1,ORF1a:1,ORF1b:1,ORF3a:1,ORF6:1,ORF7a:1,ORF7b:1,ORF8:1,ORF9b:1,S:1	false	C241T,A1163T,C3037T,G4444T,G8371T,G10979A,C14408T,A23403G,G25906T,G28881A,G28882A,G28883C,A29403G,T29848A,A29850T,A29852T,G29853A,A29875G,A29876C	27472-27672			N:R203K,N:G204R,N:D377G,ORF1a:I300F,ORF1a:Q2702H,ORF1a:V3572M,ORF1b:P314L,ORF3a:G172C,S:D614G	ORF7a:T27-,ORF7a:T28-,ORF7a:V29-,ORF7a:L30-,ORF7a:L31-,ORF7a:K32-,ORF7a:E33-,ORF7a:P34-,ORF7a:C35-,ORF7a:S36-,ORF7a:S37-,ORF7a:G38-,ORF7a:T39-,ORF7a:Y40-,ORF7a:E41-,ORF7a:G42-,ORF7a:N43-,ORF7a:S44-,ORF7a:P45-,ORF7a:F46-,ORF7a:H47-,ORF7a:P48-,ORF7a:L49-,ORF7a:A50-,ORF7a:D51-,ORF7a:N52-,ORF7a:K53-,ORF7a:F54-,ORF7a:A55-,ORF7a:L56-,ORF7a:T57-,ORF7a:C58-,ORF7a:F59-,ORF7a:S60-,ORF7a:T61-,ORF7a:Q62-,ORF7a:F63-,ORF7a:A64-,ORF7a:F65-,ORF7a:A66-,ORF7a:C67-,ORF7a:P68-,ORF7a:D69-,ORF7a:G70-,ORF7a:V71-,ORF7a:K72-,ORF7a:H73-,ORF7a:V74-,ORF7a:Y75-,ORF7a:Q76-,ORF7a:L77-,ORF7a:R78-,ORF7a:A79-,ORF7a:R80-,ORF7a:S81-,ORF7a:V82-,ORF7a:S83-,ORF7a:P84-,ORF7a:K85-,ORF7a:L86-,ORF7a:F87-,ORF7a:I88-,ORF7a:R89-,ORF7a:Q90-,ORF7a:E91-,ORF7a:E92-,ORF7a:V93-				G4444T,G8371T,G10979A,G25906T,A29403G,T29848A,A29850T,A29852T,G29853A,A29875G,A29876C	0	0	11	11			N:D377G,ORF1a:Q2702H,ORF1a:V3572M,ORF3a:G172C	0	0	4	4		NODE_0000935	A1163T,G4444T,G8371T,G10979A,G25906T,A29403G,T29848A,A29850T,A29852T,G29853A,A29875G,A29876C	27472-27672	N:D377G,ORF1a:I300F,ORF1a:Q2702H,ORF1a:V3572M,ORF3a:G172C	ORF7a:T27-,ORF7a:T28-,ORF7a:V29-,ORF7a:L30-,ORF7a:L31-,ORF7a:K32-,ORF7a:E33-,ORF7a:P34-,ORF7a:C35-,ORF7a:S36-,ORF7a:S37-,ORF7a:G38-,ORF7a:T39-,ORF7a:Y40-,ORF7a:E41-,ORF7a:G42-,ORF7a:N43-,ORF7a:S44-,ORF7a:P45-,ORF7a:F46-,ORF7a:H47-,ORF7a:P48-,ORF7a:L49-,ORF7a:A50-,ORF7a:D51-,ORF7a:N52-,ORF7a:K53-,ORF7a:F54-,ORF7a:A55-,ORF7a:L56-,ORF7a:T57-,ORF7a:C58-,ORF7a:F59-,ORF7a:S60-,ORF7a:T61-,ORF7a:Q62-,ORF7a:F63-,ORF7a:A64-,ORF7a:F65-,ORF7a:A66-,ORF7a:C67-,ORF7a:P68-,ORF7a:D69-,ORF7a:G70-,ORF7a:V71-,ORF7a:K72-,ORF7a:H73-,ORF7a:V74-,ORF7a:Y75-,ORF7a:Q76-,ORF7a:L77-,ORF7a:R78-,ORF7a:A79-,ORF7a:R80-,ORF7a:S81-,ORF7a:V82-,ORF7a:S83-,ORF7a:P84-,ORF7a:K85-,ORF7a:L86-,ORF7a:F87-,ORF7a:I88-,ORF7a:R89-,ORF7a:Q90-,ORF7a:E91-,ORF7a:E92-,ORF7a:V93-	B.1.1.25	G4444T,G8371T,G10979A,G25906T,A29403G,T29848A,A29850T,A29852T,G29853A,A29875G,A29876C	27472-27672	N:D377G,ORF1a:Q2702H,ORF1a:V3572M,ORF3a:G172C	ORF7a:T27-,ORF7a:T28-,ORF7a:V29-,ORF7a:L30-,ORF7a:L31-,ORF7a:K32-,ORF7a:E33-,ORF7a:P34-,ORF7a:C35-,ORF7a:S36-,ORF7a:S37-,ORF7a:G38-,ORF7a:T39-,ORF7a:Y40-,ORF7a:E41-,ORF7a:G42-,ORF7a:N43-,ORF7a:S44-,ORF7a:P45-,ORF7a:F46-,ORF7a:H47-,ORF7a:P48-,ORF7a:L49-,ORF7a:A50-,ORF7a:D51-,ORF7a:N52-,ORF7a:K53-,ORF7a:F54-,ORF7a:A55-,ORF7a:L56-,ORF7a:T57-,ORF7a:C58-,ORF7a:F59-,ORF7a:S60-,ORF7a:T61-,ORF7a:Q62-,ORF7a:F63-,ORF7a:A64-,ORF7a:F65-,ORF7a:A66-,ORF7a:C67-,ORF7a:P68-,ORF7a:D69-,ORF7a:G70-,ORF7a:V71-,ORF7a:K72-,ORF7a:H73-,ORF7a:V74-,ORF7a:Y75-,ORF7a:Q76-,ORF7a:L77-,ORF7a:R78-,ORF7a:A79-,ORF7a:R80-,ORF7a:S81-,ORF7a:V82-,ORF7a:S83-,ORF7a:P84-,ORF7a:K85-,ORF7a:L86-,ORF7a:F87-,ORF7a:I88-,ORF7a:R89-,ORF7a:Q90-,ORF7a:E91-,ORF7a:E92-,ORF7a:V93-	N/A	N/A	N/A	N/A	N/A	N/A	N/A	N/A	N/A	N/A			3000	0	good	0	10	0	good	0	24	4	16.666667	good	12		0	good	0		0		0	0	good		0	0	good	0
765	EPI_ISL_450359	19B	19B		19B	A	A	33.506944	mediocre	16	30	9	0	0	0	5	0	0	0	89510	14	29903	0.999565261010601	E:1,M:1,N:1,ORF1a:1,ORF1b:1,ORF3a:1,ORF6:1,ORF7a:1,ORF7b:1,ORF8:1,ORF9b:1,S:1	false	C8782T,A10323G,G22468T,C23320T,A25505T,C28087T,T28144C,G28878A,G29742A,T29856A,T29858A,A29894T,A29896T,A29898G,A29899T,A29902G	29863-29892	29903:GCGTCGTGT		N:S202N,ORF1a:K3353R,ORF3a:Q38L,ORF8:A65V,ORF8:L84S				A10323G|20H&25D&25I	C23320T,A25505T,C28087T,T29856A,T29858A,A29894T,A29896T,A29898G,A29899T,A29902G	0	1	10	11			ORF1a:K3353R,ORF3a:Q38L,ORF8:A65V	0	0	3	3		internal_b384	A10323G,G22468T,C23320T,A25505T,C28087T,G28878A,G29742A,T29856A,T29858A,A29894T,A29896T,A29898G,A29899T,A29902G	29863-29892	N:S202N,ORF1a:K3353R,ORF3a:Q38L,ORF8:A65V		internal_b384	A10323G,G22468T,C23320T,A25505T,C28087T,G28878A,G29742A,T29856A,T29858A,A29894T,A29896T,A29898G,A29899T,A29902G	29863-29892	N:S202N,ORF1a:K3353R,ORF3a:Q38L,ORF8:A65V		N/A	N/A	N/A	N/A	N/A	N/A	N/A	N/A	N/A	N/A			3000	0	good	0	10	0	good	0	24	7	29.166667	good	15	29856-29901:7	50	mediocre	7		0		0	0	good		0	0	good	0
767	EPI_ISL_450355	19B	19B		19B	A	A	0	good	9	0	0	0	0	0	4	0	0	0	89541	12	29870	0.9985285757281878	E:1,M:1,N:1,ORF1a:1,ORF1b:1,ORF3a:1,ORF6:1,ORF7a:1,ORF7b:1,ORF8:1,ORF9b:1,S:1	false	C601T,C8782T,A10329G,C15324T,G22468T,T28144C,G28878A,G29392T,G29742A				N:S202N,N:K373N,ORF1a:D3355G,ORF8:L84S					C601T,A10329G,C15324T,G29392T	0	0	4	4			N:K373N,ORF1a:D3355G	0	0	2	2		internal_b384	C601T,A10329G,C15324T,G22468T,G28878A,G29392T,G29742A		N:S202N,N:K373N,ORF1a:D3355G		internal_b384	C601T,A10329G,C15324T,G22468T,G28878A,G29392T,G29742A		N:S202N,N:K373N,ORF1a:D3355G		N/A	N/A	N/A	N/A	N/A	N/A	N/A	N/A	N/A	N/A			3000	0	good	0	10	0	good	0	24	-4	0	good	4		0	good	0		0		0	0	good		0	0	good	0
772	EPI_ISL_450341	19B	19B		19B	A	A	0	good	9	0	0	0	0	0	4	0	0	0	89541	12	29870	0.9985285757281878	E:1,M:1,N:1,ORF1a:1,ORF1b:1,ORF3a:1,ORF6:1,ORF7a:1,ORF7b:1,ORF8:1,ORF9b:1,S:1	false	C601T,C8782T,A10329G,C15324T,G22468T,T28144C,G28878A,G29392T,G29742A				N:S202N,N:K373N,ORF1a:D3355G,ORF8:L84S					C601T,A10329G,C15324T,G29392T	0	0	4	4			N:K373N,ORF1a:D3355G	0	0	2	2		internal_b384	C601T,A10329G,C15324T,G22468T,G28878A,G29392T,G29742A		N:S202N,N:K373N,ORF1a:D3355G		internal_b384	C601T,A10329G,C15324T,G22468T,G28878A,G29392T,G29742A		N:S202N,N:K373N,ORF1a:D3355G		N/A	N/A	N/A	N/A	N/A	N/A	N/A	N/A	N/A	N/A			3000	0	good	0	10	0	good	0	24	-4	0	good	4		0	good	0		0		0	0	good		0	0	good	0
768	EPI_ISL_450353	19B	19B		19B	A	A	42.361111	mediocre	18	7	0	0	0	0	4	0	0	0	89460	16	29870	0.9983948098852958	E:1,M:1,N:1,ORF1a:1,ORF1b:1,ORF3a:1,ORF6:1,ORF7a:1,ORF7b:1,ORF8:1,ORF9b:1,S:1	false	T17G,C21G,A22T,G24T,C32G,A35G,A38G,T42C,A6729G,C8782T,A10329G,C12484T,C15324T,C15738T,G22468T,T28144C,G28878A,G29742A	26-31,40			N:S202N,ORF1a:N2155S,ORF1a:D3355G,ORF8:L84S				C15738T|23A&23F&23D&23B&22F&23E&23H&25B&23G&24D	T17G,C21G,A22T,G24T,C32G,A35G,A38G,T42C,A6729G,A10329G,C12484T,C15324T	0	1	12	13			ORF1a:N2155S,ORF1a:D3355G	0	0	2	2		internal_b384	T17G,C21G,A22T,G24T,C32G,A35G,A38G,T42C,A6729G,A10329G,C12484T,C15324T,C15738T,G22468T,G28878A,G29742A	26-31,40	N:S202N,ORF1a:N2155S,ORF1a:D3355G		internal_b384	T17G,C21G,A22T,G24T,C32G,A35G,A38G,T42C,A6729G,A10329G,C12484T,C15324T,C15738T,G22468T,G28878A,G29742A	26-31,40	N:S202N,ORF1a:N2155S,ORF1a:D3355G		N/A	N/A	N/A	N/A	N/A	N/A	N/A	N/A	N/A	N/A			3000	0	good	0	10	0	good	0	24	10	41.666667	mediocre	18	17-41:8	50	mediocre	8		0		0	0	good		0	0	good	0
769	EPI_ISL_450345	19B	19B		19B	A	A	33.506944	mediocre	16	30	9	0	0	0	5	0	0	0	89510	14	29903	0.999565261010601	E:1,M:1,N:1,ORF1a:1,ORF1b:1,ORF3a:1,ORF6:1,ORF7a:1,ORF7b:1,ORF8:1,ORF9b:1,S:1	false	C8782T,A10323G,G22468T,C23320T,A25505T,C28087T,T28144C,G28878A,G29742A,T29856A,T29858A,A29894T,A29896T,A29898G,A29899T,A29902G	29863-29892	29903:GCGTCGTGT		N:S202N,ORF1a:K3353R,ORF3a:Q38L,ORF8:A65V,ORF8:L84S				A10323G|20H&25D&25I	C23320T,A25505T,C28087T,T29856A,T29858A,A29894T,A29896T,A29898G,A29899T,A29902G	0	1	10	11			ORF1a:K3353R,ORF3a:Q38L,ORF8:A65V	0	0	3	3		internal_b384	A10323G,G22468T,C23320T,A25505T,C28087T,G28878A,G29742A,T29856A,T29858A,A29894T,A29896T,A29898G,A29899T,A29902G	29863-29892	N:S202N,ORF1a:K3353R,ORF3a:Q38L,ORF8:A65V		internal_b384	A10323G,G22468T,C23320T,A25505T,C28087T,G28878A,G29742A,T29856A,T29858A,A29894T,A29896T,A29898G,A29899T,A29902G	29863-29892	N:S202N,ORF1a:K3353R,ORF3a:Q38L,ORF8:A65V		N/A	N/A	N/A	N/A	N/A	N/A	N/A	N/A	N/A	N/A			3000	0	good	0	10	0	good	0	24	7	29.166667	good	15	29856-29901:7	50	mediocre	7		0		0	0	good		0	0	good	0
766	EPI_ISL_450357	20A	20A		20A	B.1.36.16	B.1.36.16	54.340278	mediocre	30	345	0	0	0	0	7	115	0	0	88523	9	29903	0.9997324683142159	E:1,M:1,N:1,ORF1a:1,ORF1b:1,ORF3a:1,ORF6:1,ORF7a:1,ORF7b:1,ORF8:1,ORF9b:1,S:1	false	T9C,T10A,C241T,C3037T,T7734G,C14408T,C18877T,C22444T,A23403G,G25494T,C25511T,G25563T,C26735T,G27281T,C28854T,A29879T,A29881G,A29882C,A29884G,A29886G,A29888T,A29890T,A29891T,A29893C,A29894T,A29897T,A29898T,A29900T,A29901T,A29903T	27912-28256			N:S194L,ORF1a:I2490S,ORF1b:P314L,ORF3a:S40L,ORF3a:Q57H,ORF6:W27L,S:D614G	ORF8:L7-,ORF8:G8-,ORF8:I9-,ORF8:I10-,ORF8:T11-,ORF8:T12-,ORF8:V13-,ORF8:A14-,ORF8:A15-,ORF8:F16-,ORF8:H17-,ORF8:Q18-,ORF8:E19-,ORF8:C20-,ORF8:S21-,ORF8:L22-,ORF8:Q23-,ORF8:S24-,ORF8:C25-,ORF8:T26-,ORF8:Q27-,ORF8:H28-,ORF8:Q29-,ORF8:P30-,ORF8:Y31-,ORF8:V32-,ORF8:V33-,ORF8:D34-,ORF8:D35-,ORF8:P36-,ORF8:C37-,ORF8:P38-,ORF8:I39-,ORF8:H40-,ORF8:F41-,ORF8:Y42-,ORF8:S43-,ORF8:K44-,ORF8:W45-,ORF8:Y46-,ORF8:I47-,ORF8:R48-,ORF8:V49-,ORF8:G50-,ORF8:A51-,ORF8:R52-,ORF8:K53-,ORF8:S54-,ORF8:A55-,ORF8:P56-,ORF8:L57-,ORF8:I58-,ORF8:E59-,ORF8:L60-,ORF8:C61-,ORF8:V62-,ORF8:D63-,ORF8:E64-,ORF8:A65-,ORF8:G66-,ORF8:S67-,ORF8:K68-,ORF8:S69-,ORF8:P70-,ORF8:I71-,ORF8:Q72-,ORF8:Y73-,ORF8:I74-,ORF8:D75-,ORF8:I76-,ORF8:G77-,ORF8:N78-,ORF8:Y79-,ORF8:T80-,ORF8:V81-,ORF8:S82-,ORF8:C83-,ORF8:L84-,ORF8:P85-,ORF8:F86-,ORF8:T87-,ORF8:I88-,ORF8:N89-,ORF8:C90-,ORF8:Q91-,ORF8:E92-,ORF8:P93-,ORF8:K94-,ORF8:L95-,ORF8:G96-,ORF8:S97-,ORF8:L98-,ORF8:V99-,ORF8:V100-,ORF8:R101-,ORF8:C102-,ORF8:S103-,ORF8:F104-,ORF8:Y105-,ORF8:E106-,ORF8:D107-,ORF8:F108-,ORF8:L109-,ORF8:E110-,ORF8:Y111-,ORF8:H112-,ORF8:D113-,ORF8:V114-,ORF8:R115-,ORF8:V116-,ORF8:V117-,ORF8:L118-,ORF8:D119-,ORF8:F120-,ORF8:I121-				T9C,T10A,T7734G,C25511T,G27281T,A29879T,A29881G,A29882C,A29884G,A29886G,A29888T,A29890T,A29891T,A29893C,A29894T,A29897T,A29898T,A29900T,A29901T,A29903T	0	0	20	20			ORF1a:I2490S,ORF3a:S40L,ORF6:W27L	0	0	3	3		NODE_0000778	T9C,T10A,T7734G,C18877T,C22444T,G25494T,C25511T,G25563T,C26735T,G27281T,C28854T,A29879T,A29881G,A29882C,A29884G,A29886G,A29888T,A29890T,A29891T,A29893C,A29894T,A29897T,A29898T,A29900T,A29901T,A29903T	27912-28256	N:S194L,ORF1a:I2490S,ORF3a:S40L,ORF3a:Q57H,ORF6:W27L	ORF8:L7-,ORF8:G8-,ORF8:I9-,ORF8:I10-,ORF8:T11-,ORF8:T12-,ORF8:V13-,ORF8:A14-,ORF8:A15-,ORF8:F16-,ORF8:H17-,ORF8:Q18-,ORF8:E19-,ORF8:C20-,ORF8:S21-,ORF8:L22-,ORF8:Q23-,ORF8:S24-,ORF8:C25-,ORF8:T26-,ORF8:Q27-,ORF8:H28-,ORF8:Q29-,ORF8:P30-,ORF8:Y31-,ORF8:V32-,ORF8:V33-,ORF8:D34-,ORF8:D35-,ORF8:P36-,ORF8:C37-,ORF8:P38-,ORF8:I39-,ORF8:H40-,ORF8:F41-,ORF8:Y42-,ORF8:S43-,ORF8:K44-,ORF8:W45-,ORF8:Y46-,ORF8:I47-,ORF8:R48-,ORF8:V49-,ORF8:G50-,ORF8:A51-,ORF8:R52-,ORF8:K53-,ORF8:S54-,ORF8:A55-,ORF8:P56-,ORF8:L57-,ORF8:I58-,ORF8:E59-,ORF8:L60-,ORF8:C61-,ORF8:V62-,ORF8:D63-,ORF8:E64-,ORF8:A65-,ORF8:G66-,ORF8:S67-,ORF8:K68-,ORF8:S69-,ORF8:P70-,ORF8:I71-,ORF8:Q72-,ORF8:Y73-,ORF8:I74-,ORF8:D75-,ORF8:I76-,ORF8:G77-,ORF8:N78-,ORF8:Y79-,ORF8:T80-,ORF8:V81-,ORF8:S82-,ORF8:C83-,ORF8:L84-,ORF8:P85-,ORF8:F86-,ORF8:T87-,ORF8:I88-,ORF8:N89-,ORF8:C90-,ORF8:Q91-,ORF8:E92-,ORF8:P93-,ORF8:K94-,ORF8:L95-,ORF8:G96-,ORF8:S97-,ORF8:L98-,ORF8:V99-,ORF8:V100-,ORF8:R101-,ORF8:C102-,ORF8:S103-,ORF8:F104-,ORF8:Y105-,ORF8:E106-,ORF8:D107-,ORF8:F108-,ORF8:L109-,ORF8:E110-,ORF8:Y111-,ORF8:H112-,ORF8:D113-,ORF8:V114-,ORF8:R115-,ORF8:V116-,ORF8:V117-,ORF8:L118-,ORF8:D119-,ORF8:F120-,ORF8:I121-	B.1.36.16	T9C,T10A,T7734G,C25511T,G27281T,A29879T,A29881G,A29882C,A29884G,A29886G,A29888T,A29890T,A29891T,A29893C,A29894T,A29897T,A29898T,A29900T,A29901T,A29903T	27912-28256	ORF1a:I2490S,ORF3a:S40L,ORF6:W27L	ORF8:L7-,ORF8:G8-,ORF8:I9-,ORF8:I10-,ORF8:T11-,ORF8:T12-,ORF8:V13-,ORF8:A14-,ORF8:A15-,ORF8:F16-,ORF8:H17-,ORF8:Q18-,ORF8:E19-,ORF8:C20-,ORF8:S21-,ORF8:L22-,ORF8:Q23-,ORF8:S24-,ORF8:C25-,ORF8:T26-,ORF8:Q27-,ORF8:H28-,ORF8:Q29-,ORF8:P30-,ORF8:Y31-,ORF8:V32-,ORF8:V33-,ORF8:D34-,ORF8:D35-,ORF8:P36-,ORF8:C37-,ORF8:P38-,ORF8:I39-,ORF8:H40-,ORF8:F41-,ORF8:Y42-,ORF8:S43-,ORF8:K44-,ORF8:W45-,ORF8:Y46-,ORF8:I47-,ORF8:R48-,ORF8:V49-,ORF8:G50-,ORF8:A51-,ORF8:R52-,ORF8:K53-,ORF8:S54-,ORF8:A55-,ORF8:P56-,ORF8:L57-,ORF8:I58-,ORF8:E59-,ORF8:L60-,ORF8:C61-,ORF8:V62-,ORF8:D63-,ORF8:E64-,ORF8:A65-,ORF8:G66-,ORF8:S67-,ORF8:K68-,ORF8:S69-,ORF8:P70-,ORF8:I71-,ORF8:Q72-,ORF8:Y73-,ORF8:I74-,ORF8:D75-,ORF8:I76-,ORF8:G77-,ORF8:N78-,ORF8:Y79-,ORF8:T80-,ORF8:V81-,ORF8:S82-,ORF8:C83-,ORF8:L84-,ORF8:P85-,ORF8:F86-,ORF8:T87-,ORF8:I88-,ORF8:N89-,ORF8:C90-,ORF8:Q91-,ORF8:E92-,ORF8:P93-,ORF8:K94-,ORF8:L95-,ORF8:G96-,ORF8:S97-,ORF8:L98-,ORF8:V99-,ORF8:V100-,ORF8:R101-,ORF8:C102-,ORF8:S103-,ORF8:F104-,ORF8:Y105-,ORF8:E106-,ORF8:D107-,ORF8:F108-,ORF8:L109-,ORF8:E110-,ORF8:Y111-,ORF8:H112-,ORF8:D113-,ORF8:V114-,ORF8:R115-,ORF8:V116-,ORF8:V117-,ORF8:L118-,ORF8:D119-,ORF8:F120-,ORF8:I121-	N/A	N/A	N/A	N/A	N/A	N/A	N/A	N/A	N/A	N/A			3000	0	good	0	10	0	good	0	24	13	54.166667	mediocre	21	29879-29902:15	50	mediocre	15		0		0	0	good		0	0	good	0
770	EPI_ISL_450343	20A	20A		20A	B.1.36.16	B.1.36.16	54.340278	mediocre	30	345	0	0	0	0	7	115	0	0	88523	9	29903	0.9997324683142159	E:1,M:1,N:1,ORF1a:1,ORF1b:1,ORF3a:1,ORF6:1,ORF7a:1,ORF7b:1,ORF8:1,ORF9b:1,S:1	false	T9C,T10A,C241T,C3037T,T7734G,C14408T,C18877T,C22444T,A23403G,G25494T,C25511T,G25563T,C26735T,G27281T,C28854T,A29879T,A29881G,A29882C,A29884G,A29886G,A29888T,A29890T,A29891T,A29893C,A29894T,A29897T,A29898T,A29900T,A29901T,A29903T	27912-28256			N:S194L,ORF1a:I2490S,ORF1b:P314L,ORF3a:S40L,ORF3a:Q57H,ORF6:W27L,S:D614G	ORF8:L7-,ORF8:G8-,ORF8:I9-,ORF8:I10-,ORF8:T11-,ORF8:T12-,ORF8:V13-,ORF8:A14-,ORF8:A15-,ORF8:F16-,ORF8:H17-,ORF8:Q18-,ORF8:E19-,ORF8:C20-,ORF8:S21-,ORF8:L22-,ORF8:Q23-,ORF8:S24-,ORF8:C25-,ORF8:T26-,ORF8:Q27-,ORF8:H28-,ORF8:Q29-,ORF8:P30-,ORF8:Y31-,ORF8:V32-,ORF8:V33-,ORF8:D34-,ORF8:D35-,ORF8:P36-,ORF8:C37-,ORF8:P38-,ORF8:I39-,ORF8:H40-,ORF8:F41-,ORF8:Y42-,ORF8:S43-,ORF8:K44-,ORF8:W45-,ORF8:Y46-,ORF8:I47-,ORF8:R48-,ORF8:V49-,ORF8:G50-,ORF8:A51-,ORF8:R52-,ORF8:K53-,ORF8:S54-,ORF8:A55-,ORF8:P56-,ORF8:L57-,ORF8:I58-,ORF8:E59-,ORF8:L60-,ORF8:C61-,ORF8:V62-,ORF8:D63-,ORF8:E64-,ORF8:A65-,ORF8:G66-,ORF8:S67-,ORF8:K68-,ORF8:S69-,ORF8:P70-,ORF8:I71-,ORF8:Q72-,ORF8:Y73-,ORF8:I74-,ORF8:D75-,ORF8:I76-,ORF8:G77-,ORF8:N78-,ORF8:Y79-,ORF8:T80-,ORF8:V81-,ORF8:S82-,ORF8:C83-,ORF8:L84-,ORF8:P85-,ORF8:F86-,ORF8:T87-,ORF8:I88-,ORF8:N89-,ORF8:C90-,ORF8:Q91-,ORF8:E92-,ORF8:P93-,ORF8:K94-,ORF8:L95-,ORF8:G96-,ORF8:S97-,ORF8:L98-,ORF8:V99-,ORF8:V100-,ORF8:R101-,ORF8:C102-,ORF8:S103-,ORF8:F104-,ORF8:Y105-,ORF8:E106-,ORF8:D107-,ORF8:F108-,ORF8:L109-,ORF8:E110-,ORF8:Y111-,ORF8:H112-,ORF8:D113-,ORF8:V114-,ORF8:R115-,ORF8:V116-,ORF8:V117-,ORF8:L118-,ORF8:D119-,ORF8:F120-,ORF8:I121-				T9C,T10A,T7734G,C25511T,G27281T,A29879T,A29881G,A29882C,A29884G,A29886G,A29888T,A29890T,A29891T,A29893C,A29894T,A29897T,A29898T,A29900T,A29901T,A29903T	0	0	20	20			ORF1a:I2490S,ORF3a:S40L,ORF6:W27L	0	0	3	3		NODE_0000778	T9C,T10A,T7734G,C18877T,C22444T,G25494T,C25511T,G25563T,C26735T,G27281T,C28854T,A29879T,A29881G,A29882C,A29884G,A29886G,A29888T,A29890T,A29891T,A29893C,A29894T,A29897T,A29898T,A29900T,A29901T,A29903T	27912-28256	N:S194L,ORF1a:I2490S,ORF3a:S40L,ORF3a:Q57H,ORF6:W27L	ORF8:L7-,ORF8:G8-,ORF8:I9-,ORF8:I10-,ORF8:T11-,ORF8:T12-,ORF8:V13-,ORF8:A14-,ORF8:A15-,ORF8:F16-,ORF8:H17-,ORF8:Q18-,ORF8:E19-,ORF8:C20-,ORF8:S21-,ORF8:L22-,ORF8:Q23-,ORF8:S24-,ORF8:C25-,ORF8:T26-,ORF8:Q27-,ORF8:H28-,ORF8:Q29-,ORF8:P30-,ORF8:Y31-,ORF8:V32-,ORF8:V33-,ORF8:D34-,ORF8:D35-,ORF8:P36-,ORF8:C37-,ORF8:P38-,ORF8:I39-,ORF8:H40-,ORF8:F41-,ORF8:Y42-,ORF8:S43-,ORF8:K44-,ORF8:W45-,ORF8:Y46-,ORF8:I47-,ORF8:R48-,ORF8:V49-,ORF8:G50-,ORF8:A51-,ORF8:R52-,ORF8:K53-,ORF8:S54-,ORF8:A55-,ORF8:P56-,ORF8:L57-,ORF8:I58-,ORF8:E59-,ORF8:L60-,ORF8:C61-,ORF8:V62-,ORF8:D63-,ORF8:E64-,ORF8:A65-,ORF8:G66-,ORF8:S67-,ORF8:K68-,ORF8:S69-,ORF8:P70-,ORF8:I71-,ORF8:Q72-,ORF8:Y73-,ORF8:I74-,ORF8:D75-,ORF8:I76-,ORF8:G77-,ORF8:N78-,ORF8:Y79-,ORF8:T80-,ORF8:V81-,ORF8:S82-,ORF8:C83-,ORF8:L84-,ORF8:P85-,ORF8:F86-,ORF8:T87-,ORF8:I88-,ORF8:N89-,ORF8:C90-,ORF8:Q91-,ORF8:E92-,ORF8:P93-,ORF8:K94-,ORF8:L95-,ORF8:G96-,ORF8:S97-,ORF8:L98-,ORF8:V99-,ORF8:V100-,ORF8:R101-,ORF8:C102-,ORF8:S103-,ORF8:F104-,ORF8:Y105-,ORF8:E106-,ORF8:D107-,ORF8:F108-,ORF8:L109-,ORF8:E110-,ORF8:Y111-,ORF8:H112-,ORF8:D113-,ORF8:V114-,ORF8:R115-,ORF8:V116-,ORF8:V117-,ORF8:L118-,ORF8:D119-,ORF8:F120-,ORF8:I121-	B.1.36.16	T9C,T10A,T7734G,C25511T,G27281T,A29879T,A29881G,A29882C,A29884G,A29886G,A29888T,A29890T,A29891T,A29893C,A29894T,A29897T,A29898T,A29900T,A29901T,A29903T	27912-28256	ORF1a:I2490S,ORF3a:S40L,ORF6:W27L	ORF8:L7-,ORF8:G8-,ORF8:I9-,ORF8:I10-,ORF8:T11-,ORF8:T12-,ORF8:V13-,ORF8:A14-,ORF8:A15-,ORF8:F16-,ORF8:H17-,ORF8:Q18-,ORF8:E19-,ORF8:C20-,ORF8:S21-,ORF8:L22-,ORF8:Q23-,ORF8:S24-,ORF8:C25-,ORF8:T26-,ORF8:Q27-,ORF8:H28-,ORF8:Q29-,ORF8:P30-,ORF8:Y31-,ORF8:V32-,ORF8:V33-,ORF8:D34-,ORF8:D35-,ORF8:P36-,ORF8:C37-,ORF8:P38-,ORF8:I39-,ORF8:H40-,ORF8:F41-,ORF8:Y42-,ORF8:S43-,ORF8:K44-,ORF8:W45-,ORF8:Y46-,ORF8:I47-,ORF8:R48-,ORF8:V49-,ORF8:G50-,ORF8:A51-,ORF8:R52-,ORF8:K53-,ORF8:S54-,ORF8:A55-,ORF8:P56-,ORF8:L57-,ORF8:I58-,ORF8:E59-,ORF8:L60-,ORF8:C61-,ORF8:V62-,ORF8:D63-,ORF8:E64-,ORF8:A65-,ORF8:G66-,ORF8:S67-,ORF8:K68-,ORF8:S69-,ORF8:P70-,ORF8:I71-,ORF8:Q72-,ORF8:Y73-,ORF8:I74-,ORF8:D75-,ORF8:I76-,ORF8:G77-,ORF8:N78-,ORF8:Y79-,ORF8:T80-,ORF8:V81-,ORF8:S82-,ORF8:C83-,ORF8:L84-,ORF8:P85-,ORF8:F86-,ORF8:T87-,ORF8:I88-,ORF8:N89-,ORF8:C90-,ORF8:Q91-,ORF8:E92-,ORF8:P93-,ORF8:K94-,ORF8:L95-,ORF8:G96-,ORF8:S97-,ORF8:L98-,ORF8:V99-,ORF8:V100-,ORF8:R101-,ORF8:C102-,ORF8:S103-,ORF8:F104-,ORF8:Y105-,ORF8:E106-,ORF8:D107-,ORF8:F108-,ORF8:L109-,ORF8:E110-,ORF8:Y111-,ORF8:H112-,ORF8:D113-,ORF8:V114-,ORF8:R115-,ORF8:V116-,ORF8:V117-,ORF8:L118-,ORF8:D119-,ORF8:F120-,ORF8:I121-	N/A	N/A	N/A	N/A	N/A	N/A	N/A	N/A	N/A	N/A			3000	0	good	0	10	0	good	0	24	13	54.166667	mediocre	21	29879-29902:15	50	mediocre	15		0		0	0	good		0	0	good	0
773	EPI_ISL_450340	19B	19B		19B	A	A	4.340278	good	17	28	15	0	0	0	4	0	0	0	89539	1	29903	1	E:1,M:1,N:1,ORF1a:1,ORF1b:1,ORF3a:1,ORF6:1,ORF7a:1,ORF7b:1,ORF8:1,ORF9b:1,S:1	false	G7C,A12T,C601T,C8782T,A10329G,C15324T,G22468T,T28144C,G28878A,G29392T,G29742A,A29894G,A29896T,A29897C,A29898G,A29899G,A29902G	29865-29892	2:A,9:TTTCGC,29903:GCCGTCGT		N:S202N,N:K373N,ORF1a:D3355G,ORF8:L84S					G7C,A12T,C601T,A10329G,C15324T,G29392T,A29894G,A29896T,A29897C,A29898G,A29899G,A29902G	0	0	12	12			N:K373N,ORF1a:D3355G	0	0	2	2		internal_b384	G7C,A12T,C601T,A10329G,C15324T,G22468T,G28878A,G29392T,G29742A,A29894G,A29896T,A29897C,A29898G,A29899G,A29902G	29865-29892	N:S202N,N:K373N,ORF1a:D3355G		internal_b384	G7C,A12T,C601T,A10329G,C15324T,G22468T,G28878A,G29392T,G29742A,A29894G,A29896T,A29897C,A29898G,A29899G,A29902G	29865-29892	N:S202N,N:K373N,ORF1a:D3355G		N/A	N/A	N/A	N/A	N/A	N/A	N/A	N/A	N/A	N/A			3000	0	good	0	10	0	good	0	24	5	20.833333	good	13		0	good	0		0		0	0	good		0	0	good	0
771	EPI_ISL_450342	19B	19B		19B	A	A	42.361111	mediocre	22	1	28	0	0	0	5	0	0	0	89567	1	29890	0.999565261010601	E:1,M:1,N:1,ORF1a:1,ORF1b:1,ORF3a:1,ORF6:1,ORF7a:1,ORF7b:1,ORF8:1,ORF9b:1,S:1	false	T13C,C280T,C8782T,A10329G,G10870T,C12119T,C15324T,G19414A,G22468T,T28144C,G28878A,G29742A,C29870G,A29872T,A29873C,A29874G,A29875G,A29878T,A29880G,A29885G,A29887G,A29889G	4	0:ATTTCAAAGATCAAGTC,29881:GTCGTGTAGGG		N:S202N,ORF1a:D3355G,ORF1a:P3952S,ORF1b:V1983I,ORF8:L84S					T13C,C280T,A10329G,G10870T,C12119T,C15324T,G19414A,C29870G,A29872T,A29873C,A29874G,A29875G,A29878T,A29880G,A29885G,A29887G,A29889G	0	0	17	17			ORF1a:D3355G,ORF1a:P3952S,ORF1b:V1983I	0	0	3	3		internal_b384	T13C,C280T,A10329G,G10870T,C12119T,C15324T,G19414A,G22468T,G28878A,G29742A,C29870G,A29872T,A29873C,A29874G,A29875G,A29878T,A29880G,A29885G,A29887G,A29889G	4	N:S202N,ORF1a:D3355G,ORF1a:P3952S,ORF1b:V1983I		internal_b384	T13C,C280T,A10329G,G10870T,C12119T,C15324T,G19414A,G22468T,G28878A,G29742A,C29870G,A29872T,A29873C,A29874G,A29875G,A29878T,A29880G,A29885G,A29887G,A29889G	4	N:S202N,ORF1a:D3355G,ORF1a:P3952S,ORF1b:V1983I		N/A	N/A	N/A	N/A	N/A	N/A	N/A	N/A	N/A	N/A			3000	0	good	0	10	0	good	0	24	10	41.666667	mediocre	18	29870-29888:10	50	mediocre	10		0		0	0	good		0	0	good	0
774	EPI_ISL_450339	19B	19B		19B	A	A	42.361111	mediocre	18	7	0	0	0	0	4	0	0	0	89460	16	29870	0.9983948098852958	E:1,M:1,N:1,ORF1a:1,ORF1b:1,ORF3a:1,ORF6:1,ORF7a:1,ORF7b:1,ORF8:1,ORF9b:1,S:1	false	T17G,C21G,A22T,G24T,C32G,A35G,A38G,T42C,A6729G,C8782T,A10329G,C12484T,C15324T,C15738T,G22468T,T28144C,G28878A,G29742A	26-31,40			N:S202N,ORF1a:N2155S,ORF1a:D3355G,ORF8:L84S				C15738T|23A&23F&23D&23B&22F&23E&23H&25B&23G&24D	T17G,C21G,A22T,G24T,C32G,A35G,A38G,T42C,A6729G,A10329G,C12484T,C15324T	0	1	12	13			ORF1a:N2155S,ORF1a:D3355G	0	0	2	2		internal_b384	T17G,C21G,A22T,G24T,C32G,A35G,A38G,T42C,A6729G,A10329G,C12484T,C15324T,C15738T,G22468T,G28878A,G29742A	26-31,40	N:S202N,ORF1a:N2155S,ORF1a:D3355G		internal_b384	T17G,C21G,A22T,G24T,C32G,A35G,A38G,T42C,A6729G,A10329G,C12484T,C15324T,C15738T,G22468T,G28878A,G29742A	26-31,40	N:S202N,ORF1a:N2155S,ORF1a:D3355G		N/A	N/A	N/A	N/A	N/A	N/A	N/A	N/A	N/A	N/A			3000	0	good	0	10	0	good	0	24	10	41.666667	mediocre	18	17-41:8	50	mediocre	8		0		0	0	good		0	0	good	0
775	EPI_ISL_447904	20B	20B		20B	B.1.1.25	B.1.1.25	2.777778	good	13	0	0	0	0	0	10	0	0	0	89120	149	29872	0.9940139785305823	E:1,M:1,N:1,ORF1a:1,ORF1b:1,ORF3a:1,ORF6:1,ORF7a:1,ORF7b:1,ORF8:1,ORF9b:1,S:1	false	C241T,T627A,C629A,A1163T,C3037T,G5246T,C5385T,G7790T,G8171A,A23403G,G28881A,G28882A,G28883C				N:R203K,N:G204R,ORF1a:V121D,ORF1a:L122I,ORF1a:I300F,ORF1a:V1661F,ORF1a:A1707V,ORF1a:G2509C,ORF1a:A2636T,S:D614G			T14408C		T627A,C629A,G5246T,C5385T,G7790T,G8171A	1	0	6	7	ORF1b:L314P		ORF1a:V121D,ORF1a:L122I,ORF1a:V1661F,ORF1a:A1707V,ORF1a:G2509C,ORF1a:A2636T	1	0	6	7		NODE_0000935	T627A,C629A,A1163T,G5246T,C5385T,G7790T,G8171A,T14408C		ORF1a:V121D,ORF1a:L122I,ORF1a:I300F,ORF1a:V1661F,ORF1a:A1707V,ORF1a:G2509C,ORF1a:A2636T,ORF1b:L314P		B.1.1.25	T627A,C629A,G5246T,C5385T,G7790T,G8171A,T14408C		ORF1a:V121D,ORF1a:L122I,ORF1a:V1661F,ORF1a:A1707V,ORF1a:G2509C,ORF1a:A2636T,ORF1b:L314P		N/A	N/A	N/A	N/A	N/A	N/A	N/A	N/A	N/A	N/A			3000	0	good	0	10	0	good	0	24	4	16.666667	good	12		0	good	0		0		0	0	good		0	0	good	0
777	EPI_ISL_445214	20B	20B		20B	B.1.1.25	B.1.1.25	0	good	16	0	2	0	0	0	8	0	0	0	89423	26	29856	0.9975922148279437	E:1,M:1,N:1,ORF1a:1,ORF1b:1,ORF3a:1,ORF6:1,ORF7a:1,ORF7b:1,ORF8:1,ORF9b:1,S:1	false	C241T,A1163T,T2041C,C3037T,G4444T,G8371T,C14408T,A23403G,T24887C,G28881A,G28882A,G28883C,A29403G,T29848A,A29850C,T29856C		29851:TA		N:R203K,N:G204R,N:D377G,ORF1a:I300F,ORF1a:Q2702H,ORF1b:P314L,S:D614G,S:F1109L					T2041C,G4444T,G8371T,T24887C,A29403G,T29848A,A29850C,T29856C	0	0	8	8			N:D377G,ORF1a:Q2702H,S:F1109L	0	0	3	3		NODE_0000935	A1163T,T2041C,G4444T,G8371T,T24887C,A29403G,T29848A,A29850C,T29856C		N:D377G,ORF1a:I300F,ORF1a:Q2702H,S:F1109L		B.1.1.25	T2041C,G4444T,G8371T,T24887C,A29403G,T29848A,A29850C,T29856C		N:D377G,ORF1a:Q2702H,S:F1109L		N/A	N/A	N/A	N/A	N/A	N/A	N/A	N/A	N/A	N/A			3000	0	good	0	10	0	good	0	24	0	0	good	8		0	good	0		0		0	0	good		0	0	good	0
778	EPI_ISL_445213	20B	20B		20B	B.1.1.25	B.1.1.25	57.812500	mediocre	16	225	4	1	0	0	9	7	0	102	88824	26	29888	0.9986623415710798	E:1,M:1,N:1,ORF1a:1,ORF1b:1,ORF3a:1,ORF6:1,ORF7a:0.16393442622950818,ORF7b:1,ORF8:1,ORF9b:1,S:1	false	C241T,A1163T,C3037T,G4444T,G8371T,G10979A,C14408T,A23403G,G25906T,G28881A,G28882A,G28883C,A29403G,G29853A,T29859C,A29880G	27433-27451,27472-27672,29848-29852	29856:TACG	ORF7a:21-122	N:R203K,N:G204R,N:D377G,ORF1a:I300F,ORF1a:Q2702H,ORF1a:V3572M,ORF1b:P314L,ORF3a:G172C,S:D614G	ORF7a:T14-,ORF7a:C15-,ORF7a:E16-,ORF7a:L17-,ORF7a:Y18-,ORF7a:H19-,ORF7a:Y20-				G4444T,G8371T,G10979A,G25906T,A29403G,G29853A,T29859C,A29880G	0	0	8	8			N:D377G,ORF1a:Q2702H,ORF1a:V3572M,ORF3a:G172C	0	0	4	4		NODE_0000935	A1163T,G4444T,G8371T,G10979A,G25906T,A29403G,G29853A,T29859C,A29880G	27433-27451,27472-27672,29848-29852	N:D377G,ORF1a:I300F,ORF1a:Q2702H,ORF1a:V3572M,ORF3a:G172C	ORF7a:T14-,ORF7a:C15-,ORF7a:E16-,ORF7a:L17-,ORF7a:Y18-,ORF7a:H19-,ORF7a:Y20-	B.1.1.25	G4444T,G8371T,G10979A,G25906T,A29403G,G29853A,T29859C,A29880G	27433-27451,27472-27672,29848-29852	N:D377G,ORF1a:Q2702H,ORF1a:V3572M,ORF3a:G172C	ORF7a:T14-,ORF7a:C15-,ORF7a:E16-,ORF7a:L17-,ORF7a:Y18-,ORF7a:H19-,ORF7a:Y20-	N/A	N/A	N/A	N/A	N/A	N/A	N/A	N/A	N/A	N/A	ORF7a:21-122		3000	0	good	0	10	0	good	0	24	3	12.500000	good	11		0	good	0	ORF7a:21-122	1		0	75	mediocre		0	0	good	0
779	EPI_ISL_437912	20B	20B		20B	B.1.1.25	B.1.1.25	0	good	9	0	0	0	0	0	6	0	0	0	89670	2	29903	0.999966558539277	E:1,M:1,N:1,ORF1a:1,ORF1b:1,ORF3a:1,ORF6:1,ORF7a:1,ORF7b:1,ORF8:1,ORF9b:1,S:1	false	C241T,A1163T,C3037T,C14408T,G17019T,A23403G,G28881A,G28882A,G28883C				N:R203K,N:G204R,ORF1a:I300F,ORF1b:P314L,ORF1b:E1184D,S:D614G					G17019T	0	0	1	1			ORF1b:E1184D	0	0	1	1		NODE_0000935	A1163T,G17019T		ORF1a:I300F,ORF1b:E1184D		B.1.1.25	G17019T		ORF1b:E1184D		N/A	N/A	N/A	N/A	N/A	N/A	N/A	N/A	N/A	N/A			3000	0	good	0	10	0	good	0	24	-7	0	good	1		0	good	0		0		0	0	good		0	0	good	0
776	EPI_ISL_445217	20B	20B		20B	B.1.1.25	B.1.1.25	207.812500	bad	35	128	3	2	0	0	11	37	0	53	88897	26	29856	0.9975922148279437	E:1,M:1,N:1,ORF1a:1,ORF1b:1,ORF3a:1,ORF6:1,ORF7a:0.5655737704918032,ORF7b:1,ORF8:1,ORF9b:1,S:1	false	C241T,A1163T,C3037T,G4444T,G8371T,C14408T,A23403G,G25906T,C27473A,G27497T,C27500T,G27516T,T27553C,T27555C,G27561T,A27562G,C27563T,T27564G,T27565A,G27572T,T27645A,A27647G,C27649G,A27655G,C27657T,T27671G,G28881A,G28882A,G28883C,A29403G,A29849T,A29850T,T29851A,A29852C,T29856C	27475-27483,27487-27495,27505-27515,27521-27541,27550-27551,27577-27641,27653-27654,27661-27669	27557:T,29847:AC	ORF7a:42-55,ORF7a:84-122	N:R203K,N:G204R,N:D377G,ORF1a:I300F,ORF1a:Q2702H,ORF1b:P314L,ORF3a:G172C,ORF7a:T57V,ORF7a:C58S,ORF7a:S60I,S:D614G	ORF7a:T27-,ORF7a:T28-,ORF7a:V29-,ORF7a:L30-,ORF7a:L31-,ORF7a:K32-,ORF7a:E33-,ORF7a:P34-,ORF7a:C35-,ORF7a:S36-,ORF7a:S37-,ORF7a:G38-,ORF7a:T39-,ORF7a:Y40-,ORF7a:E41-,ORF7a:Q62-,ORF7a:F63-,ORF7a:A64-,ORF7a:F65-,ORF7a:A66-,ORF7a:C67-,ORF7a:P68-,ORF7a:D69-,ORF7a:G70-,ORF7a:V71-,ORF7a:K72-,ORF7a:H73-,ORF7a:V74-,ORF7a:Y75-,ORF7a:Q76-,ORF7a:L77-,ORF7a:R78-,ORF7a:A79-,ORF7a:R80-,ORF7a:S81-,ORF7a:V82-,ORF7a:S83-				G4444T,G8371T,G25906T,C27473A,G27497T,C27500T,G27516T,T27553C,T27555C,G27561T,A27562G,C27563T,T27564G,T27565A,G27572T,T27645A,A27647G,C27649G,A27655G,C27657T,T27671G,A29403G,A29849T,A29850T,T29851A,A29852C,T29856C	0	0	27	27			N:D377G,ORF1a:Q2702H,ORF3a:G172C,ORF7a:T57V,ORF7a:C58S,ORF7a:S60I	0	0	6	6		NODE_0000935	A1163T,G4444T,G8371T,G25906T,C27473A,G27497T,C27500T,G27516T,T27553C,T27555C,G27561T,A27562G,C27563T,T27564G,T27565A,G27572T,T27645A,A27647G,C27649G,A27655G,C27657T,T27671G,A29403G,A29849T,A29850T,T29851A,A29852C,T29856C	27475-27483,27487-27495,27505-27515,27521-27541,27550-27551,27577-27641,27653-27654,27661-27669	N:D377G,ORF1a:I300F,ORF1a:Q2702H,ORF3a:G172C,ORF7a:T57V,ORF7a:C58S,ORF7a:S60I	ORF7a:T27-,ORF7a:T28-,ORF7a:V29-,ORF7a:L30-,ORF7a:L31-,ORF7a:K32-,ORF7a:E33-,ORF7a:P34-,ORF7a:C35-,ORF7a:S36-,ORF7a:S37-,ORF7a:G38-,ORF7a:T39-,ORF7a:Y40-,ORF7a:E41-,ORF7a:Q62-,ORF7a:F63-,ORF7a:A64-,ORF7a:F65-,ORF7a:A66-,ORF7a:C67-,ORF7a:P68-,ORF7a:D69-,ORF7a:G70-,ORF7a:V71-,ORF7a:K72-,ORF7a:H73-,ORF7a:V74-,ORF7a:Y75-,ORF7a:Q76-,ORF7a:L77-,ORF7a:R78-,ORF7a:A79-,ORF7a:R80-,ORF7a:S81-,ORF7a:V82-,ORF7a:S83-	B.1.1.25	G4444T,G8371T,G25906T,C27473A,G27497T,C27500T,G27516T,T27553C,T27555C,G27561T,A27562G,C27563T,T27564G,T27565A,G27572T,T27645A,A27647G,C27649G,A27655G,C27657T,T27671G,A29403G,A29849T,A29850T,T29851A,A29852C,T29856C	27475-27483,27487-27495,27505-27515,27521-27541,27550-27551,27577-27641,27653-27654,27661-27669	N:D377G,ORF1a:Q2702H,ORF3a:G172C,ORF7a:T57V,ORF7a:C58S,ORF7a:S60I	ORF7a:T27-,ORF7a:T28-,ORF7a:V29-,ORF7a:L30-,ORF7a:L31-,ORF7a:K32-,ORF7a:E33-,ORF7a:P34-,ORF7a:C35-,ORF7a:S36-,ORF7a:S37-,ORF7a:G38-,ORF7a:T39-,ORF7a:Y40-,ORF7a:E41-,ORF7a:Q62-,ORF7a:F63-,ORF7a:A64-,ORF7a:F65-,ORF7a:A66-,ORF7a:C67-,ORF7a:P68-,ORF7a:D69-,ORF7a:G70-,ORF7a:V71-,ORF7a:K72-,ORF7a:H73-,ORF7a:V74-,ORF7a:Y75-,ORF7a:Q76-,ORF7a:L77-,ORF7a:R78-,ORF7a:A79-,ORF7a:R80-,ORF7a:S81-,ORF7a:V82-,ORF7a:S83-	N/A	N/A	N/A	N/A	N/A	N/A	N/A	N/A	N/A	N/A	ORF7a:42-55,ORF7a:84-122		3000	0	good	0	10	0	good	0	24	27	112.500000	bad	35	27473-27670:18	50	mediocre	18	ORF7a:42-55	1	ORF7a:84-122	1	75	mediocre		0	0	good	0
783	EPI_ISL_576389	21K	21K (BA.1)	Omicron	21K	BA.1.1	BA.1.1	0	good	1	0	0	0	0	0	1	0	0	0	422	23372	23513	0.004748687422666622	S:0.036891679748822605	false	A23403G				S:D614G						0	0	0	0				0	0	0	0		NODE_0000994					NODE_0001002					N/A	N/A	N/A	N/A	N/A	N/A	N/A	N/A	N/A	N/A			3000	0	good	0	10	0	good	0	24	-8	0	good	0		0	good	0		0		0	0	good		0	0	good	0		ORF1a,ORF1b,ORF3a,E,M,ORF6,ORF7a,ORF7b,ORF8,N,ORF9b	When processing gene "ORF1a": The extracted gene sequence is empty or consists entirely from gaps;When processing gene "ORF1b": The extracted gene sequence is empty or consists entirely from gaps;When processing gene "ORF3a": The extracted gene sequence is empty or consists entirely from gaps;When processing gene "E": The extracted gene sequence is empty or consists entirely from gaps;When processing gene "M": The extracted gene sequence is empty or consists entirely from gaps;When processing gene "ORF6": The extracted gene sequence is empty or consists entirely from gaps;When processing gene "ORF7a": The extracted gene sequence is empty or consists entirely from gaps;When processing gene "ORF7b": The extracted gene sequence is empty or consists entirely from gaps;When processing gene "ORF8": The extracted gene sequence is empty or consists entirely from gaps;When processing gene "N": The extracted gene sequence is empty or consists entirely from gaps;When processing gene "ORF9b": The extracted gene sequence is empty or consists entirely from gaps
780	EPI_ISL_700332	20B	20B		20B	B.1.1.25	B.1.1.25	3.359890	good	17	0	0	0	506	0	9	0	0	171	88772	55	29836	0.9790322041266762	E:1,M:1,N:1,ORF1a:0.9997727789138832,ORF1b:0.9974035608308606,ORF3a:1,ORF6:1,ORF7a:1,ORF7b:1,ORF8:1,ORF9b:1,S:0.8720565149136578	false	C241T,A1163T,C3037T,C6636T,C9857T,A12448C,C14120T,C14408T,A18456G,C19273T,A23403G,C25521T,C27999T,G28881A,G28882A,G28883C,C28937T				N:R203K,N:G204R,ORF1a:I300F,ORF1a:T2124I,ORF1b:P218L,ORF1b:P314L,ORF1b:P1936S,ORF8:P36S,S:D614G				C9857T|21G	C6636T,A12448C,C14120T,A18456G,C19273T,C25521T,C27999T,C28937T	0	1	8	9			ORF1a:T2124I,ORF1b:P218L,ORF1b:P1936S,ORF8:P36S	0	0	4	4	3795,19551-19570,22325-22542,22878-23144	NODE_0000935	A1163T,C6636T,C9857T,A12448C,C14120T,A18456G,C19273T,C25521T,C27999T,C28937T		ORF1a:I300F,ORF1a:T2124I,ORF1b:P218L,ORF1b:P1936S,ORF8:P36S		B.1.1.25	C6636T,C9857T,A12448C,C14120T,A18456G,C19273T,C25521T,C27999T,C28937T		ORF1a:T2124I,ORF1b:P218L,ORF1b:P1936S,ORF8:P36S		N/A	N/A	N/A	N/A	N/A	N/A	N/A	N/A	N/A	N/A	ORF1a:1177,ORF1b:2029-2035,S:255-327,S:439-528		3000	7.629630	good	506	10	0	good	0	24	4	16.666667	good	12		0	good	0		0		0	0	good		0	0	good	0
782	EPI_ISL_468070	20A	20A		20A	B.1	B.1	1	good	6	0	0	0	0	1	3	0	0	1	89574	2	29867	0.9987292244925259	E:1,M:1,N:1,ORF1a:0.9997727789138832,ORF1b:1,ORF3a:1,ORF6:1,ORF7a:1,ORF7b:1,ORF8:1,ORF9b:1,S:1	false	C241T,C3037T,C14408T,C15324T,A23403G,G23868T				ORF1b:P314L,S:D614G,S:G769V					G23868T	0	0	1	1			S:G769V	0	0	1	1		NODE_0000778	C15324T,G23868T		S:G769V		NODE_0000778	C15324T,G23868T		S:G769V		N/A	N/A	N/A	N/A	N/A	N/A	N/A	N/A	N/A	N/A	ORF1a:2580	K:8003	3000	0	good	0	10	10	good	1	24	-7	0	good	1		0	good	0		0		0	0	good		0	0	good	0
784	EPI_ISL_605901	20A	20A		20A	B.1	B.1	0	good	9	0	0	0	0	0	6	0	0	0	89430	26	29847	0.9972912416814367	E:1,M:1,N:1,ORF1a:1,ORF1b:1,ORF3a:1,ORF6:1,ORF7a:1,ORF7b:1,ORF8:1,ORF9b:1,S:1	false	C241T,C3037T,G4201T,C12369T,C14408T,G20438T,A23403G,C26527T,G29587A				M:A2V,ORF1a:M1312I,ORF1a:T4035I,ORF1b:P314L,ORF1b:S2324I,S:D614G					G4201T,C12369T,G20438T,C26527T,G29587A	0	0	5	5			M:A2V,ORF1a:M1312I,ORF1a:T4035I,ORF1b:S2324I	0	0	4	4		NODE_0000778	G4201T,C12369T,G20438T,C26527T,G29587A		M:A2V,ORF1a:M1312I,ORF1a:T4035I,ORF1b:S2324I		NODE_0000778	G4201T,C12369T,G20438T,C26527T,G29587A		M:A2V,ORF1a:M1312I,ORF1a:T4035I,ORF1b:S2324I		N/A	N/A	N/A	N/A	N/A	N/A	N/A	N/A	N/A	N/A			3000	0	good	0	10	0	good	0	24	-3	0	good	5		0	good	0		0		0	0	good		0	0	good	0
787	EPI_ISL_1273443	20B	20B		20B	B.1.1.25	B.1.1.25	2.777778	good	11	0	0	0	0	0	6	0	0	0	89530	7	29864	0.9984951342674648	E:1,M:1,N:1,ORF1a:1,ORF1b:1,ORF3a:1,ORF6:1,ORF7a:1,ORF7b:1,ORF8:1,ORF9b:1,S:1	false	C241T,A1163T,C3037T,A11451G,C14408T,C22388T,A23403G,C28253T,G28881A,G28882A,G28883C				N:R203K,N:G204R,ORF1a:I300F,ORF1a:Q3729R,ORF1b:P314L,S:D614G				A11451G|21H,C22388T|25I,C28253T|20H&21G		0	3	0	3			ORF1a:Q3729R	0	0	1	1		NODE_0000935	A1163T,A11451G,C22388T,C28253T		ORF1a:I300F,ORF1a:Q3729R		B.1.1.25	A11451G,C22388T,C28253T		ORF1a:Q3729R		N/A	N/A	N/A	N/A	N/A	N/A	N/A	N/A	N/A	N/A			3000	0	good	0	10	0	good	0	24	4	16.666667	good	12		0	good	0		0		0	0	good		0	0	good	0
781	EPI_ISL_774930	20B	20B		20B	B.1.1.25	B.1.1.25	0	good	10	0	0	0	5	0	6	0	0	2	89421	26	29847	0.9971240343778216	E:1,M:1,N:1,ORF1a:1,ORF1b:0.9996290801186943,ORF3a:1,ORF6:1,ORF7a:1,ORF7b:1,ORF8:0.9918032786885246,ORF9b:1,S:1	false	C241T,A1163T,C3037T,C3961T,C14408T,G16943T,A23403G,G28881A,G28882A,G28883C				N:R203K,N:G204R,ORF1a:I300F,ORF1b:P314L,ORF1b:S1159I,S:D614G					C3961T,G16943T	0	0	2	2			ORF1b:S1159I	0	0	1	1	7165,17122,27972,29659,29764	NODE_0000935	A1163T,C3961T,G16943T		ORF1a:I300F,ORF1b:S1159I		B.1.1.25	C3961T,G16943T		ORF1b:S1159I		N/A	N/A	N/A	N/A	N/A	N/A	N/A	N/A	N/A	N/A	ORF1b:1219,ORF8:27		3000	0	good	5	10	0	good	0	24	-6	0	good	2		0	good	0		0		0	0	good		0	0	good	0
788	EPI_ISL_605912	20B	20B		20B	B.1.1.25	B.1.1.25	0	good	13	0	0	0	5	0	8	0	0	0	89508	26	29880	0.9982276025816808	E:1,M:1,N:1,ORF1a:1,ORF1b:1,ORF3a:1,ORF6:1,ORF7a:1,ORF7b:1,ORF8:1,ORF9b:1,S:1	false	C241T,A1163T,C3037T,C5175T,C14408T,T16194A,T19664C,A23403G,G25617T,G28881A,G28882A,G28883C,A29875G				N:R203K,N:G204R,ORF1a:I300F,ORF1a:T1637I,ORF1b:P314L,ORF1b:F2066S,ORF3a:K75N,S:D614G					C5175T,T16194A,T19664C,G25617T,A29875G	0	0	5	5			ORF1a:T1637I,ORF1b:F2066S,ORF3a:K75N	0	0	3	3	29848,29850,29852-29853,29856	NODE_0000935	A1163T,C5175T,T16194A,T19664C,G25617T,A29875G		ORF1a:I300F,ORF1a:T1637I,ORF1b:F2066S,ORF3a:K75N		B.1.1.25	C5175T,T16194A,T19664C,G25617T,A29875G		ORF1a:T1637I,ORF1b:F2066S,ORF3a:K75N		N/A	N/A	N/A	N/A	N/A	N/A	N/A	N/A	N/A	N/A			3000	0	good	5	10	0	good	0	24	-3	0	good	5		0	good	0		0		0	0	good		0	0	good	0
789	EPI_ISL_450841	20B	20B		20B	B.1.1.25	B.1.1.25	2.777778	good	17	0	0	0	0	0	8	0	0	0	89479	26	29874	0.9981941611209577	E:1,M:1,N:1,ORF1a:1,ORF1b:1,ORF3a:1,ORF6:1,ORF7a:1,ORF7b:1,ORF8:1,ORF9b:1,S:1	false	C241T,A1163T,T2041C,C3037T,G4444T,G8371T,C14408T,C21846T,A23403G,G28881A,G28882A,G28883C,A29403G,T29848A,A29850T,A29852T,G29853A				N:R203K,N:G204R,N:D377G,ORF1a:I300F,ORF1a:Q2702H,ORF1b:P314L,S:T95I,S:D614G				C21846T|21K&21J&21F&21H&25I	T2041C,G4444T,G8371T,A29403G,T29848A,A29850T,A29852T,G29853A	0	1	8	9			N:D377G,ORF1a:Q2702H,S:T95I	0	0	3	3		NODE_0000935	A1163T,T2041C,G4444T,G8371T,C21846T,A29403G,T29848A,A29850T,A29852T,G29853A		N:D377G,ORF1a:I300F,ORF1a:Q2702H,S:T95I		B.1.1.25	T2041C,G4444T,G8371T,C21846T,A29403G,T29848A,A29850T,A29852T,G29853A		N:D377G,ORF1a:Q2702H,S:T95I		N/A	N/A	N/A	N/A	N/A	N/A	N/A	N/A	N/A	N/A			3000	0	good	0	10	0	good	0	24	4	16.666667	good	12		0	good	0		0		0	0	good		0	0	good	0
790	EPI_ISL_450356	19B	19B		19B	A	A	42.361111	mediocre	22	1	28	0	0	0	5	0	0	0	89567	1	29890	0.999565261010601	E:1,M:1,N:1,ORF1a:1,ORF1b:1,ORF3a:1,ORF6:1,ORF7a:1,ORF7b:1,ORF8:1,ORF9b:1,S:1	false	T13C,C280T,C8782T,A10329G,G10870T,C12119T,C15324T,G19414A,G22468T,T28144C,G28878A,G29742A,C29870G,A29872T,A29873C,A29874G,A29875G,A29878T,A29880G,A29885G,A29887G,A29889G	4	0:ATTTCAAAGATCAAGTC,29881:GTCGTGTAGGG		N:S202N,ORF1a:D3355G,ORF1a:P3952S,ORF1b:V1983I,ORF8:L84S					T13C,C280T,A10329G,G10870T,C12119T,C15324T,G19414A,C29870G,A29872T,A29873C,A29874G,A29875G,A29878T,A29880G,A29885G,A29887G,A29889G	0	0	17	17			ORF1a:D3355G,ORF1a:P3952S,ORF1b:V1983I	0	0	3	3		internal_b384	T13C,C280T,A10329G,G10870T,C12119T,C15324T,G19414A,G22468T,G28878A,G29742A,C29870G,A29872T,A29873C,A29874G,A29875G,A29878T,A29880G,A29885G,A29887G,A29889G	4	N:S202N,ORF1a:D3355G,ORF1a:P3952S,ORF1b:V1983I		internal_b384	T13C,C280T,A10329G,G10870T,C12119T,C15324T,G19414A,G22468T,G28878A,G29742A,C29870G,A29872T,A29873C,A29874G,A29875G,A29878T,A29880G,A29885G,A29887G,A29889G	4	N:S202N,ORF1a:D3355G,ORF1a:P3952S,ORF1b:V1983I		N/A	N/A	N/A	N/A	N/A	N/A	N/A	N/A	N/A	N/A			3000	0	good	0	10	0	good	0	24	10	41.666667	mediocre	18	29870-29888:10	50	mediocre	10		0		0	0	good		0	0	good	0
791	EPI_ISL_466693	20B	20B		20B	B.1.1	B.1.1	0	good	13	0	0	0	0	0	7	0	0	0	89657	1	29903	1	E:1,M:1,N:1,ORF1a:1,ORF1b:1,ORF3a:1,ORF6:1,ORF7a:1,ORF7b:1,ORF8:1,ORF9b:1,S:1	false	T43C,C241T,C1480T,C3037T,G14400T,C14408T,A23403G,G25598T,G28812C,G28881A,G28882A,G28883C,C29118T				N:S180T,N:R203K,N:G204R,N:T282I,ORF1b:P314L,ORF3a:W69L,S:D614G					T43C,C1480T,G14400T,G25598T,G28812C,C29118T	0	0	6	6			N:S180T,N:T282I,ORF3a:W69L	0	0	3	3		NODE_0000935	T43C,C1480T,G14400T,G25598T,G28812C,C29118T		N:S180T,N:T282I,ORF3a:W69L		NODE_0000935	T43C,C1480T,G14400T,G25598T,G28812C,C29118T		N:S180T,N:T282I,ORF3a:W69L		N/A	N/A	N/A	N/A	N/A	N/A	N/A	N/A	N/A	N/A			3000	0	good	0	10	0	good	0	24	-2	0	good	6		0	good	0		0		0	0	good		0	0	good	0
792	EPI_ISL_477128	20C	20C		20C	B.1	B.1	1	good	9	0	0	0	20	1	7	0	0	7	89452	31	29866	0.9970571514563756	E:1,M:1,N:1,ORF1a:1,ORF1b:1,ORF3a:1,ORF6:1,ORF7a:1,ORF7b:1,ORF8:1,ORF9b:1,S:0.9945054945054945	false	C241T,C1059T,C2676T,C3037T,C14408T,A23403G,G24368T,G25563T,C25703G				ORF1a:T265I,ORF1a:P804L,ORF1b:P314L,ORF3a:Q57H,ORF3a:P104R,S:D614G,S:D936Y					C2676T,G24368T,C25703G	0	0	3	3			ORF1a:P804L,ORF3a:P104R,S:D936Y	0	0	3	3	23091-23109,23122	NODE_0000837	C2676T,G24368T,C25703G		ORF1a:P804L,ORF3a:P104R,S:D936Y		NODE_0000778	C1059T,C2676T,G24368T,G25563T,C25703G		ORF1a:T265I,ORF1a:P804L,ORF3a:Q57H,ORF3a:P104R,S:D936Y		N/A	N/A	N/A	N/A	N/A	N/A	N/A	N/A	N/A	N/A	S:510-516	R:1588	3000	0	good	20	10	10	good	1	24	-5	0	good	3		0	good	0		0		0	0	good		0	0	good	0
795	EPI_ISL_514129	20B	20B		20B	B.1.1.25	B.1.1.25	0	good	12	0	0	0	0	0	6	0	0	0	89661	1	29903	1	E:1,M:1,N:1,ORF1a:1,ORF1b:1,ORF3a:1,ORF6:1,ORF7a:1,ORF7b:1,ORF8:1,ORF9b:1,S:1	false	C241T,A1163T,C3037T,C4582T,C14408T,G20006T,A23403G,C24904T,C28253T,G28881A,G28882A,G28883C				N:R203K,N:G204R,ORF1a:I300F,ORF1b:P314L,ORF1b:G2180V,S:D614G				C28253T|20H&21G	C4582T,G20006T,C24904T	0	1	3	4			ORF1b:G2180V	0	0	1	1		NODE_0000935	A1163T,C4582T,G20006T,C24904T,C28253T		ORF1a:I300F,ORF1b:G2180V		B.1.1.25	C4582T,G20006T,C24904T,C28253T		ORF1b:G2180V		N/A	N/A	N/A	N/A	N/A	N/A	N/A	N/A	N/A	N/A			3000	0	good	0	10	0	good	0	24	-1	0	good	7		0	good	0		0		0	0	good		0	0	good	0
786	EPI_ISL_700337	20B	20B		20B	B.1.1.25	B.1.1.25	58.041824	mediocre	7	0	0	0	2357	0	5	0	0	802	86028	366	29836	0.9067317660435408	E:1,M:1,N:1,ORF1a:0.9495569188820723,ORF1b:0.8935459940652819,ORF3a:0.9782608695652174,ORF6:1,ORF7a:1,ORF7b:0.8863636363636364,ORF8:0.9016393442622951,ORF9b:1,S:0.7621664050235479	false	A1163T,C3037T,C14408T,A23403G,G28881A,G28882A,G28883C				N:R203K,N:G204R,ORF1a:I300F,ORF1b:P314L,S:D614G						0	0	0	0				0	0	0	0	959-1012,1239-1264,1589-1646,1871-1945,1982,2144-2249,3169-3182,3506-3531,3752-3795,5620,5907-5920,6193-6197,7092-7121,7640-7651,8602-8652,10507,13364-13389,13607-13678,14563-14570,14899,17971-18007,19270-19585,20185-20267,20490-20496,21147-21470,21671-21682,21959-22047,22232-22631,22854-23144,23215,23789-23845,24118-24172,25420,25620-25623,25793,25970-25977,27801-27815,28068,28075-28104	NODE_0000935	A1163T		ORF1a:I300F		B.1.1.25					N/A	N/A	N/A	N/A	N/A	N/A	N/A	N/A	N/A	N/A	ORF1a:34,ORF1a:232-249,ORF1a:325-333,ORF1a:442-461,ORF1a:536-560,ORF1a:573,ORF1a:627-662,ORF1a:969-973,ORF1a:1081-1089,ORF1a:1163-1177,ORF1a:1785,ORF1a:1881-1885,ORF1a:1977-1978,ORF1a:2276-2286,ORF1a:2459-2462,ORF1a:2780-2796,ORF1a:3414,ORF1a:4367-4375,ORF1b:47-71,ORF1b:366-368,ORF1b:478,ORF1b:1502-1514,ORF1b:1935-2040,ORF1b:2240-2267,ORF1b:2341-2343,ORF1b:2561-2668,S:37-40,S:133-162,S:224-357,S:431-528,S:743-761,S:853-870,ORF3a:10,ORF3a:77,ORF3a:134,ORF3a:193-195,ORF7b:16-20,ORF8:59,ORF8:61-71		3000	76.185185	mediocre	2357	10	0	good	0	24	-8	0	good	0		0	good	0		0		0	0	good		0	0	good	0
794	EPI_ISL_514130	20B	20B		20B	B.1.1.25	B.1.1.25	6.250000	good	19	0	0	0	0	0	12	0	0	0	89633	1	29903	1	E:1,M:1,N:1,ORF1a:1,ORF1b:1,ORF3a:1,ORF6:1,ORF7a:1,ORF7b:1,ORF8:1,ORF9b:1,S:1	false	C241T,A1163T,C3037T,C3961T,C5730T,A7340G,G9584A,C14408T,C14805T,C16952T,A23403G,G23593T,G25644T,C26527T,G28001C,C28770T,G28881A,G28882A,G28883C				M:A2V,N:T166I,N:R203K,N:G204R,ORF1a:I300F,ORF1a:T1822I,ORF1a:I2359V,ORF1a:V3107I,ORF1b:P314L,ORF1b:T1162I,S:D614G,S:Q677H				C14805T|20G	C3961T,C5730T,A7340G,G9584A,C16952T,G23593T,G25644T,C26527T,G28001C,C28770T	0	1	10	11			M:A2V,N:T166I,ORF1a:T1822I,ORF1a:I2359V,ORF1a:V3107I,ORF1b:T1162I,S:Q677H	0	0	7	7		NODE_0000935	A1163T,C3961T,C5730T,A7340G,G9584A,C14805T,C16952T,G23593T,G25644T,C26527T,G28001C,C28770T		M:A2V,N:T166I,ORF1a:I300F,ORF1a:T1822I,ORF1a:I2359V,ORF1a:V3107I,ORF1b:T1162I,S:Q677H		B.1.1.25	C3961T,C5730T,A7340G,G9584A,C14805T,C16952T,G23593T,G25644T,C26527T,G28001C,C28770T		M:A2V,N:T166I,ORF1a:T1822I,ORF1a:I2359V,ORF1a:V3107I,ORF1b:T1162I,S:Q677H		N/A	N/A	N/A	N/A	N/A	N/A	N/A	N/A	N/A	N/A			3000	0	good	0	10	0	good	0	24	6	25	good	14		0	good	0		0		0	0	good		0	0	good	0
793	EPI_ISL_483692	20B	20B		20B	B.1.1.25	B.1.1.25	14.062500	good	16	0	0	0	0	0	8	0	0	0	89645	1	29903	1	E:1,M:1,N:1,ORF1a:1,ORF1b:1,ORF3a:1,ORF6:1,ORF7a:1,ORF7b:1,ORF8:1,ORF9b:1,S:1	false	G174T,C241T,A1163T,C3037T,A8026G,C9502T,C14408T,T16764C,A23403G,C26533T,C28312T,C28531T,G28881A,G28882A,G28883C,G29742T				M:S4F,N:R203K,N:G204R,ORF1a:I300F,ORF1b:P314L,ORF9b:P10L,ORF9b:T83I,S:D614G				G174T|20H,C28312T|22E,G29742T|21J&21I&21A&21B	A8026G,C9502T,T16764C,C26533T,C28531T	0	3	5	8			M:S4F,ORF9b:P10L,ORF9b:T83I	0	0	3	3		NODE_0000935	G174T,A1163T,A8026G,C9502T,T16764C,C26533T,C28312T,C28531T,G29742T		M:S4F,ORF1a:I300F,ORF9b:P10L,ORF9b:T83I		B.1.1.25	G174T,A8026G,C9502T,T16764C,C26533T,C28312T,C28531T,G29742T		M:S4F,ORF9b:P10L,ORF9b:T83I		N/A	N/A	N/A	N/A	N/A	N/A	N/A	N/A	N/A	N/A			3000	0	good	0	10	0	good	0	24	9	37.500000	mediocre	17		0	good	0		0		0	0	good		0	0	good	0
796	EPI_ISL_514233	20B	20B		20B	B.1.1.25	B.1.1.25	0.173611	good	14	0	0	0	0	0	8	0	0	0	89653	1	29903	1	E:1,M:1,N:1,ORF1a:1,ORF1b:1,ORF3a:1,ORF6:1,ORF7a:1,ORF7b:1,ORF8:1,ORF9b:1,S:1	false	C241T,A1163T,C3037T,C6031T,C14408T,G20238T,G22021T,A23403G,C25904T,G26211T,G28881A,G28882A,G28883C,C29077T				N:R203K,N:G204R,ORF1a:I300F,ORF1b:P314L,ORF1b:R2257S,ORF3a:S171L,S:M153I,S:D614G				C25904T|20H	C6031T,G20238T,G22021T,G26211T,C29077T	0	1	5	6			ORF1b:R2257S,ORF3a:S171L,S:M153I	0	0	3	3		NODE_0000935	A1163T,C6031T,G20238T,G22021T,C25904T,G26211T,C29077T		ORF1a:I300F,ORF1b:R2257S,ORF3a:S171L,S:M153I		B.1.1.25	C6031T,G20238T,G22021T,C25904T,G26211T,C29077T		ORF1b:R2257S,ORF3a:S171L,S:M153I		N/A	N/A	N/A	N/A	N/A	N/A	N/A	N/A	N/A	N/A			3000	0	good	0	10	0	good	0	24	1	4.166667	good	9		0	good	0		0		0	0	good		0	0	good	0
797	EPI_ISL_514243	20B	20B		20B	B.1.1.25	B.1.1.25	0	good	15	0	0	0	0	0	8	0	0	0	89649	1	29903	1	E:1,M:1,N:1,ORF1a:1,ORF1b:1,ORF3a:1,ORF6:1,ORF7a:1,ORF7b:1,ORF8:1,ORF9b:1,S:1	false	C241T,A1163T,C3037T,C3177T,C4331T,C14408T,C18654T,C21855T,A23324T,A23403G,C27998T,G28881A,G28882A,G28883C,G28939T				N:R203K,N:G204R,ORF1a:I300F,ORF1a:P971L,ORF1b:P314L,S:S98F,S:T588S,S:D614G					C3177T,C4331T,C18654T,C21855T,A23324T,C27998T,G28939T	0	0	7	7			ORF1a:P971L,S:S98F,S:T588S	0	0	3	3		NODE_0000935	A1163T,C3177T,C4331T,C18654T,C21855T,A23324T,C27998T,G28939T		ORF1a:I300F,ORF1a:P971L,S:S98F,S:T588S		B.1.1.25	C3177T,C4331T,C18654T,C21855T,A23324T,C27998T,G28939T		ORF1a:P971L,S:S98F,S:T588S		N/A	N/A	N/A	N/A	N/A	N/A	N/A	N/A	N/A	N/A			3000	0	good	0	10	0	good	0	24	-1	0	good	7		0	good	0		0		0	0	good		0	0	good	0
801	EPI_ISL_882619	20G	20G		20G	B.1.2	B.1.2	26.562500	good	12	0	0	0	0	0	9	0	0	0	11304	21590	25373	0.12654248737584858	S:0.9897959183673469	false	T23017C,T23112C,A23122T,C23124A,A23125C,G23126T,C23142T,C23151A,C23154A,A23403G,G24533A,T24736G				S:L517P,S:P521H,S:A522S,S:P527L,S:S530Y,S:T531N,S:D614G,S:V991M,S:H1058Q					T23017C,T23112C,A23122T,C23124A,A23125C,G23126T,C23142T,C23151A,C23154A,G24533A,T24736G	0	0	11	11			S:L517P,S:P521H,S:A522S,S:P527L,S:S530Y,S:T531N,S:V991M,S:H1058Q	0	0	8	8		B.1.2	T23017C,T23112C,A23122T,C23124A,A23125C,G23126T,C23142T,C23151A,C23154A,G24533A,T24736G		S:L517P,S:P521H,S:A522S,S:P527L,S:S530Y,S:T531N,S:V991M,S:H1058Q		B.1.2	T23017C,T23112C,A23122T,C23124A,A23125C,G23126T,C23142T,C23151A,C23154A,G24533A,T24736G		S:L517P,S:P521H,S:A522S,S:P527L,S:S530Y,S:T531N,S:V991M,S:H1058Q		N/A	N/A	N/A	N/A	N/A	N/A	N/A	N/A	N/A	N/A			3000	0	good	0	10	0	good	0	24	3	12.500000	good	11	23112-23153:8	50	mediocre	8		0		0	0	good		0	0	good	0		ORF1a,ORF1b,ORF3a,E,M,ORF6,ORF7a,ORF7b,ORF8,N,ORF9b	When processing gene "ORF1a": The extracted gene sequence is empty or consists entirely from gaps;When processing gene "ORF1b": The extracted gene sequence is empty or consists entirely from gaps;When processing gene "ORF3a": The extracted gene sequence is empty or consists entirely from gaps;When processing gene "E": The extracted gene sequence is empty or consists entirely from gaps;When processing gene "M": The extracted gene sequence is empty or consists entirely from gaps;When processing gene "ORF6": The extracted gene sequence is empty or consists entirely from gaps;When processing gene "ORF7a": The extracted gene sequence is empty or consists entirely from gaps;When processing gene "ORF7b": The extracted gene sequence is empty or consists entirely from gaps;When processing gene "ORF8": The extracted gene sequence is empty or consists entirely from gaps;When processing gene "N": The extracted gene sequence is empty or consists entirely from gaps;When processing gene "ORF9b": The extracted gene sequence is empty or consists entirely from gaps
785	EPI_ISL_983330	20B	20B		20B	B.1.1.25	B.1.1.25	174.085765	bad	14	0	0	0	2264	11	6	0	0	786	87182	18	29851	0.9216132160652777	E:1,M:0.7713004484304933,N:0.9952380952380953,ORF1a:0.9175187457396047,ORF1b:0.9721810089020771,ORF3a:0.8152173913043478,ORF6:0.9838709677419355,ORF7a:0.9344262295081968,ORF7b:0.8636363636363636,ORF8:0.9918032786885246,ORF9b:1,S:0.8210361067503925	false	C241T,A1163T,C1594T,C3037T,C12020A,C14408T,A21519G,A23403G,T23407C,G28079T,G28881A,G28882A,G28883C,G29543T				N:R203K,N:G204R,ORF1a:I300F,ORF1a:L3919I,ORF1b:P314L,S:D614G				G29543T|21D	C1594T,C12020A,A21519G,T23407C,G28079T	0	1	5	6			ORF1a:L3919I	0	0	1	1	1069-1134,1615-1662,2232-2296,2435-2452,3093-3103,3207,3699-4044,4255-4260,6055-6158,6338-6345,6752-6756,6802-6807,6882-6959,7421-7425,7507,7685-7693,8212,8327-8353,8495-8501,8576-8586,8855-8865,9220-9261,9596-9656,10520-10534,10697-10710,11113,11189-11194,11510-11515,11587,11607-11672,13605-13628,14828,15438-15448,15770-15772,16420-16457,17148-17150,19562-19680,21917-22237,22311-22314,22507-22592,22692-22694,22741-22782,22874-22893,23061-23069,23866-23939,24294-24300,24412-24435,25050-25060,25293-25356,25620-25756,25829-25841,26518-26557,26637-26751,27385-27414,27701,27795-27810,28254,29434	NODE_0000935	A1163T,C1594T,C12020A,A21519G,T23407C,G28079T,G29543T		ORF1a:I300F,ORF1a:L3919I		B.1.1.25	C1594T,C12020A,A21519G,T23407C,G28079T,G29543T		ORF1a:L3919I		N/A	N/A	N/A	N/A	N/A	N/A	N/A	N/A	N/A	N/A	ORF1a:269-290,ORF1a:451-466,ORF1a:656-677,ORF1a:724-729,ORF1a:943-946,ORF1a:981,ORF1a:1145-1260,ORF1a:1331-1332,ORF1a:1930-1965,ORF1a:2025-2027,ORF1a:2114,ORF1a:2163-2164,ORF1a:2179-2181,ORF1a:2206-2232,ORF1a:2386-2387,ORF1a:2414,ORF1a:2474-2476,ORF1a:2649,ORF1a:2688-2696,ORF1a:2744-2746,ORF1a:2771-2774,ORF1a:2864-2867,ORF1a:2985-2999,ORF1a:3111-3131,ORF1a:3419-3423,ORF1a:3478-3482,ORF1a:3616,ORF1a:3642-3643,ORF1a:3749-3750,ORF1a:3774,ORF1a:3781-3803,ORF1b:47-54,ORF1b:72,ORF1b:454,ORF1b:657-661,ORF1b:768-769,ORF1b:985-997,ORF1b:1227-1228,ORF1b:1460,ORF1b:1472,ORF1b:2032-2071,ORF1b:2551,S:119-225,S:250-251,S:316-344,S:377-378,S:394-407,S:438-444,S:500-503,S:769-793,S:911-913,S:950-958,S:1163-1166,S:1244-1265,ORF3a:77-122,ORF3a:146-150,M:1-12,M:39-77,ORF6:62,ORF7a:1-7,ORF7a:103,ORF7b:14-19,ORF8:121,N:253,N:387	Y:6605,Y:12253,M:13681,Y:17845,Y:17882,Y:17970,Y:19149,W:20079,K:21119,Y:21886,S:29030	3000	72.740741	mediocre	2264	10	110.000000	bad	11	24	1	4.166667	good	9		0	good	0		0		0	0	good		0	0	good	0
799	EPI_ISL_458133	19A	19A		19A	B	B	0	good	0	0	0	0	0	0	0	0	0	0	89211	17	29753	0.9944487175199813	E:1,M:1,N:1,ORF1a:1,ORF1b:1,ORF3a:1,ORF6:1,ORF7a:1,ORF7b:1,ORF8:1,ORF9b:1,S:1	false											0	0	0	0				0	0	0	0		NODE_0000000					NODE_0000000					N/A	N/A	N/A	N/A	N/A	N/A	N/A	N/A	N/A	N/A			3000	0	good	0	10	0	good	0	24	-8	0	good	0		0	good	0		0		0	0	good		0	0	good	0
798	EPI_ISL_1081838	20B	20B		20B	B.1.1.25	B.1.1.25	25	good	22	0	0	0	0	0	10	0	0	0	89486	7	29864	0.9984951342674648	E:1,M:1,N:1,ORF1a:1,ORF1b:1,ORF3a:1,ORF6:1,ORF7a:1,ORF7b:1,ORF8:1,ORF9b:1,S:1	false	C241T,A1163T,T2038C,C3037T,A3445G,G4144A,G5496A,G9805T,C10458T,C14408T,C16596T,C18162T,G20238T,G22180A,A23403G,G25593T,C25904T,G26211T,G28001T,G28881A,G28882A,G28883C				N:R203K,N:G204R,ORF1a:I300F,ORF1a:C1744Y,ORF1a:T3398I,ORF1b:P314L,ORF1b:R2257S,ORF3a:K67N,ORF3a:S171L,S:D614G				G25593T|24G,C25904T|20H	T2038C,A3445G,G4144A,G5496A,G9805T,C10458T,C16596T,C18162T,G20238T,G22180A,G26211T,G28001T	0	2	12	14			ORF1a:C1744Y,ORF1a:T3398I,ORF1b:R2257S,ORF3a:K67N,ORF3a:S171L	0	0	5	5		NODE_0000935	A1163T,T2038C,A3445G,G4144A,G5496A,G9805T,C10458T,C16596T,C18162T,G20238T,G22180A,G25593T,C25904T,G26211T,G28001T		ORF1a:I300F,ORF1a:C1744Y,ORF1a:T3398I,ORF1b:R2257S,ORF3a:K67N,ORF3a:S171L		B.1.1.25	T2038C,A3445G,G4144A,G5496A,G9805T,C10458T,C16596T,C18162T,G20238T,G22180A,G25593T,C25904T,G26211T,G28001T		ORF1a:C1744Y,ORF1a:T3398I,ORF1b:R2257S,ORF3a:K67N,ORF3a:S171L		N/A	N/A	N/A	N/A	N/A	N/A	N/A	N/A	N/A	N/A			3000	0	good	0	10	0	good	0	24	12	50	mediocre	20		0	good	0		0		0	0	good		0	0	good	0
800	EPI_ISL_774904	20B	20B		20B	B.1.1.25	B.1.1.25	0	good	9	0	0	0	1	0	5	0	0	0	89468	15	29849	0.9976925392101127	E:1,M:1,N:1,ORF1a:1,ORF1b:1,ORF3a:1,ORF6:1,ORF7a:1,ORF7b:1,ORF8:1,ORF9b:1,S:1	false	C241T,A1163T,C3037T,C14408T,G19101A,A23403G,G28881A,G28882A,G28883C				N:R203K,N:G204R,ORF1a:I300F,ORF1b:P314L,S:D614G					G19101A	0	0	1	1				0	0	0	0	29848	NODE_0000935	A1163T,G19101A		ORF1a:I300F		B.1.1.25	G19101A				N/A	N/A	N/A	N/A	N/A	N/A	N/A	N/A	N/A	N/A			3000	0	good	1	10	0	good	0	24	-7	0	good	1		0	good	0		0		0	0	good		0	0	good	0
803	EPI_ISL_445216	20A	20A		20A	B.1	B.1	0	good	7	7	0	0	0	0	2	0	0	0	89450	26	29860	0.9977259806708357	E:1,M:1,N:1,ORF1a:1,ORF1b:1,ORF3a:1,ORF6:1,ORF7a:1,ORF7b:1,ORF8:1,ORF9b:1,S:1	false	C241T,C3037T,C3688T,C14408T,C15324T,A23403G,T29848A	29850-29856			ORF1b:P314L,S:D614G					C3688T,T29848A	0	0	2	2				0	0	0	0		NODE_0000778	C3688T,C15324T,T29848A	29850-29856			NODE_0000778	C3688T,C15324T,T29848A	29850-29856			N/A	N/A	N/A	N/A	N/A	N/A	N/A	N/A	N/A	N/A			3000	0	good	0	10	0	good	0	24	-5	0	good	3		0	good	0		0		0	0	good		0	0	good	0
804	EPI_ISL_490109	20B	20B		20B	B.1.1.25	B.1.1.25	0	good	10	0	0	0	0	0	5	0	0	0	89669	1	29903	1	E:1,M:1,N:1,ORF1a:1,ORF1b:1,ORF3a:1,ORF6:1,ORF7a:1,ORF7b:1,ORF8:1,ORF9b:1,S:1	false	C241T,C683T,A1163T,C3037T,A8026G,C14408T,A23403G,G28881A,G28882A,G28883C				N:R203K,N:G204R,ORF1a:I300F,ORF1b:P314L,S:D614G					C683T,A8026G	0	0	2	2				0	0	0	0		NODE_0000935	C683T,A1163T,A8026G		ORF1a:I300F		B.1.1.25	C683T,A8026G				N/A	N/A	N/A	N/A	N/A	N/A	N/A	N/A	N/A	N/A			3000	0	good	0	10	0	good	0	24	-6	0	good	2		0	good	0		0		0	0	good		0	0	good	0
805	EPI_ISL_882622	20G	20G		20G	B.1.2	B.1.2	176.562500	bad	27	0	0	0	0	0	18	0	0	1	11328	21551	25362	0.1274788482760927	ORF1b:0.000370919881305638,S:0.9937205651491365	false	A21556C,C21557G,T21570A,C21575A,T21576C,T21580A,C21614T,T21615C,C22376T,C22445A,A22695G,G22696A,A22701T,G22704C,G22706C,G22992T,G23048T,T23050G,C23061T,T23071A,T23097G,C23111A,C23114G,A23403G,A24321C,T24685C,G24781T				S:V3D,S:L5T,S:L18S,S:P272S,S:P295T,S:K378R,S:Y380F,S:G381A,S:V382L,S:S477I,S:G496W,S:T500I,S:V512G,S:L517I,S:L518V,S:D614G,S:Q920P,S:K1073N				C21614T|20J&20E	A21556C,C21557G,T21570A,C21575A,T21576C,T21580A,T21615C,C22376T,C22445A,A22695G,G22696A,A22701T,G22704C,G22706C,G22992T,G23048T,T23050G,C23061T,T23071A,T23097G,C23111A,C23114G,A24321C,T24685C,G24781T	0	1	25	26			S:V3D,S:L5T,S:L18S,S:P272S,S:P295T,S:K378R,S:Y380F,S:G381A,S:V382L,S:S477I,S:G496W,S:T500I,S:V512G,S:L517I,S:L518V,S:Q920P,S:K1073N	0	0	17	17		B.1.2	A21556C,C21557G,T21570A,C21575A,T21576C,T21580A,C21614T,T21615C,C22376T,C22445A,A22695G,G22696A,A22701T,G22704C,G22706C,G22992T,G23048T,T23050G,C23061T,T23071A,T23097G,C23111A,C23114G,A24321C,T24685C,G24781T		S:V3D,S:L5T,S:L18S,S:P272S,S:P295T,S:K378R,S:Y380F,S:G381A,S:V382L,S:S477I,S:G496W,S:T500I,S:V512G,S:L517I,S:L518V,S:Q920P,S:K1073N		B.1.2	A21556C,C21557G,T21570A,C21575A,T21576C,T21580A,C21614T,T21615C,C22376T,C22445A,A22695G,G22696A,A22701T,G22704C,G22706C,G22992T,G23048T,T23050G,C23061T,T23071A,T23097G,C23111A,C23114G,A24321C,T24685C,G24781T		S:V3D,S:L5T,S:L18S,S:P272S,S:P295T,S:K378R,S:Y380F,S:G381A,S:V382L,S:S477I,S:G496W,S:T500I,S:V512G,S:L517I,S:L518V,S:Q920P,S:K1073N		N/A	N/A	N/A	N/A	N/A	N/A	N/A	N/A	N/A	N/A	ORF1b:2695		3000	0	good	0	10	0	good	0	24	21	87.500000	mediocre	29	21556-21614:8,23048-23113:7	100	bad	15		0		0	0	good		0	0	good	0		ORF1a,ORF3a,E,M,ORF6,ORF7a,ORF7b,ORF8,N,ORF9b	When processing gene "ORF1a": The extracted gene sequence is empty or consists entirely from gaps;When processing gene "ORF3a": The extracted gene sequence is empty or consists entirely from gaps;When processing gene "E": The extracted gene sequence is empty or consists entirely from gaps;When processing gene "M": The extracted gene sequence is empty or consists entirely from gaps;When processing gene "ORF6": The extracted gene sequence is empty or consists entirely from gaps;When processing gene "ORF7a": The extracted gene sequence is empty or consists entirely from gaps;When processing gene "ORF7b": The extracted gene sequence is empty or consists entirely from gaps;When processing gene "ORF8": The extracted gene sequence is empty or consists entirely from gaps;When processing gene "N": The extracted gene sequence is empty or consists entirely from gaps;When processing gene "ORF9b": The extracted gene sequence is empty or consists entirely from gaps
808	EPI_ISL_480414	20B	20B		20B	B.1.1	B.1.1	0	good	10	0	0	0	0	0	6	0	0	0	89669	1	29903	1	E:1,M:1,N:1,ORF1a:1,ORF1b:1,ORF3a:1,ORF6:1,ORF7a:1,ORF7b:1,ORF8:1,ORF9b:1,S:1	false	C241T,C3037T,C10252T,G13812T,C14408T,G19723T,A23403G,G28881A,G28882A,G28883C				N:R203K,N:G204R,ORF1b:M115I,ORF1b:P314L,ORF1b:V2086F,S:D614G					C10252T,G13812T,G19723T	0	0	3	3			ORF1b:M115I,ORF1b:V2086F	0	0	2	2		NODE_0000935	C10252T,G13812T,G19723T		ORF1b:M115I,ORF1b:V2086F		NODE_0000935	C10252T,G13812T,G19723T		ORF1b:M115I,ORF1b:V2086F		N/A	N/A	N/A	N/A	N/A	N/A	N/A	N/A	N/A	N/A			3000	0	good	0	10	0	good	0	24	-5	0	good	3		0	good	0		0		0	0	good		0	0	good	0
809	EPI_ISL_483624	20B	20B		20B	B.1.1.25	B.1.1.25	0	good	12	0	0	0	0	0	5	0	0	0	89661	1	29903	1	E:1,M:1,N:1,ORF1a:1,ORF1b:1,ORF3a:1,ORF6:1,ORF7a:1,ORF7b:1,ORF8:1,ORF9b:1,S:1	false	C241T,A1163T,C3037T,A8026G,C11572T,C14408T,A23403G,A26319G,C27213T,G28881A,G28882A,G28883C				N:R203K,N:G204R,ORF1a:I300F,ORF1b:P314L,S:D614G				C11572T|25B&24D	A8026G,A26319G,C27213T	0	1	3	4				0	0	0	0		NODE_0000935	A1163T,A8026G,C11572T,A26319G,C27213T		ORF1a:I300F		B.1.1.25	A8026G,C11572T,A26319G,C27213T				N/A	N/A	N/A	N/A	N/A	N/A	N/A	N/A	N/A	N/A			3000	0	good	0	10	0	good	0	24	-1	0	good	7		0	good	0		0		0	0	good		0	0	good	0
807	EPI_ISL_1299211	20B	20B		20B	B.1.1.25	B.1.1.25	25	good	19	0	0	0	0	0	10	0	0	0	89540	1	29872	0.9989633147175868	E:1,M:1,N:1,ORF1a:1,ORF1b:1,ORF3a:1,ORF6:1,ORF7a:1,ORF7b:1,ORF8:1,ORF9b:1,S:1	false	C241T,G434A,A1163T,C3037T,G4720T,C8950T,C11750T,T14305C,C14408T,A23403G,C23604G,C25658T,C27600T,G28079T,G28881A,G28882A,G28883C,C29272T,C29743T				N:R203K,N:G204R,ORF1a:E57K,ORF1a:I300F,ORF1a:L3829F,ORF1b:Y280H,ORF1b:P314L,ORF3a:T89I,S:D614G,S:P681R				C11750T|22E&23B,C23604G|21J&21I&24A&24E&21A&25C&24C&24F&24B&25A&25B&rec&24G&23I&24H&21B&24D&25D&25G&24I&25E&25H&25F,C25658T|23G&24I	G434A,G4720T,C8950T,T14305C,C27600T,G28079T,C29272T,C29743T	0	3	8	11			ORF1a:E57K,ORF1a:L3829F,ORF1b:Y280H,ORF3a:T89I,S:P681R	0	0	5	5		NODE_0000935	G434A,A1163T,G4720T,C8950T,C11750T,T14305C,C23604G,C25658T,C27600T,G28079T,C29272T,C29743T		ORF1a:E57K,ORF1a:I300F,ORF1a:L3829F,ORF1b:Y280H,ORF3a:T89I,S:P681R		B.1.1.25	G434A,G4720T,C8950T,C11750T,T14305C,C23604G,C25658T,C27600T,G28079T,C29272T,C29743T		ORF1a:E57K,ORF1a:L3829F,ORF1b:Y280H,ORF3a:T89I,S:P681R		N/A	N/A	N/A	N/A	N/A	N/A	N/A	N/A	N/A	N/A			3000	0	good	0	10	0	good	0	24	12	50	mediocre	20		0	good	0		0		0	0	good		0	0	good	0
802	EPI_ISL_1360431	20B	20B		20B	B.1.1.25	B.1.1.25	125.755586	bad	13	4	0	1	474	11	9	2	0	122	89008	16	29866	0.9820419355917467	E:1,M:1,N:1,ORF1a:0.9775051124744376,ORF1b:0.9992581602373887,ORF3a:0.927536231884058,ORF6:1,ORF7a:1,ORF7b:1,ORF8:1,ORF9b:1,S:0.9992150706436421	false	A1163T,C3037T,G3955T,G4181A,C14408T,C17733T,C18395T,A23403G,C23604G,C26681T,G28881A,G28882A,G28883C	26158-26161		ORF3a:258-276	N:R203K,N:G204R,ORF1a:I300F,ORF1a:K1230N,ORF1a:A1306T,ORF1b:P314L,ORF1b:A1643V,S:D614G,S:P681R	ORF3a:V256-,ORF3a:N257-			C23604G|21J&21I&24A&24E&21A&25C&24C&24F&24B&25A&25B&rec&24G&23I&24H&21B&24D&25D&25G&24I&25E&25H&25F,C26681T|24A&24E&25C&21C&24C&24F&24B&25B&25A&24G&23I&rec&24H&24D&21B&25D&25G&24I&25E&25H&25F	G3955T,G4181A,C17733T,C18395T	0	2	4	6			ORF1a:K1230N,ORF1a:A1306T,ORF1b:A1643V,S:P681R	0	0	4	4	77-320,9273-9502	NODE_0000935	A1163T,G3955T,G4181A,C17733T,C18395T,C23604G,C26681T	26158-26161	ORF1a:I300F,ORF1a:K1230N,ORF1a:A1306T,ORF1b:A1643V,S:P681R	ORF3a:V256-,ORF3a:N257-	B.1.1.25	G3955T,G4181A,C17733T,C18395T,C23604G,C26681T	26158-26161	ORF1a:K1230N,ORF1a:A1306T,ORF1b:A1643V,S:P681R	ORF3a:V256-,ORF3a:N257-	N/A	N/A	N/A	N/A	N/A	N/A	N/A	N/A	N/A	N/A	ORF1a:1-19,ORF1a:1508,ORF1a:3003-3079,ORF1a:3348,ORF1a:3660,ORF1b:2333,ORF1b:2587,S:83,ORF3a:173,ORF3a:258-276	M:3703,S:4787,M:10021,W:10309,W:11244,R:20465,S:20937,K:21226,K:21809,R:25910,R:29716	3000	6.444444	good	474	10	110.000000	bad	11	24	5	20.833333	good	13		0	good	0		0	ORF3a:258-276	1	0	good		0	0	good	0
806	EPI_ISL_906100	20B	20B		20B	B.1.1.25	B.1.1.25	171.079026	bad	15	6	0	0	1631	12	12	2	0	496	87800	29	29867	0.9429154265458315	E:1,M:1,N:0.9952380952380953,ORF1a:0.9147920927062031,ORF1b:0.9755192878338279,ORF3a:1,ORF6:1,ORF7a:1,ORF7b:1,ORF8:0.9918032786885246,ORF9b:1,S:0.9591836734693877	false	A1163T,C3037T,G8612T,C14408T,G14829T,G15406T,A15834G,G18520T,C22224T,A23403G,C23604G,C28419T,G28881A,G28882A,G28883C	21765-21770			N:T49I,N:R203K,N:G204R,ORF1a:I300F,ORF1a:V2783F,ORF1b:P314L,ORF1b:M454I,ORF1b:A647S,ORF1b:V1685L,S:S221L,S:D614G,S:P681R	S:H69-,S:V70-			C23604G|21J&21I&24A&24E&21A&25C&24C&24F&24B&25A&25B&rec&24G&23I&24H&21B&24D&25D&25G&24I&25E&25H&25F	G8612T,G14829T,G15406T,A15834G,G18520T,C22224T,C28419T	0	1	7	8			N:T49I,ORF1a:V2783F,ORF1b:M454I,ORF1b:A647S,ORF1b:V1685L,S:S221L,S:P681R	0	0	7	7	79-642,2596-2789,8663-8888,9273-9477,10890-10923,13403-13548,17763-17863,17867-17874,22977-23121,25110-25117	NODE_0000935	A1163T,G8612T,G14829T,G15406T,A15834G,G18520T,C22224T,C23604G,C28419T	21765-21770	N:T49I,ORF1a:I300F,ORF1a:V2783F,ORF1b:M454I,ORF1b:A647S,ORF1b:V1685L,S:S221L,S:P681R	S:H69-,S:V70-	B.1.1.25	G8612T,G14829T,G15406T,A15834G,G18520T,C22224T,C23604G,C28419T	21765-21770	N:T49I,ORF1a:V2783F,ORF1b:M454I,ORF1b:A647S,ORF1b:V1685L,S:S221L,S:P681R	S:H69-,S:V70-	N/A	N/A	N/A	N/A	N/A	N/A	N/A	N/A	N/A	N/A	ORF1a:1-126,ORF1a:778-842,ORF1a:1576-1577,ORF1a:2259,ORF1a:2800-2875,ORF1a:3003-3071,ORF1a:3537,ORF1a:3542-3553,ORF1a:3660,ORF1a:4380-4401,ORF1b:1-27,ORF1b:1433-1469,ORF1b:1472,ORF1b:2333,S:472-520,S:1183-1185,ORF8:121,N:206,N:319	M:841,D:4576,M:4991,M:4994,K:7042,W:10874,W:11244,M:17882,R:20465,M:28254,Y:28889,S:29228	3000	49.296296	mediocre	1631	10	120	bad	12	24	4	16.666667	good	12		0	good	0		0		0	0	good		0	0	good	0
811	EPI_ISL_466649	20B	20B		20B	B.1.1.25	B.1.1.25	0	good	12	0	0	0	0	0	8	0	0	0	89601	1	29883	0.9993311707855399	E:1,M:1,N:1,ORF1a:1,ORF1b:1,ORF3a:1,ORF6:1,ORF7a:1,ORF7b:1,ORF8:1,ORF9b:1,S:1	false	C241T,A1163T,C3037T,C5339T,C14408T,C21707T,C21789T,A23403G,T28208C,G28881A,G28882A,G28883C				N:R203K,N:G204R,ORF1a:I300F,ORF1a:P1692S,ORF1b:P314L,S:H49Y,S:T76I,S:D614G				C21789T|21G	C5339T,C21707T,T28208C	0	1	3	4			ORF1a:P1692S,S:H49Y,S:T76I	0	0	3	3		NODE_0000935	A1163T,C5339T,C21707T,C21789T,T28208C		ORF1a:I300F,ORF1a:P1692S,S:H49Y,S:T76I		B.1.1.25	C5339T,C21707T,C21789T,T28208C		ORF1a:P1692S,S:H49Y,S:T76I		N/A	N/A	N/A	N/A	N/A	N/A	N/A	N/A	N/A	N/A			3000	0	good	0	10	0	good	0	24	-1	0	good	7		0	good	0		0		0	0	good		0	0	good	0
812	EPI_ISL_754059	20B	20B		20B	B.1.1	B.1.1	4.340278	good	17	0	0	0	0	0	7	0	0	0	89416	24	29851	0.9974918904457747	E:1,M:1,N:1,ORF1a:1,ORF1b:1,ORF3a:1,ORF6:1,ORF7a:1,ORF7b:1,ORF8:1,ORF9b:1,S:1	false	C44T,C241T,C3037T,T3163C,G5716A,C6541T,C7195T,T11078C,C14408T,C14931T,C18747T,A23403G,C26029A,T28197C,G28881A,G28882A,G28883C				N:R203K,N:G204R,ORF1a:F3605L,ORF1b:P314L,ORF3a:Q213K,ORF8:C102R,S:D614G				C6541T|23F&23H	C44T,T3163C,G5716A,C7195T,T11078C,C14931T,C18747T,C26029A,T28197C	0	1	9	10			ORF1a:F3605L,ORF3a:Q213K,ORF8:C102R	0	0	3	3		NODE_0000935	C44T,T3163C,G5716A,C6541T,C7195T,T11078C,C14931T,C18747T,C26029A,T28197C		ORF1a:F3605L,ORF3a:Q213K,ORF8:C102R		NODE_0000935	C44T,T3163C,G5716A,C6541T,C7195T,T11078C,C14931T,C18747T,C26029A,T28197C		ORF1a:F3605L,ORF3a:Q213K,ORF8:C102R		N/A	N/A	N/A	N/A	N/A	N/A	N/A	N/A	N/A	N/A			3000	0	good	0	10	0	good	0	24	5	20.833333	good	13		0	good	0		0		0	0	good		0	0	good	0
814	EPI_ISL_466626	20B	20B		20B	B.1.1.25	B.1.1.25	0	good	10	0	0	0	0	0	5	0	0	0	89669	1	29903	1	E:1,M:1,N:1,ORF1a:1,ORF1b:1,ORF3a:1,ORF6:1,ORF7a:1,ORF7b:1,ORF8:1,ORF9b:1,S:1	false	C241T,A1163T,C3037T,C3961T,C14408T,A18735G,A23403G,G28881A,G28882A,G28883C				N:R203K,N:G204R,ORF1a:I300F,ORF1b:P314L,S:D614G					C3961T,A18735G	0	0	2	2				0	0	0	0		NODE_0000935	A1163T,C3961T,A18735G		ORF1a:I300F		B.1.1.25	C3961T,A18735G				N/A	N/A	N/A	N/A	N/A	N/A	N/A	N/A	N/A	N/A			3000	0	good	0	10	0	good	0	24	-6	0	good	2		0	good	0		0		0	0	good		0	0	good	0
813	EPI_ISL_455459	20B	20B		20B	B.1.1.25	B.1.1.25	0.173611	good	11	0	0	0	0	0	6	0	0	0	89230	49	29806	0.9951509881951643	E:1,M:1,N:1,ORF1a:1,ORF1b:1,ORF3a:1,ORF6:1,ORF7a:1,ORF7b:1,ORF8:1,ORF9b:1,S:1	false	C241T,C1063T,A1163T,C3037T,C5183T,C14408T,A23403G,C26645T,G28881A,G28882A,G28883C				N:R203K,N:G204R,ORF1a:I300F,ORF1a:P1640S,ORF1b:P314L,S:D614G				C5183T|22D&23C,C26645T|25I	C1063T	0	2	1	3			ORF1a:P1640S	0	0	1	1		NODE_0000935	C1063T,A1163T,C5183T,C26645T		ORF1a:I300F,ORF1a:P1640S		B.1.1.25	C1063T,C5183T,C26645T		ORF1a:P1640S		N/A	N/A	N/A	N/A	N/A	N/A	N/A	N/A	N/A	N/A			3000	0	good	0	10	0	good	0	24	1	4.166667	good	9		0	good	0		0		0	0	good		0	0	good	0
815	EPI_ISL_906115	20B	20B		20B	B.1.1.25	B.1.1.25	85.340278	mediocre	18	0	0	0	207	9	11	0	0	76	89229	31	29866	0.9905360666153897	E:1,M:1,N:1,ORF1a:0.9990911156555329,ORF1b:0.9992581602373887,ORF3a:1,ORF6:1,ORF7a:1,ORF7b:1,ORF8:1,ORF9b:1,S:0.945054945054945	false	C241T,A1163T,C2040T,C3037T,G3259T,C6781T,C10789T,C14408T,C16887T,G19723T,C22120G,A23403G,C25504G,A27250T,T27484C,G28881A,G28882A,G28883C				N:R203K,N:G204R,ORF1a:I300F,ORF1a:T592I,ORF1a:Q998H,ORF1b:P314L,ORF1b:V2086F,ORF3a:Q38E,ORF6:I17F,S:F186L,S:D614G				T27484C|25E	C2040T,G3259T,C6781T,C10789T,C16887T,G19723T,C22120G,C25504G,A27250T	0	1	9	10			ORF1a:T592I,ORF1a:Q998H,ORF1b:V2086F,ORF3a:Q38E,ORF6:I17F,S:F186L	0	0	6	6	22907-22921,22929-23120	NODE_0000935	A1163T,C2040T,G3259T,C6781T,C10789T,C16887T,G19723T,C22120G,C25504G,A27250T,T27484C		ORF1a:I300F,ORF1a:T592I,ORF1a:Q998H,ORF1b:V2086F,ORF3a:Q38E,ORF6:I17F,S:F186L		B.1.1.25	C2040T,G3259T,C6781T,C10789T,C16887T,G19723T,C22120G,C25504G,A27250T,T27484C		ORF1a:T592I,ORF1a:Q998H,ORF1b:V2086F,ORF3a:Q38E,ORF6:I17F,S:F186L		N/A	N/A	N/A	N/A	N/A	N/A	N/A	N/A	N/A	N/A	ORF1a:417,ORF1a:1534,ORF1a:3348,ORF1a:3660,ORF1b:602,ORF1b:2333,S:449-453,S:456-520	Y:1514,Y:1519,W:4867,W:10309,W:11244,W:14451,R:15271,R:20465,W:23845	3000	0	good	207	10	90	mediocre	9	24	5	20.833333	good	13		0	good	0		0		0	0	good		0	0	good	0
817	EPI_ISL_464165	20B	20B		20B	B.1.1.25	B.1.1.25	0	good	12	0	0	0	0	0	7	0	0	0	89646	1	29898	0.999832792696385	E:1,M:1,N:1,ORF1a:1,ORF1b:1,ORF3a:1,ORF6:1,ORF7a:1,ORF7b:1,ORF8:1,ORF9b:1,S:1	false	C241T,C751T,A1163T,A2057G,C3037T,C5621T,C14408T,A23403G,C27944T,G28881A,G28882A,G28883C				N:R203K,N:G204R,ORF1a:I300F,ORF1a:M598V,ORF1a:P1786S,ORF1b:P314L,S:D614G				C27944T|20E	C751T,A2057G,C5621T	0	1	3	4			ORF1a:M598V,ORF1a:P1786S	0	0	2	2		NODE_0000935	C751T,A1163T,A2057G,C5621T,C27944T		ORF1a:I300F,ORF1a:M598V,ORF1a:P1786S		B.1.1.25	C751T,A2057G,C5621T,C27944T		ORF1a:M598V,ORF1a:P1786S		N/A	N/A	N/A	N/A	N/A	N/A	N/A	N/A	N/A	N/A			3000	0	good	0	10	0	good	0	24	-1	0	good	7		0	good	0		0		0	0	good		0	0	good	0
818	EPI_ISL_475171	20B	20B		20B	B.1.1.25	B.1.1.25	0	good	11	0	0	0	0	0	7	0	0	0	89665	1	29903	1	E:1,M:1,N:1,ORF1a:1,ORF1b:1,ORF3a:1,ORF6:1,ORF7a:1,ORF7b:1,ORF8:1,ORF9b:1,S:1	false	C241T,A1163T,C3037T,G7243A,C14408T,T17009C,G23282T,A23403G,G28881A,G28882A,G28883C				N:R203K,N:G204R,ORF1a:I300F,ORF1b:P314L,ORF1b:I1181T,S:D574Y,S:D614G					G7243A,T17009C,G23282T	0	0	3	3			ORF1b:I1181T,S:D574Y	0	0	2	2		NODE_0000935	A1163T,G7243A,T17009C,G23282T		ORF1a:I300F,ORF1b:I1181T,S:D574Y		B.1.1.25	G7243A,T17009C,G23282T		ORF1b:I1181T,S:D574Y		N/A	N/A	N/A	N/A	N/A	N/A	N/A	N/A	N/A	N/A			3000	0	good	0	10	0	good	0	24	-5	0	good	3		0	good	0		0		0	0	good		0	0	good	0
810	EPI_ISL_768735	20B	20B		20B	B.1.1.25	B.1.1.25	561.962359	bad	7	0	0	0	2684	22	5	0	0	920	85926	321	29866	0.8975688058054376	E:1,M:1,N:1,ORF1a:0.8559418314019541,ORF1b:0.952893175074184,ORF3a:0.7246376811594203,ORF6:1,ORF7a:1,ORF7b:1,ORF8:1,ORF9b:1,S:0.9207221350078493	false	A1163T,C3037T,C14408T,A23403G,G28881A,G28882A,G28883C				N:R203K,N:G204R,ORF1a:I300F,ORF1b:P314L,S:D614G						0	0	0	0				0	0	0	0	4425-4611,5382-5518,5556-5562,6332-6457,7161-7303,7319,7434,7539-7543,7566-7584,8342-8347,8379-8399,8401-8888,9272-9478,9664-9683,9685-9762,10764-10999,12492-12501,12655,12848-12869,12973-12983,13401-13599,15977-15978,17762-17966,19969-19978,19994-20003,20007,20010-20012,22904-23120,25129-25212,25675-25901	NODE_0000935	A1163T		ORF1a:I300F		B.1.1.25					N/A	N/A	N/A	N/A	N/A	N/A	N/A	N/A	N/A	N/A	ORF1a:19,ORF1a:1387-1449,ORF1a:1706-1751,ORF1a:1764-1766,ORF1a:2023-2065,ORF1a:2166,ORF1a:2181,ORF1a:2299-2346,ORF1a:2352,ORF1a:2374,ORF1a:2390,ORF1a:2425-2426,ORF1a:2434-2440,ORF1a:2454,ORF1a:2693-2694,ORF1a:2705-2875,ORF1a:3003-3071,ORF1a:3134-3166,ORF1a:3169,ORF1a:3172,ORF1a:3500-3578,ORF1a:4076-4079,ORF1a:4144,ORF1a:4195-4202,ORF1a:4236-4240,ORF1a:4379-4401,ORF1b:1-44,ORF1b:520,ORF1b:837,ORF1b:846,ORF1b:1432-1500,ORF1b:2168-2171,ORF1b:2175-2179,ORF1b:2181-2182,S:448-520,S:1190-1217,ORF3a:95-170	Y:4927,R:5371,R:6459,Y:6762,Y:6807,W:7386,W:7552,R:7625,R:9484,Y:9532,Y:9769,S:9770,Y:9779,K:12491,M:12695,Y:15026,K:16005,K:19990,S:25240,R:26579,K:27390,Y:29585	3000	88.296296	mediocre	2684	10	220.000000	bad	22	24	-8	0	good	0		0	good	0		0		0	0	good		0	0	good	0
819	EPI_ISL_625472	20B	20B		20B	B.1.1.25	B.1.1.25	3.737778	good	10	0	0	0	822	0	6	0	0	276	88484	55	29836	0.9684647025382068	E:1,M:1,N:1,ORF1a:1,ORF1b:0.9250741839762612,ORF3a:1,ORF6:1,ORF7a:1,ORF7b:1,ORF8:1,ORF9b:1,S:0.9419152276295133	false	C241T,A1163T,C3037T,C14408T,A23403G,A23586G,G28001T,G28881A,G28882A,G28883C				N:R203K,N:G204R,ORF1a:I300F,ORF1b:P314L,S:D614G,S:Q675R					A23586G,G28001T	0	0	2	2			S:Q675R	0	0	1	1	19276-19570,20232-20272,20484-20496,21147-21399,22325-22542,22572-22573	NODE_0000935	A1163T,A23586G,G28001T		ORF1a:I300F,S:Q675R		B.1.1.25	A23586G,G28001T		S:Q675R		N/A	N/A	N/A	N/A	N/A	N/A	N/A	N/A	N/A	N/A	ORF1b:1937-2035,ORF1b:2255-2269,ORF1b:2340-2343,ORF1b:2561-2644,S:255-327,S:337		3000	19.333333	good	822	10	0	good	0	24	-6	0	good	2		0	good	0		0		0	0	good		0	0	good	0
816	EPI_ISL_1360429	20B	20B		20B	B.1.1.25	B.1.1.25	16	good	15	0	0	0	122	4	11	0	0	44	89326	31	29866	0.9935457980804602	E:1,M:1,N:1,ORF1a:1,ORF1b:0.9844213649851632,ORF3a:0.9927536231884058,ORF6:1,ORF7a:1,ORF7b:1,ORF8:1,ORF9b:1,S:1	false	C241T,A1163T,C2094T,C3037T,T6640C,C14408T,C19594A,G20238T,A23403G,G23587C,G27327T,G28881A,G28882A,G28883C,C29376G				N:R203K,N:G204R,N:P368R,ORF1a:I300F,ORF1a:S610L,ORF1b:P314L,ORF1b:L2043I,ORF1b:R2257S,ORF6:K42N,S:D614G,S:Q675H					C2094T,T6640C,C19594A,G20238T,G23587C,G27327T,C29376G	0	0	7	7			N:P368R,ORF1a:S610L,ORF1b:L2043I,ORF1b:R2257S,ORF6:K42N,S:Q675H	0	0	6	6	19464,19483-19548,20040-20050,20129-20172	NODE_0000935	A1163T,C2094T,T6640C,C19594A,G20238T,G23587C,G27327T,C29376G		N:P368R,ORF1a:I300F,ORF1a:S610L,ORF1b:L2043I,ORF1b:R2257S,ORF6:K42N,S:Q675H		B.1.1.25	C2094T,T6640C,C19594A,G20238T,G23587C,G27327T,C29376G		N:P368R,ORF1a:S610L,ORF1b:L2043I,ORF1b:R2257S,ORF6:K42N,S:Q675H		N/A	N/A	N/A	N/A	N/A	N/A	N/A	N/A	N/A	N/A	ORF1b:2006-2027,ORF1b:2187,ORF1b:2192-2195,ORF1b:2221-2235,ORF3a:74,ORF3a:171	R:20026,Y:25613,Y:25904,K:26211	3000	0	good	122	10	40	mediocre	4	24	-1	0	good	7		0	good	0		0		0	0	good		0	0	good	0
820	EPI_ISL_483626	20B	20B		20B	B.1.1.25	B.1.1.25	0	good	12	0	0	0	0	0	6	0	0	0	89661	1	29903	1	E:1,M:1,N:1,ORF1a:1,ORF1b:1,ORF3a:1,ORF6:1,ORF7a:1,ORF7b:1,ORF8:1,ORF9b:1,S:1	false	C241T,A1163T,C3037T,T4387C,C10369T,C14408T,A23403G,G25456T,C26228T,G28881A,G28882A,G28883C				N:R203K,N:G204R,ORF1a:I300F,ORF1b:P314L,ORF3a:D22Y,S:D614G					T4387C,C10369T,G25456T,C26228T	0	0	4	4			ORF3a:D22Y	0	0	1	1		NODE_0000935	A1163T,T4387C,C10369T,G25456T,C26228T		ORF1a:I300F,ORF3a:D22Y		B.1.1.25	T4387C,C10369T,G25456T,C26228T		ORF3a:D22Y		N/A	N/A	N/A	N/A	N/A	N/A	N/A	N/A	N/A	N/A			3000	0	good	0	10	0	good	0	24	-4	0	good	4		0	good	0		0		0	0	good		0	0	good	0
822	EPI_ISL_625474	20B	20B		20B	B.1.1	B.1.1	0	good	11	0	0	0	2	0	5	0	0	2	89300	55	29836	0.9958867003310704	E:1,M:1,N:1,ORF1a:0.9997727789138832,ORF1b:0.9996290801186943,ORF3a:1,ORF6:1,ORF7a:1,ORF7b:1,ORF8:1,ORF9b:1,S:1	false	C241T,T2734C,C3037T,C14408T,A23403G,T23563C,C26042T,C26079T,G28881A,G28882A,G28883C				N:R203K,N:G204R,ORF1b:P314L,ORF3a:T217I,S:D614G					T2734C,T23563C,C26042T,C26079T	0	0	4	4			ORF3a:T217I	0	0	1	1	832,20806	NODE_0000935	T2734C,T23563C,C26042T,C26079T		ORF3a:T217I		NODE_0000935	T2734C,T23563C,C26042T,C26079T		ORF3a:T217I		N/A	N/A	N/A	N/A	N/A	N/A	N/A	N/A	N/A	N/A	ORF1a:189,ORF1b:2447		3000	0	good	2	10	0	good	0	24	-4	0	good	4		0	good	0		0		0	0	good		0	0	good	0
823	EPI_ISL_1036233	20B	20B		20B	B.1.1.25	B.1.1.25	17.361111	good	20	0	0	0	0	0	12	0	0	0	89470	13	29862	0.9982276025816808	E:1,M:1,N:1,ORF1a:1,ORF1b:1,ORF3a:1,ORF6:1,ORF7a:1,ORF7b:1,ORF8:1,ORF9b:1,S:1	false	C241T,A1163T,C1912T,C2094T,C3037T,G4852T,C13423T,C14408T,G19542T,G20006T,G20238T,A23403G,A25564G,C25904T,G26211T,C27549T,G28881A,G28882A,G28883C,G29742T				N:R203K,N:G204R,ORF1a:I300F,ORF1a:S610L,ORF1a:K1529N,ORF1b:P314L,ORF1b:M2025I,ORF1b:G2180V,ORF1b:R2257S,ORF3a:S58G,ORF3a:S171L,S:D614G				C25904T|20H,G29742T|21J&21I&21A&21B	C1912T,C2094T,G4852T,C13423T,G19542T,G20006T,G20238T,A25564G,G26211T,C27549T	0	2	10	12			ORF1a:S610L,ORF1a:K1529N,ORF1b:M2025I,ORF1b:G2180V,ORF1b:R2257S,ORF3a:S58G,ORF3a:S171L	0	0	7	7		NODE_0000935	A1163T,C1912T,C2094T,G4852T,C13423T,G19542T,G20006T,G20238T,A25564G,C25904T,G26211T,C27549T,G29742T		ORF1a:I300F,ORF1a:S610L,ORF1a:K1529N,ORF1b:M2025I,ORF1b:G2180V,ORF1b:R2257S,ORF3a:S58G,ORF3a:S171L		B.1.1.25	C1912T,C2094T,G4852T,C13423T,G19542T,G20006T,G20238T,A25564G,C25904T,G26211T,C27549T,G29742T		ORF1a:S610L,ORF1a:K1529N,ORF1b:M2025I,ORF1b:G2180V,ORF1b:R2257S,ORF3a:S58G,ORF3a:S171L		N/A	N/A	N/A	N/A	N/A	N/A	N/A	N/A	N/A	N/A			3000	0	good	0	10	0	good	0	24	10	41.666667	mediocre	18		0	good	0		0		0	0	good		0	0	good	0
824	EPI_ISL_487384	20B	20B		20B	B.1.1.25	B.1.1.25	0	good	11	0	0	0	0	0	7	0	0	0	89566	1	29870	0.9988964317961408	E:1,M:1,N:1,ORF1a:1,ORF1b:1,ORF3a:1,ORF6:1,ORF7a:1,ORF7b:1,ORF8:1,ORF9b:1,S:1	false	C241T,G625T,A1163T,C1288T,C3037T,G11528A,C14408T,A23403G,G28881A,G28882A,G28883C				N:R203K,N:G204R,ORF1a:K120N,ORF1a:I300F,ORF1a:A3755T,ORF1b:P314L,S:D614G					G625T,C1288T,G11528A	0	0	3	3			ORF1a:K120N,ORF1a:A3755T	0	0	2	2		NODE_0000935	G625T,A1163T,C1288T,G11528A		ORF1a:K120N,ORF1a:I300F,ORF1a:A3755T		B.1.1.25	G625T,C1288T,G11528A		ORF1a:K120N,ORF1a:A3755T		N/A	N/A	N/A	N/A	N/A	N/A	N/A	N/A	N/A	N/A			3000	0	good	0	10	0	good	0	24	-5	0	good	3		0	good	0		0		0	0	good		0	0	good	0
826	EPI_ISL_498267	20B	20B		20B	B.1.1	B.1.1	0	good	9	0	0	0	0	0	5	0	0	0	89673	1	29903	1	E:1,M:1,N:1,ORF1a:1,ORF1b:1,ORF3a:1,ORF6:1,ORF7a:1,ORF7b:1,ORF8:1,ORF9b:1,S:1	false	C241T,C1457T,C3037T,G11719A,C14408T,A23403G,G28881A,G28882A,G28883C				N:R203K,N:G204R,ORF1a:R398C,ORF1b:P314L,S:D614G					C1457T,G11719A	0	0	2	2			ORF1a:R398C	0	0	1	1		NODE_0000935	C1457T,G11719A		ORF1a:R398C		NODE_0000935	C1457T,G11719A		ORF1a:R398C		N/A	N/A	N/A	N/A	N/A	N/A	N/A	N/A	N/A	N/A			3000	0	good	0	10	0	good	0	24	-6	0	good	2		0	good	0		0		0	0	good		0	0	good	0
825	EPI_ISL_774966	20B	20B		20B	B.1.1.25	B.1.1.25	0.694444	good	15	0	0	0	46	0	9	0	0	19	89384	26	29855	0.9960204661739624	E:1,M:1,N:0.9976190476190476,ORF1a:1,ORF1b:0.9996290801186943,ORF3a:0.9963768115942029,ORF6:1,ORF7a:1,ORF7b:1,ORF8:1,ORF9b:0.9897959183673469,S:0.9882260596546311	false	C241T,A1163T,C3037T,C6701T,C8692T,A10323G,G11083T,T13686C,C14408T,A23403G,C26022T,G28881A,G28882A,G28883C,C29171T				N:R203K,N:G204R,N:H300Y,ORF1a:I300F,ORF1a:L2146F,ORF1a:K3353R,ORF1a:L3606F,ORF1b:P314L,S:D614G				A10323G|20H&25D&25I	C6701T,C8692T,G11083T,T13686C,C26022T,C29171T	0	1	6	7			N:H300Y,ORF1a:L2146F,ORF1a:K3353R,ORF1a:L3606F	0	0	4	4	21346,23928-23970,25964,28549	NODE_0000935	A1163T,C6701T,C8692T,A10323G,G11083T,T13686C,C26022T,C29171T		N:H300Y,ORF1a:I300F,ORF1a:L2146F,ORF1a:K3353R,ORF1a:L3606F		B.1.1.25	C6701T,C8692T,A10323G,G11083T,T13686C,C26022T,C29171T		N:H300Y,ORF1a:L2146F,ORF1a:K3353R,ORF1a:L3606F		N/A	N/A	N/A	N/A	N/A	N/A	N/A	N/A	N/A	N/A	ORF1b:2627,S:789-803,ORF3a:191,N:92,ORF9b:89		3000	0	good	46	10	0	good	0	24	2	8.333333	good	10		0	good	0		0		0	0	good		0	0	good	0
828	EPI_ISL_475167	20B	20B		20B	B.1.1.25	B.1.1.25	8.506944	good	17	0	0	0	0	0	9	0	0	0	89641	1	29903	1	E:1,M:1,N:1,ORF1a:1,ORF1b:1,ORF3a:1,ORF6:1,ORF7a:1,ORF7b:1,ORF8:1,ORF9b:1,S:1	false	C241T,A1163T,C2910T,C3037T,C3828T,C3961T,C5866T,G5950T,G11083T,C14408T,C14649T,A23403G,C24181T,G28881A,G28882A,G28883C,T29661C				N:R203K,N:G204R,ORF1a:I300F,ORF1a:T882I,ORF1a:S1188L,ORF1a:K1895N,ORF1a:L3606F,ORF1b:P314L,S:D614G				C3828T|20J,C14649T|25I	C2910T,C3961T,C5866T,G5950T,G11083T,C24181T,T29661C	0	2	7	9			ORF1a:T882I,ORF1a:S1188L,ORF1a:K1895N,ORF1a:L3606F	0	0	4	4		NODE_0000935	A1163T,C2910T,C3828T,C3961T,C5866T,G5950T,G11083T,C14649T,C24181T,T29661C		ORF1a:I300F,ORF1a:T882I,ORF1a:S1188L,ORF1a:K1895N,ORF1a:L3606F		B.1.1.25	C2910T,C3828T,C3961T,C5866T,G5950T,G11083T,C14649T,C24181T,T29661C		ORF1a:T882I,ORF1a:S1188L,ORF1a:K1895N,ORF1a:L3606F		N/A	N/A	N/A	N/A	N/A	N/A	N/A	N/A	N/A	N/A			3000	0	good	0	10	0	good	0	24	7	29.166667	good	15		0	good	0		0		0	0	good		0	0	good	0
833	EPI_ISL_561377	21J	21J (Delta)	Delta	21J	B.1.617.2.4	AY.4	0	good	0	0	0	0	0	0	0	0	0	1	534	28117	28294	0.00595258000869478	N:0.016666666666666666,ORF8:0.38524590163934425,ORF9b:0.030612244897959183	false											0	0	0	0	ORF8:-119D,ORF8:-120F			2	0	0	2		NODE_0000884			ORF8:-119D,ORF8:-120F		NODE_0000931			ORF8:-119D,ORF8:-120F		N/A	N/A	N/A	N/A	N/A	N/A	N/A	N/A	N/A	N/A	ORF8:75		3000	0	good	0	10	0	good	0	24	-8	0	good	0		0	good	0		0		0	0	good		0	0	good	0		ORF1a,ORF1b,S,ORF3a,E,M,ORF6,ORF7a,ORF7b	When processing gene "ORF1a": The extracted gene sequence is empty or consists entirely from gaps;When processing gene "ORF1b": The extracted gene sequence is empty or consists entirely from gaps;When processing gene "S": The extracted gene sequence is empty or consists entirely from gaps;When processing gene "ORF3a": The extracted gene sequence is empty or consists entirely from gaps;When processing gene "E": The extracted gene sequence is empty or consists entirely from gaps;When processing gene "M": The extracted gene sequence is empty or consists entirely from gaps;When processing gene "ORF6": The extracted gene sequence is empty or consists entirely from gaps;When processing gene "ORF7a": The extracted gene sequence is empty or consists entirely from gaps;When processing gene "ORF7b": The extracted gene sequence is empty or consists entirely from gaps
821	EPI_ISL_959374	20B	20B		20B	B.1.1.25	B.1.1.25	18.818944	good	23	0	0	0	626	0	14	0	0	206	88715	24	29834	0.9759890312008829	E:0.7105263157894737,M:0.9372197309417041,N:1,ORF1a:0.9686434901158828,ORF1b:0.9955489614243324,ORF3a:0.9311594202898551,ORF6:1,ORF7a:1,ORF7b:1,ORF8:1,ORF9b:1,S:0.9992150706436421	false	C241T,A1163T,C2094T,C3037T,C6258T,T6640C,C11124T,C14408T,G20238T,C20436T,C22522T,A23403G,G23587C,C25791T,C25904T,C25916T,G26211T,G27327T,G28881A,G28882A,G28883C,G29212T,C29376G				N:R203K,N:G204R,N:P368R,ORF1a:I300F,ORF1a:S610L,ORF1a:T1998I,ORF1a:A3620V,ORF1b:P314L,ORF1b:R2257S,ORF3a:S171L,ORF3a:T175I,ORF6:K42N,S:D614G,S:Q675H				C25904T|20H	C2094T,C6258T,T6640C,C11124T,G20238T,C20436T,C22522T,G23587C,C25791T,C25916T,G26211T,G27327T,G29212T,C29376G	0	1	14	15			N:P368R,ORF1a:S610L,ORF1a:T1998I,ORF1a:A3620V,ORF1b:R2257S,ORF3a:S171L,ORF3a:T175I,ORF6:K42N,S:Q675H	0	0	9	9	3836-3840,3842-3851,3853-3855,3859-3861,6789-6869,6871-6877,6880-7052,7253-7276,11130-11140,11187,11190-11191,11534-11580,11671-11684,11694-11706,20262-20267,20272-20276,20278,20282-20291,20571-20573,20587,22736-22738,25436-25451,25824-25858,26408-26428,26432-26562	NODE_0000935	A1163T,C2094T,C6258T,T6640C,C11124T,G20238T,C20436T,C22522T,G23587C,C25791T,C25904T,C25916T,G26211T,G27327T,G29212T,C29376G		N:P368R,ORF1a:I300F,ORF1a:S610L,ORF1a:T1998I,ORF1a:A3620V,ORF1b:R2257S,ORF3a:S171L,ORF3a:T175I,ORF6:K42N,S:Q675H		B.1.1.25	C2094T,C6258T,T6640C,C11124T,G20238T,C20436T,C22522T,G23587C,C25791T,C25904T,C25916T,G26211T,G27327T,G29212T,C29376G		N:P368R,ORF1a:S610L,ORF1a:T1998I,ORF1a:A3620V,ORF1b:R2257S,ORF3a:S171L,ORF3a:T175I,ORF6:K42N,S:Q675H		N/A	N/A	N/A	N/A	N/A	N/A	N/A	N/A	N/A	N/A	ORF1a:1191-1199,ORF1a:2175-2263,ORF1a:2330-2337,ORF1a:3622-3625,ORF1a:3641-3642,ORF1a:3757-3772,ORF1a:3803-3807,ORF1a:3810-3814,ORF1b:2265-2267,ORF1b:2269-2275,ORF1b:2369,ORF1b:2374,S:392,ORF3a:15-20,ORF3a:144-156,E:55-76,M:1-14		3000	12.074074	good	626	10	0	good	0	24	10	41.666667	mediocre	18		0	good	0		0		0	0	good		0	0	good	0
830	EPI_ISL_475169	20B	20B		20B	B.1.1.25	B.1.1.25	0	good	10	0	0	0	0	0	6	0	0	0	89669	1	29903	1	E:1,M:1,N:1,ORF1a:1,ORF1b:1,ORF3a:1,ORF6:1,ORF7a:1,ORF7b:1,ORF8:1,ORF9b:1,S:1	false	C241T,A1163T,C3037T,C14408T,A19515G,A23403G,G27147T,G28881A,G28882A,G28883C				M:D209Y,N:R203K,N:G204R,ORF1a:I300F,ORF1b:P314L,S:D614G					A19515G,G27147T	0	0	2	2			M:D209Y	0	0	1	1		NODE_0000935	A1163T,A19515G,G27147T		M:D209Y,ORF1a:I300F		B.1.1.25	A19515G,G27147T		M:D209Y		N/A	N/A	N/A	N/A	N/A	N/A	N/A	N/A	N/A	N/A			3000	0	good	0	10	0	good	0	24	-6	0	good	2		0	good	0		0		0	0	good		0	0	good	0
829	EPI_ISL_490168	20A	20A		20A	B.1.36.16	B.1.36.16	1.562500	good	18	0	0	0	0	0	8	0	0	0	89637	1	29903	1	E:1,M:1,N:1,ORF1a:1,ORF1b:1,ORF3a:1,ORF6:1,ORF7a:1,ORF7b:1,ORF8:1,ORF9b:1,S:1	false	C241T,C1593T,C2940T,C3037T,T12181C,C14408T,C18877T,C20320T,A21174G,C22444T,A23403G,C24223T,G25494T,G25563T,G25699T,C26735T,T26948C,C28854T				N:S194L,ORF1a:S443F,ORF1a:P892L,ORF1b:P314L,ORF1b:H2285Y,ORF3a:Q57H,ORF3a:A103S,S:D614G				G25699T|25I	C1593T,C2940T,T12181C,C20320T,A21174G,C24223T,T26948C	0	1	7	8			ORF1a:S443F,ORF1a:P892L,ORF1b:H2285Y,ORF3a:A103S	0	0	4	4		NODE_0000778	C1593T,C2940T,T12181C,C18877T,C20320T,A21174G,C22444T,C24223T,G25494T,G25563T,G25699T,C26735T,T26948C,C28854T		N:S194L,ORF1a:S443F,ORF1a:P892L,ORF1b:H2285Y,ORF3a:Q57H,ORF3a:A103S		B.1.36.16	C1593T,C2940T,T12181C,C20320T,A21174G,C24223T,G25699T,T26948C		ORF1a:S443F,ORF1a:P892L,ORF1b:H2285Y,ORF3a:A103S		N/A	N/A	N/A	N/A	N/A	N/A	N/A	N/A	N/A	N/A			3000	0	good	0	10	0	good	0	24	3	12.500000	good	11		0	good	0		0		0	0	good		0	0	good	0
827	EPI_ISL_959367	20B	20B		20B	B.1.1.25	B.1.1.25	21.006944	good	18	0	0	0	20	0	10	0	0	9	89476	7	29862	0.9977594221315587	E:1,M:1,N:1,ORF1a:0.9993183367416496,ORF1b:0.9977744807121661,ORF3a:1,ORF6:1,ORF7a:1,ORF7b:1,ORF8:1,ORF9b:1,S:1	false	C241T,C335T,G434A,C683T,A1163T,C2048T,C3037T,A3652G,A9436G,G10523C,C14408T,C14925T,A23403G,C23604G,C23664T,G28881A,G28882A,G28883C				N:R203K,N:G204R,ORF1a:R24C,ORF1a:E57K,ORF1a:I300F,ORF1a:V3420L,ORF1b:P314L,S:D614G,S:P681R,S:A701V				C14925T|25F,C23604G|21J&21I&24A&24E&21A&25C&24C&24F&24B&25A&25B&rec&24G&23I&24H&21B&24D&25D&25G&24I&25E&25H&25F,C23664T|20H&21F	C335T,G434A,C683T,C2048T,A3652G,A9436G,G10523C	0	3	7	10			ORF1a:R24C,ORF1a:E57K,ORF1a:V3420L,S:P681R,S:A701V	0	0	5	5	4731,4740-4741,4744-4746,19331-19335,19349-19357	NODE_0000935	C335T,G434A,C683T,A1163T,C2048T,A3652G,A9436G,G10523C,C14925T,C23604G,C23664T		ORF1a:R24C,ORF1a:E57K,ORF1a:I300F,ORF1a:V3420L,S:P681R,S:A701V		B.1.1.25	C335T,G434A,C683T,C2048T,A3652G,A9436G,G10523C,C14925T,C23604G,C23664T		ORF1a:R24C,ORF1a:E57K,ORF1a:V3420L,S:P681R,S:A701V		N/A	N/A	N/A	N/A	N/A	N/A	N/A	N/A	N/A	N/A	ORF1a:1489,ORF1a:1492,ORF1a:1494,ORF1b:1955-1956,ORF1b:1961-1964		3000	0	good	20	10	0	good	0	24	11	45.833333	mediocre	19		0	good	0		0		0	0	good		0	0	good	0
836	EPI_ISL_447897	20G	20G		20G	B.1.2	B.1.2	0	good	0	0	0	0	0	0	0	0	0	0	2187	22463	23191	0.024378824867070194	S:0.19073783359497645	false											0	0	0	0				0	0	0	0		B.1.2					B.1.2					N/A	N/A	N/A	N/A	N/A	N/A	N/A	N/A	N/A	N/A			3000	0	good	0	10	0	good	0	24	-8	0	good	0		0	good	0		0		0	0	good		0	0	good	0		ORF1a,ORF1b,ORF3a,E,M,ORF6,ORF7a,ORF7b,ORF8,N,ORF9b	When processing gene "ORF1a": The extracted gene sequence is empty or consists entirely from gaps;When processing gene "ORF1b": The extracted gene sequence is empty or consists entirely from gaps;When processing gene "ORF3a": The extracted gene sequence is empty or consists entirely from gaps;When processing gene "E": The extracted gene sequence is empty or consists entirely from gaps;When processing gene "M": The extracted gene sequence is empty or consists entirely from gaps;When processing gene "ORF6": The extracted gene sequence is empty or consists entirely from gaps;When processing gene "ORF7a": The extracted gene sequence is empty or consists entirely from gaps;When processing gene "ORF7b": The extracted gene sequence is empty or consists entirely from gaps;When processing gene "ORF8": The extracted gene sequence is empty or consists entirely from gaps;When processing gene "N": The extracted gene sequence is empty or consists entirely from gaps;When processing gene "ORF9b": The extracted gene sequence is empty or consists entirely from gaps
832	EPI_ISL_470801	20B	20B		20B	B.1.1.25	B.1.1.25	0	good	12	0	0	0	0	0	7	0	0	0	89448	35	29866	0.9976256562886667	E:1,M:1,N:1,ORF1a:1,ORF1b:1,ORF3a:1,ORF6:1,ORF7a:1,ORF7b:1,ORF8:1,ORF9b:1,S:1	false	C241T,A1163T,C2695T,C3037T,C14408T,A23403G,G28881A,G28882A,G28883C,C29311T,G29315T,G29392T				N:R203K,N:G204R,N:D348Y,N:K373N,ORF1a:I300F,ORF1b:P314L,S:D614G				C29311T|21G	C2695T,G29315T,G29392T	0	1	3	4			N:D348Y,N:K373N	0	0	2	2		NODE_0000935	A1163T,C2695T,C29311T,G29315T,G29392T		N:D348Y,N:K373N,ORF1a:I300F		B.1.1.25	C2695T,C29311T,G29315T,G29392T		N:D348Y,N:K373N		N/A	N/A	N/A	N/A	N/A	N/A	N/A	N/A	N/A	N/A			3000	0	good	0	10	0	good	0	24	-1	0	good	7		0	good	0		0		0	0	good		0	0	good	0
831	EPI_ISL_625469	20B	20B		20B	B.1.1.25	B.1.1.25	1.960000	good	12	0	0	0	678	0	6	0	0	230	88446	113	29836	0.9713406681603852	E:1,M:1,N:1,ORF1a:0.993410588502613,ORF1b:0.9985163204747775,ORF3a:1,ORF6:1,ORF7a:1,ORF7b:0.8636363636363636,ORF8:1,ORF9b:1,S:0.8500784929356358	false	C241T,A1163T,C3037T,G4510T,C14408T,C18348T,A23403G,C25511T,G28881A,G28882A,G28883C,G29779T				N:R203K,N:G204R,ORF1a:I300F,ORF1b:P314L,ORF3a:S40L,S:D614G					G4510T,C18348T,C25511T,G29779T	0	0	4	4			ORF3a:S40L	0	0	1	1	8636-8687,8902-8913,13364-13384,19562-19570,22014-22036,22265-22542,22878-23144,27793-27808	NODE_0000935	A1163T,G4510T,C18348T,C25511T,G29779T		ORF1a:I300F,ORF3a:S40L		B.1.1.25	G4510T,C18348T,C25511T,G29779T		ORF3a:S40L		N/A	N/A	N/A	N/A	N/A	N/A	N/A	N/A	N/A	N/A	ORF1a:2791-2808,ORF1a:2880-2883,ORF1a:4367-4373,ORF1b:2032-2035,S:151-158,S:235-327,S:439-528,ORF7b:13-18		3000	14	good	678	10	0	good	0	24	-4	0	good	4		0	good	0		0		0	0	good		0	0	good	0
837	EPI_ISL_548259	21K	21K (BA.1)	Omicron	21K	BA.1.1	BA.1.1	56.250000	mediocre	3	1	0	1	0	0	0	0	0	246	523	28812	28993	0.0060863458515867976	N:0	false	G28881A,G28882A,G28883C	28815		N:182-420							0	0	0	0				0	0	0	0		NODE_0000994		28815			NODE_0001002		28815			N/A	N/A	N/A	N/A	N/A	N/A	N/A	N/A	N/A	N/A	N:175-420		3000	0	good	0	10	0	good	0	24	-7	0	good	1		0	good	0	N:182-420	1		0	75	mediocre		0	0	good	0		ORF1a,ORF1b,S,ORF3a,E,M,ORF6,ORF7a,ORF7b,ORF8,ORF9b	When processing gene "ORF1a": The extracted gene sequence is empty or consists entirely from gaps;When processing gene "ORF1b": The extracted gene sequence is empty or consists entirely from gaps;When processing gene "S": The extracted gene sequence is empty or consists entirely from gaps;When processing gene "ORF3a": The extracted gene sequence is empty or consists entirely from gaps;When processing gene "E": The extracted gene sequence is empty or consists entirely from gaps;When processing gene "M": The extracted gene sequence is empty or consists entirely from gaps;When processing gene "ORF6": The extracted gene sequence is empty or consists entirely from gaps;When processing gene "ORF7a": The extracted gene sequence is empty or consists entirely from gaps;When processing gene "ORF7b": The extracted gene sequence is empty or consists entirely from gaps;When processing gene "ORF8": The extracted gene sequence is empty or consists entirely from gaps;When processing gene "ORF9b": The extracted gene sequence is empty or consists entirely from gaps
842	EPI_ISL_561630	21J	21J (Delta)	Delta	21J	B.1.617.2.4	AY.4	0	good	0	0	0	0	0	0	0	0	0	1	519	25478	25650	0.005785372705079758	ORF3a:0.20652173913043478	false											0	0	0	0				0	0	0	0		NODE_0000884					NODE_0000931					N/A	N/A	N/A	N/A	N/A	N/A	N/A	N/A	N/A	N/A	ORF3a:29		3000	0	good	0	10	0	good	0	24	-8	0	good	0		0	good	0		0		0	0	good		0	0	good	0		ORF1a,ORF1b,S,E,M,ORF6,ORF7a,ORF7b,ORF8,N,ORF9b	When processing gene "ORF1a": The extracted gene sequence is empty or consists entirely from gaps;When processing gene "ORF1b": The extracted gene sequence is empty or consists entirely from gaps;When processing gene "S": The extracted gene sequence is empty or consists entirely from gaps;When processing gene "E": The extracted gene sequence is empty or consists entirely from gaps;When processing gene "M": The extracted gene sequence is empty or consists entirely from gaps;When processing gene "ORF6": The extracted gene sequence is empty or consists entirely from gaps;When processing gene "ORF7a": The extracted gene sequence is empty or consists entirely from gaps;When processing gene "ORF7b": The extracted gene sequence is empty or consists entirely from gaps;When processing gene "ORF8": The extracted gene sequence is empty or consists entirely from gaps;When processing gene "N": The extracted gene sequence is empty or consists entirely from gaps;When processing gene "ORF9b": The extracted gene sequence is empty or consists entirely from gaps
841	EPI_ISL_891260	20G	20G		20G	B.1.2	B.1.2	0	good	1	0	0	0	0	0	1	0	0	0	11330	21590	25367	0.12634183861151055	S:0.9882260596546311	false	A23403G				S:D614G						0	0	0	0				0	0	0	0		B.1.2					B.1.2					N/A	N/A	N/A	N/A	N/A	N/A	N/A	N/A	N/A	N/A			3000	0	good	0	10	0	good	0	24	-8	0	good	0		0	good	0		0		0	0	good		0	0	good	0		ORF1a,ORF1b,ORF3a,E,M,ORF6,ORF7a,ORF7b,ORF8,N,ORF9b	When processing gene "ORF1a": The extracted gene sequence is empty or consists entirely from gaps;When processing gene "ORF1b": The extracted gene sequence is empty or consists entirely from gaps;When processing gene "ORF3a": The extracted gene sequence is empty or consists entirely from gaps;When processing gene "E": The extracted gene sequence is empty or consists entirely from gaps;When processing gene "M": The extracted gene sequence is empty or consists entirely from gaps;When processing gene "ORF6": The extracted gene sequence is empty or consists entirely from gaps;When processing gene "ORF7a": The extracted gene sequence is empty or consists entirely from gaps;When processing gene "ORF7b": The extracted gene sequence is empty or consists entirely from gaps;When processing gene "ORF8": The extracted gene sequence is empty or consists entirely from gaps;When processing gene "N": The extracted gene sequence is empty or consists entirely from gaps;When processing gene "ORF9b": The extracted gene sequence is empty or consists entirely from gaps
834	EPI_ISL_774970	20B	20B		20B	B.1.1.25	B.1.1.25	0	good	10	0	0	0	0	0	6	0	0	0	89426	26	29847	0.9972912416814367	E:1,M:1,N:1,ORF1a:1,ORF1b:1,ORF3a:1,ORF6:1,ORF7a:1,ORF7b:1,ORF8:1,ORF9b:1,S:1	false	C241T,A1163T,C3037T,C5184T,C14408T,A23403G,G28881A,G28882A,G28883C,A29209T				N:R203K,N:G204R,ORF1a:I300F,ORF1a:P1640L,ORF1b:P314L,S:D614G				C5184T|21I&21A	A29209T	0	1	1	2			ORF1a:P1640L	0	0	1	1		NODE_0000935	A1163T,C5184T,A29209T		ORF1a:I300F,ORF1a:P1640L		B.1.1.25	C5184T,A29209T		ORF1a:P1640L		N/A	N/A	N/A	N/A	N/A	N/A	N/A	N/A	N/A	N/A			3000	0	good	0	10	0	good	0	24	-3	0	good	5		0	good	0		0		0	0	good		0	0	good	0
835	EPI_ISL_943571	20B	20B		20B	B.1.1.25	B.1.1.25	6.250000	good	19	0	0	0	0	0	12	0	0	0	89471	16	29864	0.9981941611209577	E:1,M:1,N:1,ORF1a:1,ORF1b:1,ORF3a:1,ORF6:1,ORF7a:1,ORF7b:1,ORF8:1,ORF9b:1,S:1	false	C241T,G434A,A1163T,C3037T,C4456T,T4640C,C10448T,A13803G,C14408T,G22232A,A23403G,C23604G,C24616T,G25913A,G28079T,G28364C,G28881A,G28882A,G28883C				N:E31Q,N:R203K,N:G204R,ORF1a:E57K,ORF1a:I300F,ORF1a:P3395S,ORF1b:P314L,ORF3a:G174D,ORF9b:E27D,S:E224K,S:D614G,S:P681R				C23604G|21J&21I&24A&24E&21A&25C&24C&24F&24B&25A&25B&rec&24G&23I&24H&21B&24D&25D&25G&24I&25E&25H&25F	G434A,C4456T,T4640C,C10448T,A13803G,G22232A,C24616T,G25913A,G28079T,G28364C	0	1	10	11			N:E31Q,ORF1a:E57K,ORF1a:P3395S,ORF3a:G174D,ORF9b:E27D,S:E224K,S:P681R	0	0	7	7		NODE_0000935	G434A,A1163T,C4456T,T4640C,C10448T,A13803G,G22232A,C23604G,C24616T,G25913A,G28079T,G28364C		N:E31Q,ORF1a:E57K,ORF1a:I300F,ORF1a:P3395S,ORF3a:G174D,ORF9b:E27D,S:E224K,S:P681R		B.1.1.25	G434A,C4456T,T4640C,C10448T,A13803G,G22232A,C23604G,C24616T,G25913A,G28079T,G28364C		N:E31Q,ORF1a:E57K,ORF1a:P3395S,ORF3a:G174D,ORF9b:E27D,S:E224K,S:P681R		N/A	N/A	N/A	N/A	N/A	N/A	N/A	N/A	N/A	N/A			3000	0	good	0	10	0	good	0	24	6	25	good	14		0	good	0		0		0	0	good		0	0	good	0
839	EPI_ISL_891261	20G	20G		20G	B.1.2	B.1.2	0	good	5	0	0	0	0	0	4	0	0	0	11302	21590	25363	0.12620807276861853	S:0.9874411302982732	false	G21593A,A23403G,G23420A,T24685C,A25360C				S:V11I,S:D614G,S:V620I,S:K1266N					G21593A,G23420A,T24685C,A25360C	0	0	4	4			S:V11I,S:V620I,S:K1266N	0	0	3	3		B.1.2	G21593A,G23420A,T24685C,A25360C		S:V11I,S:V620I,S:K1266N		B.1.2	G21593A,G23420A,T24685C,A25360C		S:V11I,S:V620I,S:K1266N		N/A	N/A	N/A	N/A	N/A	N/A	N/A	N/A	N/A	N/A			3000	0	good	0	10	0	good	0	24	-4	0	good	4		0	good	0		0		0	0	good		0	0	good	0		ORF1a,ORF1b,ORF3a,E,M,ORF6,ORF7a,ORF7b,ORF8,N,ORF9b	When processing gene "ORF1a": The extracted gene sequence is empty or consists entirely from gaps;When processing gene "ORF1b": The extracted gene sequence is empty or consists entirely from gaps;When processing gene "ORF3a": The extracted gene sequence is empty or consists entirely from gaps;When processing gene "E": The extracted gene sequence is empty or consists entirely from gaps;When processing gene "M": The extracted gene sequence is empty or consists entirely from gaps;When processing gene "ORF6": The extracted gene sequence is empty or consists entirely from gaps;When processing gene "ORF7a": The extracted gene sequence is empty or consists entirely from gaps;When processing gene "ORF7b": The extracted gene sequence is empty or consists entirely from gaps;When processing gene "ORF8": The extracted gene sequence is empty or consists entirely from gaps;When processing gene "N": The extracted gene sequence is empty or consists entirely from gaps;When processing gene "ORF9b": The extracted gene sequence is empty or consists entirely from gaps
838	EPI_ISL_855006	20B	20B		20B	B.1.1.25	B.1.1.25	0	good	15	0	0	0	0	0	10	0	0	0	89406	26	29847	0.9972912416814367	E:1,M:1,N:1,ORF1a:1,ORF1b:1,ORF3a:1,ORF6:1,ORF7a:1,ORF7b:1,ORF8:1,ORF9b:1,S:1	false	C241T,A1163T,C2040T,C3037T,C12076T,C14408T,G19723T,G22093C,T22648A,A23403G,C25504G,G25855T,G28881A,G28882A,G28883C				N:R203K,N:G204R,ORF1a:I300F,ORF1a:T592I,ORF1b:P314L,ORF1b:V2086F,ORF3a:Q38E,ORF3a:D155Y,S:M177I,S:D614G					C2040T,C12076T,G19723T,G22093C,T22648A,C25504G,G25855T	0	0	7	7			ORF1a:T592I,ORF1b:V2086F,ORF3a:Q38E,ORF3a:D155Y,S:M177I	0	0	5	5		NODE_0000935	A1163T,C2040T,C12076T,G19723T,G22093C,T22648A,C25504G,G25855T		ORF1a:I300F,ORF1a:T592I,ORF1b:V2086F,ORF3a:Q38E,ORF3a:D155Y,S:M177I		B.1.1.25	C2040T,C12076T,G19723T,G22093C,T22648A,C25504G,G25855T		ORF1a:T592I,ORF1b:V2086F,ORF3a:Q38E,ORF3a:D155Y,S:M177I		N/A	N/A	N/A	N/A	N/A	N/A	N/A	N/A	N/A	N/A			3000	0	good	0	10	0	good	0	24	-1	0	good	7		0	good	0		0		0	0	good		0	0	good	0
846	EPI_ISL_548263	21K	21K (BA.1)	Omicron	21K	BA.1.1	BA.1.1	0	good	4	0	0	0	0	0	2	0	0	1	518	28815	28992	0.00595258000869478	N:0.1380952380952381	false	A28815C,G28881A,G28882A,G28883C				N:R203K,N:G204R					A28815C	0	0	1	1				0	0	0	0		NODE_0000994	A28815C				NODE_0001002	A28815C				N/A	N/A	N/A	N/A	N/A	N/A	N/A	N/A	N/A	N/A	N:181		3000	0	good	0	10	0	good	0	24	-7	0	good	1		0	good	0		0		0	0	good		0	0	good	0		ORF1a,ORF1b,S,ORF3a,E,M,ORF6,ORF7a,ORF7b,ORF8,ORF9b	When processing gene "ORF1a": The extracted gene sequence is empty or consists entirely from gaps;When processing gene "ORF1b": The extracted gene sequence is empty or consists entirely from gaps;When processing gene "S": The extracted gene sequence is empty or consists entirely from gaps;When processing gene "ORF3a": The extracted gene sequence is empty or consists entirely from gaps;When processing gene "E": The extracted gene sequence is empty or consists entirely from gaps;When processing gene "M": The extracted gene sequence is empty or consists entirely from gaps;When processing gene "ORF6": The extracted gene sequence is empty or consists entirely from gaps;When processing gene "ORF7a": The extracted gene sequence is empty or consists entirely from gaps;When processing gene "ORF7b": The extracted gene sequence is empty or consists entirely from gaps;When processing gene "ORF8": The extracted gene sequence is empty or consists entirely from gaps;When processing gene "ORF9b": The extracted gene sequence is empty or consists entirely from gaps
845	EPI_ISL_882630	20G	20G		20G	B.1.2	B.1.2	0	good	6	0	0	0	0	0	6	0	0	0	11283	21593	25361	0.1260408654650035	S:0.9858712715855573	false	G22638T,C23244T,A23403G,G23835T,A23853G,G23873T				S:S359I,S:P561L,S:D614G,S:S758I,S:N764S,S:A771S					G22638T,C23244T,G23835T,A23853G,G23873T	0	0	5	5			S:S359I,S:P561L,S:S758I,S:N764S,S:A771S	0	0	5	5		B.1.2	G22638T,C23244T,G23835T,A23853G,G23873T		S:S359I,S:P561L,S:S758I,S:N764S,S:A771S		B.1.2	G22638T,C23244T,G23835T,A23853G,G23873T		S:S359I,S:P561L,S:S758I,S:N764S,S:A771S		N/A	N/A	N/A	N/A	N/A	N/A	N/A	N/A	N/A	N/A			3000	0	good	0	10	0	good	0	24	-3	0	good	5		0	good	0		0		0	0	good		0	0	good	0		ORF1a,ORF1b,ORF3a,E,M,ORF6,ORF7a,ORF7b,ORF8,N,ORF9b	When processing gene "ORF1a": The extracted gene sequence is empty or consists entirely from gaps;When processing gene "ORF1b": The extracted gene sequence is empty or consists entirely from gaps;When processing gene "ORF3a": The extracted gene sequence is empty or consists entirely from gaps;When processing gene "E": The extracted gene sequence is empty or consists entirely from gaps;When processing gene "M": The extracted gene sequence is empty or consists entirely from gaps;When processing gene "ORF6": The extracted gene sequence is empty or consists entirely from gaps;When processing gene "ORF7a": The extracted gene sequence is empty or consists entirely from gaps;When processing gene "ORF7b": The extracted gene sequence is empty or consists entirely from gaps;When processing gene "ORF8": The extracted gene sequence is empty or consists entirely from gaps;When processing gene "N": The extracted gene sequence is empty or consists entirely from gaps;When processing gene "ORF9b": The extracted gene sequence is empty or consists entirely from gaps
840	EPI_ISL_854991	20B	20B		20B	B.1.1.25	B.1.1.25	0	good	8	0	0	0	17	0	5	0	0	9	89417	26	29847	0.9967227368491456	E:1,M:1,N:1,ORF1a:0.9997727789138832,ORF1b:0.9981454005934718,ORF3a:0.9927536231884058,ORF6:1,ORF7a:1,ORF7b:1,ORF8:1,ORF9b:1,S:0.9992150706436421	false	C241T,A1163T,C3037T,C14408T,A23403G,G28881A,G28882A,G28883C				N:R203K,N:G204R,ORF1a:I300F,ORF1b:P314L,S:D614G						0	0	0	0				0	0	0	0	2134,13499-13511,24547,25707,26144	NODE_0000935	A1163T		ORF1a:I300F		B.1.1.25					N/A	N/A	N/A	N/A	N/A	N/A	N/A	N/A	N/A	N/A	ORF1a:623,ORF1b:11-15,S:995,ORF3a:105,ORF3a:251		3000	0	good	17	10	0	good	0	24	-8	0	good	0		0	good	0		0		0	0	good		0	0	good	0
847	EPI_ISL_1360449	20H	20H (Beta)	Beta	20H	B.1.351.3	B.1.351.3	1	good	31	18	0	0	169	1	22	6	0	58	89147	31	29866	0.9920743738086479	E:1,M:1,N:1,ORF1a:0.9997727789138832,ORF1b:1,ORF3a:1,ORF6:1,ORF7a:1,ORF7b:1,ORF8:1,ORF9b:1,S:0.9552590266875981	false	G174T,C241T,C1059T,G1820A,A2692T,C3037T,G5230T,C5812T,C6402T,T7624C,A8052G,C10313A,A10323G,G10396T,C10615T,C14408T,A16687G,C21614T,C21762T,A21801C,A22206G,G22813T,G23012A,A23063T,A23403G,C23664T,G25563T,C25904T,C26456T,C28253T,C28887T	11288-11296,22283-22291			E:P71L,N:T205I,ORF1a:T265I,ORF1a:G519S,ORF1a:K1655N,ORF1a:P2046L,ORF1a:N2596S,ORF1a:L3350I,ORF1a:K3353R,ORF1b:P314L,ORF1b:I1074V,ORF3a:Q57H,ORF3a:S171L,S:L18F,S:A67V,S:D80A,S:D215G,S:K417N,S:E484K,S:N501Y,S:D614G,S:A701V	ORF1a:S3675-,ORF1a:G3676-,ORF1a:F3677-,S:L241-,S:L242-,S:A243-			C21762T|21K&21D&25I	G1820A,C5812T,C10313A	0	1	3	4			ORF1a:G519S,ORF1a:L3350I,S:A67V	0	0	3	3	22347-22515	NODE_0000855	G1820A,A2692T,C5812T,C6402T,T7624C,A8052G,C10313A,G10396T,C10615T,A16687G,C21614T,C21762T,C25904T	11288-11296	ORF1a:G519S,ORF1a:P2046L,ORF1a:N2596S,ORF1a:L3350I,ORF1b:I1074V,ORF3a:S171L,S:L18F,S:A67V	ORF1a:S3675-,ORF1a:G3676-,ORF1a:F3677-	B.1.351.3	G1820A,C5812T,C10313A,C21762T		ORF1a:G519S,ORF1a:L3350I,S:A67V		N/A	N/A	N/A	N/A	N/A	N/A	N/A	N/A	N/A	N/A	ORF1a:804,S:262-318	Y:2675	3000	0	good	169	10	10	good	1	24	-1	0	good	7		0	good	0		0		0	0	good		0	0	good	0
849	EPI_ISL_1360447	20H	20H (Beta)	Beta	20H	B.1.351.3	B.1.351.3	1.023059	good	26	18	0	0	341	1	20	6	0	50	88890	66	29866	0.985151991438986	E:1,M:1,N:1,ORF1a:0.995682799363781,ORF1b:1,ORF3a:1,ORF6:1,ORF7a:1,ORF7b:1,ORF8:1,ORF9b:1,S:0.9756671899529042	false	C1059T,A2692T,C3037T,G5230T,C6402T,T7624C,A8052G,A10323G,G10396T,C10615T,C14408T,A16687G,C21575T,C21614T,A21801C,A22206G,G22813T,G23012A,A23063T,A23403G,C23664T,G25563T,C25904T,C26456T,C28253T,C28887T	11288-11296,22283-22291			E:P71L,N:T205I,ORF1a:T265I,ORF1a:K1655N,ORF1a:P2046L,ORF1a:N2596S,ORF1a:K3353R,ORF1b:P314L,ORF1b:I1074V,ORF3a:Q57H,ORF3a:S171L,S:L5F,S:L18F,S:D80A,S:D215G,S:K417N,S:E484K,S:N501Y,S:D614G,S:A701V	ORF1a:S3675-,ORF1a:G3676-,ORF1a:F3677-,S:L241-,S:L242-,S:A243-			C21575T|21F		0	1	0	1			S:L5F	0	0	1	1	68-320,22347-22431,22474-22476	NODE_0000855	A2692T,C6402T,T7624C,A8052G,G10396T,C10615T,A16687G,C21575T,C21614T,C25904T	11288-11296	ORF1a:P2046L,ORF1a:N2596S,ORF1b:I1074V,ORF3a:S171L,S:L5F,S:L18F	ORF1a:S3675-,ORF1a:G3676-,ORF1a:F3677-	B.1.351.3	C21575T		S:L5F		N/A	N/A	N/A	N/A	N/A	N/A	N/A	N/A	N/A	N/A	ORF1a:1-19,S:262-290,S:304-305	Y:23510	3000	1.518519	good	341	10	10	good	1	24	-4	0	good	4		0	good	0		0		0	0	good		0	0	good	0
852	EPI_ISL_1360441	20I	20I (Alpha)	Alpha	20I	B.1.1.7	B.1.1.7	0	good	28	18	0	0	167	0	17	6	0	56	89081	55	29866	0.9913721031334649	E:1,M:1,N:1,ORF1a:1,ORF1b:1,ORF3a:1,ORF6:1,ORF7a:1,ORF7b:1,ORF8:1,ORF9b:1,S:0.9560439560439561	false	C241T,C913T,C3037T,C3267T,C5388A,C5986T,T6954C,C14408T,C14583T,C14676T,C15279T,T16176C,C23271A,A23403G,C23604A,C23709T,T24506G,G24914C,C27972T,G28048T,A28111G,G28280C,A28281T,T28282A,G28881A,G28882A,G28883C,C28977T	11288-11296,21765-21770,21992-21994			N:D3L,N:R203K,N:G204R,N:S235F,ORF1a:T1001I,ORF1a:A1708D,ORF1a:I2230T,ORF1b:P314L,ORF8:Q27*,ORF8:R52I,ORF8:Y73C,S:A570D,S:D614G,S:P681H,S:T716I,S:S982A,S:D1118H	ORF1a:S3675-,ORF1a:G3676-,ORF1a:F3677-,S:H69-,S:V70-,S:Y144-				C14583T	0	0	1	1				0	0	0	0	22940-23105,28271	NODE_0000965	C14583T				NODE_0000965	C14583T				N/A	N/A	N/A	N/A	N/A	N/A	N/A	N/A	N/A	N/A	S:460-515		3000	0	good	167	10	0	good	0	24	-7	0	good	1		0	good	0		0		0	0	good		0	0	good	0
851	EPI_ISL_1360445	20I	20I (Alpha)	Alpha	20I	B.1.1.7	B.1.1.7	1	good	34	19	0	0	0	1	20	6	0	1	89215	55	29866	0.9969233856134836	E:1,M:1,N:1,ORF1a:1,ORF1b:1,ORF3a:1,ORF6:1,ORF7a:1,ORF7b:1,ORF8:0.9918032786885246,ORF9b:1,S:1	false	C241T,T820C,C913T,C3037T,C3267T,C5388A,C5986T,T6954C,A14224G,C14408T,C14676T,T15096C,C15279T,T16176C,A23063T,C23271A,A23403G,C23604A,C23709T,T24506G,G24914C,G25785T,C27972T,G28048T,A28111G,G28280C,A28281T,T28282A,G28881A,G28882A,G28883C,C28977T,C29272T,G29764A	11288-11296,21765-21770,21992-21994,28271			N:D3L,N:R203K,N:G204R,N:S235F,ORF1a:T1001I,ORF1a:A1708D,ORF1a:I2230T,ORF1b:T253A,ORF1b:P314L,ORF3a:W131C,ORF8:Q27*,ORF8:R52I,ORF8:Y73C,S:N501Y,S:A570D,S:D614G,S:P681H,S:T716I,S:S982A,S:D1118H	ORF1a:S3675-,ORF1a:G3676-,ORF1a:F3677-,S:H69-,S:V70-,S:Y144-				T820C,A14224G,T15096C,G25785T,C29272T,G29764A	0	0	6	6			ORF1b:T253A,ORF3a:W131C	0	0	2	2		NODE_0000965	T820C,A14224G,T15096C,G25785T,C29272T,G29764A		ORF1b:T253A,ORF3a:W131C		NODE_0000965	T820C,A14224G,T15096C,G25785T,C29272T,G29764A		ORF1b:T253A,ORF3a:W131C		N/A	N/A	N/A	N/A	N/A	N/A	N/A	N/A	N/A	N/A	ORF8:68	W:28095	3000	0	good	0	10	10	good	1	24	-2	0	good	6		0	good	0		0		0	0	good		0	0	good	0
850	EPI_ISL_1360446	20I	20I (Alpha)	Alpha	20I	B.1.1.7	B.1.1.7	5.562500	good	37	18	0	0	295	2	23	6	0	103	88104	322	29862	0.9779620773835401	E:1,M:1,N:1,ORF1a:0.972733469665985,ORF1b:1,ORF3a:1,ORF6:1,ORF7a:1,ORF7b:1,ORF8:0.9918032786885246,ORF9b:1,S:1	false	C913T,C2110T,C3037T,C3267T,C4276T,C5388A,C5986T,T6954C,C11950T,C14120T,C14408T,C14676T,C15279T,T16176C,C18457T,A21993T,A22253C,A23063T,C23271A,A23403G,C23604A,C23709T,T24506G,G24914C,T25815C,G26268A,C27230T,C27972T,G28048T,A28111G,G28280C,A28281T,T28282A,G28881A,G28882A,G28883C,C28977T	11288-11296,21765-21770,21989-21991			N:D3L,N:R203K,N:G204R,N:S235F,ORF1a:T1001I,ORF1a:A1708D,ORF1a:I2230T,ORF1b:P218L,ORF1b:P314L,ORF1b:P1664S,ORF6:T10I,ORF8:Q27*,ORF8:R52I,ORF8:Y73C,S:Y144F,S:I231L,S:N501Y,S:A570D,S:D614G,S:P681H,S:T716I,S:S982A,S:D1118H	ORF1a:S3675-,ORF1a:G3676-,ORF1a:F3677-,S:H69-,S:V70-,S:V143-				C2110T,C4276T,C11950T,C14120T,C18457T,-21993T,A22253C,T25815C,G26268A,C27230T	0	0	10	10			ORF1b:P218L,ORF1b:P1664S,ORF6:T10I,S:-144F,S:I231L	0	0	5	5	332-337,7118-7144,7149-7176,7178-7182,7228-7251,9273-9476,28271	NODE_0000965	C2110T,C4276T,C11950T,C14120T,C18457T,-21993T,A22253C,T25815C,G26268A,C27230T	21989-21991	ORF1b:P218L,ORF1b:P1664S,ORF6:T10I,S:-144F,S:I231L	S:V143-	NODE_0000965	C2110T,C4276T,C11950T,C14120T,C18457T,-21993T,A22253C,T25815C,G26268A,C27230T	21989-21991	ORF1b:P218L,ORF1b:P1664S,ORF6:T10I,S:-144F,S:I231L	S:V143-	N/A	N/A	N/A	N/A	N/A	N/A	N/A	N/A	N/A	N/A	ORF1a:19,ORF1a:23-24,ORF1a:2285-2293,ORF1a:2295-2306,ORF1a:2321-2329,ORF1a:3003-3071,ORF8:68	Y:11020,W:28095	3000	0	good	295	10	20	good	2	24	3	12.500000	good	11		0	good	0		0		0	0	good		0	0	good	0
843	EPI_ISL_600557	20A	20A		20A	B.1.243	B.1.243	2527.854938	bad	2	0	0	0	13875	0	1	0	0	4675	73159	343	29356	0.5062702738855633	E:0.19736842105263158,M:0.5605381165919282,N:0.5428571428571428,ORF1a:0.5669166098613951,ORF1b:0.4247032640949555,ORF3a:0.6594202898550725,ORF6:1,ORF7a:0.319672131147541,ORF7b:0.5909090909090909,ORF8:0.6885245901639344,ORF9b:0.5408163265306123,S:0.4717425431711146	false	C3037T,C14408T				ORF1b:P314L						0	0	0	0				0	0	0	0	705-965,1044,1313-1595,1943-2205,2569-2850,2854-2857,3184-3482,3827-4077,4403-4658,4992-5287,5621-5894,6248-6495,6516-6517,6847-7058,7390-7651,7998-8275,8636-8913,8986,9246-9502,9835-10099,10438-10688,11049-11331,11442,11669-11889,12235-12440,12780-13029,13364-13625,13962-14232,14580-14895,15225-15503,15862-16144,16486-16770,17131-17406,17739-17993,18325-18618,18958-20496,20868-21682,22014-22821,23190-23466,23823-24100,24444-24721,25053-25301,25647-25924,26291-26542,26891-27164,27512-27808,28146-28416,28757-29009	NODE_0000778					B.1.243					N/A	N/A	N/A	N/A	N/A	N/A	N/A	N/A	N/A	N/A	ORF1a:26,ORF1a:147-234,ORF1a:260,ORF1a:350-444,ORF1a:560-647,ORF1a:768-864,ORF1a:973-1073,ORF1a:1188-1271,ORF1a:1380-1465,ORF1a:1576-1674,ORF1a:1786-1877,ORF1a:1995-2077,ORF1a:2084,ORF1a:2194-2265,ORF1a:2376-2462,ORF1a:2578-2670,ORF1a:2791-2883,ORF1a:2907,ORF1a:2994-3079,ORF1a:3190-3278,ORF1a:3391-3475,ORF1a:3595-3689,ORF1a:3726,ORF1a:3802-3875,ORF1a:3990-4059,ORF1a:4172-4255,ORF1a:4367-4401,ORF1b:1-53,ORF1b:166-255,ORF1b:371-476,ORF1b:586-679,ORF1b:799-893,ORF1b:1007-1101,ORF1b:1222-1313,ORF1b:1425-1509,ORF1b:1620-1717,ORF1b:1831-2343,ORF1b:2467-2696,S:1-40,S:151-420,S:543-635,S:754-846,S:961-1053,S:1164-1247,ORF3a:85-178,E:16-76,M:1-7,M:124-214,ORF7a:40-122,ORF7b:1-18,ORF8:85-122,N:1-48,N:162-246,ORF9b:1-45		3000	502.777778	bad	13875	10	0	good	0	24	-8	0	good	0		0	good	0		0		0	0	good		0	0	good	0
856	EPI_ISL_548261	21K	21K (BA.1)	Omicron	21K	BA.1.1	BA.1.1	0	good	3	0	0	0	0	0	2	0	0	1	549	28806	28992	0.0062535531552018195	N:0.14523809523809525	false	G28881A,G28882A,G28883C				N:R203K,N:G204R						0	0	0	0				0	0	0	0		NODE_0000994					NODE_0001002					N/A	N/A	N/A	N/A	N/A	N/A	N/A	N/A	N/A	N/A	N:178		3000	0	good	0	10	0	good	0	24	-8	0	good	0		0	good	0		0		0	0	good		0	0	good	0		ORF1a,ORF1b,S,ORF3a,E,M,ORF6,ORF7a,ORF7b,ORF8,ORF9b	When processing gene "ORF1a": The extracted gene sequence is empty or consists entirely from gaps;When processing gene "ORF1b": The extracted gene sequence is empty or consists entirely from gaps;When processing gene "S": The extracted gene sequence is empty or consists entirely from gaps;When processing gene "ORF3a": The extracted gene sequence is empty or consists entirely from gaps;When processing gene "E": The extracted gene sequence is empty or consists entirely from gaps;When processing gene "M": The extracted gene sequence is empty or consists entirely from gaps;When processing gene "ORF6": The extracted gene sequence is empty or consists entirely from gaps;When processing gene "ORF7a": The extracted gene sequence is empty or consists entirely from gaps;When processing gene "ORF7b": The extracted gene sequence is empty or consists entirely from gaps;When processing gene "ORF8": The extracted gene sequence is empty or consists entirely from gaps;When processing gene "ORF9b": The extracted gene sequence is empty or consists entirely from gaps
848	EPI_ISL_1360448	20H	20H (Beta)	Beta	20H	B.1.351.3	B.1.351.3	9.246711	good	29	24	0	0	373	3	22	8	0	128	88184	278	29866	0.9769253921011269	E:1,M:1,N:1,ORF1a:0.9831856396273574,ORF1b:1,ORF3a:0.9963768115942029,ORF6:1,ORF7a:1,ORF7b:1,ORF8:1,ORF9b:1,S:0.9552590266875981	false	C1059T,A2692T,C3037T,G5230T,C5812T,C6402T,A6597G,T7624C,A8052G,A10323G,G10396T,C10615T,C12085T,C14408T,A16687G,C18647T,C21614T,C21762T,A21801C,A22206G,G22813T,G23012A,A23063T,A23403G,C23664T,G25563T,C26456T,C28253T,C28887T	11288-11296,21990-21995,22283-22291			E:P71L,N:T205I,ORF1a:T265I,ORF1a:K1655N,ORF1a:P2046L,ORF1a:N2111S,ORF1a:N2596S,ORF1a:K3353R,ORF1b:P314L,ORF1b:I1074V,ORF1b:P1727L,ORF3a:Q57H,S:L18F,S:A67V,S:D80A,S:Y145D,S:D215G,S:K417N,S:E484K,S:N501Y,S:D614G,S:A701V	ORF1a:S3675-,ORF1a:G3676-,ORF1a:F3677-,S:V143-,S:Y144-,S:L241-,S:L242-,S:A243-			C21762T|21K&21D&25I	C5812T,A6597G,C12085T,C18647T	0	1	4	5			ORF1a:N2111S,ORF1b:P1727L,S:A67V,S:Y145D	0	0	4	4	293-296,9274-9473,22347-22515	NODE_0000855	A2692T,C5812T,C6402T,A6597G,T7624C,A8052G,G10396T,C10615T,C12085T,A16687G,C18647T,C21614T,C21762T	11288-11296,21990-21995	ORF1a:P2046L,ORF1a:N2111S,ORF1a:N2596S,ORF1b:I1074V,ORF1b:P1727L,S:L18F,S:A67V,S:Y145D	ORF1a:S3675-,ORF1a:G3676-,ORF1a:F3677-,S:V143-,S:Y144-	B.1.351.3	C5812T,A6597G,C12085T,C18647T,C21762T	21990-21995	ORF1a:N2111S,ORF1b:P1727L,S:A67V,S:Y145D	S:V143-,S:Y144-	N/A	N/A	N/A	N/A	N/A	N/A	N/A	N/A	N/A	N/A	ORF1a:10-11,ORF1a:3003-3070,S:262-318,ORF3a:171	S:9273,W:17853,Y:25904	3000	2.703704	good	373	10	30	mediocre	3	24	1	4.166667	good	9		0	good	0		0		0	0	good		0	0	good	0
844	EPI_ISL_600441	20B	20B		20B	B.1.1	B.1.1	1739.680508	bad	6	2	0	1	11378	0	4	2	0	4484	77411	55	29665	0.6097381533625389	E:1,M:0.5515695067264574,N:0.7952380952380952,ORF1a:0.495114746648489,ORF1b:0.6190652818991098,ORF3a:0.4166666666666667,ORF6:0,ORF7a:0,ORF7b:0,ORF8:0.4180327868852459,ORF9b:0.5408163265306123,S:0.5729984301412873	false	C241T,A23403G,C27046T,G28881A,G28882A,G28883C	11075,13124		ORF1a:3605-4401	M:T175M,N:R203K,N:G204R,S:D614G	ORF1a:F3603-,ORF1a:F3604-				C27046T	0	0	1	1			M:T175M	0	0	1	1	1005-1264,2243-2529,2881-3166,3508-3795,4143-4322,4667-4966,5297-5586,5933-6197,6527-6745,7093-7332,7672-7968,8320-8619,8955-9226,9558-9806,10147-10384,10738-11022,11373-11584,12466-12732,13333-13344,14272-14570,14899-15193,15539-15851,16187-16444,16805-17087,17431-17697,18037-18275,19276-19570,19912-20200,20543-20813,21142-21145,21147-21386,21408-21410,21421-21422,21717-21990,22000-22001,22325-22542,22878-23144,23501-23812,24146-24416,24766-25003,25348-25623,25970-26219,26567-26860,27191-28104,28443-28699	NODE_0000935	C27046T	11075,13124	M:T175M	ORF1a:F3603-,ORF1a:F3604-	NODE_0000935	C27046T	11075,13124	M:T175M	ORF1a:F3603-,ORF1a:F3604-	N/A	N/A	N/A	N/A	N/A	N/A	N/A	N/A	N/A	N/A	ORF1a:247-333,ORF1a:660-755,ORF1a:873-967,ORF1a:1081-1177,ORF1a:1293-1353,ORF1a:1468-1567,ORF1a:1678-1774,ORF1a:1890-1978,ORF1a:2088-2160,ORF1a:2277-2356,ORF1a:2470-2568,ORF1a:2686-2785,ORF1a:2897-2987,ORF1a:3098-3181,ORF1a:3294-3373,ORF1a:3491-3586,ORF1a:3605-4401,ORF1b:269-368,ORF1b:478-576,ORF1b:691-795,ORF1b:907-993,ORF1b:1113-1207,ORF1b:1322-1410,ORF1b:1524-1603,ORF1b:1937-2035,ORF1b:2149-2245,ORF1b:2359-2449,ORF1b:2559-2640,ORF1b:2647-2648,ORF1b:2652,S:52-143,S:146-147,S:255-327,S:439-528,S:647-750,S:862-952,S:1069-1147,S:1262-1274,ORF3a:1-77,ORF3a:193-276,M:15-113,M:223,ORF6:1-62,ORF7a:1-122,ORF7b:1-44,ORF8:1-71,N:57-142,ORF9b:54-98		3000	410.296296	bad	11378	10	0	good	0	24	-5	0	good	3		0	good	0	ORF1a:3605-4401	1		0	75	mediocre		0	0	good	0
857	EPI_ISL_891258	20G	20G		20G	B.1.2	B.1.2	0	good	3	0	0	0	0	0	2	0	0	0	11325	21590	25368	0.12637528007223356	S:0.9882260596546311	false	A23403G,C24023T,A25360C				S:D614G,S:K1266N					C24023T,A25360C	0	0	2	2			S:K1266N	0	0	1	1		B.1.2	C24023T,A25360C		S:K1266N		B.1.2	C24023T,A25360C		S:K1266N		N/A	N/A	N/A	N/A	N/A	N/A	N/A	N/A	N/A	N/A			3000	0	good	0	10	0	good	0	24	-6	0	good	2		0	good	0		0		0	0	good		0	0	good	0		ORF1a,ORF1b,ORF3a,E,M,ORF6,ORF7a,ORF7b,ORF8,N,ORF9b	When processing gene "ORF1a": The extracted gene sequence is empty or consists entirely from gaps;When processing gene "ORF1b": The extracted gene sequence is empty or consists entirely from gaps;When processing gene "ORF3a": The extracted gene sequence is empty or consists entirely from gaps;When processing gene "E": The extracted gene sequence is empty or consists entirely from gaps;When processing gene "M": The extracted gene sequence is empty or consists entirely from gaps;When processing gene "ORF6": The extracted gene sequence is empty or consists entirely from gaps;When processing gene "ORF7a": The extracted gene sequence is empty or consists entirely from gaps;When processing gene "ORF7b": The extracted gene sequence is empty or consists entirely from gaps;When processing gene "ORF8": The extracted gene sequence is empty or consists entirely from gaps;When processing gene "N": The extracted gene sequence is empty or consists entirely from gaps;When processing gene "ORF9b": The extracted gene sequence is empty or consists entirely from gaps
858	EPI_ISL_882626	20G	20G		20G	B.1.2	B.1.2	0	good	6	0	0	0	0	0	5	0	0	0	11295	21590	25362	0.12617463130789552	S:0.9866562009419152	false	A22405G,A22473G,A22481T,G22487C,A23403G,T24736G				S:K304R,S:T307S,S:E309Q,S:D614G,S:H1058Q					A22405G,A22473G,A22481T,G22487C,T24736G	0	0	5	5			S:K304R,S:T307S,S:E309Q,S:H1058Q	0	0	4	4		B.1.2	A22405G,A22473G,A22481T,G22487C,T24736G		S:K304R,S:T307S,S:E309Q,S:H1058Q		B.1.2	A22405G,A22473G,A22481T,G22487C,T24736G		S:K304R,S:T307S,S:E309Q,S:H1058Q		N/A	N/A	N/A	N/A	N/A	N/A	N/A	N/A	N/A	N/A			3000	0	good	0	10	0	good	0	24	-3	0	good	5		0	good	0		0		0	0	good		0	0	good	0		ORF1a,ORF1b,ORF3a,E,M,ORF6,ORF7a,ORF7b,ORF8,N,ORF9b	When processing gene "ORF1a": The extracted gene sequence is empty or consists entirely from gaps;When processing gene "ORF1b": The extracted gene sequence is empty or consists entirely from gaps;When processing gene "ORF3a": The extracted gene sequence is empty or consists entirely from gaps;When processing gene "E": The extracted gene sequence is empty or consists entirely from gaps;When processing gene "M": The extracted gene sequence is empty or consists entirely from gaps;When processing gene "ORF6": The extracted gene sequence is empty or consists entirely from gaps;When processing gene "ORF7a": The extracted gene sequence is empty or consists entirely from gaps;When processing gene "ORF7b": The extracted gene sequence is empty or consists entirely from gaps;When processing gene "ORF8": The extracted gene sequence is empty or consists entirely from gaps;When processing gene "N": The extracted gene sequence is empty or consists entirely from gaps;When processing gene "ORF9b": The extracted gene sequence is empty or consists entirely from gaps
853	EPI_ISL_1360439	20I	20I (Alpha)	Alpha	20I	B.1.1.7	B.1.1.7	38.040123	mediocre	31	18	0	0	1275	5	21	6	0	437	87163	321	29866	0.9452563287964418	E:1,M:1,N:1,ORF1a:0.935696432628948,ORF1b:0.9992581602373887,ORF3a:0.7246376811594203,ORF6:1,ORF7a:0.6721311475409836,ORF7b:0.9772727272727273,ORF8:1,ORF9b:1,S:0.9583987441130298	false	C913T,C3037T,C3267T,C5388A,C5986T,T6954C,A8001G,T8603C,T12592C,C14408T,C14676T,C15279T,T16176C,A17615G,C23271A,A23403G,C23604A,C23709T,T24506G,G24914C,G25437T,C27972T,G28048T,A28111G,G28280C,A28281T,T28282A,G28881A,G28882A,G28883C,C28977T	11288-11296,21765-21770,21992-21994			N:D3L,N:R203K,N:G204R,N:S235F,ORF1a:T1001I,ORF1a:A1708D,ORF1a:I2230T,ORF1a:D2579G,ORF1a:F2780L,ORF1b:P314L,ORF1b:K1383R,ORF3a:L15F,ORF8:Q27*,ORF8:R52I,ORF8:Y73C,S:A570D,S:D614G,S:P681H,S:T716I,S:S982A,S:D1118H	ORF1a:S3675-,ORF1a:G3676-,ORF1a:F3677-,S:H69-,S:V70-,S:Y144-				A8001G,T8603C,T12592C,G25437T	0	0	4	4			ORF1a:D2579G,ORF1a:F2780L,ORF3a:L15F	0	0	3	3	2594-2620,2647-2765,8662-8680,8696-8888,9279-9283,9307-9332,9353-9361,9363-9502,10764-10998,20088-20090,22958-23115,25972-26197,27555-27668,28271	NODE_0000965	A8001G,T8603C,T12592C,A17615G,G25437T		ORF1a:D2579G,ORF1a:F2780L,ORF1b:K1383R,ORF3a:L15F		NODE_0000965	A8001G,T8603C,T12592C,A17615G,G25437T		ORF1a:D2579G,ORF1a:F2780L,ORF1b:K1383R,ORF3a:L15F		N/A	N/A	N/A	N/A	N/A	N/A	N/A	N/A	N/A	N/A	ORF1a:19,ORF1a:777-785,ORF1a:794-834,ORF1a:2300,ORF1a:2799-2805,ORF1a:2811-2875,ORF1a:3005-3006,ORF1a:3014-3023,ORF1a:3030-3079,ORF1a:3500-3578,ORF1b:2208,ORF1b:2225,S:466-518,ORF3a:194-269,ORF7a:54-92,ORF7a:95,ORF7b:10	Y:7164,S:20141,K:27676,W:27784,Y:29149	3000	36.111111	mediocre	1275	10	50	mediocre	5	24	-4	0	good	4		0	good	0		0		0	0	good		0	0	good	0
855	EPI_ISL_1360428	20H	20H (Beta)	Beta	20H	B.1.351.3	B.1.351.3	4.173611	good	32	24	0	0	170	2	23	8	0	59	89116	31	29866	0.992007490887202	E:1,M:1,N:1,ORF1a:0.9997727789138832,ORF1b:1,ORF3a:1,ORF6:1,ORF7a:1,ORF7b:1,ORF8:1,ORF9b:1,S:0.9544740973312402	false	G174T,C241T,C1059T,A2692T,C3037T,G5230T,C5812T,C6402T,A6597G,T7624C,A8052G,A10323G,G10396T,C10615T,C12085T,C14408T,A16687G,C18647T,C21614T,C21762T,A21801C,A22206G,G22813T,G23012A,A23063T,A23403G,C23664T,G25563T,C25904T,C26456T,C28253T,C28887T	11288-11296,21990-21995,22283-22291			E:P71L,N:T205I,ORF1a:T265I,ORF1a:K1655N,ORF1a:P2046L,ORF1a:N2111S,ORF1a:N2596S,ORF1a:K3353R,ORF1b:P314L,ORF1b:I1074V,ORF1b:P1727L,ORF3a:Q57H,ORF3a:S171L,S:L18F,S:A67V,S:D80A,S:Y145D,S:D215G,S:K417N,S:E484K,S:N501Y,S:D614G,S:A701V	ORF1a:S3675-,ORF1a:G3676-,ORF1a:F3677-,S:V143-,S:Y144-,S:L241-,S:L242-,S:A243-			C21762T|21K&21D&25I	C5812T,A6597G,C12085T,C18647T	0	1	4	5			ORF1a:N2111S,ORF1b:P1727L,S:A67V,S:Y145D	0	0	4	4	22347-22516	NODE_0000855	A2692T,C5812T,C6402T,A6597G,T7624C,A8052G,G10396T,C10615T,C12085T,A16687G,C18647T,C21614T,C21762T,C25904T	11288-11296,21990-21995	ORF1a:P2046L,ORF1a:N2111S,ORF1a:N2596S,ORF1b:I1074V,ORF1b:P1727L,ORF3a:S171L,S:L18F,S:A67V,S:Y145D	ORF1a:S3675-,ORF1a:G3676-,ORF1a:F3677-,S:V143-,S:Y144-	B.1.351.3	C5812T,A6597G,C12085T,C18647T,C21762T	21990-21995	ORF1a:N2111S,ORF1b:P1727L,S:A67V,S:Y145D	S:V143-,S:Y144-	N/A	N/A	N/A	N/A	N/A	N/A	N/A	N/A	N/A	N/A	ORF1a:24,S:83,S:262-318	Y:335,K:21809	3000	0	good	170	10	20	good	2	24	1	4.166667	good	9		0	good	0		0		0	0	good		0	0	good	0
859	EPI_ISL_877764	20G	20G		20G	B.1.2	B.1.2	350	bad	32	3	0	0	0	0	27	1	0	0	11199	21590	25370	0.12644216299367955	S:0.989010989010989	false	G22035T,G22047C,G22081T,G22199T,T22204G,G22216T,G22232T,G22272C,T22292G,G22331T,G22340A,G22380C,A22406G,G22454T,A22461C,A23403G,A23539C,T23553A,C23565G,A23566C,T23569G,T23571A,C23589A,G24095T,A24508C,A25164G,A25206T,G25217C,T25224A,G25226A,A25360T,A25369C	21992-21994			S:R158I,S:S162T,S:Q173H,S:V213L,S:Q218H,S:E224*,S:R237T,S:L244V,S:G257C,S:A260T,S:R273T,S:N282D,S:E298*,S:K300T,S:D614G,S:I664K,S:A668G,S:I670K,S:T676N,S:A845S,S:Q1201R,S:Y1215F,S:G1219R,S:I1221K,S:A1222T,S:K1266N,S:K1269N	S:Y144-				G22035T,G22047C,G22081T,G22199T,T22204G,G22216T,G22232T,G22272C,T22292G,G22331T,G22340A,G22380C,A22406G,G22454T,A22461C,A23539C,T23553A,C23565G,A23566C,T23569G,T23571A,C23589A,G24095T,A24508C,A25164G,A25206T,G25217C,T25224A,G25226A,A25360T,A25369C	0	0	31	31			S:R158I,S:S162T,S:Q173H,S:V213L,S:Q218H,S:E224*,S:R237T,S:L244V,S:G257C,S:A260T,S:R273T,S:N282D,S:E298*,S:K300T,S:I664K,S:A668G,S:I670K,S:T676N,S:A845S,S:Q1201R,S:Y1215F,S:G1219R,S:I1221K,S:A1222T,S:K1266N,S:K1269N	0	0	26	26		B.1.2	G22035T,G22047C,G22081T,G22199T,T22204G,G22216T,G22232T,G22272C,T22292G,G22331T,G22340A,G22380C,A22406G,G22454T,A22461C,A23539C,T23553A,C23565G,A23566C,T23569G,T23571A,C23589A,G24095T,A24508C,A25164G,A25206T,G25217C,T25224A,G25226A,A25360T,A25369C	21992-21994	S:R158I,S:S162T,S:Q173H,S:V213L,S:Q218H,S:E224*,S:R237T,S:L244V,S:G257C,S:A260T,S:R273T,S:N282D,S:E298*,S:K300T,S:I664K,S:A668G,S:I670K,S:T676N,S:A845S,S:Q1201R,S:Y1215F,S:G1219R,S:I1221K,S:A1222T,S:K1266N,S:K1269N	S:Y144-	B.1.2	G22035T,G22047C,G22081T,G22199T,T22204G,G22216T,G22232T,G22272C,T22292G,G22331T,G22340A,G22380C,A22406G,G22454T,A22461C,A23539C,T23553A,C23565G,A23566C,T23569G,T23571A,C23589A,G24095T,A24508C,A25164G,A25206T,G25217C,T25224A,G25226A,A25360T,A25369C	21992-21994	S:R158I,S:S162T,S:Q173H,S:V213L,S:Q218H,S:E224*,S:R237T,S:L244V,S:G257C,S:A260T,S:R273T,S:N282D,S:E298*,S:K300T,S:I664K,S:A668G,S:I670K,S:T676N,S:A845S,S:Q1201R,S:Y1215F,S:G1219R,S:I1221K,S:A1222T,S:K1266N,S:K1269N	S:Y144-	N/A	N/A	N/A	N/A	N/A	N/A	N/A	N/A	N/A	N/A			3000	0	good	0	10	0	good	0	24	24	100	bad	32	23539-23588:7	50	mediocre	7		0		0	0	good	S:223,S:297	2	150	bad	0		ORF1a,ORF1b,ORF3a,E,M,ORF6,ORF7a,ORF7b,ORF8,N,ORF9b	When processing gene "ORF1a": The extracted gene sequence is empty or consists entirely from gaps;When processing gene "ORF1b": The extracted gene sequence is empty or consists entirely from gaps;When processing gene "ORF3a": The extracted gene sequence is empty or consists entirely from gaps;When processing gene "E": The extracted gene sequence is empty or consists entirely from gaps;When processing gene "M": The extracted gene sequence is empty or consists entirely from gaps;When processing gene "ORF6": The extracted gene sequence is empty or consists entirely from gaps;When processing gene "ORF7a": The extracted gene sequence is empty or consists entirely from gaps;When processing gene "ORF7b": The extracted gene sequence is empty or consists entirely from gaps;When processing gene "ORF8": The extracted gene sequence is empty or consists entirely from gaps;When processing gene "N": The extracted gene sequence is empty or consists entirely from gaps;When processing gene "ORF9b": The extracted gene sequence is empty or consists entirely from gaps
854	EPI_ISL_1360430	20I	20I (Alpha)	Alpha	20I	B.1.1.7	B.1.1.7	14.832222	good	35	21	0	0	912	3	23	7	0	308	86527	643	29866	0.946694311607531	E:1,M:1,N:1,ORF1a:0.9218359463758237,ORF1b:0.974406528189911,ORF3a:1,ORF6:1,ORF7a:1,ORF7b:1,ORF8:0.9918032786885246,ORF9b:1,S:0.9850863422291993	false	C913T,C2110T,C3037T,C3267T,C5388A,C5986T,T6954C,C11950T,C12484T,C14120T,C14408T,C14676T,C15279T,T16176C,A21993T,G22578T,A23063T,C23271A,A23403G,C23604A,C23709T,T24506G,G24914C,G26152T,G26268A,C27972T,G28048T,A28111G,G28280C,A28281T,T28282A,G28881A,G28882A,G28883C,C28977T	11288-11296,21765-21770,21989-21991,27579-27581			N:D3L,N:R203K,N:G204R,N:S235F,ORF1a:T1001I,ORF1a:A1708D,ORF1a:I2230T,ORF1b:P218L,ORF1b:P314L,ORF3a:G254*,ORF7a:F63H,ORF8:Q27*,ORF8:R52I,ORF8:Y73C,S:Y144F,S:G339V,S:N501Y,S:A570D,S:D614G,S:P681H,S:T716I,S:S982A,S:D1118H	ORF1a:S3675-,ORF1a:G3676-,ORF1a:F3677-,ORF7a:Q62-,S:H69-,S:V70-,S:V143-				C2110T,C11950T,C12484T,C14120T,-21993T,G22578T,G26152T,G26268A	0	0	8	8			ORF1b:P218L,ORF3a:G254*,ORF7a:F63H,S:-144F,S:G339V	0	0	5	5	2593-2678,7118-7140,7183-7305,9315-9496,10764-10998,16210-16416,23068-23122,28271	NODE_0000965	C2110T,C11950T,C12484T,C14120T,-21993T,G22578T,G26152T,G26268A	21989-21991,27579-27581	ORF1b:P218L,ORF3a:G254*,ORF7a:F63H,S:-144F,S:G339V	ORF7a:Q62-,S:V143-	NODE_0000965	C2110T,C11950T,C12484T,C14120T,-21993T,G22578T,G26152T,G26268A	21989-21991,27579-27581	ORF1b:P218L,ORF3a:G254*,ORF7a:F63H,S:-144F,S:G339V	ORF7a:Q62-,S:V143-	N/A	N/A	N/A	N/A	N/A	N/A	N/A	N/A	N/A	N/A	ORF1a:126,ORF1a:777-805,ORF1a:2285-2292,ORF1a:2307-2347,ORF1a:3017-3077,ORF1a:3500-3578,ORF1b:915-983,S:462,S:503-520,ORF8:68	W:22948,W:28095,Y:28127	3000	22.666667	good	912	10	30	mediocre	3	24	2	8.333333	good	10		0	good	0		0		0	0	good		0	0	good	0
862	EPI_ISL_890194	20B	20B		20B	B.1.1.25	B.1.1.25	21.006944	good	21	0	0	0	0	0	14	0	0	0	89463	7	29855	0.9981941611209577	E:1,M:1,N:1,ORF1a:1,ORF1b:1,ORF3a:1,ORF6:1,ORF7a:1,ORF7b:1,ORF8:1,ORF9b:1,S:1	false	C241T,A1163T,C2094T,C3037T,C3170A,A3542G,C14408T,G17280T,G18538T,G20238T,A21603G,A23403G,C25000T,G25555A,C25904T,G26211T,G28881A,G28882A,G28883C,G29027T,G29744T				N:R203K,N:G204R,N:A252S,ORF1a:I300F,ORF1a:S610L,ORF1a:L969I,ORF1a:T1093A,ORF1b:P314L,ORF1b:V1691L,ORF1b:R2257S,ORF3a:V55I,ORF3a:S171L,S:Q14R,S:D614G				C25000T|21K&21L&22B&22E&23A&22C&24A&22A&23F&23D&23B&24E&22D&22F&25C&rec&23C&24C&24F&23E&24B&23H&25B&25A&24G&23I&23G&24H&24D&21M&25D&24I&25G&25E&25H&25F,C25904T|20H	C2094T,C3170A,A3542G,G17280T,G18538T,G20238T,A21603G,G25555A,G26211T,G29027T,G29744T	0	2	11	13			N:A252S,ORF1a:S610L,ORF1a:L969I,ORF1a:T1093A,ORF1b:V1691L,ORF1b:R2257S,ORF3a:V55I,ORF3a:S171L,S:Q14R	0	0	9	9		NODE_0000935	A1163T,C2094T,C3170A,A3542G,G17280T,G18538T,G20238T,A21603G,C25000T,G25555A,C25904T,G26211T,G29027T,G29744T		N:A252S,ORF1a:I300F,ORF1a:S610L,ORF1a:L969I,ORF1a:T1093A,ORF1b:V1691L,ORF1b:R2257S,ORF3a:V55I,ORF3a:S171L,S:Q14R		B.1.1.25	C2094T,C3170A,A3542G,G17280T,G18538T,G20238T,A21603G,C25000T,G25555A,C25904T,G26211T,G29027T,G29744T		N:A252S,ORF1a:S610L,ORF1a:L969I,ORF1a:T1093A,ORF1b:V1691L,ORF1b:R2257S,ORF3a:V55I,ORF3a:S171L,S:Q14R		N/A	N/A	N/A	N/A	N/A	N/A	N/A	N/A	N/A	N/A			3000	0	good	0	10	0	good	0	24	11	45.833333	mediocre	19		0	good	0		0		0	0	good		0	0	good	0
861	EPI_ISL_1233922	20B	20B		20B	B.1.1.25	B.1.1.25	77.256944	mediocre	20	5	0	1	0	0	13	2	0	5	89487	5	29867	0.9986623415710798	E:1,M:1,N:1,ORF1a:1,ORF1b:1,ORF3a:1,ORF6:1,ORF7a:1,ORF7b:0.8863636363636364,ORF8:1,ORF9b:1,S:1	false	C241T,C335T,G434A,A1163T,C3037T,A9436G,A11117G,C14408T,C16575T,G18677T,A23403G,C23604G,C27059T,T27863A,T27895C,G27896A,A27897T,G28881A,G28882A,G28883C	27867-27871		ORF7b:40-44	N:R203K,N:G204R,ORF1a:R24C,ORF1a:E57K,ORF1a:I300F,ORF1a:I3618V,ORF1b:P314L,ORF1b:R1737L,ORF7b:D36E,ORF8:M1T,ORF8:K2*,S:D614G,S:P681R	ORF7b:N38-,ORF7b:E39-			C23604G|21J&21I&24A&24E&21A&25C&24C&24F&24B&25A&25B&rec&24G&23I&24H&21B&24D&25D&25G&24I&25E&25H&25F,C27059T|23G	C335T,G434A,A9436G,A11117G,C16575T,G18677T,T27863A,T27895C,G27896A,A27897T	0	2	10	12			ORF1a:R24C,ORF1a:E57K,ORF1a:I3618V,ORF1b:R1737L,ORF7b:D36E,ORF8:M1T,ORF8:K2*,S:P681R	0	0	8	8		NODE_0000935	C335T,G434A,A1163T,A9436G,A11117G,C16575T,G18677T,C23604G,C27059T,T27863A,T27895C,G27896A,A27897T	27867-27871	ORF1a:R24C,ORF1a:E57K,ORF1a:I300F,ORF1a:I3618V,ORF1b:R1737L,ORF7b:D36E,ORF8:M1T,ORF8:K2*,S:P681R	ORF7b:N38-,ORF7b:E39-	B.1.1.25	C335T,G434A,A9436G,A11117G,C16575T,G18677T,C23604G,C27059T,T27863A,T27895C,G27896A,A27897T	27867-27871	ORF1a:R24C,ORF1a:E57K,ORF1a:I3618V,ORF1b:R1737L,ORF7b:D36E,ORF8:M1T,ORF8:K2*,S:P681R	ORF7b:N38-,ORF7b:E39-	N/A	N/A	N/A	N/A	N/A	N/A	N/A	N/A	N/A	N/A	ORF7b:40-44		3000	0	good	0	10	0	good	0	24	11	45.833333	mediocre	19		0	good	0		0	ORF7b:40-44	1	0	good	ORF8:1	1	75	mediocre	0
863	EPI_ISL_890193	20B	20B		20B	B.1.1.25	B.1.1.25	0	good	16	0	0	0	0	0	12	0	0	0	89540	2	29869	0.9988295488746949	E:1,M:1,N:1,ORF1a:1,ORF1b:1,ORF3a:1,ORF6:1,ORF7a:1,ORF7b:1,ORF8:1,ORF9b:1,S:1	false	C241T,A1163T,C3037T,C7420T,G11083T,C12439T,C12534T,C14408T,G20069T,C20762T,A23403G,G23593T,G28326T,G28881A,G28882A,G28883C				N:G18V,N:R203K,N:G204R,ORF1a:I300F,ORF1a:L3606F,ORF1a:T4090I,ORF1b:P314L,ORF1b:G2201V,ORF1b:T2432I,ORF9b:V15L,S:D614G,S:Q677H					C7420T,G11083T,C12439T,C12534T,G20069T,C20762T,G23593T,G28326T	0	0	8	8			N:G18V,ORF1a:L3606F,ORF1a:T4090I,ORF1b:G2201V,ORF1b:T2432I,ORF9b:V15L,S:Q677H	0	0	7	7		NODE_0000935	A1163T,C7420T,G11083T,C12439T,C12534T,G20069T,C20762T,G23593T,G28326T		N:G18V,ORF1a:I300F,ORF1a:L3606F,ORF1a:T4090I,ORF1b:G2201V,ORF1b:T2432I,ORF9b:V15L,S:Q677H		B.1.1.25	C7420T,G11083T,C12439T,C12534T,G20069T,C20762T,G23593T,G28326T		N:G18V,ORF1a:L3606F,ORF1a:T4090I,ORF1b:G2201V,ORF1b:T2432I,ORF9b:V15L,S:Q677H		N/A	N/A	N/A	N/A	N/A	N/A	N/A	N/A	N/A	N/A			3000	0	good	0	10	0	good	0	24	0	0	good	8		0	good	0		0		0	0	good		0	0	good	0
860	EPI_ISL_1233923	20B	20B		20B	B.1.1.25	B.1.1.25	77.256944	mediocre	20	5	0	1	0	0	13	2	0	5	89439	16	29862	0.9981272781995117	E:1,M:1,N:1,ORF1a:1,ORF1b:1,ORF3a:1,ORF6:1,ORF7a:1,ORF7b:0.8863636363636364,ORF8:1,ORF9b:1,S:1	false	C241T,C335T,G434A,A1163T,C3037T,A9436G,A11117G,C14408T,C16575T,G18677T,A23403G,C23604G,C27059T,T27863A,T27895C,G27896A,A27897T,G28881A,G28882A,G28883C	27867-27871		ORF7b:40-44	N:R203K,N:G204R,ORF1a:R24C,ORF1a:E57K,ORF1a:I300F,ORF1a:I3618V,ORF1b:P314L,ORF1b:R1737L,ORF7b:D36E,ORF8:M1T,ORF8:K2*,S:D614G,S:P681R	ORF7b:N38-,ORF7b:E39-			C23604G|21J&21I&24A&24E&21A&25C&24C&24F&24B&25A&25B&rec&24G&23I&24H&21B&24D&25D&25G&24I&25E&25H&25F,C27059T|23G	C335T,G434A,A9436G,A11117G,C16575T,G18677T,T27863A,T27895C,G27896A,A27897T	0	2	10	12			ORF1a:R24C,ORF1a:E57K,ORF1a:I3618V,ORF1b:R1737L,ORF7b:D36E,ORF8:M1T,ORF8:K2*,S:P681R	0	0	8	8		NODE_0000935	C335T,G434A,A1163T,A9436G,A11117G,C16575T,G18677T,C23604G,C27059T,T27863A,T27895C,G27896A,A27897T	27867-27871	ORF1a:R24C,ORF1a:E57K,ORF1a:I300F,ORF1a:I3618V,ORF1b:R1737L,ORF7b:D36E,ORF8:M1T,ORF8:K2*,S:P681R	ORF7b:N38-,ORF7b:E39-	B.1.1.25	C335T,G434A,A9436G,A11117G,C16575T,G18677T,C23604G,C27059T,T27863A,T27895C,G27896A,A27897T	27867-27871	ORF1a:R24C,ORF1a:E57K,ORF1a:I3618V,ORF1b:R1737L,ORF7b:D36E,ORF8:M1T,ORF8:K2*,S:P681R	ORF7b:N38-,ORF7b:E39-	N/A	N/A	N/A	N/A	N/A	N/A	N/A	N/A	N/A	N/A	ORF7b:40-44		3000	0	good	0	10	0	good	0	24	11	45.833333	mediocre	19		0	good	0		0	ORF7b:40-44	1	0	good	ORF8:1	1	75	mediocre	0
864	EPI_ISL_890192	20B	20B		20B	B.1.1.25	B.1.1.25	0.694444	good	18	0	0	0	0	0	10	0	0	0	89478	13	29862	0.9982276025816808	E:1,M:1,N:1,ORF1a:1,ORF1b:1,ORF3a:1,ORF6:1,ORF7a:1,ORF7b:1,ORF8:1,ORF9b:1,S:1	false	C241T,A1163T,C1201T,C3037T,C3961T,C5730T,A7340G,C10369T,C12763T,C14408T,C14616T,A23403G,G23593T,C24174T,C27849T,G28881A,G28882A,G28883C				N:R203K,N:G204R,ORF1a:I300F,ORF1a:T1822I,ORF1a:I2359V,ORF1b:P314L,ORF7b:L32F,S:D614G,S:Q677H,S:A871V					C1201T,C3961T,C5730T,A7340G,C10369T,C12763T,C14616T,G23593T,C24174T,C27849T	0	0	10	10			ORF1a:T1822I,ORF1a:I2359V,ORF7b:L32F,S:Q677H,S:A871V	0	0	5	5		NODE_0000935	A1163T,C1201T,C3961T,C5730T,A7340G,C10369T,C12763T,C14616T,G23593T,C24174T,C27849T		ORF1a:I300F,ORF1a:T1822I,ORF1a:I2359V,ORF7b:L32F,S:Q677H,S:A871V		B.1.1.25	C1201T,C3961T,C5730T,A7340G,C10369T,C12763T,C14616T,G23593T,C24174T,C27849T		ORF1a:T1822I,ORF1a:I2359V,ORF7b:L32F,S:Q677H,S:A871V		N/A	N/A	N/A	N/A	N/A	N/A	N/A	N/A	N/A	N/A			3000	0	good	0	10	0	good	0	24	2	8.333333	good	10		0	good	0		0		0	0	good		0	0	good	0
865	EPI_ISL_890191	20B	20B		20B	B.1.1.25	B.1.1.25	6.250000	good	19	0	0	0	0	0	11	0	0	0	89513	6	29868	0.9986623415710798	E:1,M:1,N:1,ORF1a:1,ORF1b:1,ORF3a:1,ORF6:1,ORF7a:1,ORF7b:1,ORF8:1,ORF9b:1,S:1	false	C241T,A1163T,C2094T,C3037T,G4207T,C9142T,C14408T,G17721T,G20238T,C21110T,G22638C,A23403G,C24387T,C25904T,G26211T,G28881A,G28882A,G28883C,C29095T				N:R203K,N:G204R,ORF1a:I300F,ORF1a:S610L,ORF1b:P314L,ORF1b:R2257S,ORF1b:T2548I,ORF3a:S171L,S:S359T,S:D614G,S:A942V				C25904T|20H	C2094T,G4207T,C9142T,G17721T,G20238T,C21110T,G22638C,C24387T,G26211T,C29095T	0	1	10	11			ORF1a:S610L,ORF1b:R2257S,ORF1b:T2548I,ORF3a:S171L,S:S359T,S:A942V	0	0	6	6		NODE_0000935	A1163T,C2094T,G4207T,C9142T,G17721T,G20238T,C21110T,G22638C,C24387T,C25904T,G26211T,C29095T		ORF1a:I300F,ORF1a:S610L,ORF1b:R2257S,ORF1b:T2548I,ORF3a:S171L,S:S359T,S:A942V		B.1.1.25	C2094T,G4207T,C9142T,G17721T,G20238T,C21110T,G22638C,C24387T,C25904T,G26211T,C29095T		ORF1a:S610L,ORF1b:R2257S,ORF1b:T2548I,ORF3a:S171L,S:S359T,S:A942V		N/A	N/A	N/A	N/A	N/A	N/A	N/A	N/A	N/A	N/A			3000	0	good	0	10	0	good	0	24	6	25	good	14		0	good	0		0		0	0	good		0	0	good	0
869	EPI_ISL_855002	20B	20B		20B	B.1.1.25	B.1.1.25	0	good	13	0	0	0	0	0	5	0	0	0	89414	26	29847	0.9972912416814367	E:1,M:1,N:1,ORF1a:1,ORF1b:1,ORF3a:1,ORF6:1,ORF7a:1,ORF7b:1,ORF8:1,ORF9b:1,S:1	false	C241T,T712A,A1163T,C3037T,C5392T,T12086C,C14408T,C19032T,A23403G,G28881A,G28882A,G28883C,G29744T				N:R203K,N:G204R,ORF1a:I300F,ORF1b:P314L,S:D614G					T712A,C5392T,T12086C,C19032T,G29744T	0	0	5	5				0	0	0	0		NODE_0000935	T712A,A1163T,C5392T,T12086C,C19032T,G29744T		ORF1a:I300F		B.1.1.25	T712A,C5392T,T12086C,C19032T,G29744T				N/A	N/A	N/A	N/A	N/A	N/A	N/A	N/A	N/A	N/A			3000	0	good	0	10	0	good	0	24	-3	0	good	5		0	good	0		0		0	0	good		0	0	good	0
867	EPI_ISL_890189	20B	20B		20B	B.1.1.25	B.1.1.25	29.340278	good	23	0	0	0	0	0	12	0	0	0	89476	7	29862	0.9984282513460188	E:1,M:1,N:1,ORF1a:1,ORF1b:1,ORF3a:1,ORF6:1,ORF7a:1,ORF7b:1,ORF8:1,ORF9b:1,S:1	false	C241T,A1163T,C3037T,G3955T,C5392T,A6063G,A8412G,C9611T,C14408T,C14571T,C19602T,A23403G,C23604G,C25782T,C25797T,T26604C,C26681T,C26996T,A27379G,G28881A,G28882A,G28883C,G29690T				M:F28L,N:R203K,N:G204R,ORF1a:I300F,ORF1a:K1230N,ORF1a:D1933G,ORF1a:K2716R,ORF1a:L3116F,ORF1b:P314L,ORF6:I60V,S:D614G,S:P681R				C23604G|21J&21I&24A&24E&21A&25C&24C&24F&24B&25A&25B&rec&24G&23I&24H&21B&24D&25D&25G&24I&25E&25H&25F,C26681T|24A&24E&25C&21C&24C&24F&24B&25B&25A&24G&23I&rec&24H&24D&21B&25D&25G&24I&25E&25H&25F	G3955T,C5392T,A6063G,A8412G,C9611T,C14571T,C19602T,C25782T,C25797T,T26604C,C26996T,A27379G,G29690T	0	2	13	15			M:F28L,ORF1a:K1230N,ORF1a:D1933G,ORF1a:K2716R,ORF1a:L3116F,ORF6:I60V,S:P681R	0	0	7	7		NODE_0000935	A1163T,G3955T,C5392T,A6063G,A8412G,C9611T,C14571T,C19602T,C23604G,C25782T,C25797T,T26604C,C26681T,C26996T,A27379G,G29690T		M:F28L,ORF1a:I300F,ORF1a:K1230N,ORF1a:D1933G,ORF1a:K2716R,ORF1a:L3116F,ORF6:I60V,S:P681R		B.1.1.25	G3955T,C5392T,A6063G,A8412G,C9611T,C14571T,C19602T,C23604G,C25782T,C25797T,T26604C,C26681T,C26996T,A27379G,G29690T		M:F28L,ORF1a:K1230N,ORF1a:D1933G,ORF1a:K2716R,ORF1a:L3116F,ORF6:I60V,S:P681R		N/A	N/A	N/A	N/A	N/A	N/A	N/A	N/A	N/A	N/A			3000	0	good	0	10	0	good	0	24	13	54.166667	mediocre	21		0	good	0		0		0	0	good		0	0	good	0
868	EPI_ISL_890188	20B	20B		20B	B.1.1.25	B.1.1.25	29.340278	good	17	0	0	0	0	0	12	0	0	0	89473	16	29862	0.9981272781995117	E:1,M:1,N:1,ORF1a:1,ORF1b:1,ORF3a:1,ORF6:1,ORF7a:1,ORF7b:1,ORF8:1,ORF9b:1,S:1	false	C241T,A1163T,C3037T,T6489G,C14408T,G20238T,G21600T,G23012A,A23403G,C23604A,C25904T,G26211T,C28603T,G28881A,G28882A,G28883C,C29253T				N:R203K,N:G204R,N:S327L,ORF1a:I300F,ORF1a:I2075S,ORF1b:P314L,ORF1b:R2257S,ORF3a:S171L,S:S13I,S:E484K,S:D614G,S:P681H				G21600T|21C,G23012A|24A&20J&24E&25C&24C&24F&20H&24B&25B&25A&21F&rec&24G&23I&21H&24H&21D&24D&25D&25G&24I&25E&25I&25H&25F&21E,C23604A|21K&21L&22B&20I&22E&23A&22C&22A&23F&23D&23B&22D&22F&23C&rec&23E&23H&21H&23G&21M&25I&21E,C25904T|20H	T6489G,G20238T,G26211T,C28603T,C29253T	0	4	5	9			N:S327L,ORF1a:I2075S,ORF1b:R2257S,ORF3a:S171L,S:S13I,S:E484K,S:P681H	0	0	7	7		NODE_0000935	A1163T,T6489G,G20238T,G21600T,G23012A,C23604A,C25904T,G26211T,C28603T,C29253T		N:S327L,ORF1a:I300F,ORF1a:I2075S,ORF1b:R2257S,ORF3a:S171L,S:S13I,S:E484K,S:P681H		B.1.1.25	T6489G,G20238T,G21600T,G23012A,C23604A,C25904T,G26211T,C28603T,C29253T		N:S327L,ORF1a:I2075S,ORF1b:R2257S,ORF3a:S171L,S:S13I,S:E484K,S:P681H		N/A	N/A	N/A	N/A	N/A	N/A	N/A	N/A	N/A	N/A			3000	0	good	0	10	0	good	0	24	13	54.166667	mediocre	21		0	good	0		0		0	0	good		0	0	good	0
870	EPI_ISL_855012	20B	20B		20B	B.1.1.25	B.1.1.25	0	good	14	0	0	0	16	0	9	0	0	6	89430	26	29859	0.9971574758385446	E:1,M:1,N:1,ORF1a:0.9986366734832992,ORF1b:1,ORF3a:1,ORF6:1,ORF7a:1,ORF7b:1,ORF8:1,ORF9b:1,S:1	false	C241T,A1163T,G1747T,A2000C,C3037T,C3264T,T4138C,G11222T,C14408T,A23403G,G23593T,G28881A,G28882A,G28883C				N:R203K,N:G204R,ORF1a:I300F,ORF1a:L494F,ORF1a:T1000I,ORF1a:V3653F,ORF1b:P314L,S:D614G,S:Q677H					G1747T,A2000C,C3264T,T4138C,G11222T,G23593T	0	0	6	6			ORF1a:L494F,ORF1a:T1000I,ORF1a:V3653F,S:Q677H	0	0	4	4	11121-11136	NODE_0000935	A1163T,G1747T,A2000C,C3264T,T4138C,G11222T,G23593T		ORF1a:I300F,ORF1a:L494F,ORF1a:T1000I,ORF1a:V3653F,S:Q677H		B.1.1.25	G1747T,A2000C,C3264T,T4138C,G11222T,G23593T		ORF1a:L494F,ORF1a:T1000I,ORF1a:V3653F,S:Q677H		N/A	N/A	N/A	N/A	N/A	N/A	N/A	N/A	N/A	N/A	ORF1a:3619-3624		3000	0	good	16	10	0	good	0	24	-2	0	good	6		0	good	0		0		0	0	good		0	0	good	0
866	EPI_ISL_890190	20B	20B		20B	B.1.1.25	B.1.1.25	0.554198	good	14	0	0	0	501	0	9	0	0	177	88912	29	29851	0.9805705113199344	E:1,M:1,N:1,ORF1a:0.971597364235401,ORF1b:1,ORF3a:1,ORF6:1,ORF7a:1,ORF7b:1,ORF8:1,ORF9b:1,S:0.9591836734693877	false	C241T,C335T,G434A,A1163T,C3037T,A3652G,A9436G,C14408T,C17678T,G23108C,A23403G,G28881A,G28882A,G28883C				N:R203K,N:G204R,ORF1a:R24C,ORF1a:E57K,ORF1a:I300F,ORF1b:P314L,ORF1b:T1404M,S:E516Q,S:D614G					C335T,G434A,A3652G,A9436G,C17678T,G23108C	0	0	6	6			ORF1a:R24C,ORF1a:E57K,ORF1b:T1404M,S:E516Q	0	0	4	4	6787-6854,6880-6993,6999-7018,7026-7031,7136-7147,7256-7282,7368-7381,9572-9653,9675-9681,11232,11235-11237,11239-11241,22097-22119,22121,22389-22403,24443-24482,24498-24511,25050-25095,25097-25101	NODE_0000935	C335T,G434A,A1163T,A3652G,A9436G,C17678T,G23108C		ORF1a:R24C,ORF1a:E57K,ORF1a:I300F,ORF1b:T1404M,S:E516Q		B.1.1.25	C335T,G434A,A3652G,A9436G,C17678T,G23108C		ORF1a:R24C,ORF1a:E57K,ORF1b:T1404M,S:E516Q		N/A	N/A	N/A	N/A	N/A	N/A	N/A	N/A	N/A	N/A	ORF1a:2175-2197,ORF1a:2205-2243,ORF1a:2245-2251,ORF1a:2254-2256,ORF1a:2291-2294,ORF1a:2331-2339,ORF1a:2368-2372,ORF1a:3103-3130,ORF1a:3137-3139,ORF1a:3656-3659,S:179-187,S:276-281,S:961-974,S:979-983,S:1163-1180		3000	7.444444	good	501	10	0	good	0	24	-2	0	good	6		0	good	0		0		0	0	good		0	0	good	0
872	EPI_ISL_854998	20B	20B		20B	B.1.1.25	B.1.1.25	0	good	12	0	0	0	0	0	6	0	0	0	89418	26	29847	0.9972912416814367	E:1,M:1,N:1,ORF1a:1,ORF1b:1,ORF3a:1,ORF6:1,ORF7a:1,ORF7b:1,ORF8:1,ORF9b:1,S:1	false	C241T,C925T,A1163T,C3037T,C8146T,C14408T,C17518T,T19344C,A23403G,G28881A,G28882A,G28883C				N:R203K,N:G204R,ORF1a:I300F,ORF1b:P314L,ORF1b:L1351F,S:D614G					C925T,C8146T,C17518T,T19344C	0	0	4	4			ORF1b:L1351F	0	0	1	1		NODE_0000935	C925T,A1163T,C8146T,C17518T,T19344C		ORF1a:I300F,ORF1b:L1351F		B.1.1.25	C925T,C8146T,C17518T,T19344C		ORF1b:L1351F		N/A	N/A	N/A	N/A	N/A	N/A	N/A	N/A	N/A	N/A			3000	0	good	0	10	0	good	0	24	-4	0	good	4		0	good	0		0		0	0	good		0	0	good	0
873	EPI_ISL_854996	20B	20B		20B	B.1.1.25	B.1.1.25	0.694444	good	12	0	0	0	0	0	8	0	0	0	89442	26	29855	0.9975587733672207	E:1,M:1,N:1,ORF1a:1,ORF1b:1,ORF3a:1,ORF6:1,ORF7a:1,ORF7b:1,ORF8:1,ORF9b:1,S:1	false	C241T,A1163T,C3037T,C14408T,G20238T,C21575T,A23403G,C25904T,G26211T,G28881A,G28882A,G28883C				N:R203K,N:G204R,ORF1a:I300F,ORF1b:P314L,ORF1b:R2257S,ORF3a:S171L,S:L5F,S:D614G				C21575T|21F,C25904T|20H	G20238T,G26211T	0	2	2	4			ORF1b:R2257S,ORF3a:S171L,S:L5F	0	0	3	3		NODE_0000935	A1163T,G20238T,C21575T,C25904T,G26211T		ORF1a:I300F,ORF1b:R2257S,ORF3a:S171L,S:L5F		B.1.1.25	G20238T,C21575T,C25904T,G26211T		ORF1b:R2257S,ORF3a:S171L,S:L5F		N/A	N/A	N/A	N/A	N/A	N/A	N/A	N/A	N/A	N/A			3000	0	good	0	10	0	good	0	24	2	8.333333	good	10		0	good	0		0		0	0	good		0	0	good	0
874	EPI_ISL_854994	20B	20B		20B	B.1.1.25	B.1.1.25	1.562500	good	13	0	0	0	0	0	9	0	0	0	89438	26	29855	0.9975587733672207	E:1,M:1,N:1,ORF1a:1,ORF1b:1,ORF3a:1,ORF6:1,ORF7a:1,ORF7b:1,ORF8:1,ORF9b:1,S:1	false	C241T,A1163T,C3037T,C6402T,C6807T,C14408T,A23403G,G25540A,C25904T,T28082C,G28881A,G28882A,G28883C				N:R203K,N:G204R,ORF1a:I300F,ORF1a:P2046L,ORF1a:T2181I,ORF1b:P314L,ORF3a:V50I,ORF3a:S171L,S:D614G				C6402T|21J,C25904T|20H	C6807T,G25540A,T28082C	0	2	3	5			ORF1a:P2046L,ORF1a:T2181I,ORF3a:V50I,ORF3a:S171L	0	0	4	4		NODE_0000935	A1163T,C6402T,C6807T,G25540A,C25904T,T28082C		ORF1a:I300F,ORF1a:P2046L,ORF1a:T2181I,ORF3a:V50I,ORF3a:S171L		B.1.1.25	C6402T,C6807T,G25540A,C25904T,T28082C		ORF1a:P2046L,ORF1a:T2181I,ORF3a:V50I,ORF3a:S171L		N/A	N/A	N/A	N/A	N/A	N/A	N/A	N/A	N/A	N/A			3000	0	good	0	10	0	good	0	24	3	12.500000	good	11		0	good	0		0		0	0	good		0	0	good	0
875	EPI_ISL_854984	20B	20B		20B	B.1.1.25	B.1.1.25	0	good	16	0	0	0	2	0	9	0	0	2	89400	26	29847	0.9972243587599906	E:1,M:1,N:1,ORF1a:1,ORF1b:1,ORF3a:1,ORF6:1,ORF7a:1,ORF7b:1,ORF8:1,ORF9b:1,S:0.9984301412872841	false	C241T,C421T,A1163T,C3037T,T6262C,T10285C,C14408T,T22711G,A23403G,A23922T,T23927A,C23970T,G25954T,G28881A,G28882A,G28883C				N:R203K,N:G204R,ORF1a:I300F,ORF1b:P314L,ORF3a:G188C,S:D614G,S:Q787L,S:Y789N,S:S803L					C421T,T6262C,T10285C,T22711G,A23922T,T23927A,C23970T,G25954T	0	0	8	8			ORF3a:G188C,S:Q787L,S:Y789N,S:S803L	0	0	4	4	23953-23954	NODE_0000935	C421T,A1163T,T6262C,T10285C,T22711G,A23922T,T23927A,C23970T,G25954T		ORF1a:I300F,ORF3a:G188C,S:Q787L,S:Y789N,S:S803L		B.1.1.25	C421T,T6262C,T10285C,T22711G,A23922T,T23927A,C23970T,G25954T		ORF3a:G188C,S:Q787L,S:Y789N,S:S803L		N/A	N/A	N/A	N/A	N/A	N/A	N/A	N/A	N/A	N/A	S:797-798		3000	0	good	2	10	0	good	0	24	0	0	good	8		0	good	0		0		0	0	good		0	0	good	0
871	EPI_ISL_855010	20A	20A		20A	B.1.36	B.1.36	0	good	14	0	0	0	1	0	7	0	0	1	89409	26	29847	0.9972578002207136	E:1,M:1,N:1,ORF1a:1,ORF1b:1,ORF3a:1,ORF6:1,ORF7a:0.9918032786885246,ORF7b:1,ORF8:1,ORF9b:1,S:1	false	C241T,C1457T,C2836T,C3037T,G6367T,C14408T,C18877T,C22444T,A22486G,A23403G,G25563T,C26735T,G27703T,C28854T				N:S194L,ORF1a:R398C,ORF1a:Q2034H,ORF1b:P314L,ORF3a:Q57H,ORF7a:V104F,S:D614G					C1457T,C2836T,G6367T,A22486G,G27703T	0	0	5	5			ORF1a:R398C,ORF1a:Q2034H,ORF7a:V104F	0	0	3	3	27622	NODE_0000778	C1457T,C2836T,G6367T,C18877T,C22444T,A22486G,G25563T,C26735T,G27703T,C28854T		N:S194L,ORF1a:R398C,ORF1a:Q2034H,ORF3a:Q57H,ORF7a:V104F		NODE_0000832	C1457T,C2836T,G6367T,A22486G,G27703T		ORF1a:R398C,ORF1a:Q2034H,ORF7a:V104F		N/A	N/A	N/A	N/A	N/A	N/A	N/A	N/A	N/A	N/A	ORF7a:77		3000	0	good	1	10	0	good	0	24	-3	0	good	5		0	good	0		0		0	0	good		0	0	good	0
876	EPI_ISL_855013	20B	20B		20B	B.1.1.25	B.1.1.25	0.694444	good	15	0	0	0	46	0	9	0	0	19	89384	26	29855	0.9960204661739624	E:1,M:1,N:0.9976190476190476,ORF1a:1,ORF1b:0.9996290801186943,ORF3a:0.9963768115942029,ORF6:1,ORF7a:1,ORF7b:1,ORF8:1,ORF9b:0.9897959183673469,S:0.9882260596546311	false	C241T,A1163T,C3037T,C6701T,C8692T,A10323G,G11083T,T13686C,C14408T,A23403G,C26022T,G28881A,G28882A,G28883C,C29171T				N:R203K,N:G204R,N:H300Y,ORF1a:I300F,ORF1a:L2146F,ORF1a:K3353R,ORF1a:L3606F,ORF1b:P314L,S:D614G				A10323G|20H&25D&25I	C6701T,C8692T,G11083T,T13686C,C26022T,C29171T	0	1	6	7			N:H300Y,ORF1a:L2146F,ORF1a:K3353R,ORF1a:L3606F	0	0	4	4	21346,23928-23970,25964,28549	NODE_0000935	A1163T,C6701T,C8692T,A10323G,G11083T,T13686C,C26022T,C29171T		N:H300Y,ORF1a:I300F,ORF1a:L2146F,ORF1a:K3353R,ORF1a:L3606F		B.1.1.25	C6701T,C8692T,A10323G,G11083T,T13686C,C26022T,C29171T		N:H300Y,ORF1a:L2146F,ORF1a:K3353R,ORF1a:L3606F		N/A	N/A	N/A	N/A	N/A	N/A	N/A	N/A	N/A	N/A	ORF1b:2627,S:789-803,ORF3a:191,N:92,ORF9b:89		3000	0	good	46	10	0	good	0	24	2	8.333333	good	10		0	good	0		0		0	0	good		0	0	good	0
877	EPI_ISL_855009	20B	20B		20B	B.1.1	B.1.1	0	good	10	0	0	0	0	0	6	0	0	0	89447	19	29847	0.9975253319064977	E:1,M:1,N:1,ORF1a:1,ORF1b:1,ORF3a:1,ORF6:1,ORF7a:1,ORF7b:1,ORF8:1,ORF9b:1,S:1	false	C241T,C683T,C2939T,C3037T,C6449T,C14408T,A23403G,G28881A,G28882A,G28883C				N:R203K,N:G204R,ORF1a:P892S,ORF1a:L2062F,ORF1b:P314L,S:D614G					C683T,C2939T,C6449T	0	0	3	3			ORF1a:P892S,ORF1a:L2062F	0	0	2	2		NODE_0000935	C683T,C2939T,C6449T		ORF1a:P892S,ORF1a:L2062F		NODE_0000935	C683T,C2939T,C6449T		ORF1a:P892S,ORF1a:L2062F		N/A	N/A	N/A	N/A	N/A	N/A	N/A	N/A	N/A	N/A			3000	0	good	0	10	0	good	0	24	-5	0	good	3		0	good	0		0		0	0	good		0	0	good	0
878	EPI_ISL_855008	20B	20B		20B	B.1.1	B.1.1	0	good	11	0	0	0	0	0	8	0	0	0	89461	26	29860	0.9977259806708357	E:1,M:1,N:1,ORF1a:1,ORF1b:1,ORF3a:1,ORF6:1,ORF7a:1,ORF7b:1,ORF8:1,ORF9b:1,S:1	false	C241T,C3037T,C14408T,C17977T,A23403G,G28178T,G28881A,G28882A,G28883C,C29118T,G29262T				N:R203K,N:G204R,N:T282I,N:W330L,ORF1b:P314L,ORF1b:L1504F,ORF8:L95F,S:D614G					C17977T,G28178T,C29118T,G29262T	0	0	4	4			N:T282I,N:W330L,ORF1b:L1504F,ORF8:L95F	0	0	4	4		NODE_0000935	C17977T,G28178T,C29118T,G29262T		N:T282I,N:W330L,ORF1b:L1504F,ORF8:L95F		NODE_0000935	C17977T,G28178T,C29118T,G29262T		N:T282I,N:W330L,ORF1b:L1504F,ORF8:L95F		N/A	N/A	N/A	N/A	N/A	N/A	N/A	N/A	N/A	N/A			3000	0	good	0	10	0	good	0	24	-4	0	good	4		0	good	0		0		0	0	good		0	0	good	0
879	EPI_ISL_855007	20B	20B		20B	B.1.1.25	B.1.1.25	0	good	12	0	0	0	0	0	7	0	0	0	89448	25	29856	0.9976256562886667	E:1,M:1,N:1,ORF1a:1,ORF1b:1,ORF3a:1,ORF6:1,ORF7a:1,ORF7b:1,ORF8:1,ORF9b:1,S:1	false	C241T,G434A,A1163T,G2731A,C3037T,A7177G,C14408T,A23403G,C23604G,G28881A,G28882A,G28883C				N:R203K,N:G204R,ORF1a:E57K,ORF1a:I300F,ORF1b:P314L,S:D614G,S:P681R				C23604G|21J&21I&24A&24E&21A&25C&24C&24F&24B&25A&25B&rec&24G&23I&24H&21B&24D&25D&25G&24I&25E&25H&25F	G434A,G2731A,A7177G	0	1	3	4			ORF1a:E57K,S:P681R	0	0	2	2		NODE_0000935	G434A,A1163T,G2731A,A7177G,C23604G		ORF1a:E57K,ORF1a:I300F,S:P681R		B.1.1.25	G434A,G2731A,A7177G,C23604G		ORF1a:E57K,S:P681R		N/A	N/A	N/A	N/A	N/A	N/A	N/A	N/A	N/A	N/A			3000	0	good	0	10	0	good	0	24	-1	0	good	7		0	good	0		0		0	0	good		0	0	good	0
880	EPI_ISL_855005	20B	20B		20B	B.1.1.25	B.1.1.25	0	good	14	0	0	0	0	0	10	0	0	0	89410	26	29847	0.9972912416814367	E:1,M:1,N:1,ORF1a:1,ORF1b:1,ORF3a:1,ORF6:1,ORF7a:1,ORF7b:1,ORF8:1,ORF9b:1,S:1	false	C241T,A1163T,C3037T,C10377T,C14408T,G21989T,G22017T,A23403G,T25997C,C26885T,G28881A,G28882A,G28883C,G28904T				N:R203K,N:G204R,N:A211S,ORF1a:I300F,ORF1a:P3371L,ORF1b:P314L,ORF3a:V202A,S:V143F,S:W152L,S:D614G					C10377T,G21989T,G22017T,T25997C,C26885T,G28904T	0	0	6	6			N:A211S,ORF1a:P3371L,ORF3a:V202A,S:V143F,S:W152L	0	0	5	5		NODE_0000935	A1163T,C10377T,G21989T,G22017T,T25997C,C26885T,G28904T		N:A211S,ORF1a:I300F,ORF1a:P3371L,ORF3a:V202A,S:V143F,S:W152L		B.1.1.25	C10377T,G21989T,G22017T,T25997C,C26885T,G28904T		N:A211S,ORF1a:P3371L,ORF3a:V202A,S:V143F,S:W152L		N/A	N/A	N/A	N/A	N/A	N/A	N/A	N/A	N/A	N/A			3000	0	good	0	10	0	good	0	24	-2	0	good	6		0	good	0		0		0	0	good		0	0	good	0
881	EPI_ISL_855004	20B	20B		20B	B.1.1.25	B.1.1.25	0	good	13	0	0	0	0	0	7	0	0	0	89414	26	29847	0.9972912416814367	E:1,M:1,N:1,ORF1a:1,ORF1b:1,ORF3a:1,ORF6:1,ORF7a:1,ORF7b:1,ORF8:1,ORF9b:1,S:1	false	C241T,A1163T,C3037T,C4754T,C14408T,T18672C,C21707T,A23403G,G28881A,G28882A,G28883C,T28888C,T29753C				N:R203K,N:G204R,ORF1a:I300F,ORF1a:P1497S,ORF1b:P314L,S:H49Y,S:D614G					C4754T,T18672C,C21707T,T28888C,T29753C	0	0	5	5			ORF1a:P1497S,S:H49Y	0	0	2	2		NODE_0000935	A1163T,C4754T,T18672C,C21707T,T28888C,T29753C		ORF1a:I300F,ORF1a:P1497S,S:H49Y		B.1.1.25	C4754T,T18672C,C21707T,T28888C,T29753C		ORF1a:P1497S,S:H49Y		N/A	N/A	N/A	N/A	N/A	N/A	N/A	N/A	N/A	N/A			3000	0	good	0	10	0	good	0	24	-3	0	good	5		0	good	0		0		0	0	good		0	0	good	0
884	EPI_ISL_854986	20B	20B		20B	B.1.1.25	B.1.1.25	0	good	13	0	0	0	0	0	9	0	0	0	89378	26	29835	0.9968899441527606	E:1,M:1,N:1,ORF1a:1,ORF1b:1,ORF3a:1,ORF6:1,ORF7a:1,ORF7b:1,ORF8:1,ORF9b:1,S:1	false	C241T,A1163T,C3037T,C14408T,G19648T,A23403G,G23868T,G26049T,C26313T,T28200C,G28881A,G28882A,G28883C				N:R203K,N:G204R,ORF1a:I300F,ORF1b:P314L,ORF1b:V2061L,ORF3a:L219F,ORF8:S103P,S:D614G,S:G769V					G19648T,G23868T,G26049T,C26313T,T28200C	0	0	5	5			ORF1b:V2061L,ORF3a:L219F,ORF8:S103P,S:G769V	0	0	4	4		NODE_0000935	A1163T,G19648T,G23868T,G26049T,C26313T,T28200C		ORF1a:I300F,ORF1b:V2061L,ORF3a:L219F,ORF8:S103P,S:G769V		B.1.1.25	G19648T,G23868T,G26049T,C26313T,T28200C		ORF1b:V2061L,ORF3a:L219F,ORF8:S103P,S:G769V		N/A	N/A	N/A	N/A	N/A	N/A	N/A	N/A	N/A	N/A			3000	0	good	0	10	0	good	0	24	-3	0	good	5		0	good	0		0		0	0	good		0	0	good	0
886	EPI_ISL_477127	20B	20B		20B	B.1.1.25	B.1.1.25	0	good	13	0	0	0	0	0	9	0	0	0	89456	31	29866	0.9977594221315587	E:1,M:1,N:1,ORF1a:1,ORF1b:1,ORF3a:1,ORF6:1,ORF7a:1,ORF7b:1,ORF8:1,ORF9b:1,S:1	false	C241T,A1163T,C2040T,C3037T,C14408T,C16887T,G19723T,C19901T,A23403G,C25504G,G28881A,G28882A,G28883C				N:R203K,N:G204R,ORF1a:I300F,ORF1a:T592I,ORF1b:P314L,ORF1b:V2086F,ORF1b:A2145V,ORF3a:Q38E,S:D614G					C2040T,C16887T,G19723T,C19901T,C25504G	0	0	5	5			ORF1a:T592I,ORF1b:V2086F,ORF1b:A2145V,ORF3a:Q38E	0	0	4	4		NODE_0000935	A1163T,C2040T,C16887T,G19723T,C19901T,C25504G		ORF1a:I300F,ORF1a:T592I,ORF1b:V2086F,ORF1b:A2145V,ORF3a:Q38E		B.1.1.25	C2040T,C16887T,G19723T,C19901T,C25504G		ORF1a:T592I,ORF1b:V2086F,ORF1b:A2145V,ORF3a:Q38E		N/A	N/A	N/A	N/A	N/A	N/A	N/A	N/A	N/A	N/A			3000	0	good	0	10	0	good	0	24	-3	0	good	5		0	good	0		0		0	0	good		0	0	good	0
888	EPI_ISL_605887	20A	20A		20A	B.1	B.1	0	good	9	0	0	0	0	0	5	0	0	0	89430	26	29847	0.9972912416814367	E:1,M:1,N:1,ORF1a:1,ORF1b:1,ORF3a:1,ORF6:1,ORF7a:1,ORF7b:1,ORF8:1,ORF9b:1,S:1	false	C241T,C3037T,C3688T,G4298T,C14408T,C15324T,A23403G,C28893T,G28903T				N:P207L,N:M210I,ORF1a:V1345L,ORF1b:P314L,S:D614G					C3688T,G4298T,C28893T,G28903T	0	0	4	4			N:P207L,N:M210I,ORF1a:V1345L	0	0	3	3		NODE_0000778	C3688T,G4298T,C15324T,C28893T,G28903T		N:P207L,N:M210I,ORF1a:V1345L		NODE_0000778	C3688T,G4298T,C15324T,C28893T,G28903T		N:P207L,N:M210I,ORF1a:V1345L		N/A	N/A	N/A	N/A	N/A	N/A	N/A	N/A	N/A	N/A			3000	0	good	0	10	0	good	0	24	-4	0	good	4		0	good	0		0		0	0	good		0	0	good	0
885	EPI_ISL_854985	20B	20B		20B	B.1.1.25	B.1.1.25	0	good	16	0	0	0	195	0	8	0	0	70	89207	26	29847	0.9907701568404508	E:1,M:1,N:0.9976190476190476,ORF1a:0.984776187230175,ORF1b:1,ORF3a:0.9963768115942029,ORF6:1,ORF7a:1,ORF7b:1,ORF8:1,ORF9b:0.9897959183673469,S:1	false	C241T,A1163T,G2967T,C3037T,A8128C,C14408T,C15981A,G17721T,A23403G,A23922T,T23927A,C25339T,G27806T,G28881A,G28882A,G28883C				N:R203K,N:G204R,ORF1a:I300F,ORF1a:S901I,ORF1b:P314L,S:D614G,S:Q787L,S:Y789N					G2967T,A8128C,C15981A,G17721T,A23922T,T23927A,C25339T,G27806T	0	0	8	8			ORF1a:S901I,S:Q787L,S:Y789N	0	0	3	3	843,5942-6068,7392,7936-7998,10618,26144,28549	NODE_0000935	A1163T,G2967T,A8128C,C15981A,G17721T,A23922T,T23927A,C25339T,G27806T		ORF1a:I300F,ORF1a:S901I,S:Q787L,S:Y789N		B.1.1.25	G2967T,A8128C,C15981A,G17721T,A23922T,T23927A,C25339T,G27806T		ORF1a:S901I,S:Q787L,S:Y789N		N/A	N/A	N/A	N/A	N/A	N/A	N/A	N/A	N/A	N/A	ORF1a:193,ORF1a:1893-1935,ORF1a:2376,ORF1a:2558-2578,ORF1a:3451,ORF3a:251,N:92,ORF9b:89		3000	0	good	195	10	0	good	0	24	0	0	good	8		0	good	0		0		0	0	good		0	0	good	0
887	EPI_ISL_477134	20A	20A		20A	B.1.36	B.1.36	1	good	10	0	0	0	0	1	5	0	0	0	89510	17	29866	0.9981941611209577	E:1,M:1,N:1,ORF1a:1,ORF1b:1,ORF3a:1,ORF6:1,ORF7a:1,ORF7b:1,ORF8:1,ORF9b:1,S:1	false	C241T,C3037T,C14408T,C18877T,C22444T,A23403G,G23909T,G25563T,C26735T,C28854T				N:S194L,ORF1b:P314L,ORF3a:Q57H,S:D614G,S:A783S					G23909T	0	0	1	1			S:A783S	0	0	1	1		NODE_0000778	C18877T,C22444T,G23909T,G25563T,C26735T,C28854T		N:S194L,ORF3a:Q57H,S:A783S		NODE_0000832	G23909T		S:A783S		N/A	N/A	N/A	N/A	N/A	N/A	N/A	N/A	N/A	N/A		Y:2836	3000	0	good	0	10	10	good	1	24	-7	0	good	1		0	good	0		0		0	0	good		0	0	good	0
889	EPI_ISL_854997	20B	20B		20B	B.1.1.25	B.1.1.25	1.562500	good	13	0	0	0	0	0	9	0	0	0	89414	26	29847	0.9972912416814367	E:1,M:1,N:1,ORF1a:1,ORF1b:1,ORF3a:1,ORF6:1,ORF7a:1,ORF7b:1,ORF8:1,ORF9b:1,S:1	false	C241T,A1163T,C1191T,C1912T,G2144T,C3037T,C14408T,G17944T,A23403G,C27476T,G28881A,G28882A,G28883C				N:R203K,N:G204R,ORF1a:I300F,ORF1a:P309L,ORF1a:V627F,ORF1b:P314L,ORF1b:V1493L,ORF7a:T28I,S:D614G				C1191T|21A,C27476T|25D	C1912T,G2144T,G17944T	0	2	3	5			ORF1a:P309L,ORF1a:V627F,ORF1b:V1493L,ORF7a:T28I	0	0	4	4		NODE_0000935	A1163T,C1191T,C1912T,G2144T,G17944T,C27476T		ORF1a:I300F,ORF1a:P309L,ORF1a:V627F,ORF1b:V1493L,ORF7a:T28I		B.1.1.25	C1191T,C1912T,G2144T,G17944T,C27476T		ORF1a:P309L,ORF1a:V627F,ORF1b:V1493L,ORF7a:T28I		N/A	N/A	N/A	N/A	N/A	N/A	N/A	N/A	N/A	N/A			3000	0	good	0	10	0	good	0	24	3	12.500000	good	11		0	good	0		0		0	0	good		0	0	good	0
890	EPI_ISL_855000	20B	20B		20B	B.1.1.25	B.1.1.25	0	good	11	0	0	0	0	0	7	0	0	0	89422	26	29847	0.9972912416814367	E:1,M:1,N:1,ORF1a:1,ORF1b:1,ORF3a:1,ORF6:1,ORF7a:1,ORF7b:1,ORF8:1,ORF9b:1,S:1	false	C241T,G434A,A1163T,C3037T,A7177G,C14408T,A23403G,C23604G,G28881A,G28882A,G28883C				N:R203K,N:G204R,ORF1a:E57K,ORF1a:I300F,ORF1b:P314L,S:D614G,S:P681R				C23604G|21J&21I&24A&24E&21A&25C&24C&24F&24B&25A&25B&rec&24G&23I&24H&21B&24D&25D&25G&24I&25E&25H&25F	G434A,A7177G	0	1	2	3			ORF1a:E57K,S:P681R	0	0	2	2		NODE_0000935	G434A,A1163T,A7177G,C23604G		ORF1a:E57K,ORF1a:I300F,S:P681R		B.1.1.25	G434A,A7177G,C23604G		ORF1a:E57K,S:P681R		N/A	N/A	N/A	N/A	N/A	N/A	N/A	N/A	N/A	N/A			3000	0	good	0	10	0	good	0	24	-2	0	good	6		0	good	0		0		0	0	good		0	0	good	0
891	EPI_ISL_855003	20B	20B		20B	B.1.1.25	B.1.1.25	0	good	10	0	0	0	0	0	5	0	0	0	89426	26	29847	0.9972912416814367	E:1,M:1,N:1,ORF1a:1,ORF1b:1,ORF3a:1,ORF6:1,ORF7a:1,ORF7b:1,ORF8:1,ORF9b:1,S:1	false	C241T,A1163T,C3037T,C14408T,A23403G,G24193T,G28881A,G28882A,G28883C,T29685C				N:R203K,N:G204R,ORF1a:I300F,ORF1b:P314L,S:D614G					G24193T,T29685C	0	0	2	2				0	0	0	0		NODE_0000935	A1163T,G24193T,T29685C		ORF1a:I300F		B.1.1.25	G24193T,T29685C				N/A	N/A	N/A	N/A	N/A	N/A	N/A	N/A	N/A	N/A			3000	0	good	0	10	0	good	0	24	-6	0	good	2		0	good	0		0		0	0	good		0	0	good	0
893	EPI_ISL_855001	20B	20B		20B	B.1.1.25	B.1.1.25	0	good	11	0	0	0	0	0	7	0	0	0	89422	26	29847	0.9972912416814367	E:1,M:1,N:1,ORF1a:1,ORF1b:1,ORF3a:1,ORF6:1,ORF7a:1,ORF7b:1,ORF8:1,ORF9b:1,S:1	false	C241T,G434A,A1163T,C3037T,A7177G,C14408T,A23403G,C23604G,G28881A,G28882A,G28883C				N:R203K,N:G204R,ORF1a:E57K,ORF1a:I300F,ORF1b:P314L,S:D614G,S:P681R				C23604G|21J&21I&24A&24E&21A&25C&24C&24F&24B&25A&25B&rec&24G&23I&24H&21B&24D&25D&25G&24I&25E&25H&25F	G434A,A7177G	0	1	2	3			ORF1a:E57K,S:P681R	0	0	2	2		NODE_0000935	G434A,A1163T,A7177G,C23604G		ORF1a:E57K,ORF1a:I300F,S:P681R		B.1.1.25	G434A,A7177G,C23604G		ORF1a:E57K,S:P681R		N/A	N/A	N/A	N/A	N/A	N/A	N/A	N/A	N/A	N/A			3000	0	good	0	10	0	good	0	24	-2	0	good	6		0	good	0		0		0	0	good		0	0	good	0
892	EPI_ISL_854979	20B	20B		20B	B.1.1.25	B.1.1.25	0	good	12	0	0	0	0	0	8	0	0	0	89418	26	29847	0.9972912416814367	E:1,M:1,N:1,ORF1a:1,ORF1b:1,ORF3a:1,ORF6:1,ORF7a:1,ORF7b:1,ORF8:1,ORF9b:1,S:1	false	C241T,A1163T,C1722T,C3037T,C3961T,C14408T,G19525T,A23403G,C26110T,G28881A,G28882A,G28883C				N:R203K,N:G204R,ORF1a:I300F,ORF1a:A486V,ORF1b:P314L,ORF1b:D2020Y,ORF3a:P240S,S:D614G				C1722T|25E	C3961T,G19525T,C26110T	0	1	3	4			ORF1a:A486V,ORF1b:D2020Y,ORF3a:P240S	0	0	3	3		NODE_0000935	A1163T,C1722T,C3961T,G19525T,C26110T		ORF1a:I300F,ORF1a:A486V,ORF1b:D2020Y,ORF3a:P240S		B.1.1.25	C1722T,C3961T,G19525T,C26110T		ORF1a:A486V,ORF1b:D2020Y,ORF3a:P240S		N/A	N/A	N/A	N/A	N/A	N/A	N/A	N/A	N/A	N/A			3000	0	good	0	10	0	good	0	24	-1	0	good	7		0	good	0		0		0	0	good		0	0	good	0
894	EPI_ISL_605911	20B	20B		20B	B.1.1	B.1.1	0	good	14	0	0	0	2	0	6	0	0	0	89420	26	29851	0.9973581246028826	E:1,M:1,N:1,ORF1a:1,ORF1b:1,ORF3a:1,ORF6:1,ORF7a:1,ORF7b:1,ORF8:1,ORF9b:1,S:1	false	C241T,C1288T,C2048T,C3037T,C5497T,C13255T,T14307C,C14408T,A22193T,C22269G,A23403G,G28881A,G28882A,G28883C				N:R203K,N:G204R,ORF1b:P314L,S:N211Y,S:T236S,S:D614G					C1288T,C2048T,C5497T,C13255T,T14307C,A22193T,C22269G	0	0	7	7			S:N211Y,S:T236S	0	0	2	2	29848,29850	NODE_0000935	C1288T,C2048T,C5497T,C13255T,T14307C,A22193T,C22269G		S:N211Y,S:T236S		NODE_0000935	C1288T,C2048T,C5497T,C13255T,T14307C,A22193T,C22269G		S:N211Y,S:T236S		N/A	N/A	N/A	N/A	N/A	N/A	N/A	N/A	N/A	N/A			3000	0	good	2	10	0	good	0	24	-1	0	good	7		0	good	0		0		0	0	good		0	0	good	0
883	EPI_ISL_854988	20B	20B		20B	B.1.1.25	B.1.1.25	0	good	8	0	0	0	128	0	5	0	0	58	89306	26	29847	0.9930107347088921	E:1,M:1,N:1,ORF1a:0.9929561463303794,ORF1b:1,ORF3a:1,ORF6:1,ORF7a:1,ORF7b:1,ORF8:1,ORF9b:1,S:0.978806907378336	false	C241T,A1163T,C3037T,C14408T,A23403G,G28881A,G28882A,G28883C				N:R203K,N:G204R,ORF1a:I300F,ORF1b:P314L,S:D614G						0	0	0	0				0	0	0	0	5917-5919,5924,5926,5929-5936,5939,5941,5943-5945,5948-5949,5952-5954,5956,5959-5960,5964,5966-5972,5974,5978-5979,5982,5984-5986,5989-5990,5993-5995,5997,5999,6002-6009,6012,6014,6019,23925-23940,23946-23986,23988,23990,23993-23994,24000-24001,24004-24009	NODE_0000935	A1163T		ORF1a:I300F		B.1.1.25					N/A	N/A	N/A	N/A	N/A	N/A	N/A	N/A	N/A	N/A	ORF1a:1884-1885,ORF1a:1887,ORF1a:1889-1903,ORF1a:1905-1907,ORF1a:1909-1918,S:788-793,S:795-811,S:813-816		3000	0	good	128	10	0	good	0	24	-8	0	good	0		0	good	0		0		0	0	good		0	0	good	0
882	EPI_ISL_854992	20B	20B		20B	B.1.1.25	B.1.1.25	0.021948	good	8	0	0	0	340	0	6	0	0	137	89094	26	29847	0.9859211450356151	E:1,M:1,N:0.9285714285714286,ORF1a:0.9756873437855033,ORF1b:1,ORF3a:1,ORF6:1,ORF7a:1,ORF7b:1,ORF8:1,ORF9b:1,S:1	false	C241T,A1163T,C3037T,A4503T,C14408T,A18763G,A23403G,G28727T				N:A152S,ORF1a:I300F,ORF1a:E1413V,ORF1b:P314L,ORF1b:I1766V,S:D614G					A4503T,A18763G,G28727T	0	0	3	3			N:A152S,ORF1a:E1413V,ORF1b:I1766V	0	0	3	3	2134,5090-5168,5855-5856,5858,5860-5861,5865-5866,5869-5870,5872-5873,5875,5877-5878,5880-5882,5885-5886,5889,5892-5893,5896-5897,5900,5902-5903,5906,5908,5910,5912-5913,5919,5924,5926,5929-5936,5939,5941,5943-5945,5948-5949,5952-5954,5956,5959-5960,5964,5966-5972,5974,5978-5979,5982,5984-5986,5989-5990,5993-5995,5997,5999,6002-6009,6012,6014,6019,8075-8160,28864-28891,28896-28919,28946-28976,28980-28981	NODE_0000935	A1163T,A4503T,A18763G,G28727T		N:A152S,ORF1a:I300F,ORF1a:E1413V,ORF1b:I1766V		B.1.1.25	A4503T,A18763G,G28727T		N:A152S,ORF1a:E1413V,ORF1b:I1766V		N/A	N/A	N/A	N/A	N/A	N/A	N/A	N/A	N/A	N/A	ORF1a:623,ORF1a:1609-1635,ORF1a:1864-1883,ORF1a:1885,ORF1a:1887,ORF1a:1889-1903,ORF1a:1905-1907,ORF1a:1909-1918,ORF1a:2604-2632,N:198-206,N:208-216,N:225-236		3000	1.481481	good	340	10	0	good	0	24	-5	0	good	3		0	good	0		0		0	0	good		0	0	good	0
895	EPI_ISL_605909	20B	20B		20B	B.1.1.25	B.1.1.25	0	good	13	0	0	0	0	0	7	0	0	0	89501	26	29876	0.9982610440424038	E:1,M:1,N:1,ORF1a:1,ORF1b:1,ORF3a:1,ORF6:1,ORF7a:1,ORF7b:1,ORF8:1,ORF9b:1,S:1	false	C241T,A1163T,C2644T,C3037T,C7173T,C14408T,G21987T,A23403G,C27735T,G28881A,G28882A,G28883C,C29838T				N:R203K,N:G204R,ORF1a:I300F,ORF1a:S2303F,ORF1b:P314L,S:G142V,S:D614G				C7173T|25I	C2644T,G21987T,C27735T,C29838T	0	1	4	5			ORF1a:S2303F,S:G142V	0	0	2	2		NODE_0000935	A1163T,C2644T,C7173T,G21987T,C27735T,C29838T		ORF1a:I300F,ORF1a:S2303F,S:G142V		B.1.1.25	C2644T,C7173T,G21987T,C27735T,C29838T		ORF1a:S2303F,S:G142V		N/A	N/A	N/A	N/A	N/A	N/A	N/A	N/A	N/A	N/A			3000	0	good	0	10	0	good	0	24	0	0	good	8		0	good	0		0		0	0	good		0	0	good	0
896	EPI_ISL_605894	20B	20B		20B	B.1.1.25	B.1.1.25	0	good	12	0	0	0	8	0	8	0	0	4	89410	26	29847	0.9970237099956526	E:1,M:1,N:1,ORF1a:1,ORF1b:1,ORF3a:1,ORF6:1,ORF7a:0.9672131147540983,ORF7b:1,ORF8:1,ORF9b:1,S:1	false	C241T,A1163T,C3037T,G4444T,G8371T,C14408T,A23403G,G25906T,G28881A,G28882A,G28883C,A29403G				N:R203K,N:G204R,N:D377G,ORF1a:I300F,ORF1a:Q2702H,ORF1b:P314L,ORF3a:G172C,S:D614G					G4444T,G8371T,G25906T,A29403G	0	0	4	4			N:D377G,ORF1a:Q2702H,ORF3a:G172C	0	0	3	3	27472-27475,27478-27479,27481-27482	NODE_0000935	A1163T,G4444T,G8371T,G25906T,A29403G		N:D377G,ORF1a:I300F,ORF1a:Q2702H,ORF3a:G172C		B.1.1.25	G4444T,G8371T,G25906T,A29403G		N:D377G,ORF1a:Q2702H,ORF3a:G172C		N/A	N/A	N/A	N/A	N/A	N/A	N/A	N/A	N/A	N/A	ORF7a:27-30		3000	0	good	8	10	0	good	0	24	-4	0	good	4		0	good	0		0		0	0	good		0	0	good	0
897	EPI_ISL_605893	20B	20B		20B	B.1.1.25	B.1.1.25	0	good	11	0	0	0	0	0	7	0	0	0	89422	26	29847	0.9972912416814367	E:1,M:1,N:1,ORF1a:1,ORF1b:1,ORF3a:1,ORF6:1,ORF7a:1,ORF7b:1,ORF8:1,ORF9b:1,S:1	false	C241T,A1163T,C3037T,G4444T,G8371T,C14408T,A23403G,G28881A,G28882A,G28883C,A29403G				N:R203K,N:G204R,N:D377G,ORF1a:I300F,ORF1a:Q2702H,ORF1b:P314L,S:D614G					G4444T,G8371T,A29403G	0	0	3	3			N:D377G,ORF1a:Q2702H	0	0	2	2		NODE_0000935	A1163T,G4444T,G8371T,A29403G		N:D377G,ORF1a:I300F,ORF1a:Q2702H		B.1.1.25	G4444T,G8371T,A29403G		N:D377G,ORF1a:Q2702H		N/A	N/A	N/A	N/A	N/A	N/A	N/A	N/A	N/A	N/A			3000	0	good	0	10	0	good	0	24	-5	0	good	3		0	good	0		0		0	0	good		0	0	good	0
899	EPI_ISL_605889	20A	20A		20A	B.1	B.1	0	good	6	0	0	0	0	0	2	0	0	0	89442	26	29847	0.9972912416814367	E:1,M:1,N:1,ORF1a:1,ORF1b:1,ORF3a:1,ORF6:1,ORF7a:1,ORF7b:1,ORF8:1,ORF9b:1,S:1	false	C241T,C3037T,C3688T,C14408T,C15324T,A23403G				ORF1b:P314L,S:D614G					C3688T	0	0	1	1				0	0	0	0		NODE_0000778	C3688T,C15324T				NODE_0000778	C3688T,C15324T				N/A	N/A	N/A	N/A	N/A	N/A	N/A	N/A	N/A	N/A			3000	0	good	0	10	0	good	0	24	-7	0	good	1		0	good	0		0		0	0	good		0	0	good	0
900	EPI_ISL_605886	20B	20B		20B	B.1.1.25	B.1.1.25	0	good	11	0	0	0	0	0	7	0	0	0	89422	26	29847	0.9972912416814367	E:1,M:1,N:1,ORF1a:1,ORF1b:1,ORF3a:1,ORF6:1,ORF7a:1,ORF7b:1,ORF8:1,ORF9b:1,S:1	false	C241T,A1163T,G2210T,C3037T,C14408T,A23403G,C27945G,G28881A,G28882A,G28883C,C29741T				N:R203K,N:G204R,ORF1a:I300F,ORF1a:V649F,ORF1b:P314L,ORF8:Q18E,S:D614G					G2210T,C27945G,C29741T	0	0	3	3			ORF1a:V649F,ORF8:Q18E	0	0	2	2		NODE_0000935	A1163T,G2210T,C27945G,C29741T		ORF1a:I300F,ORF1a:V649F,ORF8:Q18E		B.1.1.25	G2210T,C27945G,C29741T		ORF1a:V649F,ORF8:Q18E		N/A	N/A	N/A	N/A	N/A	N/A	N/A	N/A	N/A	N/A			3000	0	good	0	10	0	good	0	24	-5	0	good	3		0	good	0		0		0	0	good		0	0	good	0
898	EPI_ISL_605891	20A	20A		20A	B.1	B.1	0	good	11	0	0	0	1	0	6	0	0	1	89421	26	29847	0.9972578002207136	E:1,M:1,N:1,ORF1a:0.9997727789138832,ORF1b:1,ORF3a:1,ORF6:1,ORF7a:1,ORF7b:1,ORF8:1,ORF9b:1,S:1	false	C241T,C3037T,G3077A,C3688T,C7528T,C14408T,C15324T,G19162T,A23403G,T23952G,G23957A				ORF1a:E938K,ORF1b:P314L,ORF1b:D1899Y,S:D614G,S:F797C,S:G799S					G3077A,C3688T,C7528T,G19162T,T23952G,G23957A	0	0	6	6			ORF1a:E938K,ORF1b:D1899Y,S:F797C,S:G799S	0	0	4	4	11082	NODE_0000778	G3077A,C3688T,C7528T,C15324T,G19162T,T23952G,G23957A		ORF1a:E938K,ORF1b:D1899Y,S:F797C,S:G799S		NODE_0000778	G3077A,C3688T,C7528T,C15324T,G19162T,T23952G,G23957A		ORF1a:E938K,ORF1b:D1899Y,S:F797C,S:G799S		N/A	N/A	N/A	N/A	N/A	N/A	N/A	N/A	N/A	N/A	ORF1a:3606		3000	0	good	1	10	0	good	0	24	-2	0	good	6		0	good	0		0		0	0	good		0	0	good	0
902	EPI_ISL_605882	20B	20B		20B	B.1.1.25	B.1.1.25	0	good	11	0	0	0	0	0	7	0	0	0	89422	26	29847	0.9972912416814367	E:1,M:1,N:1,ORF1a:1,ORF1b:1,ORF3a:1,ORF6:1,ORF7a:1,ORF7b:1,ORF8:1,ORF9b:1,S:1	false	C241T,A1163T,C3037T,C3961T,C14408T,C14645T,C23202T,A23403G,G28881A,G28882A,G28883C				N:R203K,N:G204R,ORF1a:I300F,ORF1b:P314L,ORF1b:T393I,S:T547I,S:D614G					C3961T,C14645T,C23202T	0	0	3	3			ORF1b:T393I,S:T547I	0	0	2	2		NODE_0000935	A1163T,C3961T,C14645T,C23202T		ORF1a:I300F,ORF1b:T393I,S:T547I		B.1.1.25	C3961T,C14645T,C23202T		ORF1b:T393I,S:T547I		N/A	N/A	N/A	N/A	N/A	N/A	N/A	N/A	N/A	N/A			3000	0	good	0	10	0	good	0	24	-5	0	good	3		0	good	0		0		0	0	good		0	0	good	0
903	EPI_ISL_605923	20B	20B		20B	B.1.1.25	B.1.1.25	0	good	13	0	0	0	4	0	8	0	0	0	89431	26	29854	0.9973915660636057	E:1,M:1,N:1,ORF1a:1,ORF1b:1,ORF3a:1,ORF6:1,ORF7a:1,ORF7b:1,ORF8:1,ORF9b:1,S:1	false	C241T,A1163T,C1912T,G2036T,C3037T,C12084T,C14408T,C21691T,C22000G,A23403G,G28881A,G28882A,G28883C				N:R203K,N:G204R,ORF1a:I300F,ORF1a:A591S,ORF1a:T3940I,ORF1b:P314L,S:H146Q,S:D614G					C1912T,G2036T,C12084T,C21691T,C22000G	0	0	5	5			ORF1a:A591S,ORF1a:T3940I,S:H146Q	0	0	3	3	29848,29850,29852-29853	NODE_0000935	A1163T,C1912T,G2036T,C12084T,C21691T,C22000G		ORF1a:I300F,ORF1a:A591S,ORF1a:T3940I,S:H146Q		B.1.1.25	C1912T,G2036T,C12084T,C21691T,C22000G		ORF1a:A591S,ORF1a:T3940I,S:H146Q		N/A	N/A	N/A	N/A	N/A	N/A	N/A	N/A	N/A	N/A			3000	0	good	4	10	0	good	0	24	-3	0	good	5		0	good	0		0		0	0	good		0	0	good	0
901	EPI_ISL_605884	20B	20B		20B	B.1.1	B.1.1	0	good	8	0	0	0	0	0	5	0	0	0	89434	26	29847	0.9972912416814367	E:1,M:1,N:1,ORF1a:1,ORF1b:1,ORF3a:1,ORF6:1,ORF7a:1,ORF7b:1,ORF8:1,ORF9b:1,S:1	false	C241T,C3037T,C14408T,G20774A,A23403G,G28881A,G28882A,G28883C				N:R203K,N:G204R,ORF1b:P314L,ORF1b:G2436D,S:D614G					G20774A	0	0	1	1			ORF1b:G2436D	0	0	1	1		NODE_0000935	G20774A		ORF1b:G2436D		NODE_0000935	G20774A		ORF1b:G2436D		N/A	N/A	N/A	N/A	N/A	N/A	N/A	N/A	N/A	N/A			3000	0	good	0	10	0	good	0	24	-7	0	good	1		0	good	0		0		0	0	good		0	0	good	0
904	EPI_ISL_605918	20B	20B		20B	B.1.1.25	B.1.1.25	0	good	12	0	0	0	0	0	8	0	0	0	89502	26	29875	0.9982276025816808	E:1,M:1,N:1,ORF1a:1,ORF1b:1,ORF3a:1,ORF6:1,ORF7a:1,ORF7b:1,ORF8:1,ORF9b:1,S:1	false	C241T,A1163T,C3037T,G5800T,T8560C,G9136T,C14408T,A23403G,G28881A,G28882A,G28883C,C29421T				N:R203K,N:G204R,N:P383L,ORF1a:I300F,ORF1a:L1845F,ORF1a:M2957I,ORF1b:P314L,S:D614G					G5800T,T8560C,G9136T,C29421T	0	0	4	4			N:P383L,ORF1a:L1845F,ORF1a:M2957I	0	0	3	3		NODE_0000935	A1163T,G5800T,T8560C,G9136T,C29421T		N:P383L,ORF1a:I300F,ORF1a:L1845F,ORF1a:M2957I		B.1.1.25	G5800T,T8560C,G9136T,C29421T		N:P383L,ORF1a:L1845F,ORF1a:M2957I		N/A	N/A	N/A	N/A	N/A	N/A	N/A	N/A	N/A	N/A			3000	0	good	0	10	0	good	0	24	-4	0	good	4		0	good	0		0		0	0	good		0	0	good	0
905	EPI_ISL_605917	20B	20B		20B	B.1.1.25	B.1.1.25	0	good	12	0	0	0	0	0	6	0	0	0	89505	26	29876	0.9982610440424038	E:1,M:1,N:1,ORF1a:1,ORF1b:1,ORF3a:1,ORF6:1,ORF7a:1,ORF7b:1,ORF8:1,ORF9b:1,S:1	false	C241T,A1163T,C3037T,C14408T,C22432T,G22801T,A23403G,C25844T,T26094C,G28881A,G28882A,G28883C				N:R203K,N:G204R,ORF1a:I300F,ORF1b:P314L,ORF3a:T151I,S:D614G				C25844T|25H	C22432T,G22801T,T26094C	0	1	3	4			ORF3a:T151I	0	0	1	1		NODE_0000935	A1163T,C22432T,G22801T,C25844T,T26094C		ORF1a:I300F,ORF3a:T151I		B.1.1.25	C22432T,G22801T,C25844T,T26094C		ORF3a:T151I		N/A	N/A	N/A	N/A	N/A	N/A	N/A	N/A	N/A	N/A			3000	0	good	0	10	0	good	0	24	-1	0	good	7		0	good	0		0		0	0	good		0	0	good	0
907	EPI_ISL_605915	20A	20A		20A	B.1	B.1	0	good	8	0	0	0	0	0	6	0	0	0	89458	26	29855	0.9975587733672207	E:1,M:1,N:1,ORF1a:1,ORF1b:1,ORF3a:1,ORF6:1,ORF7a:1,ORF7b:1,ORF8:1,ORF9b:1,S:1	false	C241T,C3037T,G4201T,C12369T,C14408T,G20438T,A23403G,C26527T				M:A2V,ORF1a:M1312I,ORF1a:T4035I,ORF1b:P314L,ORF1b:S2324I,S:D614G					G4201T,C12369T,G20438T,C26527T	0	0	4	4			M:A2V,ORF1a:M1312I,ORF1a:T4035I,ORF1b:S2324I	0	0	4	4		NODE_0000778	G4201T,C12369T,G20438T,C26527T		M:A2V,ORF1a:M1312I,ORF1a:T4035I,ORF1b:S2324I		NODE_0000778	G4201T,C12369T,G20438T,C26527T		M:A2V,ORF1a:M1312I,ORF1a:T4035I,ORF1b:S2324I		N/A	N/A	N/A	N/A	N/A	N/A	N/A	N/A	N/A	N/A			3000	0	good	0	10	0	good	0	24	-4	0	good	4		0	good	0		0		0	0	good		0	0	good	0
906	EPI_ISL_605916	20B	20B		20B	B.1.1.25	B.1.1.25	0	good	10	0	0	0	10	0	5	0	0	3	89422	26	29849	0.9970237099956526	E:1,M:1,N:1,ORF1a:0.9993183367416496,ORF1b:1,ORF3a:1,ORF6:1,ORF7a:1,ORF7b:1,ORF8:1,ORF9b:1,S:1	false	C241T,A1163T,C3037T,C14408T,A23403G,G28881A,G28882A,G28883C,C29545T,A29700G				N:R203K,N:G204R,ORF1a:I300F,ORF1b:P314L,S:D614G					C29545T,A29700G	0	0	2	2				0	0	0	0	686-694,29848	NODE_0000935	A1163T,C29545T,A29700G		ORF1a:I300F		B.1.1.25	C29545T,A29700G				N/A	N/A	N/A	N/A	N/A	N/A	N/A	N/A	N/A	N/A	ORF1a:141-143		3000	0	good	10	10	0	good	0	24	-6	0	good	2		0	good	0		0		0	0	good		0	0	good	0
912	EPI_ISL_605898	20B	20B		20B	B.1.1.25	B.1.1.25	0	good	12	0	0	0	0	0	7	0	0	0	89418	26	29847	0.9972912416814367	E:1,M:1,N:1,ORF1a:1,ORF1b:1,ORF3a:1,ORF6:1,ORF7a:1,ORF7b:1,ORF8:1,ORF9b:1,S:1	false	C241T,A1163T,C3037T,C8311T,C14408T,T18688A,A23403G,G25062T,C28253T,G28881A,G28882A,G28883C				N:R203K,N:G204R,ORF1a:I300F,ORF1b:P314L,ORF1b:F1741I,S:D614G,S:G1167V				C28253T|20H&21G	C8311T,T18688A,G25062T	0	1	3	4			ORF1b:F1741I,S:G1167V	0	0	2	2		NODE_0000935	A1163T,C8311T,T18688A,G25062T,C28253T		ORF1a:I300F,ORF1b:F1741I,S:G1167V		B.1.1.25	C8311T,T18688A,G25062T,C28253T		ORF1b:F1741I,S:G1167V		N/A	N/A	N/A	N/A	N/A	N/A	N/A	N/A	N/A	N/A			3000	0	good	0	10	0	good	0	24	-1	0	good	7		0	good	0		0		0	0	good		0	0	good	0
910	EPI_ISL_605905	20B	20B		20B	B.1.1	B.1.1	0.173611	good	16	0	0	0	200	0	9	0	0	93	89202	26	29847	0.9906029495368358	E:1,M:1,N:0.9119047619047619,ORF1a:0.9929561463303794,ORF1b:1,ORF3a:0.9963768115942029,ORF6:1,ORF7a:1,ORF7b:1,ORF8:1,ORF9b:0.7551020408163265,S:1	false	C241T,C1288T,C2048T,C3037T,C4752T,C13255T,C14408T,T15767A,T17742A,T20084C,A20645C,A22193T,A23403G,G28881A,G28882A,G28883C				N:R203K,N:G204R,ORF1a:T1496I,ORF1b:P314L,ORF1b:V767E,ORF1b:V2206A,ORF1b:Y2393S,S:N211Y,S:D614G					C1288T,C2048T,C4752T,C13255T,T15767A,T17742A,T20084C,A20645C,A22193T	0	0	9	9			ORF1a:T1496I,ORF1b:V767E,ORF1b:V2206A,ORF1b:Y2393S,S:N211Y	0	0	5	5	252-253,482-483,1681,1683-1708,3989-4010,6856-6868,9659-9681,26155,28507-28613,29838-29840	NODE_0000935	C1288T,C2048T,C4752T,C13255T,T15767A,T17742A,T20084C,A20645C,A22193T		ORF1a:T1496I,ORF1b:V767E,ORF1b:V2206A,ORF1b:Y2393S,S:N211Y		NODE_0000935	C1288T,C2048T,C4752T,C13255T,T15767A,T17742A,T20084C,A20645C,A22193T		ORF1a:T1496I,ORF1b:V767E,ORF1b:V2206A,ORF1b:Y2393S,S:N211Y		N/A	N/A	N/A	N/A	N/A	N/A	N/A	N/A	N/A	N/A	ORF1a:73,ORF1a:472-481,ORF1a:1242-1249,ORF1a:2198-2201,ORF1a:3132-3139,ORF3a:255,N:78-114,ORF9b:75-98		3000	0	good	200	10	0	good	0	24	1	4.166667	good	9		0	good	0		0		0	0	good		0	0	good	0
913	EPI_ISL_605897	20B	20B		20B	B.1.1.25	B.1.1.25	0	good	14	0	0	0	205	0	10	0	0	70	89205	26	29847	0.9904357422332207	E:1,M:1,N:1,ORF1a:1,ORF1b:1,ORF3a:1,ORF6:1,ORF7a:0.4262295081967213,ORF7b:1,ORF8:1,ORF9b:1,S:1	false	C241T,A1163T,C3037T,G4444T,G8371T,C14408T,A23403G,A23541T,C25714T,G25906T,G28881A,G28882A,G28883C,A29403G				N:R203K,N:G204R,N:D377G,ORF1a:I300F,ORF1a:Q2702H,ORF1b:P314L,ORF3a:L108F,ORF3a:G172C,S:D614G,S:Y660F					G4444T,G8371T,A23541T,C25714T,G25906T,A29403G	0	0	6	6			N:D377G,ORF1a:Q2702H,ORF3a:L108F,ORF3a:G172C,S:Y660F	0	0	5	5	27460-27625,27629-27630,27634-27669,27671	NODE_0000935	A1163T,G4444T,G8371T,A23541T,C25714T,G25906T,A29403G		N:D377G,ORF1a:I300F,ORF1a:Q2702H,ORF3a:L108F,ORF3a:G172C,S:Y660F		B.1.1.25	G4444T,G8371T,A23541T,C25714T,G25906T,A29403G		N:D377G,ORF1a:Q2702H,ORF3a:L108F,ORF3a:G172C,S:Y660F		N/A	N/A	N/A	N/A	N/A	N/A	N/A	N/A	N/A	N/A	ORF7a:23-79,ORF7a:81-93		3000	0	good	205	10	0	good	0	24	-2	0	good	6		0	good	0		0		0	0	good		0	0	good	0
909	EPI_ISL_605906	20A	20A		20A	B.1	B.1	0	good	10	0	0	0	284	0	5	0	0	105	89142	26	29847	0.9877938668361034	E:1,M:1,N:0.9928571428571429,ORF1a:0.9804589865939559,ORF1b:0.995919881305638,ORF3a:1,ORF6:1,ORF7a:0.9590163934426229,ORF7b:1,ORF8:1,ORF9b:1,S:1	false	C241T,C3037T,G3077A,C3688T,C14408T,C15324T,A20645C,A21551T,A21556C,A23403G				ORF1a:E938K,ORF1b:P314L,ORF1b:Y2393S,ORF1b:N2695I,S:D614G					G3077A,C3688T,A20645C,A21551T,A21556C	0	0	5	5			ORF1a:E938K,ORF1b:Y2393S,ORF1b:N2695I	0	0	3	3	972,975,978-979,981,983,985,1689-1708,2441-2451,3990-4004,4011,6357-6373,9657-9662,10634-10690,10964-10980,11493-11510,11678-11724,11729-11745,14747-14748,14762,20074-20099,27610-27624,29219-29225	NODE_0000778	G3077A,C3688T,C15324T,A20645C,A21551T,A21556C		ORF1a:E938K,ORF1b:Y2393S,ORF1b:N2695I		NODE_0000778	G3077A,C3688T,C15324T,A20645C,A21551T,A21556C		ORF1a:E938K,ORF1b:Y2393S,ORF1b:N2695I		N/A	N/A	N/A	N/A	N/A	N/A	N/A	N/A	N/A	N/A	ORF1a:236-240,ORF1a:475-481,ORF1a:726-729,ORF1a:1242-1247,ORF1a:1249,ORF1a:2031-2036,ORF1a:3131-3133,ORF1a:3457-3475,ORF1a:3567-3572,ORF1a:3743-3749,ORF1a:3805-3820,ORF1a:3822-3827,ORF1b:427,ORF1b:432,ORF1b:2203-2211,ORF7a:73-77,N:316-318		3000	0	good	284	10	0	good	0	24	-3	0	good	5		0	good	0		0		0	0	good		0	0	good	0
914	EPI_ISL_600480	20B	20B		20B	B.1.1.25	B.1.1.25	1.226351	good	11	0	0	0	599	0	8	0	0	206	88190	55	29665	0.9702036584958031	E:1,M:1,N:1,ORF1a:0.998863894569416,ORF1b:0.9629080118694362,ORF3a:1,ORF6:1,ORF7a:0.319672131147541,ORF7b:0.5909090909090909,ORF8:1,ORF9b:1,S:1	false	C241T,A1163T,C3037T,C14408T,G14829T,A23403G,G23593T,G23653T,G28881A,G28882A,G28883C				N:R203K,N:G204R,ORF1a:I300F,ORF1b:P314L,ORF1b:M454I,S:D614G,S:Q677H,S:M697I					G14829T,G23593T,G23653T	0	0	3	3			ORF1b:M454I,S:Q677H,S:M697I	0	0	3	3	1044,6781,11074-11075,11442,15983-15984,19276-19570,27512-27808	NODE_0000935	A1163T,G14829T,G23593T,G23653T		ORF1a:I300F,ORF1b:M454I,S:Q677H,S:M697I		B.1.1.25	G14829T,G23593T,G23653T		ORF1b:M454I,S:Q677H,S:M697I		N/A	N/A	N/A	N/A	N/A	N/A	N/A	N/A	N/A	N/A	ORF1a:260,ORF1a:2172,ORF1a:3603-3604,ORF1a:3726,ORF1b:839,ORF1b:1937-2035,ORF7a:40-122,ORF7b:1-18		3000	11.074074	good	599	10	0	good	0	24	-5	0	good	3		0	good	0		0		0	0	good		0	0	good	0
908	EPI_ISL_605907	20B	20B		20B	B.1.1	B.1.1	17.361111	good	18	0	0	0	282	0	11	0	0	103	89112	26	29847	0.9878607497575495	E:1,M:1,N:0.9976190476190476,ORF1a:0.9950011361054306,ORF1b:0.9847922848664689,ORF3a:1,ORF6:1,ORF7a:0.9754098360655737,ORF7b:1,ORF8:1,ORF9b:1,S:0.9717425431711146	false	C241T,A2865T,C3037T,G5194T,C6471T,A7036G,G8039C,T9027A,G11719A,C13255T,T13532A,C19972T,C22329T,A23403G,G25352A,G28881A,G28882A,G28883C				N:R203K,N:G204R,ORF1a:E867V,ORF1a:T2069I,ORF1a:D2592H,ORF1a:I2921N,ORF1b:V22E,ORF1b:P2169S,S:S256L,S:D614G,S:V1264M			T14408C		A2865T,G5194T,C6471T,A7036G,G8039C,T9027A,G11719A,C13255T,T13532A,C19972T,C22329T,G25352A	1	0	12	13	ORF1b:L314P		ORF1a:E867V,ORF1a:T2069I,ORF1a:D2592H,ORF1a:I2921N,ORF1b:V22E,ORF1b:P2169S,S:S256L,S:V1264M	1	0	8	9	1835-1852,4405,4408,5138-5158,7300-7316,10621-10624,13794-13796,16118-16119,16121-16122,16124,17881,18141,18143-18146,18148-18149,18151,18694-18695,19976-19995,20266-20267,21367-21432,22694-22737,22740-22741,22743,22747-22775,24373-24387,24823-24834,27724-27730,29027-29029	NODE_0000935	A2865T,G5194T,C6471T,A7036G,G8039C,T9027A,G11719A,C13255T,T13532A,T14408C,C19972T,C22329T,G25352A		ORF1a:E867V,ORF1a:T2069I,ORF1a:D2592H,ORF1a:I2921N,ORF1b:V22E,ORF1b:L314P,ORF1b:P2169S,S:S256L,S:V1264M		NODE_0000935	A2865T,G5194T,C6471T,A7036G,G8039C,T9027A,G11719A,C13255T,T13532A,T14408C,C19972T,C22329T,G25352A		ORF1a:E867V,ORF1a:T2069I,ORF1a:D2592H,ORF1a:I2921N,ORF1b:V22E,ORF1b:L314P,ORF1b:P2169S,S:S256L,S:V1264M		N/A	N/A	N/A	N/A	N/A	N/A	N/A	N/A	N/A	N/A	ORF1a:524-529,ORF1a:1381,ORF1a:1625-1631,ORF1a:2346-2351,ORF1a:3452-3453,ORF1b:110,ORF1b:884-886,ORF1b:1472,ORF1b:1558-1562,ORF1b:1743,ORF1b:2170-2176,ORF1b:2267,ORF1b:2634-2655,S:378-394,S:396-405,S:938-942,S:1088-1091,ORF7a:111-113,N:252		3000	0	good	282	10	0	good	0	24	10	41.666667	mediocre	18		0	good	0		0		0	0	good		0	0	good	0
911	EPI_ISL_605900	20B	20B		20B	B.1.1.25	B.1.1.25	0.694444	good	11	0	0	0	114	0	6	0	0	42	89308	26	29847	0.9934789151590141	E:1,M:1,N:0.9976190476190476,ORF1a:0.9972733469665985,ORF1b:1,ORF3a:1,ORF6:1,ORF7a:1,ORF7b:1,ORF8:1,ORF9b:0.9897959183673469,S:0.978021978021978	false	C241T,A1163T,C1912T,G2036T,C3037T,C21691T,C22000G,A23403G,G28881A,G28882A,G28883C				N:R203K,N:G204R,ORF1a:I300F,ORF1a:A591S,S:H146Q,S:D614G			T14408C		C1912T,G2036T,C21691T,C22000G	1	0	4	5	ORF1b:L314P		ORF1a:A591S,S:H146Q	1	0	2	3	7300,7303-7335,22659-22689,22692-22738,23920,28549	NODE_0000935	A1163T,C1912T,G2036T,T14408C,C21691T,C22000G		ORF1a:I300F,ORF1a:A591S,ORF1b:L314P,S:H146Q		B.1.1.25	C1912T,G2036T,T14408C,C21691T,C22000G		ORF1a:A591S,ORF1b:L314P,S:H146Q		N/A	N/A	N/A	N/A	N/A	N/A	N/A	N/A	N/A	N/A	ORF1a:2346-2357,S:366-392,S:786,N:92,ORF9b:89		3000	0	good	114	10	0	good	0	24	2	8.333333	good	10		0	good	0		0		0	0	good		0	0	good	0
916	EPI_ISL_600554	20A	20A		20A	B.1	B.1	110.845679	bad	7	1	0	1	2295	0	4	2	0	1571	85573	55	29356	0.9031535297461794	E:1,M:1,N:0.8595238095238096,ORF1a:0.7539195637355146,ORF1b:0.9258160237388724,ORF3a:0.6557971014492754,ORF6:1,ORF7a:0.319672131147541,ORF7b:0.5909090909090909,ORF8:1,ORF9b:1,S:0.9277864992150706	false	C241T,C3037T,C14408T,C18877T,A23403G,G25563T,C27434T	11075		ORF1a:3605-4401	ORF1b:P314L,ORF3a:Q57H,ORF7a:T14I,S:D614G	ORF1a:F3603-,ORF1a:F3604-				C27434T	0	0	1	1			ORF7a:T14I	0	0	1	1	1044,3827-4077,4996-5287,6781,6861,8320-8619,9666,19276-19570,21147-21450,21631-21682,22325-22542,22619-22620,25647-25924,25963-25964,27512-27808	NODE_0000778	C18877T,G25563T,C27434T	11075	ORF3a:Q57H,ORF7a:T14I	ORF1a:F3603-,ORF1a:F3604-	NODE_0000778	C18877T,G25563T,C27434T	11075	ORF3a:Q57H,ORF7a:T14I	ORF1a:F3603-,ORF1a:F3604-	N/A	N/A	N/A	N/A	N/A	N/A	N/A	N/A	N/A	N/A	ORF1a:260,ORF1a:1188-1271,ORF1a:1577-1674,ORF1a:2172,ORF1a:2199,ORF1a:2686-2785,ORF1a:3134,ORF1a:3605-4401,ORF1b:1937-2035,ORF1b:2561-2661,S:23-40,S:255-327,S:353,ORF3a:85-178,ORF3a:191,ORF7a:40-122,ORF7b:1-18		3000	73.888889	mediocre	2295	10	0	good	0	24	-6	0	good	2		0	good	0	ORF1a:3605-4401	1		0	75	mediocre		0	0	good	0
917	EPI_ISL_600552	20A	20A		20A	B.1	B.1	117.553100	bad	7	2	0	1	2414	0	5	2	0	1607	85451	55	29356	0.8991739959201418	E:1,M:1,N:0.8595238095238096,ORF1a:0.7582367643717337,ORF1b:0.8798219584569733,ORF3a:1,ORF6:1,ORF7a:0.319672131147541,ORF7b:0.4772727272727273,ORF8:1,ORF9b:1,S:0.9113029827315542	false	C241T,C3037T,G4201T,C9924T,C14408T,A23403G,C26527T	11075-11076		ORF1a:3605-4401	M:A2V,ORF1a:M1312I,ORF1a:A3220V,ORF1b:P314L,S:D614G	ORF1a:F3603-,ORF1a:F3604-				G4201T,C9924T,C26527T	0	0	3	3			M:A2V,ORF1a:M1312I,ORF1a:A3220V	0	0	3	3	1044,1313-1595,4996-5287,6781,6847-7058,19276-19570,20232-20496,21147-21682,22325-22542,27512-27822	NODE_0000778	G4201T,C9924T,C26527T	11075-11076	M:A2V,ORF1a:M1312I,ORF1a:A3220V	ORF1a:F3603-,ORF1a:F3604-	NODE_0000778	G4201T,C9924T,C26527T	11075-11076	M:A2V,ORF1a:M1312I,ORF1a:A3220V	ORF1a:F3603-,ORF1a:F3604-	N/A	N/A	N/A	N/A	N/A	N/A	N/A	N/A	N/A	N/A	ORF1a:260,ORF1a:350-444,ORF1a:1577-1674,ORF1a:2172,ORF1a:2194-2265,ORF1a:3605-4401,ORF1b:1937-2035,ORF1b:2255-2343,ORF1b:2561-2696,S:1-40,S:255-327,ORF7a:40-122,ORF7b:1-23		3000	78.296296	mediocre	2414	10	0	good	0	24	-4	0	good	4		0	good	0	ORF1a:3605-4401	1		0	75	mediocre		0	0	good	0
915	EPI_ISL_600559	20A	20A		20A	B.1	B.1	231.175117	bad	6	0	1	1	3871	0	3	0	0	3381	84004	55	29356	0.8504497876467244	E:1,M:1,N:0.6547619047619048,ORF1a:0.4710293115201091,ORF1b:0.8382789317507419,ORF3a:1,ORF6:1,ORF7a:0.319672131147541,ORF7b:0,ORF8:0.4180327868852459,ORF9b:0.5408163265306123,S:0.7739403453689168	false	C241T,C3037T,C14408T,C15324T,C20930T,A23403G		6781:T	ORF1a:2173-4401	ORF1b:P314L,ORF1b:T2488M,S:D614G					C20930T	0	0	1	1			ORF1b:T2488M	0	0	1	1	1044,4996-5287,6961-6962,7672-7968,9246-9502,9666,11074-11075,19276-19570,19912-20496,21132-21682,22325-22542,24146-24416,25053-25301,27512-28104,28443-28699	NODE_0000778	C15324T,C20930T		ORF1b:T2488M		NODE_0000778	C15324T,C20930T		ORF1b:T2488M		N/A	N/A	N/A	N/A	N/A	N/A	N/A	N/A	N/A	N/A	ORF1a:260,ORF1a:1577-1674,ORF1a:2173-4401,ORF1b:1937-2035,ORF1b:2149-2343,ORF1b:2555-2696,S:1-40,S:255-327,S:862-952,S:1164-1247,ORF7a:40-122,ORF7b:1-44,ORF8:1-71,N:57-142,ORF9b:54-98		3000	132.259259	bad	3871	10	0	good	0	24	-7	0	good	1		0	good	0	ORF1a:2173-4401	1		0	75	mediocre		0	0	good	0
921	EPI_ISL_600535	20B	20B		20B	B.1.1.25	B.1.1.25	238.900219	bad	8	1	0	1	3949	0	5	1	0	3348	84842	55	29665	0.8581747650737385	E:1,M:1,N:0.7952380952380952,ORF1a:0.4630765735060214,ORF1b:0.841246290801187,ORF3a:1,ORF6:1,ORF7a:0.319672131147541,ORF7b:0,ORF8:0.4180327868852459,ORF9b:0.5408163265306123,S:0.8210361067503925	false	C241T,A1163T,C3037T,C14408T,A23403G,G28881A,G28882A,G28883C	6962		ORF1a:2234-4401	N:R203K,N:G204R,ORF1a:I300F,ORF1b:P314L,S:D614G	ORF1a:F2233-					0	0	0	0				0	0	0	0	1044,1313-1595,4996-5287,6781,7672-7968,9246-9502,9666,11074-11075,11442,13459-13460,19276-19570,19912-20200,20223-20224,20868-21682,22325-22542,24146-24416,25053-25121,27512-28104,28443-28699,29545-29547	NODE_0000935	A1163T	6962	ORF1a:I300F	ORF1a:F2233-	B.1.1.25		6962		ORF1a:F2233-	N/A	N/A	N/A	N/A	N/A	N/A	N/A	N/A	N/A	N/A	ORF1a:260,ORF1a:350-444,ORF1a:1577-1674,ORF1a:2172,ORF1a:2234-4401,ORF1b:1937-2035,ORF1b:2149-2245,ORF1b:2252-2253,ORF1b:2467-2696,S:1-40,S:255-327,S:862-952,S:1164-1187,ORF7a:40-122,ORF7b:1-44,ORF8:1-71,N:57-142,ORF9b:54-98		3000	135.148148	bad	3949	10	0	good	0	24	-7	0	good	1		0	good	0	ORF1a:2234-4401	1		0	75	mediocre		0	0	good	0
922	EPI_ISL_600524	20A	20A		20A	B.1.36.16	B.1.36.16	57.460000	mediocre	13	1	0	1	597	0	4	1	0	725	88174	55	29665	0.9702705414172491	E:1,M:1,N:1,ORF1a:0.9765962281299705,ORF1b:0.7692878338278932,ORF3a:1,ORF6:1,ORF7a:1,ORF7b:1,ORF8:1,ORF9b:1,S:1	false	C241T,C3037T,C14407T,C14408T,C15237T,C18877T,C22444T,A23403G,G25494T,G25563T,C25603T,C26735T,C28854T	19984		ORF1b:2174-2696	N:S194L,ORF1b:P314F,ORF3a:Q57H,S:D614G	ORF1b:F2173-			C14407T|21D	C15237T,C25603T	0	1	2	3			ORF1b:L314F	0	0	1	1	1044,6781,7672-7968,9778,11074-11075,19276-19570	NODE_0000778	C14407T,C15237T,C18877T,C22444T,G25494T,G25563T,C25603T,C26735T,C28854T	19984	N:S194L,ORF1b:L314F,ORF3a:Q57H	ORF1b:F2173-	B.1.36.16	C14407T,C15237T,C25603T	19984	ORF1b:L314F	ORF1b:F2173-	N/A	N/A	N/A	N/A	N/A	N/A	N/A	N/A	N/A	N/A	ORF1a:260,ORF1a:2172,ORF1a:2470-2568,ORF1a:3603-3604,ORF1b:1937-2035,ORF1b:2174-2696		3000	11	good	597	10	0	good	0	24	-1	0	good	7		0	good	0	ORF1b:2174-2696	1		0	75	mediocre		0	0	good	0
919	EPI_ISL_600541	20B	20B		20B	B.1.1	B.1.1	689.501372	bad	8	5	0	3	3955	0	3	3	0	5445	84796	55	29665	0.8579741163094003	E:1,M:1,N:0.9976190476190476,ORF1a:0.42308566234946604,ORF1b:0.3112017804154303,ORF3a:0.6594202898550725,ORF6:1,ORF7a:0.319672131147541,ORF7b:0.5909090909090909,ORF8:1,ORF9b:1,S:0.3304552590266876	false	C241T,C1288T,C3037T,C14408T,A23403G,G28881A,G28882A,G28883C	6962,11180,15985,19984,23165		ORF1a:2234-4401,ORF1b:841-2696,S:536-1274	N:R203K,N:G204R,ORF1b:P314L	ORF1a:F2233-,ORF1b:K840-,S:K535-				C1288T	0	0	1	1				0	0	0	0	1044,1624-1897,2569-2850,3827-4077,4996-5287,6781,7672-7968,11074-11075,14376,19276-19866,21147-21682,22325-22542,22583-22584,23501-23566,23814-24100,24444-24721,25647-25924,27512-27808,29020	NODE_0000935	C1288T	6962,11180,15985,19984,23165		ORF1a:F2233-,ORF1b:K840-,S:K535-	NODE_0000935	C1288T	6962,11180,15985,19984,23165		ORF1a:F2233-,ORF1b:K840-,S:K535-	N/A	N/A	N/A	N/A	N/A	N/A	N/A	N/A	N/A	N/A	ORF1a:260,ORF1a:453-544,ORF1a:768-862,ORF1a:1188-1271,ORF1a:1577-1674,ORF1a:2172,ORF1a:2234-4401,ORF1b:303,ORF1b:841-2696,S:1-40,S:255-327,S:341,S:536-1274,ORF3a:85-178,ORF7a:40-122,ORF7b:1-18,N:249		3000	135.370370	bad	3955	10	0	good	0	24	-2	0	good	6		0	good	0	ORF1a:2234-4401,ORF1b:841-2696,S:536-1274	3		0	225	bad		0	0	good	0
918	EPI_ISL_600546	20B	20B		20B	B.1.1.25	B.1.1.25	556.186475	bad	9	2	0	1	6337	0	6	2	0	2807	82447	55	29665	0.7783165568672039	E:1,M:1,N:0.7952380952380952,ORF1a:0.5735060213587821,ORF1b:0.8976261127596439,ORF3a:0.967391304347826,ORF6:1,ORF7a:0.319672131147541,ORF7b:0,ORF8:0.4180327868852459,ORF9b:0.5408163265306123,S:0.7519623233908949	false	C241T,A1163T,G13370T,C14408T,A23403G,G28851T,G28881A,G28882A,G28883C	11075-11076		ORF1a:3605-4401	N:S193I,N:R203K,N:G204R,ORF1a:I300F,ORF1b:P314L,S:D614G	ORF1a:F3603-,ORF1a:F3604-				G13370T,G28851T	0	0	2	2			N:S193I	0	0	1	1	1044,2243-2529,2881-3166,3508-3886,4066-4077,4996-5586,5933-6197,7672-7968,8320-8619,8955-9226,9558-9806,10738-11022,11373-11584,11968,12466-12732,12925,19276-19570,19912-20200,21147-21386,21634-21635,22325-22542,22620,22878-22922,23060-23144,23501-23812,24146-24416,25647-25670,27512-28104,28443-28699	NODE_0000935	A1163T,G13370T,G28851T	11075-11076	N:S193I,ORF1a:I300F	ORF1a:F3603-,ORF1a:F3604-	B.1.1.25	G13370T,G28851T	11075-11076	N:S193I	ORF1a:F3603-,ORF1a:F3604-	N/A	N/A	N/A	N/A	N/A	N/A	N/A	N/A	N/A	N/A	ORF1a:260,ORF1a:660-755,ORF1a:873-967,ORF1a:1081-1207,ORF1a:1268-1271,ORF1a:1577-1774,ORF1a:1890-1978,ORF1a:2470-2568,ORF1a:2686-2785,ORF1a:2897-2987,ORF1a:3098-3181,ORF1a:3491-3586,ORF1a:3605-4401,ORF1b:1937-2035,ORF1b:2149-2245,ORF1b:2561-2640,S:24-25,S:255-327,S:353,S:439-454,S:500-528,S:647-750,S:862-952,ORF3a:85-93,ORF7a:40-122,ORF7b:1-44,ORF8:1-71,N:57-142,ORF9b:54-98		3000	223.592593	bad	6337	10	0	good	0	24	-5	0	good	3		0	good	0	ORF1a:3605-4401	1		0	75	mediocre		0	0	good	0
920	EPI_ISL_600538	20B	20B		20B	B.1.1.25	B.1.1.25	625	bad	10	3	0	2	5700	0	6	3	0	3198	83070	55	29665	0.7996187673477577	E:1,M:1,N:0.7952380952380952,ORF1a:0.5864576232674392,ORF1b:0.7073442136498517,ORF3a:0.6557971014492754,ORF6:1,ORF7a:0.319672131147541,ORF7b:0,ORF8:0.4180327868852459,ORF9b:0.5408163265306123,S:0.8704866562009419	false	C241T,A1163T,C3037T,C12525T,C14408T,A23403G,G23593T,G28881A,G28882A,G28883C	11075-11076,19984		ORF1a:3605-4401,ORF1b:2174-2696	N:R203K,N:G204R,ORF1a:I300F,ORF1b:P314L,S:D614G,S:Q677H	ORF1a:F3603-,ORF1a:F3604-,ORF1b:F2173-				C12525T,G23593T	0	0	2	2			S:Q677H	0	0	1	1	386-664,1044,1624-1897,2243-2529,2881,3508-4077,6195-6197,6516-6517,6527-6745,6781,7672-7968,8320-8619,8626-8627,8955-9226,9558-9806,9811-9812,10738-11022,12925,16187-16444,18037-18275,19276-19570,21147-21386,21717-21990,22325-22542,22759,25647-25924,25963-25964,27512-28104,28443-28699	NODE_0000935	A1163T,C12525T,G23593T	11075-11076,19984	ORF1a:I300F,S:Q677H	ORF1a:F3603-,ORF1a:F3604-,ORF1b:F2173-	B.1.1.25	C12525T,G23593T	11075-11076,19984	S:Q677H	ORF1a:F3603-,ORF1a:F3604-,ORF1b:F2173-	N/A	N/A	N/A	N/A	N/A	N/A	N/A	N/A	N/A	N/A	ORF1a:41-133,ORF1a:260,ORF1a:453-544,ORF1a:660-755,ORF1a:1081-1271,ORF1a:1977-1978,ORF1a:2084,ORF1a:2088-2160,ORF1a:2172,ORF1a:2470-2568,ORF1a:2686-2785,ORF1a:2787-2788,ORF1a:2897-2987,ORF1a:3098-3181,ORF1a:3183,ORF1a:3491-3586,ORF1a:3605-4401,ORF1b:907-993,ORF1b:1524-1603,ORF1b:1937-2035,ORF1b:2174-2696,S:52-143,S:255-327,ORF3a:85-178,ORF3a:191,ORF7a:40-122,ORF7b:1-44,ORF8:1-71,N:57-142,ORF9b:54-98		3000	200	bad	5700	10	0	good	0	24	-4	0	good	4		0	good	0	ORF1a:3605-4401,ORF1b:2174-2696	2		0	150	bad		0	0	good	0
924	EPI_ISL_600510	20B	20B		20B	B.1.1.25	B.1.1.25	120.843964	bad	9	1	0	1	2470	0	6	2	0	1623	85390	55	29356	0.8973012741196535	E:1,M:1,N:0.8595238095238096,ORF1a:0.753465121563281,ORF1b:0.8798219584569733,ORF3a:1,ORF6:1,ORF7a:0.319672131147541,ORF7b:0.5909090909090909,ORF8:1,ORF9b:1,S:0.9113029827315542	false	C241T,A1163T,C3037T,G8111A,C14408T,A23403G,G28881A,G28882A,G28883C	11075		ORF1a:3605-4401	N:R203K,N:G204R,ORF1a:I300F,ORF1a:A2616T,ORF1b:P314L,S:D614G	ORF1a:F3603-,ORF1a:F3604-				G8111A	0	0	1	1			ORF1a:A2616T	0	0	1	1	1044,4996-5287,5933-6197,8320-8619,11442,19276-19570,20232-20496,21147-21682,22325-22542,27512-27808	NODE_0000935	A1163T,G8111A	11075	ORF1a:I300F,ORF1a:A2616T	ORF1a:F3603-,ORF1a:F3604-	B.1.1.25	G8111A	11075	ORF1a:A2616T	ORF1a:F3603-,ORF1a:F3604-	N/A	N/A	N/A	N/A	N/A	N/A	N/A	N/A	N/A	N/A	ORF1a:260,ORF1a:1577-1674,ORF1a:1890-1978,ORF1a:2686-2785,ORF1a:3605-4401,ORF1b:1937-2035,ORF1b:2255-2343,ORF1b:2561-2696,S:1-40,S:255-327,ORF7a:40-122,ORF7b:1-18		3000	80.370370	mediocre	2470	10	0	good	0	24	-6	0	good	2		0	good	0	ORF1a:3605-4401	1		0	75	mediocre		0	0	good	0
923	EPI_ISL_600512	20B	20B		20B	B.1.1.25	B.1.1.25	61.823676	mediocre	11	0	0	0	2411	0	8	0	0	812	86378	55	29665	0.9096077316657192	E:1,M:1,N:0.9714285714285714,ORF1a:0.9477391501931379,ORF1b:0.8961424332344213,ORF3a:1,ORF6:1,ORF7a:0.319672131147541,ORF7b:0.5909090909090909,ORF8:1,ORF9b:1,S:0.8516483516483516	false	C241T,A1163T,C3037T,G19723T,C21618T,C22033A,A23403G,C25504G,G28881A,G28882A,G28883C				N:R203K,N:G204R,ORF1a:I300F,ORF1b:V2086F,ORF3a:Q38E,S:T19I,S:F157L,S:D614G				C21618T|21L&22B&22E&23A&22C&24A&22A&23F&23D&23B&22D&24E&22F&rec&25C&23C&24C&24F&23E&23H&24B&25B&25A&24G&23I&23G&24H&24D&25D&24I&25G&25E&25H&25F,C22033A|24A&24E&22D&25C&24C&23C&24F&23F&24B&rec&25B&25A&24G&23I&24H&24D&25D&25G&24I&25E&25H&25F	G19723T,C25504G	0	2	2	4			ORF1b:V2086F,ORF3a:Q38E,S:T19I,S:F157L	0	0	4	4	1044,1591-1595,3827-3829,6781,7594,7672-7968,11049-11331,12720-12809,14272-14570,19276-19570,21147-21386,21421-21422,21981-21986,23823-24100,24444-24721,27512-27808,28665-28699	NODE_0000935	A1163T,G19723T,C21618T,C22033A,C25504G		ORF1a:I300F,ORF1b:V2086F,ORF3a:Q38E,S:T19I,S:F157L		B.1.1.25	G19723T,C21618T,C22033A,C25504G		ORF1b:V2086F,ORF3a:Q38E,S:T19I,S:F157L		N/A	N/A	N/A	N/A	N/A	N/A	N/A	N/A	N/A	N/A	ORF1a:260,ORF1a:443-444,ORF1a:1188,ORF1a:2172,ORF1a:2470-2568,ORF1a:3595-3689,ORF1a:4152-4182,ORF1b:269-368,ORF1b:1937-2035,ORF1b:2561-2640,ORF1b:2652,S:140-142,S:754-846,S:961-1053,ORF7a:40-122,ORF7b:1-18,N:131-142		3000	78.185185	mediocre	2411	10	0	good	0	24	2	8.333333	good	10		0	good	0		0		0	0	good		0	0	good	0
925	EPI_ISL_600507	20B	20B		20B	B.1.1.25	B.1.1.25	239.902689	bad	8	16	0	1	3959	0	6	6	0	1484	84780	55	29665	0.8578403504665084	E:1,M:1,N:0.7952380952380952,ORF1a:0.8834355828220859,ORF1b:0.8761127596439169,ORF3a:1,ORF6:1,ORF7a:0.319672131147541,ORF7b:0,ORF8:0.4180327868852459,ORF9b:0.5408163265306123,S:0.7582417582417582	false	C241T,A1163T,A11085G,C14408T,A23403G,G28881A,G28882A,G28883C	6509-6523,13124		ORF1a:4288-4401	N:R203K,N:G204R,ORF1a:I300F,ORF1a:Y3607C,ORF1b:P314L,S:D614G	ORF1a:N2082-,ORF1a:S2083-,ORF1a:L2084-,ORF1a:K2085-,ORF1a:I2086-,ORF1a:G4287-				A11085G	0	0	1	1			ORF1a:Y3607C	0	0	1	1	2881-3166,4996-5287,6781,7203,7672-7968,8320-8619,8626-8627,9510,11074-11075,14566-14570,19276-19570,19912-20200,21147-21682,22325-22542,22759,23501-23812,24146-24416,27512-28104,28443-28699	NODE_0000935	A1163T,A11085G	6509-6523,13124	ORF1a:I300F,ORF1a:Y3607C	ORF1a:N2082-,ORF1a:S2083-,ORF1a:L2084-,ORF1a:K2085-,ORF1a:I2086-,ORF1a:G4287-	B.1.1.25	A11085G	6509-6523,13124	ORF1a:Y3607C	ORF1a:N2082-,ORF1a:S2083-,ORF1a:L2084-,ORF1a:K2085-,ORF1a:I2086-,ORF1a:G4287-	N/A	N/A	N/A	N/A	N/A	N/A	N/A	N/A	N/A	N/A	ORF1a:873-967,ORF1a:1577-1674,ORF1a:2172,ORF1a:2313,ORF1a:2470-2568,ORF1a:2686-2785,ORF1a:2787-2788,ORF1a:3082,ORF1a:3603-3604,ORF1a:4288-4401,ORF1b:367-368,ORF1b:1937-2035,ORF1b:2149-2245,ORF1b:2561-2696,S:1-40,S:255-327,S:647-750,S:862-952,ORF7a:40-122,ORF7b:1-44,ORF8:1-71,N:57-142,ORF9b:54-98		3000	135.518519	bad	3959	10	0	good	0	24	-5	0	good	3		0	good	0	ORF1a:4288-4401	1		0	75	mediocre		0	0	good	0
928	EPI_ISL_600500	20B	20B		20B	B.1.1.25	B.1.1.25	300.595556	bad	15	2	1	2	2604	0	7	2	0	3384	86142	55	29665	0.9031535297461794	E:1,M:1,N:0.7952380952380952,ORF1a:0.6525789593274256,ORF1b:0.8972551928783383,ORF3a:1,ORF6:1,ORF7a:0.319672131147541,ORF7b:0,ORF8:0.4180327868852459,ORF9b:0.5408163265306123,S:0.019623233908948195	false	C241T,A1163T,C3037T,C4543T,A7259G,C14408T,G19723T,C22033A,A23403G,C25504G,C25578T,G28881A,G28882A,G28883C,A29391T	11075,21635	6781:T	ORF1a:2173-3603,S:26-1274	N:R203K,N:G204R,N:K373M,ORF1a:I300F,ORF1b:P314L,ORF1b:V2086F,ORF3a:Q38E	ORF1a:F3604-,S:P25-			C22033A|24A&24E&22D&25C&24C&23C&24F&23F&24B&rec&25B&25A&24G&23I&24H&24D&25D&25G&24I&25E&25H&25F	C4543T,A7259G,G19723T,C25504G,C25578T,A29391T	0	1	6	7			N:K373M,ORF1b:V2086F,ORF3a:Q38E	0	0	3	3	4996-5287,7672-7968,7972-7976,8986,9246-9502,16809,19276-19570,19912-20200,21147-21386,24146-24222,27512-28104,28443-28699	NODE_0000935	A1163T,C4543T,A7259G,G19723T,C22033A,C25504G,C25578T,A29391T	11075,21635	N:K373M,ORF1a:I300F,ORF1b:V2086F,ORF3a:Q38E	ORF1a:F3604-,S:P25-	B.1.1.25	C4543T,A7259G,G19723T,C22033A,C25504G,C25578T,A29391T	11075,21635	N:K373M,ORF1b:V2086F,ORF3a:Q38E	ORF1a:F3604-,S:P25-	N/A	N/A	N/A	N/A	N/A	N/A	N/A	N/A	N/A	N/A	ORF1a:1577-1674,ORF1a:2173-3603,ORF1b:1114,ORF1b:1937-2035,ORF1b:2149-2245,ORF1b:2561-2640,S:26-1274,ORF7a:40-122,ORF7b:1-44,ORF8:1-71,N:57-142,ORF9b:54-98		3000	85.333333	mediocre	2604	10	0	good	0	24	4	16.666667	good	12		0	good	0	ORF1a:2173-3603,S:26-1274	2		0	150	bad		0	0	good	0
931	EPI_ISL_600492	20A	20A		20A	B.1.36.16	B.1.36.16	61.106310	mediocre	12	1	0	1	895	0	4	2	0	1100	87880	55	29665	0.9603049861217938	E:1,M:1,N:1,ORF1a:0.7955010224948875,ORF1b:0.9632789317507419,ORF3a:1,ORF6:1,ORF7a:0.319672131147541,ORF7b:0.5909090909090909,ORF8:1,ORF9b:1,S:1	false	C241T,C3037T,C4012T,C5365T,C14408T,C18877T,C22444T,A23403G,G25494T,G25563T,C26735T,C28854T	11075		ORF1a:3605-4401	N:S194L,ORF1b:P314L,ORF3a:Q57H,S:D614G	ORF1a:F3603-,ORF1a:F3604-				C4012T,C5365T	0	0	2	2				0	0	0	0	1044,6781,7672-7968,8986,10386,11442,19275-19570,27512-27808	NODE_0000778	C4012T,C5365T,C18877T,C22444T,G25494T,G25563T,C26735T,C28854T	11075	N:S194L,ORF3a:Q57H	ORF1a:F3603-,ORF1a:F3604-	B.1.36.16	C4012T,C5365T	11075		ORF1a:F3603-,ORF1a:F3604-	N/A	N/A	N/A	N/A	N/A	N/A	N/A	N/A	N/A	N/A	ORF1a:260,ORF1a:2172,ORF1a:2470-2568,ORF1a:2907,ORF1a:3374,ORF1a:3605-4401,ORF1b:1937-2035,ORF7a:40-122,ORF7b:1-18		3000	22.037037	good	895	10	0	good	0	24	-5	0	good	3		0	good	0	ORF1a:3605-4401	1		0	75	mediocre		0	0	good	0
930	EPI_ISL_600495	20A	20A		20A	B.1.36.16	B.1.36.16	58.168738	mediocre	12	1	0	1	674	0	5	1	0	2295	88101	55	29665	0.9676955489415777	E:1,M:1,N:1,ORF1a:0.5069302431265621,ORF1b:0.9629080118694362,ORF3a:1,ORF6:1,ORF7a:0.7950819672131147,ORF7b:1,ORF8:1,ORF9b:1,S:1	false	C241T,G376T,C3037T,C14408T,C18877T,C22444T,A22759G,A23403G,G25494T,G25563T,C26735T,C28854T	6962		ORF1a:2234-4401	N:S194L,ORF1a:E37D,ORF1b:P314L,ORF3a:Q57H,S:D614G	ORF1a:F2233-				G376T,A22759G	0	0	2	2			ORF1a:E37D	0	0	1	1	1044,6781,7672-7968,9666,11067,11074-11075,11442,19276-19570,19983-19984,27512-27584	NODE_0000778	G376T,C18877T,C22444T,A22759G,G25494T,G25563T,C26735T,C28854T	6962	N:S194L,ORF1a:E37D,ORF3a:Q57H	ORF1a:F2233-	B.1.36.16	G376T,A22759G	6962	ORF1a:E37D	ORF1a:F2233-	N/A	N/A	N/A	N/A	N/A	N/A	N/A	N/A	N/A	N/A	ORF1a:260,ORF1a:2172,ORF1a:2234-4401,ORF1b:1937-2035,ORF1b:2173,ORF7a:40-64		3000	13.851852	good	674	10	0	good	0	24	-5	0	good	3		0	good	0	ORF1a:2234-4401	1		0	75	mediocre		0	0	good	0
926	EPI_ISL_600505	20B	20B		20B	B.1.1.25	B.1.1.25	338.152267	bad	17	3	0	2	3062	0	8	2	0	4437	85673	55	29665	0.8878373407350433	E:1,M:1,N:1,ORF1a:0.48443535560099976,ORF1b:0.3115727002967359,ORF3a:0.9963768115942029,ORF6:1,ORF7a:0.319672131147541,ORF7b:0,ORF8:0.4180327868852459,ORF9b:1,S:0.9113029827315542	false	C241T,A1163T,T1885C,G2591A,C3037T,A7993G,C12459T,C14408T,C19718T,T23119C,A23403G,C26060T,C28391T,G28881A,G28882A,G28883C,G29227T	6962,11075,15985		ORF1a:2234-4401,ORF1b:841-2696	N:R40C,N:R203K,N:G204R,ORF1a:I300F,ORF1a:A776T,ORF1b:P314L,ORF3a:T223I,S:D614G	ORF1a:F2233-,ORF1b:K840-			C26060T|21L&22B&22E&23A&22C&24A&22A&23F&23D&23B&22D&24E&22F&25C&rec&23C&24C&24F&23E&24B&23H&25B&25A&24G&23I&23G&24H&24D&25D&24I&25G&25E&25I&25H&25F	T1885C,G2591A,A7993G,C12459T,C19718T,T23119C,C28391T,G29227T	0	1	8	9			N:R40C,ORF1a:A776T,ORF3a:T223I	0	0	3	3	1044,4996-5287,6120,6781,7423,7672-7968,8320-8619,9246-9502,12925,19276-19570,19983-19984,20232-20496,20710,21147-21682,22325-22542,25831,27512-28104	NODE_0000935	A1163T,T1885C,G2591A,A7993G,C12459T,C19718T,T23119C,C26060T,C28391T,G29227T	6962,11075,15985	N:R40C,ORF1a:I300F,ORF1a:A776T,ORF3a:T223I	ORF1a:F2233-,ORF1b:K840-	B.1.1.25	T1885C,G2591A,A7993G,C12459T,C19718T,T23119C,C26060T,C28391T,G29227T	6962,11075,15985	N:R40C,ORF1a:A776T,ORF3a:T223I	ORF1a:F2233-,ORF1b:K840-	N/A	N/A	N/A	N/A	N/A	N/A	N/A	N/A	N/A	N/A	ORF1a:260,ORF1a:1577-1674,ORF1a:1952,ORF1a:2172,ORF1a:2234-4401,ORF1b:841-2696,S:1-40,S:255-327,ORF3a:147,ORF7a:40-122,ORF7b:1-44,ORF8:1-71		3000	102.296296	bad	3062	10	0	good	0	24	7	29.166667	good	15		0	good	0	ORF1a:2234-4401,ORF1b:841-2696	2		0	150	bad		0	0	good	0
932	EPI_ISL_600478	20B	20B		20B	B.1.1.25	B.1.1.25	62.347822	mediocre	12	1	0	1	875	0	7	1	0	821	86973	55	29356	0.9506404039728455	E:1,M:1,N:0.8595238095238096,ORF1a:0.998863894569416,ORF1b:0.7692878338278932,ORF3a:1,ORF6:1,ORF7a:0.319672131147541,ORF7b:0.5909090909090909,ORF8:1,ORF9b:1,S:0.9270015698587127	false	C241T,A1163T,C3037T,C7267T,C14408T,G15372T,G22331A,A23403G,G28881A,G28882A,G28883C,G29315T	19984		ORF1b:2174-2696	N:R203K,N:G204R,N:D348Y,ORF1a:I300F,ORF1b:P314L,S:G257S,S:D614G	ORF1b:F2173-			G15372T|24E&24C&25D,G22331A|22D&23C	C7267T,G29315T	0	2	2	4			N:D348Y,S:G257S	0	0	2	2	1044,6781,7203,11074-11075,12925,19276-19570,22014-22290,27512-27808	NODE_0000935	A1163T,C7267T,G15372T,G22331A,G29315T	19984	N:D348Y,ORF1a:I300F,S:G257S	ORF1b:F2173-	B.1.1.25	C7267T,G15372T,G22331A,G29315T	19984	N:D348Y,S:G257S	ORF1b:F2173-	N/A	N/A	N/A	N/A	N/A	N/A	N/A	N/A	N/A	N/A	ORF1a:260,ORF1a:2172,ORF1a:2313,ORF1a:3603-3604,ORF1b:1937-2035,ORF1b:2174-2696,S:151-243,ORF7a:40-122,ORF7b:1-18		3000	21.296296	good	875	10	0	good	0	24	3	12.500000	good	11		0	good	0	ORF1b:2174-2696	1		0	75	mediocre		0	0	good	0
927	EPI_ISL_600502	20A	20A		20A	B.1.36.16	B.1.36.16	141.915309	bad	13	1	0	1	2799	0	6	1	0	3024	85971	55	29665	0.8966324449051934	E:1,M:1,N:0.7952380952380952,ORF1a:0.47125653260622585,ORF1b:0.8972551928783383,ORF3a:1,ORF6:1,ORF7a:0.319672131147541,ORF7b:0,ORF8:0.4180327868852459,ORF9b:0.5408163265306123,S:0.9285714285714286	false	C241T,C3037T,C3156T,C4456T,G18412T,C18877T,C22444T,A23403G,G25494T,G25563T,G25593C,C26735T,C28854T	6781		ORF1a:2173-4401	N:S194L,ORF1a:A964V,ORF1b:V1649F,ORF3a:Q57H,ORF3a:K67N,S:D614G	ORF1a:F2172-				C3156T,C4456T,G18412T,G25593C	0	0	4	4			ORF1a:A964V,ORF1b:V1649F,ORF3a:K67N	0	0	3	3	4996-5287,7672-7968,9246-9502,11074-11075,14408,19276-19570,19912-20200,21147-21386,24146-24416,27512-28104,28443-28699,29606-29610	NODE_0000778	C3156T,C4456T,G18412T,C18877T,C22444T,G25494T,G25563T,G25593C,C26735T,C28854T	6781	N:S194L,ORF1a:A964V,ORF1b:V1649F,ORF3a:Q57H,ORF3a:K67N	ORF1a:F2172-	B.1.36.16	C3156T,C4456T,G18412T,G25593C	6781	ORF1a:A964V,ORF1b:V1649F,ORF3a:K67N	ORF1a:F2172-	N/A	N/A	N/A	N/A	N/A	N/A	N/A	N/A	N/A	N/A	ORF1a:1577-1674,ORF1a:2173-4401,ORF1b:314,ORF1b:1937-2035,ORF1b:2149-2245,ORF1b:2561-2640,S:862-952,ORF7a:40-122,ORF7b:1-44,ORF8:1-71,N:57-142,ORF9b:54-98		3000	92.555556	mediocre	2799	10	0	good	0	24	-3	0	good	5		0	good	0	ORF1a:2173-4401	1		0	75	mediocre		0	0	good	0
929	EPI_ISL_600498	20A	20A		20A	B.1.36.16	B.1.36.16	65.882977	mediocre	12	1	0	1	1138	0	5	2	0	1182	87637	55	29665	0.9521787111661038	E:1,M:1,N:1,ORF1a:0.7952738014087707,ORF1b:0.9332344213649851,ORF3a:1,ORF6:1,ORF7a:0.319672131147541,ORF7b:0.5909090909090909,ORF8:1,ORF9b:1,S:1	false	C241T,C3037T,C12068T,C14408T,C18877T,C22444T,A23403G,G25494T,G25563T,C25624T,C26735T,C28854T	11075		ORF1a:3605-4401	N:S194L,ORF1b:P314L,ORF3a:Q57H,ORF3a:H78Y,S:D614G	ORF1a:F3603-,ORF1a:F3604-				C12068T,C25624T	0	0	2	2			ORF3a:H78Y	0	0	1	1	1044,6781,7203,7594,7672-7968,10386,11036,11442,12925,19276-19570,20710,21147-21386,27512-27808	NODE_0000778	C12068T,C18877T,C22444T,G25494T,G25563T,C25624T,C26735T,C28854T	11075	N:S194L,ORF3a:Q57H,ORF3a:H78Y	ORF1a:F3603-,ORF1a:F3604-	B.1.36.16	C12068T,C25624T	11075	ORF3a:H78Y	ORF1a:F3603-,ORF1a:F3604-	N/A	N/A	N/A	N/A	N/A	N/A	N/A	N/A	N/A	N/A	ORF1a:260,ORF1a:2172,ORF1a:2313,ORF1a:2470-2568,ORF1a:3374,ORF1a:3591,ORF1a:3605-4401,ORF1b:1937-2035,ORF1b:2415,ORF1b:2561-2640,ORF7a:40-122,ORF7b:1-18		3000	31.037037	mediocre	1138	10	0	good	0	24	-5	0	good	3		0	good	0	ORF1a:3605-4401	1		0	75	mediocre		0	0	good	0
933	EPI_ISL_600476	20B	20B		20B	B.1.1	B.1.1	66.872771	mediocre	11	1	1	1	1180	0	4	1	0	1729	87592	55	29665	0.9507741698157376	E:1,M:1,N:1,ORF1a:0.6746194046807543,ORF1b:0.9272997032640949,ORF3a:1,ORF6:1,ORF7a:0.319672131147541,ORF7b:0.5909090909090909,ORF8:1,ORF9b:1,S:1	false	C241T,C3037T,C5497T,C10543T,G11719A,C14408T,A23403G,C25572T,G28881A,G28882A,G28883C	11075	6781:T	ORF1a:2173-3603	N:R203K,N:G204R,ORF1b:P314L,S:D614G	ORF1a:F3604-			C25572T|23F&23H	C5497T,C10543T,G11719A	0	1	3	4				0	0	0	0	1044,7594,7672-7968,19276-19570,19912-20200,27512-27808	NODE_0000935	C5497T,C10543T,G11719A,C25572T	11075		ORF1a:F3604-	NODE_0000935	C5497T,C10543T,G11719A,C25572T	11075		ORF1a:F3604-	N/A	N/A	N/A	N/A	N/A	N/A	N/A	N/A	N/A	N/A	ORF1a:260,ORF1a:2173-3603,ORF1b:1937-2035,ORF1b:2149-2245,ORF7a:40-122,ORF7b:1-18		3000	32.592593	mediocre	1180	10	0	good	0	24	0	0	good	8		0	good	0	ORF1a:2173-3603	1		0	75	mediocre		0	0	good	0
938	EPI_ISL_492029	20B	20B		20B	B.1.1.25	B.1.1.25	49	mediocre	11	0	0	0	4	7	7	0	0	5	89574	29	29902	0.9986623415710798	E:1,M:1,N:1,ORF1a:0.9995455578277664,ORF1b:0.9992581602373887,ORF3a:1,ORF6:1,ORF7a:1,ORF7b:1,ORF8:1,ORF9b:1,S:0.9992150706436421	false	C241T,C678T,A1163T,C3037T,G6041A,C14408T,A23403G,G28881A,G28882A,G28883C,T29727G				N:R203K,N:G204R,ORF1a:A138V,ORF1a:I300F,ORF1a:D1926N,ORF1b:P314L,S:D614G					C678T,G6041A,T29727G	0	0	3	3			ORF1a:A138V,ORF1a:D1926N	0	0	2	2	29869-29872	NODE_0000935	C678T,A1163T,G6041A,T29727G		ORF1a:A138V,ORF1a:I300F,ORF1a:D1926N		B.1.1.25	C678T,G6041A,T29727G		ORF1a:A138V,ORF1a:D1926N		N/A	N/A	N/A	N/A	N/A	N/A	N/A	N/A	N/A	N/A	ORF1a:1508,ORF1a:3518,ORF1b:975,ORF1b:1646,S:83	W:2977,S:4787,S:10817,Y:16391,Y:18404,K:21809,K:28798	3000	0	good	4	10	70	mediocre	7	24	-5	0	good	3		0	good	0		0		0	0	good		0	0	good	0
937	EPI_ISL_600439	20B	20B		20B	B.1.1	B.1.1	0.180250	good	13	0	0	0	322	0	6	0	0	113	88954	55	29830	0.984984784135371	E:1,M:1,N:1,ORF1a:0.9986366734832992,ORF1b:0.9629080118694362,ORF3a:1,ORF6:1,ORF7a:1,ORF7b:0.8409090909090909,ORF8:1,ORF9b:1,S:1	false	C241T,C3037T,T8614C,G13348T,C14408T,A21817T,A23403G,C23649G,G25217T,G28881A,G28882A,G28883C,G29645T				N:R203K,N:G204R,ORF1b:P314L,S:D614G,S:T696S,S:G1219C				G29645T|20E	T8614C,G13348T,A21817T,C23649G,G25217T	0	1	5	6			S:T696S,S:G1219C	0	0	2	2	1044,6781,7594,10386,11036,11074-11075,15983-15984,19276-19570,27791-27808	NODE_0000935	T8614C,G13348T,A21817T,C23649G,G25217T,G29645T		S:T696S,S:G1219C		NODE_0000935	T8614C,G13348T,A21817T,C23649G,G25217T,G29645T		S:T696S,S:G1219C		N/A	N/A	N/A	N/A	N/A	N/A	N/A	N/A	N/A	N/A	ORF1a:260,ORF1a:2172,ORF1a:3374,ORF1a:3591,ORF1a:3603-3604,ORF1b:839,ORF1b:1937-2035,ORF7b:12-18		3000	0.814815	good	322	10	0	good	0	24	1	4.166667	good	9		0	good	0		0		0	0	good		0	0	good	0
940	EPI_ISL_482701	20B	20B		20B	B.1.1.25	B.1.1.25	0	good	11	0	0	0	0	0	7	0	0	0	89665	1	29903	1	E:1,M:1,N:1,ORF1a:1,ORF1b:1,ORF3a:1,ORF6:1,ORF7a:1,ORF7b:1,ORF8:1,ORF9b:1,S:1	false	C241T,C832T,A1163T,C3037T,G11222T,C14408T,A23403G,T28053C,G28881A,G28882A,G28883C				N:R203K,N:G204R,ORF1a:I300F,ORF1a:V3653F,ORF1b:P314L,ORF8:S54P,S:D614G				C832T|25I	G11222T,T28053C	0	1	2	3			ORF1a:V3653F,ORF8:S54P	0	0	2	2		NODE_0000935	C832T,A1163T,G11222T,T28053C		ORF1a:I300F,ORF1a:V3653F,ORF8:S54P		B.1.1.25	C832T,G11222T,T28053C		ORF1a:V3653F,ORF8:S54P		N/A	N/A	N/A	N/A	N/A	N/A	N/A	N/A	N/A	N/A			3000	0	good	0	10	0	good	0	24	-2	0	good	6		0	good	0		0		0	0	good		0	0	good	0
935	EPI_ISL_600468	20B	20B		20B	B.1.1.25	B.1.1.25	348.913388	bad	13	1	0	1	4919	0	11	2	0	2487	83852	55	29665	0.8257365481724241	E:1,M:1,N:0.7952380952380952,ORF1a:0.6996137241536015,ORF1b:0.7704005934718101,ORF3a:1,ORF6:1,ORF7a:0.319672131147541,ORF7b:0,ORF8:0.4180327868852459,ORF9b:0.5408163265306123,S:0.8296703296703297	false	C241T,A1163T,C3037T,A3456G,G4105T,C14408T,A23403G,G26051A,A28305G,G28881A,G28882A,G28883C,C29420T	11075		ORF1a:3605-4401	N:N11S,N:R203K,N:G204R,N:P383S,ORF1a:I300F,ORF1a:Y1064C,ORF1a:K1280N,ORF1b:P314L,ORF3a:S220N,ORF9b:M8V,S:D614G	ORF1a:F3603-,ORF1a:F3604-				A3456G,G4105T,G26051A,A28305G,C29420T	0	0	5	5			N:N11S,N:P383S,ORF1a:Y1064C,ORF1a:K1280N,ORF3a:S220N,ORF9b:M8V	0	0	6	6	3827-4077,4996-5287,6781,6847-7058,7672-7968,9246-9502,10438-10688,16486-16770,19276-19570,19911-20496,20868-21682,24444-24721,25053-25301,27512-28104,28443-28699	NODE_0000935	A1163T,A3456G,G4105T,G26051A,A28305G,C29420T	11075	N:N11S,N:P383S,ORF1a:I300F,ORF1a:Y1064C,ORF1a:K1280N,ORF3a:S220N,ORF9b:M8V	ORF1a:F3603-,ORF1a:F3604-	B.1.1.25	A3456G,G4105T,G26051A,A28305G,C29420T	11075	N:N11S,N:P383S,ORF1a:Y1064C,ORF1a:K1280N,ORF3a:S220N,ORF9b:M8V	ORF1a:F3603-,ORF1a:F3604-	N/A	N/A	N/A	N/A	N/A	N/A	N/A	N/A	N/A	N/A	ORF1a:1188-1271,ORF1a:1577-1674,ORF1a:2172,ORF1a:2194-2265,ORF1a:2470-2568,ORF1a:2994-3079,ORF1a:3391-3475,ORF1a:3605-4401,ORF1b:1007-1101,ORF1b:1937-2035,ORF1b:2149-2343,ORF1b:2467-2696,S:1-40,S:961-1053,S:1164-1247,ORF7a:40-122,ORF7b:1-44,ORF8:1-71,N:57-142,ORF9b:54-98		3000	171.074074	bad	4919	10	0	good	0	24	-2	0	good	6		0	good	0	ORF1a:3605-4401	1		0	75	mediocre		0	0	good	0
934	EPI_ISL_600473	20B	20B		20B	B.1.1.25	B.1.1.25	229.221207	bad	11	0	1	1	3851	0	7	0	0	3174	84004	55	29356	0.8511186168611845	E:1,M:1,N:0.8595238095238096,ORF1a:0.4710293115201091,ORF1b:0.8056379821958457,ORF3a:1,ORF6:1,ORF7a:0.319672131147541,ORF7b:0,ORF8:0.4180327868852459,ORF9b:1,S:0.902668759811617	false	C241T,A1163T,C3037T,G3323A,C3961T,A13712G,C14408T,A23403G,G28881A,G28882A,G28883C		6781:T	ORF1a:2173-4401	N:R203K,N:G204R,ORF1a:I300F,ORF1a:V1020I,ORF1b:K82R,ORF1b:P314L,S:D614G					G3323A,C3961T,A13712G	0	0	3	3			ORF1a:V1020I,ORF1b:K82R	0	0	2	2	1044,4996-5287,6847-7058,7672-7968,9246-9502,9811-9812,10438-10688,11074-11075,19276-19570,19912-20496,20868-21682,25053-25301,27512-28104	NODE_0000935	A1163T,G3323A,C3961T,A13712G		ORF1a:I300F,ORF1a:V1020I,ORF1b:K82R		B.1.1.25	G3323A,C3961T,A13712G		ORF1a:V1020I,ORF1b:K82R		N/A	N/A	N/A	N/A	N/A	N/A	N/A	N/A	N/A	N/A	ORF1a:260,ORF1a:1577-1674,ORF1a:2173-4401,ORF1b:1937-2035,ORF1b:2149-2343,ORF1b:2467-2696,S:1-40,S:1164-1247,ORF7a:40-122,ORF7b:1-44,ORF8:1-71		3000	131.518519	bad	3851	10	0	good	0	24	-5	0	good	3		0	good	0	ORF1a:2173-4401	1		0	75	mediocre		0	0	good	0
941	EPI_ISL_477139	20A	20A		20A	B.1.36.16	B.1.36.16	1	good	11	0	0	0	0	1	5	0	0	1	89467	31	29867	0.9977594221315587	E:1,M:1,N:1,ORF1a:0.9997727789138832,ORF1b:1,ORF3a:1,ORF6:1,ORF7a:1,ORF7b:1,ORF8:1,ORF9b:1,S:1	false	C241T,C3037T,C14408T,C18877T,C22444T,A23403G,G25494T,G25563T,C26735T,C28706A,C28854T				N:H145N,N:S194L,ORF1b:P314L,ORF3a:Q57H,S:D614G					C28706A	0	0	1	1			N:H145N	0	0	1	1		NODE_0000778	C18877T,C22444T,G25494T,G25563T,C26735T,C28706A,C28854T		N:H145N,N:S194L,ORF3a:Q57H		B.1.36.16	C28706A		N:H145N		N/A	N/A	N/A	N/A	N/A	N/A	N/A	N/A	N/A	N/A	ORF1a:963	K:3152	3000	0	good	0	10	10	good	1	24	-7	0	good	1		0	good	0		0		0	0	good		0	0	good	0
936	EPI_ISL_600445	20B	20B		20B	B.1.1	B.1.1	1106.053964	bad	10	3	0	3	6878	0	4	3	0	5071	80958	55	29356	0.7498913152526502	E:1,M:0.06278026905829596,N:0.6547619047619048,ORF1a:0.5030674846625767,ORF1b:0.3112017804154303,ORF3a:0.35507246376811596,ORF6:1,ORF7a:0.319672131147541,ORF7b:0,ORF8:0.4180327868852459,ORF9b:0.5408163265306123,S:0.7558869701726845	false	C241T,T6780C,C6781T,T9129C,G9536A,A23403G,G23608T,G28881A,G28882A,G28883C	8906,15985,26562		ORF1a:2882-4401,ORF1b:841-2696,M:15-223	N:R203K,N:G204R,ORF1a:F2172S,S:D614G	M:K14-,ORF1a:F2881-,ORF1b:K840-		T14408C		T6780C,C6781T,T9129C,G9536A,G23608T	1	0	5	6	ORF1b:L314P		ORF1a:F2172S	1	0	1	2	1044,1313-1595,2569-3166,4996-5287,6366,6747,6847-7058,7672-7968,8320-8619,9246-9502,9811-9812,9835-10099,10438-10688,11067,11669-11889,13096,15517-15518,16800-16801,19276-19570,19912-20496,20868-21682,22325-22821,24146-24416,24600,25348-25924,27512-28104,28443-28699	NODE_0000935	T6780C,C6781T,T9129C,G9536A,T14408C,G23608T	8906,15985,26562	ORF1a:F2172S,ORF1b:L314P	M:K14-,ORF1a:F2881-,ORF1b:K840-	NODE_0000935	T6780C,C6781T,T9129C,G9536A,T14408C,G23608T	8906,15985,26562	ORF1a:F2172S,ORF1b:L314P	M:K14-,ORF1a:F2881-,ORF1b:K840-	N/A	N/A	N/A	N/A	N/A	N/A	N/A	N/A	N/A	N/A	ORF1a:260,ORF1a:350-444,ORF1a:768-967,ORF1a:1577-1674,ORF1a:2034,ORF1a:2161,ORF1a:2194-2265,ORF1a:2470-2568,ORF1a:2686-2785,ORF1a:2882-4401,ORF1b:684,ORF1b:841-2696,S:1-40,S:255-420,S:862-952,S:1013,S:1262-1274,ORF3a:1-178,M:15-223,ORF7a:40-122,ORF7b:1-44,ORF8:1-71,N:57-142,ORF9b:54-98		3000	243.629630	bad	6878	10	0	good	0	24	6	25	good	14		0	good	0	ORF1a:2882-4401,ORF1b:841-2696,M:15-223	3		0	225	bad		0	0	good	0
946	EPI_ISL_576392	21K	21K (BA.1)	Omicron	21K	BA.1.1	BA.1.1	0	good	0	0	0	0	0	0	0	0	0	0	369	28134	28256	0.0041132996689295384	ORF8:0.3360655737704918	false											0	0	0	0				0	0	0	0		NODE_0000994					NODE_0001002					N/A	N/A	N/A	N/A	N/A	N/A	N/A	N/A	N/A	N/A			3000	0	good	0	10	0	good	0	24	-8	0	good	0		0	good	0		0		0	0	good		0	0	good	0		ORF1a,ORF1b,S,ORF3a,E,M,ORF6,ORF7a,ORF7b,N,ORF9b	When processing gene "ORF1a": The extracted gene sequence is empty or consists entirely from gaps;When processing gene "ORF1b": The extracted gene sequence is empty or consists entirely from gaps;When processing gene "S": The extracted gene sequence is empty or consists entirely from gaps;When processing gene "ORF3a": The extracted gene sequence is empty or consists entirely from gaps;When processing gene "E": The extracted gene sequence is empty or consists entirely from gaps;When processing gene "M": The extracted gene sequence is empty or consists entirely from gaps;When processing gene "ORF6": The extracted gene sequence is empty or consists entirely from gaps;When processing gene "ORF7a": The extracted gene sequence is empty or consists entirely from gaps;When processing gene "ORF7b": The extracted gene sequence is empty or consists entirely from gaps;When processing gene "N": The extracted gene sequence is empty or consists entirely from gaps;When processing gene "ORF9b": The extracted gene sequence is empty or consists entirely from gaps
942	EPI_ISL_477138	20B	20B		20B	B.1.1.25	B.1.1.25	16	good	10	0	0	0	0	4	5	0	0	2	89504	20	29867	0.9980269538173427	E:1,M:1,N:1,ORF1a:1,ORF1b:1,ORF3a:1,ORF6:1,ORF7a:1,ORF7b:1,ORF8:1,ORF9b:1,S:0.9984301412872841	false	C241T,A1163T,C3037T,C14408T,A23403G,C26549T,C26645T,G28881A,G28882A,G28883C				N:R203K,N:G204R,ORF1a:I300F,ORF1b:P314L,S:D614G				C26645T|25I	C26549T	0	1	1	2				0	0	0	0		NODE_0000935	A1163T,C26549T,C26645T		ORF1a:I300F		B.1.1.25	C26549T,C26645T				N/A	N/A	N/A	N/A	N/A	N/A	N/A	N/A	N/A	N/A	S:83,S:1264	W:2026,K:21809,S:25352,W:29867	3000	0	good	0	10	40	mediocre	4	24	-3	0	good	5		0	good	0		0		0	0	good		0	0	good	0
939	EPI_ISL_492028	20A	20A		20A	B.1	B.1	32.716049	mediocre	4	0	0	0	1050	5	2	0	0	302	88559	29	29903	0.9637828980369862	E:1,M:1,N:1,ORF1a:0.9445580549875029,ORF1b:1,ORF3a:1,ORF6:1,ORF7a:1,ORF7b:1,ORF8:1,ORF9b:1,S:0.9544740973312402	false	C3037T,C14408T,C15324T,A23403G				ORF1b:P314L,S:D614G						0	0	0	0				0	0	0	0	104-342,355-373,386-413,443-531,580-618,8636-8641,8656-8887,10768-10995,22913-22938,22945-23062,23082-23106,29871	NODE_0000778	C15324T				NODE_0000778	C15324T				N/A	N/A	N/A	N/A	N/A	N/A	N/A	N/A	N/A	N/A	ORF1a:1-26,ORF1a:31-36,ORF1a:41-50,ORF1a:60-89,ORF1a:106-118,ORF1a:474,ORF1a:1508,ORF1a:2791-2792,ORF1a:2798-2875,ORF1a:3501-3577,S:83,S:451-459,S:462-500,S:507-515	S:1686,S:4787,H:8888,K:21809,R:29869	3000	27.777778	good	1050	10	50	mediocre	5	24	-8	0	good	0		0	good	0		0		0	0	good		0	0	good	0
