## Supplementary material for "Repeated SARS-CoV-2 Introductions with Limited Local Establishment in Bangladesh under Genomic Surveillance, 2020–2025": Table S2 (part 2 of 3)

index	seqName	clade	clade_display	clade_who	clade_nextstrain	partiallyAliased	Nextclade_pango	qc.overallScore	qc.overallStatus	totalSubstitutions	totalDeletions	totalInsertions	totalFrameShifts	totalMissing	totalNonACGTNs	totalAminoacidSubstitutions	totalAminoacidDeletions	totalAminoacidInsertions	totalUnknownAa	alignmentScore	alignmentStart	alignmentEnd	coverage	cdsCoverage	isReverseComplement	substitutions	deletions	insertions	frameShifts	aaSubstitutions	aaDeletions	aaInsertions	privateNucMutations.reversionSubstitutions	privateNucMutations.labeledSubstitutions	privateNucMutations.unlabeledSubstitutions	privateNucMutations.totalReversionSubstitutions	privateNucMutations.totalLabeledSubstitutions	privateNucMutations.totalUnlabeledSubstitutions	privateNucMutations.totalPrivateSubstitutions	privateAaMutations.reversionSubstitutions	privateAaMutations.labeledSubstitutions	privateAaMutations.unlabeledSubstitutions	privateAaMutations.totalReversionSubstitutions	privateAaMutations.totalLabeledSubstitutions	privateAaMutations.totalUnlabeledSubstitutions	privateAaMutations.totalPrivateSubstitutions	missing	founderMuts['clade'].nodeName	founderMuts['clade'].substitutions	founderMuts['clade'].deletions	founderMuts['clade'].aaSubstitutions	founderMuts['clade'].aaDeletions	founderMuts['Nextclade_pango'].nodeName	founderMuts['Nextclade_pango'].substitutions	founderMuts['Nextclade_pango'].deletions	founderMuts['Nextclade_pango'].aaSubstitutions	founderMuts['Nextclade_pango'].aaDeletions	relativeMutations['JN.1 (24A)'].nodeName	relativeMutations['JN.1 (24A)'].substitutions	relativeMutations['JN.1 (24A)'].deletions	relativeMutations['JN.1 (24A)'].aaSubstitutions	relativeMutations['JN.1 (24A)'].aaDeletions	relativeMutations['XBB.1.5 (23A)'].nodeName	relativeMutations['XBB.1.5 (23A)'].substitutions	relativeMutations['XBB.1.5 (23A)'].deletions	relativeMutations['XBB.1.5 (23A)'].aaSubstitutions	relativeMutations['XBB.1.5 (23A)'].aaDeletions	unknownAaRanges	nonACGTNs	qc.missingData.missingDataThreshold	qc.missingData.score	qc.missingData.status	qc.missingData.totalMissing	qc.mixedSites.mixedSitesThreshold	qc.mixedSites.score	qc.mixedSites.status	qc.mixedSites.totalMixedSites	qc.privateMutations.cutoff	qc.privateMutations.excess	qc.privateMutations.score	qc.privateMutations.status	qc.privateMutations.total	qc.snpClusters.clusteredSNPs	qc.snpClusters.score	qc.snpClusters.status	qc.snpClusters.totalSNPs	qc.frameShifts.frameShifts	qc.frameShifts.totalFrameShifts	qc.frameShifts.frameShiftsIgnored	qc.frameShifts.totalFrameShiftsIgnored	qc.frameShifts.score	qc.frameShifts.status	qc.stopCodons.stopCodons	qc.stopCodons.totalStopCodons	qc.stopCodons.score	qc.stopCodons.status	totalPcrPrimerChanges	pcrPrimerChanges	failedCdses	warnings	errors
945	EPI_ISL_447899	20B	20B		20B	B.1.1.25	B.1.1.25	0	good	9	0	0	0	0	0	6	0	0	0	89670	2	29903	0.999966558539277	E:1,M:1,N:1,ORF1a:1,ORF1b:1,ORF3a:1,ORF6:1,ORF7a:1,ORF7b:1,ORF8:1,ORF9b:1,S:1	false	C241T,A1163T,C3037T,C14408T,G17019T,A23403G,G28881A,G28882A,G28883C				N:R203K,N:G204R,ORF1a:I300F,ORF1b:P314L,ORF1b:E1184D,S:D614G					G17019T	0	0	1	1			ORF1b:E1184D	0	0	1	1		NODE_0000935	A1163T,G17019T		ORF1a:I300F,ORF1b:E1184D		B.1.1.25	G17019T		ORF1b:E1184D		N/A	N/A	N/A	N/A	N/A	N/A	N/A	N/A	N/A	N/A			3000	0	good	0	10	0	good	0	24	-7	0	good	1		0	good	0		0		0	0	good		0	0	good	0
943	EPI_ISL_450358	20A	20A		20A	B.1.36.16	B.1.36.16	36.111111	mediocre	25	345	1	0	0	0	4	115	0	0	88480	15	29890	0.9990970805604789	E:1,M:1,N:1,ORF1a:1,ORF1b:1,ORF3a:1,ORF6:1,ORF7a:1,ORF7b:1,ORF8:1,ORF9b:1,S:1	false	C241T,C3037T,C14408T,C18877T,C22444T,A23403G,G25494T,G25563T,C26735T,C28854T,G29843C,G29868C,A29869G,C29870G,A29873C,A29875G,A29876C,A29877G,A29879C,A29880G,A29882G,A29883T,A29885G,A29886G,A29887G	27912-28256	29865:G		N:S194L,ORF1b:P314L,ORF3a:Q57H,S:D614G	ORF8:L7-,ORF8:G8-,ORF8:I9-,ORF8:I10-,ORF8:T11-,ORF8:T12-,ORF8:V13-,ORF8:A14-,ORF8:A15-,ORF8:F16-,ORF8:H17-,ORF8:Q18-,ORF8:E19-,ORF8:C20-,ORF8:S21-,ORF8:L22-,ORF8:Q23-,ORF8:S24-,ORF8:C25-,ORF8:T26-,ORF8:Q27-,ORF8:H28-,ORF8:Q29-,ORF8:P30-,ORF8:Y31-,ORF8:V32-,ORF8:V33-,ORF8:D34-,ORF8:D35-,ORF8:P36-,ORF8:C37-,ORF8:P38-,ORF8:I39-,ORF8:H40-,ORF8:F41-,ORF8:Y42-,ORF8:S43-,ORF8:K44-,ORF8:W45-,ORF8:Y46-,ORF8:I47-,ORF8:R48-,ORF8:V49-,ORF8:G50-,ORF8:A51-,ORF8:R52-,ORF8:K53-,ORF8:S54-,ORF8:A55-,ORF8:P56-,ORF8:L57-,ORF8:I58-,ORF8:E59-,ORF8:L60-,ORF8:C61-,ORF8:V62-,ORF8:D63-,ORF8:E64-,ORF8:A65-,ORF8:G66-,ORF8:S67-,ORF8:K68-,ORF8:S69-,ORF8:P70-,ORF8:I71-,ORF8:Q72-,ORF8:Y73-,ORF8:I74-,ORF8:D75-,ORF8:I76-,ORF8:G77-,ORF8:N78-,ORF8:Y79-,ORF8:T80-,ORF8:V81-,ORF8:S82-,ORF8:C83-,ORF8:L84-,ORF8:P85-,ORF8:F86-,ORF8:T87-,ORF8:I88-,ORF8:N89-,ORF8:C90-,ORF8:Q91-,ORF8:E92-,ORF8:P93-,ORF8:K94-,ORF8:L95-,ORF8:G96-,ORF8:S97-,ORF8:L98-,ORF8:V99-,ORF8:V100-,ORF8:R101-,ORF8:C102-,ORF8:S103-,ORF8:F104-,ORF8:Y105-,ORF8:E106-,ORF8:D107-,ORF8:F108-,ORF8:L109-,ORF8:E110-,ORF8:Y111-,ORF8:H112-,ORF8:D113-,ORF8:V114-,ORF8:R115-,ORF8:V116-,ORF8:V117-,ORF8:L118-,ORF8:D119-,ORF8:F120-,ORF8:I121-				G29843C,G29868C,A29869G,C29870G,A29873C,A29875G,A29876C,A29877G,A29879C,A29880G,A29882G,A29883T,A29885G,A29886G,A29887G	0	0	15	15				0	0	0	0		NODE_0000778	C18877T,C22444T,G25494T,G25563T,C26735T,C28854T,G29843C,G29868C,A29869G,C29870G,A29873C,A29875G,A29876C,A29877G,A29879C,A29880G,A29882G,A29883T,A29885G,A29886G,A29887G	27912-28256	N:S194L,ORF3a:Q57H	ORF8:L7-,ORF8:G8-,ORF8:I9-,ORF8:I10-,ORF8:T11-,ORF8:T12-,ORF8:V13-,ORF8:A14-,ORF8:A15-,ORF8:F16-,ORF8:H17-,ORF8:Q18-,ORF8:E19-,ORF8:C20-,ORF8:S21-,ORF8:L22-,ORF8:Q23-,ORF8:S24-,ORF8:C25-,ORF8:T26-,ORF8:Q27-,ORF8:H28-,ORF8:Q29-,ORF8:P30-,ORF8:Y31-,ORF8:V32-,ORF8:V33-,ORF8:D34-,ORF8:D35-,ORF8:P36-,ORF8:C37-,ORF8:P38-,ORF8:I39-,ORF8:H40-,ORF8:F41-,ORF8:Y42-,ORF8:S43-,ORF8:K44-,ORF8:W45-,ORF8:Y46-,ORF8:I47-,ORF8:R48-,ORF8:V49-,ORF8:G50-,ORF8:A51-,ORF8:R52-,ORF8:K53-,ORF8:S54-,ORF8:A55-,ORF8:P56-,ORF8:L57-,ORF8:I58-,ORF8:E59-,ORF8:L60-,ORF8:C61-,ORF8:V62-,ORF8:D63-,ORF8:E64-,ORF8:A65-,ORF8:G66-,ORF8:S67-,ORF8:K68-,ORF8:S69-,ORF8:P70-,ORF8:I71-,ORF8:Q72-,ORF8:Y73-,ORF8:I74-,ORF8:D75-,ORF8:I76-,ORF8:G77-,ORF8:N78-,ORF8:Y79-,ORF8:T80-,ORF8:V81-,ORF8:S82-,ORF8:C83-,ORF8:L84-,ORF8:P85-,ORF8:F86-,ORF8:T87-,ORF8:I88-,ORF8:N89-,ORF8:C90-,ORF8:Q91-,ORF8:E92-,ORF8:P93-,ORF8:K94-,ORF8:L95-,ORF8:G96-,ORF8:S97-,ORF8:L98-,ORF8:V99-,ORF8:V100-,ORF8:R101-,ORF8:C102-,ORF8:S103-,ORF8:F104-,ORF8:Y105-,ORF8:E106-,ORF8:D107-,ORF8:F108-,ORF8:L109-,ORF8:E110-,ORF8:Y111-,ORF8:H112-,ORF8:D113-,ORF8:V114-,ORF8:R115-,ORF8:V116-,ORF8:V117-,ORF8:L118-,ORF8:D119-,ORF8:F120-,ORF8:I121-	B.1.36.16	G29843C,G29868C,A29869G,C29870G,A29873C,A29875G,A29876C,A29877G,A29879C,A29880G,A29882G,A29883T,A29885G,A29886G,A29887G	27912-28256		ORF8:L7-,ORF8:G8-,ORF8:I9-,ORF8:I10-,ORF8:T11-,ORF8:T12-,ORF8:V13-,ORF8:A14-,ORF8:A15-,ORF8:F16-,ORF8:H17-,ORF8:Q18-,ORF8:E19-,ORF8:C20-,ORF8:S21-,ORF8:L22-,ORF8:Q23-,ORF8:S24-,ORF8:C25-,ORF8:T26-,ORF8:Q27-,ORF8:H28-,ORF8:Q29-,ORF8:P30-,ORF8:Y31-,ORF8:V32-,ORF8:V33-,ORF8:D34-,ORF8:D35-,ORF8:P36-,ORF8:C37-,ORF8:P38-,ORF8:I39-,ORF8:H40-,ORF8:F41-,ORF8:Y42-,ORF8:S43-,ORF8:K44-,ORF8:W45-,ORF8:Y46-,ORF8:I47-,ORF8:R48-,ORF8:V49-,ORF8:G50-,ORF8:A51-,ORF8:R52-,ORF8:K53-,ORF8:S54-,ORF8:A55-,ORF8:P56-,ORF8:L57-,ORF8:I58-,ORF8:E59-,ORF8:L60-,ORF8:C61-,ORF8:V62-,ORF8:D63-,ORF8:E64-,ORF8:A65-,ORF8:G66-,ORF8:S67-,ORF8:K68-,ORF8:S69-,ORF8:P70-,ORF8:I71-,ORF8:Q72-,ORF8:Y73-,ORF8:I74-,ORF8:D75-,ORF8:I76-,ORF8:G77-,ORF8:N78-,ORF8:Y79-,ORF8:T80-,ORF8:V81-,ORF8:S82-,ORF8:C83-,ORF8:L84-,ORF8:P85-,ORF8:F86-,ORF8:T87-,ORF8:I88-,ORF8:N89-,ORF8:C90-,ORF8:Q91-,ORF8:E92-,ORF8:P93-,ORF8:K94-,ORF8:L95-,ORF8:G96-,ORF8:S97-,ORF8:L98-,ORF8:V99-,ORF8:V100-,ORF8:R101-,ORF8:C102-,ORF8:S103-,ORF8:F104-,ORF8:Y105-,ORF8:E106-,ORF8:D107-,ORF8:F108-,ORF8:L109-,ORF8:E110-,ORF8:Y111-,ORF8:H112-,ORF8:D113-,ORF8:V114-,ORF8:R115-,ORF8:V116-,ORF8:V117-,ORF8:L118-,ORF8:D119-,ORF8:F120-,ORF8:I121-	N/A	N/A	N/A	N/A	N/A	N/A	N/A	N/A	N/A	N/A			3000	0	good	0	10	0	good	0	24	8	33.333333	mediocre	16	29843-29886:15	50	mediocre	15		0		0	0	good		0	0	good	0
944	EPI_ISL_450344	20A	20A		20A	B.1.36.16	B.1.36.16	36.111111	mediocre	25	345	1	0	0	0	4	115	0	0	88480	15	29890	0.9990970805604789	E:1,M:1,N:1,ORF1a:1,ORF1b:1,ORF3a:1,ORF6:1,ORF7a:1,ORF7b:1,ORF8:1,ORF9b:1,S:1	false	C241T,C3037T,C14408T,C18877T,C22444T,A23403G,G25494T,G25563T,C26735T,C28854T,G29843C,G29868C,A29869G,C29870G,A29873C,A29875G,A29876C,A29877G,A29879C,A29880G,A29882G,A29883T,A29885G,A29886G,A29887G	27912-28256	29865:G		N:S194L,ORF1b:P314L,ORF3a:Q57H,S:D614G	ORF8:L7-,ORF8:G8-,ORF8:I9-,ORF8:I10-,ORF8:T11-,ORF8:T12-,ORF8:V13-,ORF8:A14-,ORF8:A15-,ORF8:F16-,ORF8:H17-,ORF8:Q18-,ORF8:E19-,ORF8:C20-,ORF8:S21-,ORF8:L22-,ORF8:Q23-,ORF8:S24-,ORF8:C25-,ORF8:T26-,ORF8:Q27-,ORF8:H28-,ORF8:Q29-,ORF8:P30-,ORF8:Y31-,ORF8:V32-,ORF8:V33-,ORF8:D34-,ORF8:D35-,ORF8:P36-,ORF8:C37-,ORF8:P38-,ORF8:I39-,ORF8:H40-,ORF8:F41-,ORF8:Y42-,ORF8:S43-,ORF8:K44-,ORF8:W45-,ORF8:Y46-,ORF8:I47-,ORF8:R48-,ORF8:V49-,ORF8:G50-,ORF8:A51-,ORF8:R52-,ORF8:K53-,ORF8:S54-,ORF8:A55-,ORF8:P56-,ORF8:L57-,ORF8:I58-,ORF8:E59-,ORF8:L60-,ORF8:C61-,ORF8:V62-,ORF8:D63-,ORF8:E64-,ORF8:A65-,ORF8:G66-,ORF8:S67-,ORF8:K68-,ORF8:S69-,ORF8:P70-,ORF8:I71-,ORF8:Q72-,ORF8:Y73-,ORF8:I74-,ORF8:D75-,ORF8:I76-,ORF8:G77-,ORF8:N78-,ORF8:Y79-,ORF8:T80-,ORF8:V81-,ORF8:S82-,ORF8:C83-,ORF8:L84-,ORF8:P85-,ORF8:F86-,ORF8:T87-,ORF8:I88-,ORF8:N89-,ORF8:C90-,ORF8:Q91-,ORF8:E92-,ORF8:P93-,ORF8:K94-,ORF8:L95-,ORF8:G96-,ORF8:S97-,ORF8:L98-,ORF8:V99-,ORF8:V100-,ORF8:R101-,ORF8:C102-,ORF8:S103-,ORF8:F104-,ORF8:Y105-,ORF8:E106-,ORF8:D107-,ORF8:F108-,ORF8:L109-,ORF8:E110-,ORF8:Y111-,ORF8:H112-,ORF8:D113-,ORF8:V114-,ORF8:R115-,ORF8:V116-,ORF8:V117-,ORF8:L118-,ORF8:D119-,ORF8:F120-,ORF8:I121-				G29843C,G29868C,A29869G,C29870G,A29873C,A29875G,A29876C,A29877G,A29879C,A29880G,A29882G,A29883T,A29885G,A29886G,A29887G	0	0	15	15				0	0	0	0		NODE_0000778	C18877T,C22444T,G25494T,G25563T,C26735T,C28854T,G29843C,G29868C,A29869G,C29870G,A29873C,A29875G,A29876C,A29877G,A29879C,A29880G,A29882G,A29883T,A29885G,A29886G,A29887G	27912-28256	N:S194L,ORF3a:Q57H	ORF8:L7-,ORF8:G8-,ORF8:I9-,ORF8:I10-,ORF8:T11-,ORF8:T12-,ORF8:V13-,ORF8:A14-,ORF8:A15-,ORF8:F16-,ORF8:H17-,ORF8:Q18-,ORF8:E19-,ORF8:C20-,ORF8:S21-,ORF8:L22-,ORF8:Q23-,ORF8:S24-,ORF8:C25-,ORF8:T26-,ORF8:Q27-,ORF8:H28-,ORF8:Q29-,ORF8:P30-,ORF8:Y31-,ORF8:V32-,ORF8:V33-,ORF8:D34-,ORF8:D35-,ORF8:P36-,ORF8:C37-,ORF8:P38-,ORF8:I39-,ORF8:H40-,ORF8:F41-,ORF8:Y42-,ORF8:S43-,ORF8:K44-,ORF8:W45-,ORF8:Y46-,ORF8:I47-,ORF8:R48-,ORF8:V49-,ORF8:G50-,ORF8:A51-,ORF8:R52-,ORF8:K53-,ORF8:S54-,ORF8:A55-,ORF8:P56-,ORF8:L57-,ORF8:I58-,ORF8:E59-,ORF8:L60-,ORF8:C61-,ORF8:V62-,ORF8:D63-,ORF8:E64-,ORF8:A65-,ORF8:G66-,ORF8:S67-,ORF8:K68-,ORF8:S69-,ORF8:P70-,ORF8:I71-,ORF8:Q72-,ORF8:Y73-,ORF8:I74-,ORF8:D75-,ORF8:I76-,ORF8:G77-,ORF8:N78-,ORF8:Y79-,ORF8:T80-,ORF8:V81-,ORF8:S82-,ORF8:C83-,ORF8:L84-,ORF8:P85-,ORF8:F86-,ORF8:T87-,ORF8:I88-,ORF8:N89-,ORF8:C90-,ORF8:Q91-,ORF8:E92-,ORF8:P93-,ORF8:K94-,ORF8:L95-,ORF8:G96-,ORF8:S97-,ORF8:L98-,ORF8:V99-,ORF8:V100-,ORF8:R101-,ORF8:C102-,ORF8:S103-,ORF8:F104-,ORF8:Y105-,ORF8:E106-,ORF8:D107-,ORF8:F108-,ORF8:L109-,ORF8:E110-,ORF8:Y111-,ORF8:H112-,ORF8:D113-,ORF8:V114-,ORF8:R115-,ORF8:V116-,ORF8:V117-,ORF8:L118-,ORF8:D119-,ORF8:F120-,ORF8:I121-	B.1.36.16	G29843C,G29868C,A29869G,C29870G,A29873C,A29875G,A29876C,A29877G,A29879C,A29880G,A29882G,A29883T,A29885G,A29886G,A29887G	27912-28256		ORF8:L7-,ORF8:G8-,ORF8:I9-,ORF8:I10-,ORF8:T11-,ORF8:T12-,ORF8:V13-,ORF8:A14-,ORF8:A15-,ORF8:F16-,ORF8:H17-,ORF8:Q18-,ORF8:E19-,ORF8:C20-,ORF8:S21-,ORF8:L22-,ORF8:Q23-,ORF8:S24-,ORF8:C25-,ORF8:T26-,ORF8:Q27-,ORF8:H28-,ORF8:Q29-,ORF8:P30-,ORF8:Y31-,ORF8:V32-,ORF8:V33-,ORF8:D34-,ORF8:D35-,ORF8:P36-,ORF8:C37-,ORF8:P38-,ORF8:I39-,ORF8:H40-,ORF8:F41-,ORF8:Y42-,ORF8:S43-,ORF8:K44-,ORF8:W45-,ORF8:Y46-,ORF8:I47-,ORF8:R48-,ORF8:V49-,ORF8:G50-,ORF8:A51-,ORF8:R52-,ORF8:K53-,ORF8:S54-,ORF8:A55-,ORF8:P56-,ORF8:L57-,ORF8:I58-,ORF8:E59-,ORF8:L60-,ORF8:C61-,ORF8:V62-,ORF8:D63-,ORF8:E64-,ORF8:A65-,ORF8:G66-,ORF8:S67-,ORF8:K68-,ORF8:S69-,ORF8:P70-,ORF8:I71-,ORF8:Q72-,ORF8:Y73-,ORF8:I74-,ORF8:D75-,ORF8:I76-,ORF8:G77-,ORF8:N78-,ORF8:Y79-,ORF8:T80-,ORF8:V81-,ORF8:S82-,ORF8:C83-,ORF8:L84-,ORF8:P85-,ORF8:F86-,ORF8:T87-,ORF8:I88-,ORF8:N89-,ORF8:C90-,ORF8:Q91-,ORF8:E92-,ORF8:P93-,ORF8:K94-,ORF8:L95-,ORF8:G96-,ORF8:S97-,ORF8:L98-,ORF8:V99-,ORF8:V100-,ORF8:R101-,ORF8:C102-,ORF8:S103-,ORF8:F104-,ORF8:Y105-,ORF8:E106-,ORF8:D107-,ORF8:F108-,ORF8:L109-,ORF8:E110-,ORF8:Y111-,ORF8:H112-,ORF8:D113-,ORF8:V114-,ORF8:R115-,ORF8:V116-,ORF8:V117-,ORF8:L118-,ORF8:D119-,ORF8:F120-,ORF8:I121-	N/A	N/A	N/A	N/A	N/A	N/A	N/A	N/A	N/A	N/A			3000	0	good	0	10	0	good	0	24	8	33.333333	mediocre	16	29843-29886:15	50	mediocre	15		0		0	0	good		0	0	good	0
947	EPI_ISL_605890	20A	20A		20A	B.1	B.1	0	good	9	0	0	0	0	0	4	0	0	0	89433	25	29847	0.9973246831421596	E:1,M:1,N:1,ORF1a:1,ORF1b:1,ORF3a:1,ORF6:1,ORF7a:1,ORF7b:1,ORF8:1,ORF9b:1,S:1	false	C241T,C3037T,G3077A,C3688T,C14408T,C15324T,C23230T,T23268G,A23403G				ORF1a:E938K,ORF1b:P314L,S:I569S,S:D614G					G3077A,C3688T,C23230T,T23268G	0	0	4	4			ORF1a:E938K,S:I569S	0	0	2	2		NODE_0000778	G3077A,C3688T,C15324T,C23230T,T23268G		ORF1a:E938K,S:I569S		NODE_0000778	G3077A,C3688T,C15324T,C23230T,T23268G		ORF1a:E938K,S:I569S		N/A	N/A	N/A	N/A	N/A	N/A	N/A	N/A	N/A	N/A			3000	0	good	0	10	0	good	0	24	-4	0	good	4		0	good	0		0		0	0	good		0	0	good	0
948	EPI_ISL_605885	20B	20B		20B	B.1.1.25	B.1.1.25	0	good	12	0	0	0	0	0	6	0	0	0	89418	26	29847	0.9972912416814367	E:1,M:1,N:1,ORF1a:1,ORF1b:1,ORF3a:1,ORF6:1,ORF7a:1,ORF7b:1,ORF8:1,ORF9b:1,S:1	false	C241T,A1163T,C3037T,C3961T,C10252T,C14408T,C15540T,G22199T,A23403G,G28881A,G28882A,G28883C				N:R203K,N:G204R,ORF1a:I300F,ORF1b:P314L,S:V213L,S:D614G					C3961T,C10252T,C15540T,G22199T	0	0	4	4			S:V213L	0	0	1	1		NODE_0000935	A1163T,C3961T,C10252T,C15540T,G22199T		ORF1a:I300F,S:V213L		B.1.1.25	C3961T,C10252T,C15540T,G22199T		S:V213L		N/A	N/A	N/A	N/A	N/A	N/A	N/A	N/A	N/A	N/A			3000	0	good	0	10	0	good	0	24	-4	0	good	4		0	good	0		0		0	0	good		0	0	good	0
949	EPI_ISL_605921	20B	20B		20B	B.1.1.25	B.1.1.25	0	good	11	0	0	0	0	0	8	0	0	0	89482	26	29867	0.9979600708958968	E:1,M:1,N:1,ORF1a:1,ORF1b:1,ORF3a:1,ORF6:1,ORF7a:1,ORF7b:1,ORF8:1,ORF9b:1,S:1	false	C241T,A1163T,C3037T,C14408T,A23403G,G24764T,C27769T,G28378C,G28881A,G28882A,G28883C				N:R203K,N:G204R,ORF1a:I300F,ORF1b:P314L,ORF7b:S5L,ORF9b:R32P,S:D614G,S:V1068F					G24764T,C27769T,G28378C	0	0	3	3			ORF7b:S5L,ORF9b:R32P,S:V1068F	0	0	3	3		NODE_0000935	A1163T,G24764T,C27769T,G28378C		ORF1a:I300F,ORF7b:S5L,ORF9b:R32P,S:V1068F		B.1.1.25	G24764T,C27769T,G28378C		ORF7b:S5L,ORF9b:R32P,S:V1068F		N/A	N/A	N/A	N/A	N/A	N/A	N/A	N/A	N/A	N/A			3000	0	good	0	10	0	good	0	24	-5	0	good	3		0	good	0		0		0	0	good		0	0	good	0
950	EPI_ISL_605902	20A	20A		20A	B.1	B.1	2.777778	good	9	0	0	0	1	0	6	0	0	1	89429	26	29847	0.9972578002207136	E:1,M:1,N:1,ORF1a:0.9997727789138832,ORF1b:1,ORF3a:1,ORF6:1,ORF7a:1,ORF7b:1,ORF8:1,ORF9b:1,S:1	false	C241T,C1188T,C3037T,G4201T,C12369T,G20438T,A23403G,C24208T,C26527T				M:A2V,ORF1a:S308L,ORF1a:M1312I,ORF1a:T4035I,ORF1b:S2324I,S:D614G			T14408C		C1188T,G4201T,C12369T,G20438T,C24208T,C26527T	1	0	6	7	ORF1b:L314P		M:A2V,ORF1a:S308L,ORF1a:M1312I,ORF1a:T4035I,ORF1b:S2324I	1	0	5	6	11082	NODE_0000778	C1188T,G4201T,C12369T,T14408C,G20438T,C24208T,C26527T		M:A2V,ORF1a:S308L,ORF1a:M1312I,ORF1a:T4035I,ORF1b:L314P,ORF1b:S2324I		NODE_0000778	C1188T,G4201T,C12369T,T14408C,G20438T,C24208T,C26527T		M:A2V,ORF1a:S308L,ORF1a:M1312I,ORF1a:T4035I,ORF1b:L314P,ORF1b:S2324I		N/A	N/A	N/A	N/A	N/A	N/A	N/A	N/A	N/A	N/A	ORF1a:3606		3000	0	good	1	10	0	good	0	24	4	16.666667	good	12		0	good	0		0		0	0	good		0	0	good	0
952	EPI_ISL_605913	20B	20B		20B	B.1.1	B.1.1	0	good	13	0	0	0	2	0	7	0	0	0	89424	26	29851	0.9973581246028826	E:1,M:1,N:1,ORF1a:1,ORF1b:1,ORF3a:1,ORF6:1,ORF7a:1,ORF7b:1,ORF8:1,ORF9b:1,S:1	false	C241T,C1288T,C2048T,C3037T,C4752T,C6401T,C13255T,C14408T,A22193T,A23403G,G28881A,G28882A,G28883C				N:R203K,N:G204R,ORF1a:T1496I,ORF1a:P2046S,ORF1b:P314L,S:N211Y,S:D614G					C1288T,C2048T,C4752T,C6401T,C13255T,A22193T	0	0	6	6			ORF1a:T1496I,ORF1a:P2046S,S:N211Y	0	0	3	3	29848,29850	NODE_0000935	C1288T,C2048T,C4752T,C6401T,C13255T,A22193T		ORF1a:T1496I,ORF1a:P2046S,S:N211Y		NODE_0000935	C1288T,C2048T,C4752T,C6401T,C13255T,A22193T		ORF1a:T1496I,ORF1a:P2046S,S:N211Y		N/A	N/A	N/A	N/A	N/A	N/A	N/A	N/A	N/A	N/A			3000	0	good	2	10	0	good	0	24	-2	0	good	6		0	good	0		0		0	0	good		0	0	good	0
953	EPI_ISL_605888	20A	20A		20A	B.1	B.1	0	good	8	0	0	0	1	0	4	0	0	1	89433	26	29847	0.9972578002207136	E:1,M:1,N:1,ORF1a:0.9997727789138832,ORF1b:1,ORF3a:1,ORF6:1,ORF7a:1,ORF7b:1,ORF8:1,ORF9b:1,S:1	false	C241T,C3037T,G3077A,C3688T,C6578T,C14408T,C15324T,A23403G				ORF1a:E938K,ORF1a:L2105F,ORF1b:P314L,S:D614G					G3077A,C3688T,C6578T	0	0	3	3			ORF1a:E938K,ORF1a:L2105F	0	0	2	2	11082	NODE_0000778	G3077A,C3688T,C6578T,C15324T		ORF1a:E938K,ORF1a:L2105F		NODE_0000778	G3077A,C3688T,C6578T,C15324T		ORF1a:E938K,ORF1a:L2105F		N/A	N/A	N/A	N/A	N/A	N/A	N/A	N/A	N/A	N/A	ORF1a:3606		3000	0	good	1	10	0	good	0	24	-5	0	good	3		0	good	0		0		0	0	good		0	0	good	0
957	EPI_ISL_478671	20G	20G		20G	B.1.2	B.1.2	0	good	1	0	0	0	0	0	1	0	0	0	11462	21563	25384	0.12781326288332273	S:1	false	A23403G				S:D614G						0	0	0	0				0	0	0	0		B.1.2					B.1.2					N/A	N/A	N/A	N/A	N/A	N/A	N/A	N/A	N/A	N/A			3000	0	good	0	10	0	good	0	24	-8	0	good	0		0	good	0		0		0	0	good		0	0	good	0		ORF1a,ORF1b,ORF3a,E,M,ORF6,ORF7a,ORF7b,ORF8,N,ORF9b	When processing gene "ORF1a": The extracted gene sequence is empty or consists entirely from gaps;When processing gene "ORF1b": The extracted gene sequence is empty or consists entirely from gaps;When processing gene "ORF3a": The extracted gene sequence is empty or consists entirely from gaps;When processing gene "E": The extracted gene sequence is empty or consists entirely from gaps;When processing gene "M": The extracted gene sequence is empty or consists entirely from gaps;When processing gene "ORF6": The extracted gene sequence is empty or consists entirely from gaps;When processing gene "ORF7a": The extracted gene sequence is empty or consists entirely from gaps;When processing gene "ORF7b": The extracted gene sequence is empty or consists entirely from gaps;When processing gene "ORF8": The extracted gene sequence is empty or consists entirely from gaps;When processing gene "N": The extracted gene sequence is empty or consists entirely from gaps;When processing gene "ORF9b": The extracted gene sequence is empty or consists entirely from gaps
958	EPI_ISL_892245	20C	20C		20C	B.1.3	B.1.3	0	good	2	0	0	0	0	0	2	0	0	0	11389	21563	25361	0.12704410928669363	S:0.9937205651491365	false	A23403G,A23586G				S:D614G,S:Q675R						0	0	0	0				0	0	0	0		NODE_0000837	A23586G		S:Q675R		B.1.3					N/A	N/A	N/A	N/A	N/A	N/A	N/A	N/A	N/A	N/A			3000	0	good	0	10	0	good	0	24	-8	0	good	0		0	good	0		0		0	0	good		0	0	good	0		ORF1a,ORF1b,ORF3a,E,M,ORF6,ORF7a,ORF7b,ORF8,N,ORF9b	When processing gene "ORF1a": The extracted gene sequence is empty or consists entirely from gaps;When processing gene "ORF1b": The extracted gene sequence is empty or consists entirely from gaps;When processing gene "ORF3a": The extracted gene sequence is empty or consists entirely from gaps;When processing gene "E": The extracted gene sequence is empty or consists entirely from gaps;When processing gene "M": The extracted gene sequence is empty or consists entirely from gaps;When processing gene "ORF6": The extracted gene sequence is empty or consists entirely from gaps;When processing gene "ORF7a": The extracted gene sequence is empty or consists entirely from gaps;When processing gene "ORF7b": The extracted gene sequence is empty or consists entirely from gaps;When processing gene "ORF8": The extracted gene sequence is empty or consists entirely from gaps;When processing gene "N": The extracted gene sequence is empty or consists entirely from gaps;When processing gene "ORF9b": The extracted gene sequence is empty or consists entirely from gaps
955	EPI_ISL_477140	20B	20B		20B	B.1.1.25	B.1.1.25	144.173611	bad	14	0	0	0	0	12	6	0	0	8	89452	31	29866	0.9973581246028826	E:1,M:0.9955156950672646,N:1,ORF1a:0.9990911156555329,ORF1b:0.9992581602373887,ORF3a:1,ORF6:1,ORF7a:1,ORF7b:1,ORF8:1,ORF9b:1,S:0.9992150706436421	false	C241T,A1163T,C3037T,C13051T,C14408T,A15779G,A16512G,A17406G,G21255C,T23281C,A23403G,G28881A,G28882A,G28883C				N:R203K,N:G204R,ORF1a:I300F,ORF1b:P314L,ORF1b:K771R,S:D614G				G21255C|20E	C13051T,A15779G,A16512G,A17406G,T23281C	0	1	5	6			ORF1b:K771R	0	0	1	1		NODE_0000935	A1163T,C13051T,A15779G,A16512G,A17406G,G21255C,T23281C		ORF1a:I300F,ORF1b:K771R		B.1.1.25	C13051T,A15779G,A16512G,A17406G,G21255C,T23281C		ORF1b:K771R		N/A	N/A	N/A	N/A	N/A	N/A	N/A	N/A	N/A	N/A	ORF1a:646,ORF1a:1508,ORF1a:1534,ORF1a:3348,ORF1b:543,ORF1b:1646,S:83,M:155	W:2026,Y:2201,W:2977,S:4787,W:4867,W:7186,W:10309,W:15096,Y:18404,K:21809,W:26178,W:26986	3000	0	good	0	10	120	bad	12	24	1	4.166667	good	9		0	good	0		0		0	0	good		0	0	good	0
961	EPI_ISL_576390	21J	21J (Delta)	Delta	21J	B.1.617.2.4	AY.4	0	good	0	0	0	0	0	0	0	0	0	1	378	25521	25646	0.004213624051098552	ORF3a:0.14855072463768115	false											0	0	0	0				0	0	0	0		NODE_0000884					NODE_0000931					N/A	N/A	N/A	N/A	N/A	N/A	N/A	N/A	N/A	N/A	ORF3a:43		3000	0	good	0	10	0	good	0	24	-8	0	good	0		0	good	0		0		0	0	good		0	0	good	0		ORF1a,ORF1b,S,E,M,ORF6,ORF7a,ORF7b,ORF8,N,ORF9b	When processing gene "ORF1a": The extracted gene sequence is empty or consists entirely from gaps;When processing gene "ORF1b": The extracted gene sequence is empty or consists entirely from gaps;When processing gene "S": The extracted gene sequence is empty or consists entirely from gaps;When processing gene "E": The extracted gene sequence is empty or consists entirely from gaps;When processing gene "M": The extracted gene sequence is empty or consists entirely from gaps;When processing gene "ORF6": The extracted gene sequence is empty or consists entirely from gaps;When processing gene "ORF7a": The extracted gene sequence is empty or consists entirely from gaps;When processing gene "ORF7b": The extracted gene sequence is empty or consists entirely from gaps;When processing gene "ORF8": The extracted gene sequence is empty or consists entirely from gaps;When processing gene "N": The extracted gene sequence is empty or consists entirely from gaps;When processing gene "ORF9b": The extracted gene sequence is empty or consists entirely from gaps
951	EPI_ISL_605896	20B	20B		20B	B.1.1.25	B.1.1.25	0	good	12	0	0	0	178	0	8	0	0	65	89240	26	29847	0.9913386616727419	E:1,M:1,N:1,ORF1a:1,ORF1b:1,ORF3a:1,ORF6:1,ORF7a:0.4672131147540984,ORF7b:1,ORF8:1,ORF9b:1,S:1	false	C241T,A1163T,C3037T,G4444T,G8371T,C14408T,A23403G,G25906T,G28881A,G28882A,G28883C,A29403G				N:R203K,N:G204R,N:D377G,ORF1a:I300F,ORF1a:Q2702H,ORF1b:P314L,ORF3a:G172C,S:D614G					G4444T,G8371T,G25906T,A29403G	0	0	4	4			N:D377G,ORF1a:Q2702H,ORF3a:G172C	0	0	3	3	27472-27475,27477-27479,27481-27482,27486-27493,27497-27498,27501-27614,27618,27621-27625,27629-27630,27634-27669,27671	NODE_0000935	A1163T,G4444T,G8371T,G25906T,A29403G		N:D377G,ORF1a:I300F,ORF1a:Q2702H,ORF3a:G172C		B.1.1.25	G4444T,G8371T,G25906T,A29403G		N:D377G,ORF1a:Q2702H,ORF3a:G172C		N/A	N/A	N/A	N/A	N/A	N/A	N/A	N/A	N/A	N/A	ORF7a:27-35,ORF7a:37-79,ORF7a:81-93		3000	0	good	178	10	0	good	0	24	-4	0	good	4		0	good	0		0		0	0	good		0	0	good	0
956	EPI_ISL_600471	20B	20B		20B	B.1.1.25	B.1.1.25	328.797068	bad	14	2	1	2	3030	0	8	2	0	3064	85720	55	29665	0.8889074674781794	E:1,M:1,N:0.7952380952380952,ORF1a:0.46034992047261986,ORF1b:0.8976261127596439,ORF3a:1,ORF6:1,ORF7a:0.319672131147541,ORF7b:0,ORF8:0.4180327868852459,ORF9b:0.5408163265306123,S:0.9340659340659341	false	C241T,A1163T,C3037T,A13748G,C14408T,A18801G,G19006T,G21123T,G22103A,A23403G,C26681T,G28881A,G28882A,G28883C	11075,11180	6781:T	ORF1a:2173-3603,ORF1a:3640-4401	N:R203K,N:G204R,ORF1a:I300F,ORF1b:K94R,ORF1b:P314L,ORF1b:A1847S,S:G181R,S:D614G	ORF1a:F3604-,ORF1a:F3639-			C26681T|24A&24E&25C&21C&24C&24F&24B&25B&25A&24G&23I&rec&24H&24D&21B&25D&25G&24I&25E&25H&25F	A13748G,A18801G,G19006T,G21123T,G22103A	0	1	5	6			ORF1b:K94R,ORF1b:A1847S,S:G181R	0	0	3	3	3827-4077,4996-5287,7672-7968,9246-9502,19276-19570,19912-20200,21147-21387,25053-25301,27512-28104,28443-28699,29573-29581	NODE_0000935	A1163T,A13748G,A18801G,G19006T,G21123T,G22103A,C26681T	11075,11180	ORF1a:I300F,ORF1b:K94R,ORF1b:A1847S,S:G181R	ORF1a:F3604-,ORF1a:F3639-	B.1.1.25	A13748G,A18801G,G19006T,G21123T,G22103A,C26681T	11075,11180	ORF1b:K94R,ORF1b:A1847S,S:G181R	ORF1a:F3604-,ORF1a:F3639-	N/A	N/A	N/A	N/A	N/A	N/A	N/A	N/A	N/A	N/A	ORF1a:1188-1271,ORF1a:1577-1674,ORF1a:2173-3603,ORF1a:3640-4401,ORF1b:1937-2035,ORF1b:2149-2245,ORF1b:2561-2640,S:1164-1247,ORF7a:40-122,ORF7b:1-44,ORF8:1-71,N:57-142,ORF9b:54-98		3000	101.111111	bad	3030	10	0	good	0	24	3	12.500000	good	11		0	good	0	ORF1a:2173-3603,ORF1a:3640-4401	2		0	150	bad		0	0	good	0
954	EPI_ISL_600431	20A	20A		20A	B.1.243	B.1.243	1173.542524	bad	4	3	0	1	9325	0	3	2	0	5124	78542	55	29356	0.6680600608634585	E:1,M:1,N:0.6571428571428571,ORF1a:0.19450124971597363,ORF1b:0.740727002967359,ORF3a:0.6594202898550725,ORF6:1,ORF7a:0.319672131147541,ORF7b:0,ORF8:0.4180327868852459,ORF9b:1,S:0.6051805337519623	false	C241T,C14408T,A23403G,C29118T	437,11075-11076		ORF1a:59-3603	N:T282I,ORF1b:P314L,S:D614G	ORF1a:K58-,ORF1a:F3604-				C29118T	0	0	1	1			N:T282I	0	0	1	1	1044,1313-1595,1943-3166,3508-4077,4984,4996-5287,5933-6197,6527-7058,7672-7968,8320-8913,8927-8928,9246-9502,10738-11022,13471,14899-15193,16187-16770,18037-18275,19276-19570,20232-20496,21147-21682,22325-22542,23501-24416,25053-25301,25647-25924,27512-28104,28757-29007,29019-29020	NODE_0000778	C29118T	437,11075-11076	N:T282I	ORF1a:K58-,ORF1a:F3604-	B.1.243	C29118T	437,11075-11076	N:T282I	ORF1a:K58-,ORF1a:F3604-	N/A	N/A	N/A	N/A	N/A	N/A	N/A	N/A	N/A	N/A	ORF1a:59-3603,ORF1b:2,ORF1b:478-576,ORF1b:907-1101,ORF1b:1524-1603,ORF1b:1937-2035,ORF1b:2255-2343,ORF1b:2561-2696,S:1-40,S:255-327,S:647-952,S:1164-1247,ORF3a:85-178,ORF7a:40-122,ORF7b:1-44,ORF8:1-71,N:162-245,N:249		3000	334.259259	bad	9325	10	0	good	0	24	-5	0	good	3		0	good	0	ORF1a:59-3603	1		0	75	mediocre		0	0	good	0
960	EPI_ISL_600443	20A	20A		20A	B.1	B.1	1456.118368	bad	6	2	0	1	10402	0	3	2	0	4165	76512	55	29040	0.6214761060763134	E:1,M:0.5919282511210763,N:0.6071428571428571,ORF1a:0.5180640763462849,ORF1b:0.6383531157270029,ORF3a:0.30434782608695654,ORF6:1,ORF7a:0.319672131147541,ORF7b:0,ORF8:0.4180327868852459,ORF9b:1,S:0.5384615384615384	false	C241T,C3037T,G8003T,C14408T,C15324T,A23403G	11075,11180		ORF1a:3605-4401	ORF1a:V2580F,ORF1b:P314L,S:D614G	ORF1a:F3603-,ORF1a:F3604-				G8003T	0	0	1	1			ORF1a:V2580F	0	0	1	1	1044,1313-1595,1943-2880,3508-4077,4996-5287,5933-6197,6847-7332,7672-7968,8636-8913,9246-9502,10738-11022,11669-11889,12925,13364-13625,14899-15193,16187-16770,17739-17993,19276-20496,21147-21682,22325-22542,22878-23144,23164-23165,23823-24721,25053-25301,25647-26219,26891-27164,27512-28104	NODE_0000778	G8003T,C15324T	11075,11180	ORF1a:V2580F	ORF1a:F3603-,ORF1a:F3604-	NODE_0000778	G8003T,C15324T	11075,11180	ORF1a:V2580F	ORF1a:F3603-,ORF1a:F3604-	N/A	N/A	N/A	N/A	N/A	N/A	N/A	N/A	N/A	N/A	ORF1a:260,ORF1a:350-444,ORF1a:560-872,ORF1a:1081-1271,ORF1a:1577-1674,ORF1a:1890-1978,ORF1a:2194-2356,ORF1a:2470-2568,ORF1a:2791-2883,ORF1a:2994-3079,ORF1a:3491-3586,ORF1a:3605-4401,ORF1b:1-53,ORF1b:478-576,ORF1b:907-1101,ORF1b:1425-1509,ORF1b:1937-2343,ORF1b:2561-2696,S:1-40,S:255-327,S:439-528,S:535,S:754-1053,S:1164-1247,ORF3a:85-276,M:124-214,ORF7a:40-122,ORF7b:1-44,ORF8:1-71		3000	374.148148	bad	10402	10	0	good	0	24	-5	0	good	3		0	good	0	ORF1a:3605-4401	1		0	75	mediocre		0	0	good	0
959	EPI_ISL_1360451	20I	20I (Alpha)	Alpha	20I	B.1.1.7	B.1.1.7	98.798697	mediocre	38	18	0	0	2120	6	24	6	0	652	87043	55	29851	0.9253586596662542	E:1,M:0.6771300448430493,N:1,ORF1a:0.9241081572369916,ORF1b:0.9658753709198813,ORF3a:0.6485507246376812,ORF6:1,ORF7a:0.639344262295082,ORF7b:0.75,ORF8:1,ORF9b:1,S:0.9984301412872841	false	C913T,C2110T,C3037T,C3267T,C5388A,C5784T,C5956T,C5986T,T6954C,G8083A,T9544C,C14120T,C14408T,C14676T,C15279T,T16176C,A21993T,A23063T,C23271A,A23403G,C23604A,C23709T,T24506G,G24914C,G26268A,C27972T,G28048T,A28095T,A28111G,G28280C,A28281T,T28282A,C28528T,G28881A,G28882A,G28883C,C28977T,C29144T	11288-11296,21765-21770,21989-21991			N:D3L,N:R203K,N:G204R,N:S235F,ORF1a:T1001I,ORF1a:A1708D,ORF1a:T1840I,ORF1a:I2230T,ORF1a:M2606I,ORF1b:P218L,ORF1b:P314L,ORF8:Q27*,ORF8:R52I,ORF8:K68*,ORF8:Y73C,ORF9b:A82V,S:Y144F,S:N501Y,S:A570D,S:D614G,S:P681H,S:T716I,S:S982A,S:D1118H	ORF1a:S3675-,ORF1a:G3676-,ORF1a:F3677-,S:H69-,S:V70-,S:V143-			G8083A|20G,A28095T|20I	C2110T,C5784T,C5956T,T9544C,C14120T,-21993T,G26268A,C28528T,C29144T	0	2	9	11			ORF1a:T1840I,ORF1a:M2606I,ORF1b:P218L,ORF8:K68*,ORF9b:A82V,S:-144F	0	0	6	6	64-320,2594-2826,3854-4054,8662-8888,9273-9323,9325-9477,13401-13602,17762-17901,22164-22165,25674-25715,25720-25924,26076-26080,26160-26176,26182-26197,26914-27080,27097-27141,27631-27786,28271	NODE_0000965	C2110T,C5784T,C5956T,G8083A,T9544C,C14120T,-21993T,G26268A,A28095T,C28528T,C29144T	21989-21991	ORF1a:T1840I,ORF1a:M2606I,ORF1b:P218L,ORF8:K68*,ORF9b:A82V,S:-144F	S:V143-	NODE_0000965	C2110T,C5784T,C5956T,G8083A,T9544C,C14120T,-21993T,G26268A,A28095T,C28528T,C29144T	21989-21991	ORF1a:T1840I,ORF1a:M2606I,ORF1b:P218L,ORF8:K68*,ORF9b:A82V,S:-144F	S:V143-	N/A	N/A	N/A	N/A	N/A	N/A	N/A	N/A	N/A	N/A	ORF1a:1-19,ORF1a:372,ORF1a:777-854,ORF1a:1197-1263,ORF1a:2799-2875,ORF1a:3003-3071,ORF1a:4379-4401,ORF1b:1-45,ORF1b:1432-1478,S:201,S:215,ORF3a:95-108,ORF3a:110-178,ORF3a:229-230,ORF3a:257-262,ORF3a:264-269,M:131-186,M:192-207,ORF7a:70,ORF7a:80-122,ORF7b:1-11	Y:1380,Y:2593,W:9272,S:22205,W:26148,K:27602	3000	67.407407	mediocre	2120	10	60	mediocre	6	24	10	41.666667	mediocre	18		0	good	0		0		0	0	good		0	0	good	0
963	EPI_ISL_600451	20B	20B		20B	B.1.1.241	B.1.1.241	1916.287040	bad	4	5	0	3	10438	0	1	5	0	6272	77402	55	29356	0.6308397150787547	E:1,M:1,N:0.4095238095238095,ORF1a:0.1520109066121336,ORF1b:0.6346439169139466,ORF3a:0.35507246376811596,ORF6:1,ORF7a:0.319672131147541,ORF7b:0,ORF8:0.4180327868852459,ORF9b:0.5408163265306123,S:0.25824175824175827	false	C241T,C1191T,A23403G,C28253T	1814,8906,9812,11075,23165		ORF1a:518-3182,ORF1a:3605-4401,S:536-1274	ORF1a:P309L	ORF1a:K517-,ORF1a:F3183-,ORF1a:F3603-,ORF1a:F3604-,S:K535-			C1191T|21A		0	1	0	1			ORF1a:P309L	0	0	1	1	812,1313-1595,2243-3166,3508-4077,4996-5287,5933-6197,6847-7058,7064-7065,7672-7968,8320-8619,9246-9502,9627-9628,9835-10099,10438-10688,11669-11889,13282,13364-13625,14272-14570,16187-16770,19276-20496,20868-21682,22325-22821,23062,23230-23231,23501-23812,24146-24416,24600,25053-25924,27512-28104,28443-29007	NODE_0000935	C1191T,C28253T	1814,8906,9812,11075,23165	ORF1a:P309L	ORF1a:K517-,ORF1a:F3183-,ORF1a:F3603-,ORF1a:F3604-,S:K535-	B.1.1.241	C1191T	1814,8906,9812,11075,23165	ORF1a:P309L	ORF1a:K517-,ORF1a:F3183-,ORF1a:F3603-,ORF1a:F3604-,S:K535-	N/A	N/A	N/A	N/A	N/A	N/A	N/A	N/A	N/A	N/A	ORF1a:183,ORF1a:350-444,ORF1a:518-3182,ORF1a:3190-3278,ORF1a:3391-3475,ORF1a:3605-4401,ORF1b:1-53,ORF1b:269-368,ORF1b:907-1101,ORF1b:1937-2343,ORF1b:2467-2696,S:1-40,S:255-420,S:536-1274,ORF3a:1-178,ORF7a:40-122,ORF7b:1-44,ORF8:1-71,N:57-245,ORF9b:54-98		3000	375.481481	bad	10438	10	0	good	0	24	1	4.166667	good	9		0	good	0	ORF1a:518-3182,ORF1a:3605-4401,S:536-1274	3		0	225	bad		0	0	good	0
962	EPI_ISL_600527	20B	20B		20B	B.1.1.25	B.1.1.25	2148.837531	bad	9	0	0	0	12816	0	6	0	0	4323	75054	55	29356	0.5513159214794502	E:1,M:0.5515695067264574,N:0.6547619047619048,ORF1a:0.5341967734605771,ORF1b:0.642433234421365,ORF3a:0.4166666666666667,ORF6:0,ORF7a:0,ORF7b:0,ORF8:0.4180327868852459,ORF9b:0.5408163265306123,S:0.5149136577708007	false	C241T,A1163T,C14115T,A23403G,C26456T,G28325A,G28881A,G28882A,G28883C				E:P71L,N:G18S,N:R203K,N:G204R,ORF1a:I300F,S:D614G				C26456T|20H	C14115T,G28325A	0	1	2	3			E:P71L,N:G18S	0	0	2	2	386-664,1005-1040,1313-1595,2243-3166,3508-4322,4667-5287,5933-6197,7672-7968,8320-8619,8955-9502,10147-11022,11074-11075,11669-11889,12466-12732,13075-13625,14272-14570,14574-14575,14899-15193,15983-15984,16187-16444,17431-17697,19276-19570,19912-20200,20543-21990,22325-22542,22619-22620,23501-23812,24146-24416,24766-25623,25970-26219,26567-26860,27191-28104,28443-28699	NODE_0000935	A1163T,C14115T,C26456T,G28325A		E:P71L,N:G18S,ORF1a:I300F		B.1.1.25	C14115T,C26456T,G28325A		E:P71L,N:G18S		N/A	N/A	N/A	N/A	N/A	N/A	N/A	N/A	N/A	N/A	ORF1a:41-133,ORF1a:247-259,ORF1a:350-444,ORF1a:660-967,ORF1a:1081-1353,ORF1a:1468-1674,ORF1a:1890-1978,ORF1a:2470-2568,ORF1a:2686-2785,ORF1a:2897-3079,ORF1a:3294-3586,ORF1a:3603-3604,ORF1a:3802-3875,ORF1a:4068-4156,ORF1a:4270-4401,ORF1b:1-53,ORF1b:269-368,ORF1b:370,ORF1b:478-576,ORF1b:839,ORF1b:907-993,ORF1b:1322-1410,ORF1b:1937-2035,ORF1b:2149-2245,ORF1b:2359-2696,S:1-143,S:255-327,S:353,S:647-750,S:862-952,S:1069-1274,ORF3a:1-77,ORF3a:193-276,M:15-113,M:223,ORF6:1-62,ORF7a:1-122,ORF7b:1-44,ORF8:1-71,N:57-142,ORF9b:54-98		3000	463.555556	bad	12816	10	0	good	0	24	-2	0	good	6		0	good	0		0		0	0	good		0	0	good	0
966	EPI_ISL_906091	20I	20I (Alpha)	Alpha	20I	B.1.1.7	B.1.1.7	17.431125	good	29	19	0	0	623	4	20	6	0	151	88684	32	29867	0.976791626258235	E:1,M:1,N:0.9976190476190476,ORF1a:0.970461258804817,ORF1b:0.995919881305638,ORF3a:1,ORF6:1,ORF7a:1,ORF7b:1,ORF8:1,ORF9b:1,S:0.9929356357927787	false	C913T,C3037T,C3267T,C3276T,C5388A,C5986T,T6954C,T7919C,C14408T,C14676T,C15279T,T16176C,A17615G,A23063T,C23271A,A23403G,C23604A,C23709T,T24506G,G24914C,C27972T,G28048T,A28111G,G28280C,A28281T,T28282A,G28881A,G28882A,G28883C	11288-11296,21765-21770,21992-21994,28271			N:D3L,N:R203K,N:G204R,ORF1a:T1001I,ORF1a:T1004I,ORF1a:A1708D,ORF1a:I2230T,ORF1a:S2552P,ORF1b:P314L,ORF1b:K1383R,ORF8:Q27*,ORF8:R52I,ORF8:Y73C,S:N501Y,S:A570D,S:D614G,S:P681H,S:T716I,S:S982A,S:D1118H	ORF1a:S3675-,ORF1a:G3676-,ORF1a:F3677-,S:H69-,S:V70-,S:Y144-				C3276T,T7919C	0	0	2	2			ORF1a:T1004I,ORF1a:S2552P	0	0	2	2	76-342,472-543,546-570,9274-9475,17833-17863,23097-23122	NODE_0000965	C3276T,T7919C,A17615G		ORF1a:T1004I,ORF1a:S2552P,ORF1b:K1383R		NODE_0000965	C3276T,T7919C,A17615G		ORF1a:T1004I,ORF1a:S2552P,ORF1b:K1383R		N/A	N/A	N/A	N/A	N/A	N/A	N/A	N/A	N/A	N/A	ORF1a:1-26,ORF1a:69-102,ORF1a:108,ORF1a:782,ORF1a:3003-3070,ORF1b:1456-1466,S:512-520,N:235	K:471,R:587,M:2610,Y:28977	3000	11.962963	good	623	10	40	mediocre	4	24	-6	0	good	2		0	good	0		0		0	0	good		0	0	good	0
964	EPI_ISL_600459	20B	20B		20B	B.1.1.25	B.1.1.25	2561.921111	bad	5	6	1	4	11307	0	2	4	0	7595	76512	55	29356	0.6017790857104638	E:0.17105263157894737,M:0.04035874439461883,N:0.4095238095238095,ORF1a:0.0736196319018405,ORF1b:0.2548219584569733,ORF3a:0.34782608695652173,ORF6:0.9838709677419355,ORF7a:0.319672131147541,ORF7b:0,ORF8:0.4180327868852459,ORF9b:0.5408163265306123,S:0.5141287284144427	false	C241T,A1163T,G12170A,A23403G,C26571T	437,9812,11180,12197,15985,16801	26570:T	ORF1a:59-3638,ORF1a:3979-4401,ORF1b:841-2696,M:17-223	ORF1a:A3969T,S:D614G	ORF1a:K58-,ORF1a:F3639-,ORF1a:K3978-,ORF1b:K840-				G12170A,C26571T	0	0	2	2			ORF1a:A3969T	0	0	1	1	1044,1313-1595,2243-3166,3508-4077,4996-5287,5933-6197,6366,6847-7058,7672-7968,8320-8913,9246-9502,9835-10099,10438-10688,11669-11889,12466-12469,13364-13625,14272-14570,16187-16770,16809,19276-20496,20868-21682,21693-21694,22000-22001,22014-22821,23501-23812,24146-24416,25053-25924,25930-25933,26285-26542,27302,27512-28104,28443-29007	NODE_0000935	A1163T,G12170A,C26571T	437,9812,11180,12197,15985,16801	ORF1a:A3969T	ORF1a:K58-,ORF1a:F3639-,ORF1a:K3978-,ORF1b:K840-	B.1.1.25	G12170A,C26571T	437,9812,11180,12197,15985,16801	ORF1a:A3969T	ORF1a:K58-,ORF1a:F3639-,ORF1a:K3978-,ORF1b:K840-	N/A	N/A	N/A	N/A	N/A	N/A	N/A	N/A	N/A	N/A	ORF1a:59-3638,ORF1a:3802-3875,ORF1a:3979-4401,ORF1b:1-53,ORF1b:269-368,ORF1b:841-2696,S:1-40,S:44,S:146-147,S:151-420,S:647-750,S:862-952,S:1164-1274,ORF3a:1-178,ORF3a:180-181,E:14-76,M:1-7,M:17-223,ORF6:34,ORF7a:40-122,ORF7b:1-44,ORF8:1-71,N:57-245,ORF9b:54-98		3000	407.666667	bad	11307	10	0	good	0	24	0	0	good	8		0	good	0	ORF1a:59-3638,ORF1a:3979-4401,ORF1b:841-2696,M:17-223	4		0	300	bad		0	0	good	0
965	EPI_ISL_906098	20I	20I (Alpha)	Alpha	20I	B.1.1.7	B.1.1.7	0.001975	good	30	18	0	0	312	0	21	6	0	62	88928	55	29866	0.9865230913286293	E:1,M:1,N:1,ORF1a:0.985912292660759,ORF1b:1,ORF3a:1,ORF6:1,ORF7a:1,ORF7b:1,ORF8:1,ORF9b:1,S:1	false	C913T,C3037T,C3267T,C5388A,C5986T,T6954C,T8603C,C14408T,C14676T,C15279T,T16176C,A17615G,A23063T,C23271A,A23403G,C23604A,C23709T,T24506G,G24914C,G25437T,C27972T,G28048T,A28111G,G28280C,A28281T,T28282A,G28881A,G28882A,G28883C,C28977T	11288-11296,21765-21770,21992-21994			N:D3L,N:R203K,N:G204R,N:S235F,ORF1a:T1001I,ORF1a:A1708D,ORF1a:I2230T,ORF1a:F2780L,ORF1b:P314L,ORF1b:K1383R,ORF3a:L15F,ORF8:Q27*,ORF8:R52I,ORF8:Y73C,S:N501Y,S:A570D,S:D614G,S:P681H,S:T716I,S:S982A,S:D1118H	ORF1a:S3675-,ORF1a:G3676-,ORF1a:F3677-,S:H69-,S:V70-,S:Y144-				T8603C,G25437T	0	0	2	2			ORF1a:F2780L,ORF3a:L15F	0	0	2	2	76-117,181-449,28271	NODE_0000965	T8603C,A17615G,G25437T		ORF1a:F2780L,ORF1b:K1383R,ORF3a:L15F		NODE_0000965	T8603C,A17615G,G25437T		ORF1a:F2780L,ORF1b:K1383R,ORF3a:L15F		N/A	N/A	N/A	N/A	N/A	N/A	N/A	N/A	N/A	N/A	ORF1a:1-62		3000	0.444444	good	312	10	0	good	0	24	-6	0	good	2		0	good	0		0		0	0	good		0	0	good	0
968	EPI_ISL_605919	20B	20B		20B	B.1.1.25	B.1.1.25	0	good	11	0	0	0	1	0	6	0	0	0	89427	26	29849	0.9973246831421596	E:1,M:1,N:1,ORF1a:1,ORF1b:1,ORF3a:1,ORF6:1,ORF7a:1,ORF7b:1,ORF8:1,ORF9b:1,S:1	false	C241T,A1163T,C3037T,C10969T,C14408T,G21786T,A23403G,G28881A,G28882A,G28883C,G29751C				N:R203K,N:G204R,ORF1a:I300F,ORF1b:P314L,S:G75V,S:D614G				G21786T|21G	C10969T,G29751C	0	1	2	3			S:G75V	0	0	1	1	29848	NODE_0000935	A1163T,C10969T,G21786T,G29751C		ORF1a:I300F,S:G75V		B.1.1.25	C10969T,G21786T,G29751C		S:G75V		N/A	N/A	N/A	N/A	N/A	N/A	N/A	N/A	N/A	N/A			3000	0	good	1	10	0	good	0	24	-2	0	good	6		0	good	0		0		0	0	good		0	0	good	0
969	EPI_ISL_492030	20A	20A		20A	B.1	B.1	9.173611	good	10	0	0	0	0	3	7	0	0	2	89399	55	29867	0.9968899441527606	E:1,M:0.9955156950672646,N:1,ORF1a:0.9997727789138832,ORF1b:1,ORF3a:1,ORF6:1,ORF7a:1,ORF7b:1,ORF8:1,ORF9b:1,S:1	false	C241T,T432C,C3037T,G4201T,A7483C,C12369T,C14408T,G20438T,A23403G,C28312T				ORF1a:V56A,ORF1a:M1312I,ORF1a:T4035I,ORF1b:P314L,ORF1b:S2324I,ORF9b:P10L,S:D614G				C28312T|22E	T432C,G4201T,A7483C,C12369T,G20438T	0	1	5	6			ORF1a:V56A,ORF1a:M1312I,ORF1a:T4035I,ORF1b:S2324I,ORF9b:P10L	0	0	5	5		NODE_0000778	T432C,G4201T,A7483C,C12369T,G20438T,C28312T		ORF1a:V56A,ORF1a:M1312I,ORF1a:T4035I,ORF1b:S2324I,ORF9b:P10L		NODE_0000778	T432C,G4201T,A7483C,C12369T,G20438T,C28312T		ORF1a:V56A,ORF1a:M1312I,ORF1a:T4035I,ORF1b:S2324I,ORF9b:P10L		N/A	N/A	N/A	N/A	N/A	N/A	N/A	N/A	N/A	N/A	ORF1a:498,M:2	Y:1758,Y:26527,W:29867	3000	0	good	0	10	30	mediocre	3	24	1	4.166667	good	9		0	good	0		0		0	0	good		0	0	good	0
967	EPI_ISL_890237	20I	20I (Alpha)	Alpha	20I	B.1.1.7	B.1.1.7	0	good	32	19	0	0	0	0	20	6	0	0	89232	52	29866	0.9970571514563756	E:1,M:1,N:1,ORF1a:1,ORF1b:1,ORF3a:1,ORF6:1,ORF7a:1,ORF7b:1,ORF8:1,ORF9b:1,S:1	false	C241T,C913T,C3037T,C3267T,T5266A,C5388A,C5986T,T6954C,C14408T,C14676T,C15279T,T16176C,C16468T,A17615G,A23063T,C23271A,A23403G,C23604A,C23709T,T24506G,G24914C,C27972T,G28048T,A28111G,G28280C,A28281T,T28282A,G28881A,G28882A,G28883C,T28924G,C28977T	11288-11296,21765-21770,21992-21994,28271			N:D3L,N:R203K,N:G204R,N:S235F,ORF1a:T1001I,ORF1a:A1708D,ORF1a:I2230T,ORF1b:P314L,ORF1b:P1001S,ORF1b:K1383R,ORF8:Q27*,ORF8:R52I,ORF8:Y73C,S:N501Y,S:A570D,S:D614G,S:P681H,S:T716I,S:S982A,S:D1118H	ORF1a:S3675-,ORF1a:G3676-,ORF1a:F3677-,S:H69-,S:V70-,S:Y144-				T5266A,C16468T,T28924G	0	0	3	3			ORF1b:P1001S	0	0	1	1		NODE_0000965	T5266A,C16468T,A17615G,T28924G		ORF1b:P1001S,ORF1b:K1383R		NODE_0000965	T5266A,C16468T,A17615G,T28924G		ORF1b:P1001S,ORF1b:K1383R		N/A	N/A	N/A	N/A	N/A	N/A	N/A	N/A	N/A	N/A			3000	0	good	0	10	0	good	0	24	-5	0	good	3		0	good	0		0		0	0	good		0	0	good	0
972	EPI_ISL_477131	20B	20B		20B	B.1.1.25	B.1.1.25	1	good	13	0	0	0	0	1	10	0	0	1	89456	31	29866	0.9977259806708357	E:1,M:1,N:1,ORF1a:0.9997727789138832,ORF1b:1,ORF3a:1,ORF6:1,ORF7a:1,ORF7b:1,ORF8:1,ORF9b:1,S:1	false	C241T,G614T,A1163T,C2040T,C3037T,C14408T,G19723T,A23403G,G24834A,C25504G,G28881A,G28882A,G28883C				N:R203K,N:G204R,ORF1a:A117S,ORF1a:I300F,ORF1a:T592I,ORF1b:P314L,ORF1b:V2086F,ORF3a:Q38E,S:D614G,S:R1091H					G614T,C2040T,G19723T,G24834A,C25504G	0	0	5	5			ORF1a:A117S,ORF1a:T592I,ORF1b:V2086F,ORF3a:Q38E,S:R1091H	0	0	5	5		NODE_0000935	G614T,A1163T,C2040T,G19723T,G24834A,C25504G		ORF1a:A117S,ORF1a:I300F,ORF1a:T592I,ORF1b:V2086F,ORF3a:Q38E,S:R1091H		B.1.1.25	G614T,C2040T,G19723T,G24834A,C25504G		ORF1a:A117S,ORF1a:T592I,ORF1b:V2086F,ORF3a:Q38E,S:R1091H		N/A	N/A	N/A	N/A	N/A	N/A	N/A	N/A	N/A	N/A	ORF1a:2476	K:7693	3000	0	good	0	10	10	good	1	24	-3	0	good	5		0	good	0		0		0	0	good		0	0	good	0
971	EPI_ISL_492031	20A	20A		20A	B.1	B.1	49.173611	mediocre	9	0	0	0	282	7	7	0	0	40	89124	55	29868	0.9873591278467043	E:1,M:0.9955156950672646,N:1,ORF1a:0.9915928198136787,ORF1b:0.9996290801186943,ORF3a:1,ORF6:1,ORF7a:1,ORF7b:1,ORF8:1,ORF9b:1,S:0.9992150706436421	false	T432C,C3037T,G4201T,A7483C,C12369T,C14408T,G20438T,A23403G,C28312T				ORF1a:V56A,ORF1a:M1312I,ORF1a:T4035I,ORF1b:P314L,ORF1b:S2324I,ORF9b:P10L,S:D614G				C28312T|22E	T432C,G4201T,A7483C,C12369T,G20438T	0	1	5	6			ORF1a:V56A,ORF1a:M1312I,ORF1a:T4035I,ORF1b:S2324I,ORF9b:P10L	0	0	5	5	76-322,569-587,8788-8791,10774-10775,10985-10994	NODE_0000778	T432C,G4201T,A7483C,C12369T,G20438T,C28312T		ORF1a:V56A,ORF1a:M1312I,ORF1a:T4035I,ORF1b:S2324I,ORF9b:P10L		NODE_0000778	T432C,G4201T,A7483C,C12369T,G20438T,C28312T		ORF1a:V56A,ORF1a:M1312I,ORF1a:T4035I,ORF1b:S2324I,ORF9b:P10L		N/A	N/A	N/A	N/A	N/A	N/A	N/A	N/A	N/A	N/A	ORF1a:1-19,ORF1a:102-108,ORF1a:498,ORF1a:2842,ORF1a:2875,ORF1a:3057,ORF1a:3348,ORF1a:3503-3504,ORF1a:3574-3577,ORF1b:1646,S:83,M:2	Y:1758,Y:8888,W:9435,W:10309,Y:18404,K:21809,Y:26527	3000	0	good	282	10	70	mediocre	7	24	1	4.166667	good	9		0	good	0		0		0	0	good		0	0	good	0
973	EPI_ISL_605914	20B	20B		20B	B.1.1.25	B.1.1.25	0	good	9	0	0	0	1	0	5	0	0	0	89468	15	29849	0.9976925392101127	E:1,M:1,N:1,ORF1a:1,ORF1b:1,ORF3a:1,ORF6:1,ORF7a:1,ORF7b:1,ORF8:1,ORF9b:1,S:1	false	C241T,A1163T,C3037T,C14408T,G19101A,A23403G,G28881A,G28882A,G28883C				N:R203K,N:G204R,ORF1a:I300F,ORF1b:P314L,S:D614G					G19101A	0	0	1	1				0	0	0	0	29848	NODE_0000935	A1163T,G19101A		ORF1a:I300F		B.1.1.25	G19101A				N/A	N/A	N/A	N/A	N/A	N/A	N/A	N/A	N/A	N/A			3000	0	good	1	10	0	good	0	24	-7	0	good	1		0	good	0		0		0	0	good		0	0	good	0
970	EPI_ISL_600530	19A	19A		19A	B.6	B.6	1077.685679	bad	3	4	0	2	8181	0	3	2	0	4577	79679	55	29356	0.7063170919305756	E:1,M:1,N:0.6595238095238095,ORF1a:0.29720518064076346,ORF1b:0.7707715133531158,ORF3a:0.6594202898550725,ORF6:1,ORF7a:0.319672131147541,ORF7b:0,ORF8:0.4180327868852459,ORF9b:1,S:0.6153846153846154	false	C13730T,C19263T,C28311T	1814,11082-11083,13460		ORF1a:518-3606,ORF1a:4400-4401	N:P13L,ORF1b:A88V,ORF9b:P10S	ORF1a:K517-,ORF1a:F4399-		A6312C		C19263T	1	0	1	2				0	0	0	0	1044,2243-3166,3508-4077,4996-5287,5916-5917,5933-6197,6527-7058,7672-7968,8320-8913,9246-9502,11442,16187-16770,16800-16801,19276-19866,20232-20496,21147-21682,22325-22821,23501-24100,25053-25301,25647-25924,27512-28104,28757-29007	NODE_0000000	C13730T,C19263T,C28311T	1814,11082-11083,13460	N:P13L,ORF1b:A88V,ORF9b:P10S	ORF1a:K517-,ORF1a:F4399-	NODE_0000769	A6312C,C19263T	1814,11082-11083,13460		ORF1a:K517-,ORF1a:F4399-	N/A	N/A	N/A	N/A	N/A	N/A	N/A	N/A	N/A	N/A	ORF1a:260,ORF1a:518-3606,ORF1a:3726,ORF1a:4400-4401,ORF1b:907-1101,ORF1b:1112,ORF1b:1937-2133,ORF1b:2255-2343,ORF1b:2561-2696,S:1-40,S:255-420,S:647-846,S:1164-1247,ORF3a:85-178,ORF7a:40-122,ORF7b:1-44,ORF8:1-71,N:162-245		3000	291.888889	bad	8181	10	0	good	0	24	2	8.333333	good	10		0	good	0	ORF1a:518-3606,ORF1a:4400-4401	2		0	150	bad		0	0	good	0
975	EPI_ISL_600487	20B	20B		20B	B.1.1.25	B.1.1.25	2799.998642	bad	4	3	0	2	14001	0	1	3	0	5551	73866	55	29356	0.51168779052269	E:1,M:0.5381165919282511,N:0.4095238095238095,ORF1a:0.4046807543740059,ORF1b:0.6027448071216617,ORF3a:0,ORF6:1,ORF7a:0.319672131147541,ORF7b:0,ORF8:0.4180327868852459,ORF9b:0.5408163265306123,S:0.17660910518053374	false	C241T,A1163T,C21727T,A23403G	11075-11076,23165		ORF1a:3605-4401,S:536-1274	ORF1a:I300F	ORF1a:F3603-,ORF1a:F3604-,S:K535-				C21727T	0	0	1	1				0	0	0	0	386-664,1313-1595,1943-3166,3508-4077,4996-5287,5621-6197,6847-7070,7667-7668,7672-7968,8320-8913,9246-9502,9835-10099,10438-11022,11669-11889,12466-13029,13364-13625,14270-14570,16187-16770,17739-17993,19276-20496,20868-21682,22014-22821,23501-23812,24146-24721,25053-26221,26567-26872,27512-28104,28443-29007	NODE_0000935	A1163T,C21727T	11075-11076,23165	ORF1a:I300F	ORF1a:F3603-,ORF1a:F3604-,S:K535-	B.1.1.25	C21727T	11075-11076,23165		ORF1a:F3603-,ORF1a:F3604-,S:K535-	N/A	N/A	N/A	N/A	N/A	N/A	N/A	N/A	N/A	N/A	ORF1a:41-133,ORF1a:350-444,ORF1a:560-967,ORF1a:1081-1271,ORF1a:1577-1674,ORF1a:1786-1978,ORF1a:2194-2269,ORF1a:2468,ORF1a:2470-2568,ORF1a:2686-2883,ORF1a:2994-3079,ORF1a:3190-3278,ORF1a:3391-3586,ORF1a:3605-4401,ORF1b:1-53,ORF1b:268-368,ORF1b:907-1101,ORF1b:1425-1509,ORF1b:1937-2343,ORF1b:2467-2696,S:1-40,S:151-420,S:536-1274,ORF3a:1-276,M:15-117,ORF7a:40-122,ORF7b:1-44,ORF8:1-71,N:57-245,ORF9b:54-98		3000	507.444444	bad	14001	10	0	good	0	24	-5	0	good	3		0	good	0	ORF1a:3605-4401,S:536-1274	2		0	150	bad		0	0	good	0
976	EPI_ISL_600446	20B	20B		20B	B.1.1	B.1.1	1043.373306	bad	7	3	0	1	8783	0	4	3	0	3622	79072	55	29356	0.6861853325753269	E:1,M:1,N:0.6547619047619048,ORF1a:0.5673710520336287,ORF1b:0.6646884272997032,ORF3a:1,ORF6:1,ORF7a:0.319672131147541,ORF7b:0,ORF8:0.4180327868852459,ORF9b:0.5408163265306123,S:0.619309262166405	false	C241T,C3037T,A23403G,G25793A,G28881A,G28882A,G28883C	11075-11076,13460		ORF1a:3605-4398	N:R203K,N:G204R,ORF3a:R134H,S:D614G	ORF1a:F3603-,ORF1a:F3604-,ORF1a:F4399-			G25793A|25B&24D		0	1	0	1			ORF3a:R134H	0	0	1	1	1313-1595,2569-2850,3827-4077,4996-5287,5933-6197,6642,6781,6847-7058,7063-7065,7672-7968,7973-7976,8320-8619,9246-9502,9811-9812,9835-10099,10438-11022,11669-11889,12780-13029,14272-14570,16187-16770,17739-17993,19276-19570,19912-20496,20868-21682,22325-22821,23501-23812,24146-24416,25053-25301,27512-28104,28443-28699	NODE_0000935	G25793A	11075-11076,13460	ORF3a:R134H	ORF1a:F3603-,ORF1a:F3604-,ORF1a:F4399-	NODE_0000935	G25793A	11075-11076,13460	ORF3a:R134H	ORF1a:F3603-,ORF1a:F3604-,ORF1a:F4399-	N/A	N/A	N/A	N/A	N/A	N/A	N/A	N/A	N/A	N/A	ORF1a:350-444,ORF1a:768-862,ORF1a:1188-1271,ORF1a:1577-1674,ORF1a:1890-1978,ORF1a:2126,ORF1a:2172,ORF1a:2194-2267,ORF1a:2470-2568,ORF1a:2570-2571,ORF1a:2686-2785,ORF1a:2994-3079,ORF1a:3183,ORF1a:3190-3278,ORF1a:3391-3586,ORF1a:3605-4398,ORF1b:269-368,ORF1b:907-1101,ORF1b:1425-1509,ORF1b:1937-2035,ORF1b:2149-2343,ORF1b:2467-2696,S:1-40,S:255-420,S:647-750,S:862-952,S:1164-1247,ORF7a:40-122,ORF7b:1-44,ORF8:1-71,N:57-142,ORF9b:54-98		3000	314.185185	bad	8783	10	0	good	0	24	-2	0	good	6		0	good	0	ORF1a:3605-4398	1		0	75	mediocre		0	0	good	0
978	EPI_ISL_600564	20C	20C		20C	B.1	B.1	1245.477997	bad	5	1	0	1	9611	0	4	2	0	3995	78265	55	29356	0.6584958030966792	E:0.19736842105263158,M:0.9641255605381166,N:0.8595238095238096,ORF1a:0.4912519881845035,ORF1b:0.7077151335311572,ORF3a:0.6594202898550725,ORF6:1,ORF7a:0.319672131147541,ORF7b:0,ORF8:0.4180327868852459,ORF9b:1,S:0.5235478806907379	false	C241T,C1059T,C14408T,A23403G,G25563T	11075		ORF1a:3605-4401	ORF1a:T265I,ORF1b:P314L,ORF3a:Q57H,S:D614G	ORF1a:F3603-,ORF1a:F3604-					0	0	0	0				0	0	0	0	1044,1313-1595,1943-3169,3508-4077,4996-5287,5933-6197,6527-7058,7672-7968,8320-8619,9246-9502,10738-11022,12925,14899-15193,16187-16770,17431-17697,18037-18275,19276-19570,20232-20496,20710,21147-21682,22014-22542,23501-24416,25053-25301,25647-25924,26291-26542,26561-26562,27512-28104	NODE_0000837		11075		ORF1a:F3603-,ORF1a:F3604-	NODE_0000778	C1059T,G25563T	11075	ORF1a:T265I,ORF3a:Q57H	ORF1a:F3603-,ORF1a:F3604-	N/A	N/A	N/A	N/A	N/A	N/A	N/A	N/A	N/A	N/A	ORF1a:260,ORF1a:350-444,ORF1a:560-968,ORF1a:1081-1271,ORF1a:1577-1674,ORF1a:1890-1978,ORF1a:2088-2265,ORF1a:2470-2568,ORF1a:2686-2785,ORF1a:2994-3079,ORF1a:3491-3586,ORF1a:3605-4401,ORF1b:478-576,ORF1b:907-1101,ORF1b:1322-1410,ORF1b:1524-1603,ORF1b:1937-2035,ORF1b:2255-2343,ORF1b:2415,ORF1b:2561-2696,S:1-40,S:151-327,S:647-952,S:1164-1247,ORF3a:85-178,E:16-76,M:1-7,M:14,ORF7a:40-122,ORF7b:1-44,ORF8:1-71		3000	344.851852	bad	9611	10	0	good	0	24	-7	0	good	1		0	good	0	ORF1a:3605-4401	1		0	75	mediocre		0	0	good	0
979	EPI_ISL_600440	20A	20A		20A	B.1.243	B.1.243	1245.222565	bad	3	5	0	1	9610	0	2	1	0	6205	77377	343	29356	0.648898103869177	E:0.19736842105263158,M:0.9641255605381166,N:0.6595238095238095,ORF1a:0.007271074755737333,ORF1b:0.7359050445103857,ORF3a:0.6594202898550725,ORF6:1,ORF7a:0.319672131147541,ORF7b:0,ORF8:0.4180327868852459,ORF9b:1,S:0.4474097331240188	false	G4201T,C14408T,A23403G	437,3803,11075-11076,13460		ORF1a:59-4401	ORF1b:P314L,S:D614G	ORF1a:K58-				G4201T	0	0	1	1				0	0	0	0	1044,1313-1595,2569-3166,3178,3827-4077,4996-5287,5933-6197,6527-7058,7672-8913,9246-9502,9778,9835-9842,10095-10099,10438-10688,12925,12952,16187-16770,19276-19866,20232-20496,20710,20868-22821,23501-24100,25053-25301,25647-25924,26291-26545,27512-28104,28757-29007	NODE_0000778	G4201T	437,3803,11075-11076,13460		ORF1a:K58-	B.1.243	G4201T	437,3803,11075-11076,13460		ORF1a:K58-	N/A	N/A	N/A	N/A	N/A	N/A	N/A	N/A	N/A	N/A	ORF1a:26,ORF1a:59-4401,ORF1b:907-1101,ORF1b:1937-2133,ORF1b:2255-2343,ORF1b:2415,ORF1b:2467-2696,S:1-420,S:647-846,S:1164-1247,ORF3a:85-178,E:16-76,M:1-8,ORF7a:40-122,ORF7b:1-44,ORF8:1-71,N:162-245		3000	344.814815	bad	9610	10	0	good	0	24	-3	0	good	5		0	good	0	ORF1a:59-4401	1		0	75	mediocre		0	0	good	0
977	EPI_ISL_600438	20A	20A		20A	B.1	B.1	1788.967709	bad	3	2	0	1	11539	0	2	1	0	6007	76298	55	29344	0.5936193692940508	E:1,M:1,N:0.65,ORF1a:0.14496705294251305,ORF1b:0.5990356083086054,ORF3a:0.30434782608695654,ORF6:1,ORF7a:0.319672131147541,ORF7b:0,ORF8:0.4180327868852459,ORF9b:1,S:0.45918367346938777	false	C241T,C14408T,A23403G	3037,11075		ORF1a:925-4401	ORF1b:P314L,S:D614G	ORF1a:F924-					0	0	0	0				0	0	0	0	1044,1313-1595,1943-2205,2547-2850,3508-4077,4996-5287,5933-6197,6847-7332,7672-7968,8320-8913,9246-10099,10738-11022,11669-11889,13364-13625,14899-15503,16187-16770,17708,17739-17993,19276-20496,21142-21145,21147-21682,22014-22542,22878-23144,23501-23818,24146-24721,25053-25301,25647-26219,27512-28104,28757-29007	NODE_0000778		3037,11075		ORF1a:F924-	NODE_0000778		3037,11075		ORF1a:F924-	N/A	N/A	N/A	N/A	N/A	N/A	N/A	N/A	N/A	N/A	ORF1a:260,ORF1a:350-444,ORF1a:560-647,ORF1a:761-862,ORF1a:925-4401,ORF1b:1-53,ORF1b:478-679,ORF1b:907-1101,ORF1b:1414,ORF1b:1425-1509,ORF1b:1937-2343,ORF1b:2559-2696,S:1-40,S:151-327,S:439-528,S:647-752,S:862-1053,S:1164-1247,ORF3a:85-276,ORF7a:40-122,ORF7b:1-44,ORF8:1-71,N:162-245		3000	416.259259	bad	11539	10	0	good	0	24	-6	0	good	2		0	good	0	ORF1a:925-4401	1		0	75	mediocre		0	0	good	0
980	EPI_ISL_600456	20B	20B		20B	B.1.1.25	B.1.1.25	2832.426187	bad	3	5	0	2	14087	0	2	3	0	7174	73757	55	29356	0.5088118249005117	E:1,M:0.5560538116591929,N:0.4095238095238095,ORF1a:0.1492842535787321,ORF1b:0.27002967359050445,ORF3a:0,ORF6:0.9838709677419355,ORF7a:0.319672131147541,ORF7b:0,ORF8:0.4180327868852459,ORF9b:0.5408163265306123,S:0.48665620094191525	false	C241T,A1163T,A23403G	1814,11180,12197,15985,16840		ORF1a:518-3977,ORF1b:841-2696	ORF1a:I300F,S:D614G	ORF1a:K517-,ORF1a:K3978-,ORF1b:K840-					0	0	0	0				0	0	0	0	538,1313-1595,2243-4077,4996-6197,6747,6765-6766,6847-7058,7672-7968,8026,8320-8619,8846-8847,9242-9244,9246-10099,10436-11022,11669-11903,12170,12466-13029,13591-13625,14272-14570,16187-16770,17739-17993,18322,19276-21682,22208-22821,23164-23165,23486-23487,23501-23812,24146-24721,25053-26219,26567-26860,27302,27512-28104,28443-29007	NODE_0000935	A1163T	1814,11180,12197,15985,16840	ORF1a:I300F	ORF1a:K517-,ORF1a:K3978-,ORF1b:K840-	B.1.1.25		1814,11180,12197,15985,16840		ORF1a:K517-,ORF1a:K3978-,ORF1b:K840-	N/A	N/A	N/A	N/A	N/A	N/A	N/A	N/A	N/A	N/A	ORF1a:91,ORF1a:350-444,ORF1a:518-3977,ORF1a:4068-4255,ORF1b:42-53,ORF1b:269-368,ORF1b:841-2696,S:1-40,S:216-420,S:535,S:642,S:647-750,S:862-1053,S:1164-1274,ORF3a:1-276,M:15-113,ORF6:34,ORF7a:40-122,ORF7b:1-44,ORF8:1-71,N:57-245,ORF9b:54-98		3000	510.629630	bad	14087	10	0	good	0	24	-3	0	good	5		0	good	0	ORF1a:518-3977,ORF1b:841-2696	2		0	150	bad		0	0	good	0
981	EPI_ISL_600461	20B	20B		20B	B.1.1.25	B.1.1.25	2851.752318	bad	3	3	0	2	14138	0	1	2	0	5821	73726	55	29356	0.5071063104036384	E:0,M:0.968609865470852,N:0.4095238095238095,ORF1a:0.41990456714383095,ORF1b:0.5140949554896143,ORF3a:0,ORF6:1,ORF7a:0.319672131147541,ORF7b:0,ORF8:0.4180327868852459,ORF9b:0.5408163265306123,S:0.08398744113029827	false	C241T,A1163T,A23403G	10388,22001,23165		ORF1a:3376-4401,S:148-1274	ORF1a:I300F	ORF1a:F3375-,S:K147-					0	0	0	0				0	0	0	0	1044,1313-1595,1943-3166,3508-4077,4996-5586,5933-6197,6496,6847-7058,7672-7968,8320-8913,9246-9502,9811-9812,9835-10099,10438-11022,11669-11889,12466-12732,13364-13625,14272-14570,14899-15503,16187-16770,17619,19276-21682,22014-22821,23501-23812,24145-24721,25053-26542,27512-28104,28443-29007	NODE_0000935	A1163T	10388,22001,23165	ORF1a:I300F	ORF1a:F3375-,S:K147-	B.1.1.25		10388,22001,23165		ORF1a:F3375-,S:K147-	N/A	N/A	N/A	N/A	N/A	N/A	N/A	N/A	N/A	N/A	ORF1a:260,ORF1a:350-444,ORF1a:560-967,ORF1a:1081-1271,ORF1a:1577-1774,ORF1a:1890-1978,ORF1a:2194-2265,ORF1a:2470-2568,ORF1a:2686-2883,ORF1a:2994-3079,ORF1a:3183,ORF1a:3190-3278,ORF1a:3376-4401,ORF1b:1-53,ORF1b:269-368,ORF1b:478-679,ORF1b:907-1101,ORF1b:1937-2696,S:1-40,S:148-1274,ORF3a:1-276,E:1-76,M:1-7,ORF7a:40-122,ORF7b:1-44,ORF8:1-71,N:57-245,ORF9b:54-98		3000	512.518519	bad	14138	10	0	good	0	24	-5	0	good	3		0	good	0	ORF1a:3376-4401,S:148-1274	2		0	150	bad		0	0	good	0
974	EPI_ISL_600489	20B	20B		20B	B.1.1	B.1.1	2351.724568	bad	9	1	0	1	13236	0	7	1	0	5688	75551	55	29665	0.5476039193391967	E:1,M:0.547085201793722,N:0.5738095238095238,ORF1a:0.28402635764598955,ORF1b:0.5515578635014837,ORF3a:0.4166666666666667,ORF6:0,ORF7a:0,ORF7b:0,ORF8:0.4180327868852459,ORF9b:0.5408163265306123,S:0.5737833594976453	false	C241T,G336A,G3250T,C6336T,G22021T,A23403G,G28881A,G28882A,G28883C	6962		ORF1a:2234-4401	N:R203K,N:G204R,ORF1a:R24H,ORF1a:E995D,ORF1a:S2024L,S:M153I,S:D614G	ORF1a:F2233-			G336A|25I	G3250T,C6336T,G22021T	0	1	3	4			ORF1a:R24H,ORF1a:E995D,ORF1a:S2024L,S:M153I	0	0	4	4	386-664,1005-1264,1624-1897,2243-2529,2881-3166,3508-3795,4143-4322,4366-4367,4383,4667-4966,5297-5586,5933-6197,6527-6745,7093-7332,7672-7968,8314-8315,8320-8619,8955-9226,9558-9806,10147-10384,10738-11022,11074-11075,11373-11585,11928-12133,12196-12197,12466-12732,12925,13075-13344,13661-13946,14272-14570,14899-15193,15538-15851,16187-16444,16805-17087,17431-17697,17708,18037-18275,18651-18918,19276-19570,19912-20200,20543-20813,21147-21386,21717-21990,22325-22542,22878-23144,23501-23812,24146-24416,24766-25003,25343-25623,25970-26219,26567-26860,27186-27187,27191-28104,28443-28699,29018-29020,29042-29316	NODE_0000935	G336A,G3250T,C6336T,G22021T	6962	ORF1a:R24H,ORF1a:E995D,ORF1a:S2024L,S:M153I	ORF1a:F2233-	NODE_0000935	G336A,G3250T,C6336T,G22021T	6962	ORF1a:R24H,ORF1a:E995D,ORF1a:S2024L,S:M153I	ORF1a:F2233-	N/A	N/A	N/A	N/A	N/A	N/A	N/A	N/A	N/A	N/A	ORF1a:41-133,ORF1a:247-333,ORF1a:453-544,ORF1a:660-755,ORF1a:873-967,ORF1a:1081-1177,ORF1a:1293-1353,ORF1a:1367-1368,ORF1a:1373,ORF1a:1468-1567,ORF1a:1678-1774,ORF1a:1890-1978,ORF1a:2088-2160,ORF1a:2234-4401,ORF1b:65-160,ORF1b:269-368,ORF1b:478-576,ORF1b:691-795,ORF1b:907-993,ORF1b:1113-1207,ORF1b:1322-1410,ORF1b:1414,ORF1b:1524-1603,ORF1b:1728-1817,ORF1b:1937-2035,ORF1b:2149-2245,ORF1b:2359-2449,ORF1b:2561-2640,S:52-143,S:255-327,S:439-528,S:647-750,S:862-952,S:1069-1147,S:1261-1274,ORF3a:1-77,ORF3a:193-276,M:15-113,M:222-223,ORF6:1-62,ORF7a:1-122,ORF7b:1-44,ORF8:1-71,N:57-142,N:249,N:257-348,ORF9b:54-98		3000	479.111111	bad	13236	10	0	good	0	24	0	0	good	8		0	good	0	ORF1a:2234-4401	1		0	75	mediocre		0	0	good	0
983	EPI_ISL_600466	20B	20B		20B	B.1.1.25	B.1.1.25	3608.259468	bad	5	6	0	4	14347	0	1	4	0	7939	73479	55	29356	0.5001170451125305	E:0.8289473684210527,M:0.9865470852017937,N:0.4095238095238095,ORF1a:0.13701431492842536,ORF1b:0.16246290801186944,ORF3a:0,ORF6:1,ORF7a:0.319672131147541,ORF7b:0,ORF8:0.4180327868852459,ORF9b:0.5408163265306123,S:0.09026687598116169	false	C241T,A1163T,C15738T,A17267G,A23403G	4175,9812,15520,15985,23165,26431		ORF1a:1305-4401,ORF1b:686-2696,S:536-1274,E:64-76	ORF1a:I300F	E:K63-,ORF1a:K1304-,ORF1b:F685-,S:K535-			C15738T|23A&23F&23D&23B&22F&23E&23H&25B&23G&24D	A17267G	0	1	1	2				0	0	0	0	1313-1595,1943-3178,3498-4077,4996-5287,5932-6197,6847-7332,7350,7672-7968,8320-8913,9246-9502,9835-10099,10213,10438-11022,11669-11889,12466-13625,14272-14570,15225-15503,16187-16770,17739-17993,19276-20496,20868-22821,23501-23812,24146-24721,25053-26230,26536-26542,27512-28104,28443-29007	NODE_0000935	A1163T,C15738T,A17267G	4175,9812,15520,15985,23165,26431	ORF1a:I300F	E:K63-,ORF1a:K1304-,ORF1b:F685-,S:K535-	B.1.1.25	C15738T,A17267G	4175,9812,15520,15985,23165,26431		E:K63-,ORF1a:K1304-,ORF1b:F685-,S:K535-	N/A	N/A	N/A	N/A	N/A	N/A	N/A	N/A	N/A	N/A	ORF1a:350-444,ORF1a:560-971,ORF1a:1078-1271,ORF1a:1305-4401,ORF1b:1-53,ORF1b:269-368,ORF1b:586-679,ORF1b:686-2696,S:1-420,S:536-1274,ORF3a:1-276,E:64-76,M:5-7,ORF7a:40-122,ORF7b:1-44,ORF8:1-71,N:57-245,ORF9b:54-98		3000	520.259259	bad	14347	10	0	good	0	24	3	12.500000	good	11		0	good	0	ORF1a:1305-4401,ORF1b:686-2696,S:536-1274,E:64-76	4		0	300	bad		0	0	good	0
985	EPI_ISL_600515	20B	20B		20B	B.1.1.25	B.1.1.25	2411.173717	bad	4	0	0	0	13558	0	4	0	0	4551	72502	665	29356	0.5061030665819483	E:0,M:0.968609865470852,N:0.4095238095238095,ORF1a:0.4855714610315837,ORF1b:0.7025222551928784,ORF3a:0.30434782608695654,ORF6:1,ORF7a:0.319672131147541,ORF7b:0,ORF8:0.4180327868852459,ORF9b:0.5408163265306123,S:0.28492935635792777	false	A1163T,C14408T,A23403G,C25504G				ORF1a:I300F,ORF1b:P314L,ORF3a:Q38E,S:D614G					C25504G	0	0	1	1			ORF3a:Q38E	0	0	1	1	1044,1313-1595,1943-3166,3508-4077,4383,4403-4658,4996-5287,5621-6197,6527-7058,7390-8913,9246-10099,10438-10688,11179-11180,13962-14232,15983-15984,16187-16770,19276-19866,20232-20496,20868-22821,23501-24721,25053-25301,25647-26542,27512-28104,28443-29007	NODE_0000935	A1163T,C25504G		ORF1a:I300F,ORF3a:Q38E		B.1.1.25	C25504G		ORF3a:Q38E		N/A	N/A	N/A	N/A	N/A	N/A	N/A	N/A	N/A	N/A	ORF1a:260,ORF1a:350-444,ORF1a:560-967,ORF1a:1081-1271,ORF1a:1373,ORF1a:1380-1465,ORF1a:1577-1674,ORF1a:1786-1978,ORF1a:2088-2265,ORF1a:2376-2883,ORF1a:2994-3278,ORF1a:3391-3475,ORF1a:3638-3639,ORF1b:166-255,ORF1b:839,ORF1b:907-1101,ORF1b:1937-2133,ORF1b:2255-2343,ORF1b:2467-2696,S:1-420,S:647-1053,S:1164-1247,ORF3a:85-276,E:1-76,M:1-7,ORF7a:40-122,ORF7b:1-44,ORF8:1-71,N:57-245,ORF9b:54-98		3000	491.037037	bad	13558	10	0	good	0	24	-7	0	good	1		0	good	0		0		0	0	good		0	0	good	0
982	EPI_ISL_600463	20B	20B		20B	B.1.1.25	B.1.1.25	1994.780713	bad	4	6	1	3	10717	0	0	4	0	6736	77120	55	29356	0.6215095475370365	E:1,M:1,N:0.4095238095238095,ORF1a:0.03226539422858441,ORF1b:0.6580118694362018,ORF3a:0.35507246376811596,ORF6:1,ORF7a:0.319672131147541,ORF7b:0,ORF8:0.4180327868852459,ORF9b:0.5408163265306123,S:0.25824175824175827	false	C241T,A1163T,C15237T,A23403G	11075-11077,13124,13460,23165	373:G	ORF1a:37-4286,ORF1a:4400-4401,S:536-1274		ORF1a:E36-,ORF1a:G4287-,ORF1a:F4399-,S:K535-				C15237T	0	0	1	1				0	0	0	0	538,1313-1595,2569-3166,3508-4077,4996-5287,5933-6197,6274,6847-7058,7672-7968,8113,8320-8619,9246-9502,9835-10099,10438-11022,11669-11889,12780-13029,13364-13382,14272-14570,14899-15193,15796,15983-15984,16187-16770,19276-19570,19909-20496,20841-20842,20868-21682,22325-22821,23486-23487,23501-23812,24119-24120,24146-24721,25053-25924,27512-28104,28443-29007	NODE_0000935	A1163T,C15237T	11075-11077,13124,13460,23165		ORF1a:E36-,ORF1a:G4287-,ORF1a:F4399-,S:K535-	B.1.1.25	C15237T	11075-11077,13124,13460,23165		ORF1a:E36-,ORF1a:G4287-,ORF1a:F4399-,S:K535-	N/A	N/A	N/A	N/A	N/A	N/A	N/A	N/A	N/A	N/A	ORF1a:37-4286,ORF1a:4367-4373,ORF1a:4400-4401,ORF1b:269-368,ORF1b:478-576,ORF1b:777,ORF1b:839,ORF1b:907-1101,ORF1b:1937-2035,ORF1b:2148-2343,ORF1b:2459,ORF1b:2467-2696,S:1-40,S:255-420,S:536-1274,ORF3a:1-178,ORF7a:40-122,ORF7b:1-44,ORF8:1-71,N:57-245,ORF9b:54-98		3000	385.814815	bad	10717	10	0	good	0	24	-3	0	good	5		0	good	0	ORF1a:37-4286,ORF1a:4400-4401,S:536-1274	3		0	225	bad		0	0	good	0
984	EPI_ISL_600517	20B	20B		20B	B.1.1.25	B.1.1.25	1396.894664	bad	11	1	0	1	10186	0	7	2	0	4249	77666	55	29356	0.6392669631809518	E:1,M:1,N:0.6547619047619048,ORF1a:0.4748920699840945,ORF1b:0.6305637982195845,ORF3a:0.30434782608695654,ORF6:1,ORF7a:0.319672131147541,ORF7b:0,ORF8:0.4180327868852459,ORF9b:0.5408163265306123,S:0.6695447409733124	false	C241T,A1163T,C3037T,C14408T,C22033A,A23403G,C25504G,A28272G,G28881A,G28882A,G28883C	11075		ORF1a:3605-4401	N:R203K,N:G204R,ORF1a:I300F,ORF1b:P314L,ORF3a:Q38E,S:F157L,S:D614G	ORF1a:F3603-,ORF1a:F3604-			C22033A|24A&24E&22D&25C&24C&23C&24F&23F&24B&rec&25B&25A&24G&23I&24H&24D&25D&25G&24I&25E&25H&25F	C25504G,A28272G	0	1	2	3			ORF3a:Q38E,S:F157L	0	0	2	2	386-664,1001,1044,2243-2529,2881-2882,3508-4077,4996-5586,5933-6197,6527-6745,7093-7332,7672-7968,8320-9806,10738-11022,14899-15503,16187-16446,16800-16801,17431-17697,18037-18275,18314-18315,19276-20200,20543-20813,21147-21990,22000-22001,22325-22542,23164-23165,23815-24416,25647-26219,27512-28104,28443-28699	NODE_0000935	A1163T,C22033A,C25504G,A28272G	11075	ORF1a:I300F,ORF3a:Q38E,S:F157L	ORF1a:F3603-,ORF1a:F3604-	B.1.1.25	C22033A,C25504G,A28272G	11075	ORF3a:Q38E,S:F157L	ORF1a:F3603-,ORF1a:F3604-	N/A	N/A	N/A	N/A	N/A	N/A	N/A	N/A	N/A	N/A	ORF1a:41-133,ORF1a:246,ORF1a:260,ORF1a:660-755,ORF1a:873,ORF1a:1081-1271,ORF1a:1577-1774,ORF1a:1890-1978,ORF1a:2088-2160,ORF1a:2277-2356,ORF1a:2470-2568,ORF1a:2686-3181,ORF1a:3491-3586,ORF1a:3605-4401,ORF1b:478-679,ORF1b:907-993,ORF1b:1112,ORF1b:1322-1410,ORF1b:1524-1603,ORF1b:1616,ORF1b:1937-2245,ORF1b:2359-2449,ORF1b:2561-2696,S:1-143,S:146-147,S:255-327,S:535,S:751-952,ORF3a:85-276,ORF7a:40-122,ORF7b:1-44,ORF8:1-71,N:57-142,ORF9b:54-98		3000	366.148148	bad	10186	10	0	good	0	24	-1	0	good	7		0	good	0	ORF1a:3605-4401	1		0	75	mediocre		0	0	good	0
991	EPI_ISL_891259	20G	20G		20G	B.1.2	B.1.2	87.673611	mediocre	28	0	0	0	0	0	20	0	0	0	11168	21590	25349	0.12573989231849647	S:0.9835164835164835	false	A23403G,A23899C,G23903A,T23904A,T23905C,A23911T,G23915T,A24209G,T24225C,G24228C,T24229A,G24234T,C24237T,G24239A,A24241T,A24246G,A24250C,T24255A,T24261A,G24262A,A24264C,T24267A,A24275C,A24282C,G24284T,C24483T,T24736G,G25340A				S:D614G,S:Q779H,S:V781N,S:V785F,S:T883A,S:F888S,S:G889A,S:G891V,S:A892V,S:A893T,S:Q895R,S:F898Y,S:M900K,S:Q901P,S:M902K,S:N907T,S:G908C,S:S974L,S:H1058Q,S:D1260N					A23899C,G23903A,T23904A,T23905C,A23911T,G23915T,A24209G,T24225C,G24228C,T24229A,G24234T,C24237T,G24239A,A24241T,A24246G,A24250C,T24255A,T24261A,G24262A,A24264C,T24267A,A24275C,A24282C,G24284T,C24483T,T24736G,G25340A	0	0	27	27			S:Q779H,S:V781N,S:V785F,S:T883A,S:F888S,S:G889A,S:G891V,S:A892V,S:A893T,S:Q895R,S:F898Y,S:M900K,S:Q901P,S:M902K,S:N907T,S:G908C,S:S974L,S:H1058Q,S:D1260N	0	0	19	19		B.1.2	A23899C,G23903A,T23904A,T23905C,A23911T,G23915T,A24209G,T24225C,G24228C,T24229A,G24234T,C24237T,G24239A,A24241T,A24246G,A24250C,T24255A,T24261A,G24262A,A24264C,T24267A,A24275C,A24282C,G24284T,C24483T,T24736G,G25340A		S:Q779H,S:V781N,S:V785F,S:T883A,S:F888S,S:G889A,S:G891V,S:A892V,S:A893T,S:Q895R,S:F898Y,S:M900K,S:Q901P,S:M902K,S:N907T,S:G908C,S:S974L,S:H1058Q,S:D1260N		B.1.2	A23899C,G23903A,T23904A,T23905C,A23911T,G23915T,A24209G,T24225C,G24228C,T24229A,G24234T,C24237T,G24239A,A24241T,A24246G,A24250C,T24255A,T24261A,G24262A,A24264C,T24267A,A24275C,A24282C,G24284T,C24483T,T24736G,G25340A		S:Q779H,S:V781N,S:V785F,S:T883A,S:F888S,S:G889A,S:G891V,S:A892V,S:A893T,S:Q895R,S:F898Y,S:M900K,S:Q901P,S:M902K,S:N907T,S:G908C,S:S974L,S:H1058Q,S:D1260N		N/A	N/A	N/A	N/A	N/A	N/A	N/A	N/A	N/A	N/A			3000	0	good	0	10	0	good	0	24	19	79.166667	mediocre	27	24209-24283:18	50	mediocre	18		0		0	0	good		0	0	good	0		ORF1a,ORF1b,ORF3a,E,M,ORF6,ORF7a,ORF7b,ORF8,N,ORF9b	When processing gene "ORF1a": The extracted gene sequence is empty or consists entirely from gaps;When processing gene "ORF1b": The extracted gene sequence is empty or consists entirely from gaps;When processing gene "ORF3a": The extracted gene sequence is empty or consists entirely from gaps;When processing gene "E": The extracted gene sequence is empty or consists entirely from gaps;When processing gene "M": The extracted gene sequence is empty or consists entirely from gaps;When processing gene "ORF6": The extracted gene sequence is empty or consists entirely from gaps;When processing gene "ORF7a": The extracted gene sequence is empty or consists entirely from gaps;When processing gene "ORF7b": The extracted gene sequence is empty or consists entirely from gaps;When processing gene "ORF8": The extracted gene sequence is empty or consists entirely from gaps;When processing gene "N": The extracted gene sequence is empty or consists entirely from gaps;When processing gene "ORF9b": The extracted gene sequence is empty or consists entirely from gaps
986	EPI_ISL_600533	20A	20A		20A	B.1	B.1	2340.735940	bad	4	1	0	1	13205	0	1	2	0	5070	75602	55	29665	0.5486406046216099	E:1,M:0.5515695067264574,N:0.7952380952380952,ORF1a:0.43853669620540786,ORF1b:0.5548961424332344,ORF3a:0.4166666666666667,ORF6:0,ORF7a:0,ORF7b:0,ORF8:0.4180327868852459,ORF9b:0.5408163265306123,S:0.44427001569858715	false	C241T,C15324T,A18474G,A23403G	11075		ORF1a:3605-4401	S:D614G	ORF1a:F3603-,ORF1a:F3604-				A18474G	0	0	1	1				0	0	0	0	386-664,1005-1595,2243-2529,2881-3166,3508-3795,4143-4322,4667-5586,5933-6197,7093-7332,7672-7968,8320-8619,8955-9502,10147-10384,10738-11022,12466-12732,13075-13344,13661-13946,14272-14570,14899-15193,16187-16444,16508,16800-16801,17431-17697,18037-18275,19276-19570,19912-21990,22325-22542,22619-22620,22878-23144,23501-23812,24146-24416,24766-25623,25970-26219,26567-26860,27191-28104,28443-28699	NODE_0000778	C15324T,A18474G	11075		ORF1a:F3603-,ORF1a:F3604-	NODE_0000778	C15324T,A18474G	11075		ORF1a:F3603-,ORF1a:F3604-	N/A	N/A	N/A	N/A	N/A	N/A	N/A	N/A	N/A	N/A	ORF1a:41-133,ORF1a:247-444,ORF1a:660-755,ORF1a:873-967,ORF1a:1081-1177,ORF1a:1293-1353,ORF1a:1468-1774,ORF1a:1890-1978,ORF1a:2277-2356,ORF1a:2470-2568,ORF1a:2686-2785,ORF1a:2897-3079,ORF1a:3294-3373,ORF1a:3491-3586,ORF1a:3605-4401,ORF1b:65-160,ORF1b:269-368,ORF1b:478-576,ORF1b:907-993,ORF1b:1014,ORF1b:1112,ORF1b:1322-1410,ORF1b:1524-1603,ORF1b:1937-2035,ORF1b:2149-2696,S:1-143,S:255-327,S:353,S:439-528,S:647-750,S:862-952,S:1069-1274,ORF3a:1-77,ORF3a:193-276,M:15-113,M:223,ORF6:1-62,ORF7a:1-122,ORF7b:1-44,ORF8:1-71,N:57-142,ORF9b:54-98		3000	477.962963	bad	13205	10	0	good	0	24	-6	0	good	2		0	good	0	ORF1a:3605-4401	1		0	75	mediocre		0	0	good	0
990	EPI_ISL_605922	20B	20B		20B	B.1.1.25	B.1.1.25	0	good	10	0	0	0	0	0	6	0	0	0	89429	25	29847	0.9973246831421596	E:1,M:1,N:1,ORF1a:1,ORF1b:1,ORF3a:1,ORF6:1,ORF7a:1,ORF7b:1,ORF8:1,ORF9b:1,S:1	false	C241T,A1163T,C3037T,C12357T,C14408T,G19101A,A23403G,G28881A,G28882A,G28883C				N:R203K,N:G204R,ORF1a:I300F,ORF1a:T4031I,ORF1b:P314L,S:D614G					C12357T,G19101A	0	0	2	2			ORF1a:T4031I	0	0	1	1		NODE_0000935	A1163T,C12357T,G19101A		ORF1a:I300F,ORF1a:T4031I		B.1.1.25	C12357T,G19101A		ORF1a:T4031I		N/A	N/A	N/A	N/A	N/A	N/A	N/A	N/A	N/A	N/A			3000	0	good	0	10	0	good	0	24	-6	0	good	2		0	good	0		0		0	0	good		0	0	good	0
992	EPI_ISL_854980	20B	20B		20B	B.1.1.25	B.1.1.25	0	good	15	0	0	0	1	0	10	0	0	1	89405	26	29847	0.9972578002207136	E:1,M:1,N:1,ORF1a:1,ORF1b:1,ORF3a:1,ORF6:1,ORF7a:1,ORF7b:1,ORF8:1,ORF9b:1,S:0.9992150706436421	false	C241T,A1163T,C3037T,C3961T,C8860T,G12170A,G12301A,C14408T,G21641T,C21897T,A23403G,G25311T,G28881A,G28882A,G28883C				N:R203K,N:G204R,ORF1a:I300F,ORF1a:A3969T,ORF1a:M4012I,ORF1b:P314L,S:A27S,S:S112L,S:D614G,S:C1250F					C3961T,C8860T,G12170A,G12301A,G21641T,C21897T,G25311T	0	0	7	7			ORF1a:A3969T,ORF1a:M4012I,S:A27S,S:S112L,S:C1250F	0	0	5	5	21820	NODE_0000935	A1163T,C3961T,C8860T,G12170A,G12301A,G21641T,C21897T,G25311T		ORF1a:I300F,ORF1a:A3969T,ORF1a:M4012I,S:A27S,S:S112L,S:C1250F		B.1.1.25	C3961T,C8860T,G12170A,G12301A,G21641T,C21897T,G25311T		ORF1a:A3969T,ORF1a:M4012I,S:A27S,S:S112L,S:C1250F		N/A	N/A	N/A	N/A	N/A	N/A	N/A	N/A	N/A	N/A	S:86		3000	0	good	1	10	0	good	0	24	-1	0	good	7		0	good	0		0		0	0	good		0	0	good	0
988	EPI_ISL_600429	19A	19A		19A	B.6	B.6	1773.701111	bad	4	5	0	1	11469	0	4	1	0	4597	76385	55	29356	0.5963615690733371	E:1,M:1,N:0.6595238095238095,ORF1a:0.3994546693933197,ORF1b:0.6394658753709199,ORF3a:0.30434782608695654,ORF6:1,ORF7a:0.319672131147541,ORF7b:0,ORF8:0.4180327868852459,ORF9b:1,S:0.6012558869701727	false	C6720T,C13730T,C14649T,C28311T	9812,11081-11083,11180		ORF1a:3184-4401	N:P13L,ORF1a:T2152I,ORF1b:A88V,ORF9b:P10S	ORF1a:F3183-		A6312C	C14649T|25I	C6720T	1	1	1	3	ORF1a:K2016T		ORF1a:T2152I	1	0	1	2	1044,1313-1595,1943-2850,3508-4077,4996-5586,5933-6197,6781,6847-7332,7672-7968,8320-8913,8927-8928,9246-9502,10438-11022,11024-11025,11669-11889,12235-12439,12780-13029,13360-13361,13364-13625,15225-15503,16187-16770,17739-17993,19276-20496,20956,21146-21682,22325-22542,22549-22550,22857-22858,22878-23144,23146-23150,23823-24721,25647-26219,27512-28104,28757-29007	NODE_0000000	C6720T,C13730T,C14649T,C28311T	9812,11081-11083,11180	N:P13L,ORF1a:T2152I,ORF1b:A88V,ORF9b:P10S	ORF1a:F3183-	NODE_0000769	A6312C,C6720T,C14649T	9812,11081-11083,11180	ORF1a:K2016T,ORF1a:T2152I	ORF1a:F3183-	N/A	N/A	N/A	N/A	N/A	N/A	N/A	N/A	N/A	N/A	ORF1a:260,ORF1a:350-444,ORF1a:560-862,ORF1a:1081-1271,ORF1a:1577-1774,ORF1a:1890-1978,ORF1a:2172,ORF1a:2194-2356,ORF1a:2470-2568,ORF1a:2686-2883,ORF1a:2888,ORF1a:2994-3079,ORF1a:3184-4401,ORF1b:1-53,ORF1b:586-679,ORF1b:907-1101,ORF1b:1425-1509,ORF1b:1937-2343,ORF1b:2497,ORF1b:2560-2696,S:1-40,S:255-327,S:329-330,S:432,S:439-530,S:754-1053,ORF3a:85-276,ORF7a:40-122,ORF7b:1-44,ORF8:1-71,N:162-245		3000	413.666667	bad	11469	10	0	good	0	24	6	25	good	14		0	good	0	ORF1a:3184-4401	1		0	75	mediocre		0	0	good	0
987	EPI_ISL_600543	20B	20B		20B	B.1.1	B.1.1	1173.047380	bad	7	1	0	1	9323	0	4	2	0	3866	79472	55	29665	0.6784603551483129	E:0.9868421052631579,M:0.5515695067264574,N:0.7952380952380952,ORF1a:0.5632810724835264,ORF1b:0.7299703264094956,ORF3a:0.4166666666666667,ORF6:0,ORF7a:0,ORF7b:0,ORF8:0.4180327868852459,ORF9b:0.5408163265306123,S:0.5886970172684458	false	C241T,C6538T,C8832T,A23403G,G28881A,G28882A,G28883C	11075		ORF1a:3605-4401	N:R203K,N:G204R,ORF1a:A2856V,S:D614G	ORF1a:F3603-,ORF1a:F3604-				C6538T,C8832T	0	0	2	2			ORF1a:A2856V	0	0	1	1	1005-1264,2243-2529,2881-3166,3508-3795,4996-5586,5916-5917,5933-6197,7672-7968,8320-8619,9246-9502,9666,9778,10147-10384,10738-11022,12466-12732,12925,13933-13946,14272-14570,16187-16444,16800-16801,19276-19570,19912-20200,20210-20211,20543-21990,22000-22001,22325-22542,23501-23812,24146-24416,25053-25623,25970-26219,26260,26567-26860,27191-28104,28443-28699	NODE_0000935	C6538T,C8832T	11075	ORF1a:A2856V	ORF1a:F3603-,ORF1a:F3604-	NODE_0000935	C6538T,C8832T	11075	ORF1a:A2856V	ORF1a:F3603-,ORF1a:F3604-	N/A	N/A	N/A	N/A	N/A	N/A	N/A	N/A	N/A	N/A	ORF1a:247-333,ORF1a:660-755,ORF1a:873-967,ORF1a:1081-1177,ORF1a:1577-1774,ORF1a:1884,ORF1a:1890-1978,ORF1a:2470-2568,ORF1a:2686-2785,ORF1a:2994-3079,ORF1a:3134,ORF1a:3294-3373,ORF1a:3491-3586,ORF1a:3605-4401,ORF1b:156-160,ORF1b:269-368,ORF1b:907-993,ORF1b:1112,ORF1b:1937-2035,ORF1b:2149-2245,ORF1b:2248,ORF1b:2359-2696,S:1-143,S:146-147,S:255-327,S:647-750,S:862-952,S:1164-1274,ORF3a:1-77,ORF3a:193-276,E:6,M:15-113,M:223,ORF6:1-62,ORF7a:1-122,ORF7b:1-44,ORF8:1-71,N:57-142,ORF9b:54-98		3000	334.185185	bad	9323	10	0	good	0	24	-5	0	good	3		0	good	0	ORF1a:3605-4401	1		0	75	mediocre		0	0	good	0
993	EPI_ISL_854999	20B	20B		20B	B.1.1.25	B.1.1.25	0	good	10	0	0	0	0	0	6	0	0	0	89441	21	29847	0.9974584489850516	E:1,M:1,N:1,ORF1a:1,ORF1b:1,ORF3a:1,ORF6:1,ORF7a:1,ORF7b:1,ORF8:1,ORF9b:1,S:1	false	C241T,A1163T,C3037T,C12488T,C14292T,C14408T,A23403G,G28881A,G28882A,G28883C				N:R203K,N:G204R,ORF1a:I300F,ORF1a:P4075S,ORF1b:P314L,S:D614G					C12488T,C14292T	0	0	2	2			ORF1a:P4075S	0	0	1	1		NODE_0000935	A1163T,C12488T,C14292T		ORF1a:I300F,ORF1a:P4075S		B.1.1.25	C12488T,C14292T		ORF1a:P4075S		N/A	N/A	N/A	N/A	N/A	N/A	N/A	N/A	N/A	N/A			3000	0	good	0	10	0	good	0	24	-6	0	good	2		0	good	0		0		0	0	good		0	0	good	0
989	EPI_ISL_600454	20A	20A		20A	B.1	B.1	1260.597051	bad	5	1	0	1	9670	0	4	1	0	4596	78206	55	29356	0.656522756914022	E:1,M:1,N:0.8595238095238096,ORF1a:0.6362190411270165,ORF1b:0.22032640949554896,ORF3a:0.6594202898550725,ORF6:1,ORF7a:0.319672131147541,ORF7b:0,ORF8:0.4180327868852459,ORF9b:1,S:0.5282574568288854	false	C241T,G4201T,C14408T,A23403G,C26527T	15247		ORF1b:595-2696	M:A2V,ORF1a:M1312I,ORF1b:P314L,S:D614G	ORF1b:K594-				G4201T,C26527T	0	0	2	2			M:A2V,ORF1a:M1312I	0	0	2	2	1044,1313-1595,1943-3166,3504-3505,3508-4077,4996-5287,5933-6197,6847-7332,7672-7968,8320-8913,9246-9502,10738-11022,11074-11075,11669-11889,16187-16770,16800-16801,19276-20496,21147-21682,22014-22542,23823-24721,25053-25301,25647-25924,27512-28104	NODE_0000778	G4201T,C26527T	15247	M:A2V,ORF1a:M1312I	ORF1b:K594-	NODE_0000778	G4201T,C26527T	15247	M:A2V,ORF1a:M1312I	ORF1b:K594-	N/A	N/A	N/A	N/A	N/A	N/A	N/A	N/A	N/A	N/A	ORF1a:260,ORF1a:350-444,ORF1a:560-967,ORF1a:1080-1271,ORF1a:1577-1674,ORF1a:1890-1978,ORF1a:2194-2356,ORF1a:2470-2568,ORF1a:2686-2883,ORF1a:2994-3079,ORF1a:3491-3586,ORF1a:3603-3604,ORF1a:3802-3875,ORF1b:595-2696,S:1-40,S:151-327,S:754-1053,S:1164-1247,ORF3a:85-178,ORF7a:40-122,ORF7b:1-44,ORF8:1-71		3000	347.037037	bad	9670	10	0	good	0	24	-5	0	good	3		0	good	0	ORF1b:595-2696	1		0	75	mediocre		0	0	good	0
995	EPI_ISL_605903	20A	20A		20A	B.1	B.1	0	good	11	0	0	0	0	0	5	0	0	0	89422	26	29847	0.9972912416814367	E:1,M:1,N:1,ORF1a:1,ORF1b:1,ORF3a:1,ORF6:1,ORF7a:1,ORF7b:1,ORF8:1,ORF9b:1,S:1	false	C44T,C241T,C3037T,T3217C,C8389T,C14408T,C15324T,G15850A,G18412T,A23403G,G23868T				ORF1b:P314L,ORF1b:D795N,ORF1b:V1649F,S:D614G,S:G769V					C44T,T3217C,C8389T,G15850A,G18412T,G23868T	0	0	6	6			ORF1b:D795N,ORF1b:V1649F,S:G769V	0	0	3	3		NODE_0000778	C44T,T3217C,C8389T,C15324T,G15850A,G18412T,G23868T		ORF1b:D795N,ORF1b:V1649F,S:G769V		NODE_0000778	C44T,T3217C,C8389T,C15324T,G15850A,G18412T,G23868T		ORF1b:D795N,ORF1b:V1649F,S:G769V		N/A	N/A	N/A	N/A	N/A	N/A	N/A	N/A	N/A	N/A			3000	0	good	0	10	0	good	0	24	-2	0	good	6		0	good	0		0		0	0	good		0	0	good	0
994	EPI_ISL_882634	20G	20G		20G	B.1.2	B.1.2	1102.777778	bad	79	0	0	0	0	0	58	0	0	0	11105	21563	25369	0.12731164097247769	S:0.9960753532182104	false	G22093C,A22102C,A22110T,A22115C,A22134T,A23172C,T23174C,G23177C,T23178A,T23182A,C23188T,T23190G,C23191G,T23198G,T23199A,A23201C,A23209G,G23211T,G23213T,C23216A,G23224T,C23226T,A23228G,A23229T,C23230A,T23239A,C23240T,G23242C,C23244A,C23249A,G23258T,G23259T,C23260T,G23262C,A23265T,C23271T,C23275A,C23277A,C23280A,C23291A,G23292T,G23294A,C23297A,A23299T,C23304A,C23306T,C23315T,T23330G,T23341A,C23376T,A23379T,T23389A,C23393A,A23403G,T23411A,C23472T,A23964T,A23989G,G24020T,T24024A,A24032C,A24036T,C24042A,G24050T,A24066C,A24070G,T24080C,C24083G,G24087A,G24561C,G24611C,T24625G,T24628C,T24631G,A24647T,A24758T,C24759G,T24769G,T24799C				S:M177I,S:E180D,S:Q183L,S:N185H,S:E191V,S:K537T,S:C538R,S:V539H,S:N540K,S:F543W,S:L546E,S:T547P,S:G550V,S:V551F,S:L552I,S:E554D,S:S555F,S:N556V,S:F559L,S:L560F,S:P561H,S:Q563K,S:G566F,S:R567T,S:D568V,S:A570V,S:D571E,S:T572N,S:T573N,S:R577I,S:D578N,S:P579T,S:T581K,S:L582F,S:L585F,S:C590G,S:S605F,S:N606I,S:L611I,S:D614G,S:C617S,S:S637F,S:N801I,S:D820Y,S:L821Q,S:N824H,S:K825I,S:T827K,S:D830Y,S:K835T,S:C840R,S:L841V,S:G842D,S:R1000T,S:E1017Q,S:N1023K,S:M1029L,S:T1066C				G23224T|25I,C23271T|24A&24E&25C&24C&24F&24B&25B&25A&rec&24G&23I&24H&24D&25D&25G&24I&25E&25H&25F	G22093C,A22102C,A22110T,A22115C,A22134T,A23172C,T23174C,G23177C,T23178A,T23182A,C23188T,T23190G,C23191G,T23198G,T23199A,A23201C,A23209G,G23211T,G23213T,C23216A,C23226T,A23228G,A23229T,C23230A,T23239A,C23240T,G23242C,C23244A,C23249A,G23258T,G23259T,C23260T,G23262C,A23265T,C23275A,C23277A,C23280A,C23291A,G23292T,G23294A,C23297A,A23299T,C23304A,C23306T,C23315T,T23330G,T23341A,C23376T,A23379T,T23389A,C23393A,T23411A,C23472T,A23964T,A23989G,G24020T,T24024A,A24032C,A24036T,C24042A,G24050T,A24066C,A24070G,T24080C,C24083G,G24087A,G24561C,G24611C,T24625G,T24628C,T24631G,A24647T,A24758T,C24759G,T24769G,T24799C	0	2	76	78			S:M177I,S:E180D,S:Q183L,S:N185H,S:E191V,S:K537T,S:C538R,S:V539H,S:N540K,S:F543W,S:L546E,S:T547P,S:G550V,S:V551F,S:L552I,S:E554D,S:S555F,S:N556V,S:F559L,S:L560F,S:P561H,S:Q563K,S:G566F,S:R567T,S:D568V,S:A570V,S:D571E,S:T572N,S:T573N,S:R577I,S:D578N,S:P579T,S:T581K,S:L582F,S:L585F,S:C590G,S:S605F,S:N606I,S:L611I,S:C617S,S:S637F,S:N801I,S:D820Y,S:L821Q,S:N824H,S:K825I,S:T827K,S:D830Y,S:K835T,S:C840R,S:L841V,S:G842D,S:R1000T,S:E1017Q,S:N1023K,S:M1029L,S:T1066C	0	0	57	57		B.1.2	G22093C,A22102C,A22110T,A22115C,A22134T,A23172C,T23174C,G23177C,T23178A,T23182A,C23188T,T23190G,C23191G,T23198G,T23199A,A23201C,A23209G,G23211T,G23213T,C23216A,G23224T,C23226T,A23228G,A23229T,C23230A,T23239A,C23240T,G23242C,C23244A,C23249A,G23258T,G23259T,C23260T,G23262C,A23265T,C23271T,C23275A,C23277A,C23280A,C23291A,G23292T,G23294A,C23297A,A23299T,C23304A,C23306T,C23315T,T23330G,T23341A,C23376T,A23379T,T23389A,C23393A,T23411A,C23472T,A23964T,A23989G,G24020T,T24024A,A24032C,A24036T,C24042A,G24050T,A24066C,A24070G,T24080C,C24083G,G24087A,G24561C,G24611C,T24625G,T24628C,T24631G,A24647T,A24758T,C24759G,T24769G,T24799C		S:M177I,S:E180D,S:Q183L,S:N185H,S:E191V,S:K537T,S:C538R,S:V539H,S:N540K,S:F543W,S:L546E,S:T547P,S:G550V,S:V551F,S:L552I,S:E554D,S:S555F,S:N556V,S:F559L,S:L560F,S:P561H,S:Q563K,S:G566F,S:R567T,S:D568V,S:A570V,S:D571E,S:T572N,S:T573N,S:R577I,S:D578N,S:P579T,S:T581K,S:L582F,S:L585F,S:C590G,S:S605F,S:N606I,S:L611I,S:C617S,S:S637F,S:N801I,S:D820Y,S:L821Q,S:N824H,S:K825I,S:T827K,S:D830Y,S:K835T,S:C840R,S:L841V,S:G842D,S:R1000T,S:E1017Q,S:N1023K,S:M1029L,S:T1066C		B.1.2	G22093C,A22102C,A22110T,A22115C,A22134T,A23172C,T23174C,G23177C,T23178A,T23182A,C23188T,T23190G,C23191G,T23198G,T23199A,A23201C,A23209G,G23211T,G23213T,C23216A,G23224T,C23226T,A23228G,A23229T,C23230A,T23239A,C23240T,G23242C,C23244A,C23249A,G23258T,G23259T,C23260T,G23262C,A23265T,C23271T,C23275A,C23277A,C23280A,C23291A,G23292T,G23294A,C23297A,A23299T,C23304A,C23306T,C23315T,T23330G,T23341A,C23376T,A23379T,T23389A,C23393A,T23411A,C23472T,A23964T,A23989G,G24020T,T24024A,A24032C,A24036T,C24042A,G24050T,A24066C,A24070G,T24080C,C24083G,G24087A,G24561C,G24611C,T24625G,T24628C,T24631G,A24647T,A24758T,C24759G,T24769G,T24799C		S:M177I,S:E180D,S:Q183L,S:N185H,S:E191V,S:K537T,S:C538R,S:V539H,S:N540K,S:F543W,S:L546E,S:T547P,S:G550V,S:V551F,S:L552I,S:E554D,S:S555F,S:N556V,S:F559L,S:L560F,S:P561H,S:Q563K,S:G566F,S:R567T,S:D568V,S:A570V,S:D571E,S:T572N,S:T573N,S:R577I,S:D578N,S:P579T,S:T581K,S:L582F,S:L585F,S:C590G,S:S605F,S:N606I,S:L611I,S:C617S,S:S637F,S:N801I,S:D820Y,S:L821Q,S:N824H,S:K825I,S:T827K,S:D830Y,S:K835T,S:C840R,S:L841V,S:G842D,S:R1000T,S:E1017Q,S:N1023K,S:M1029L,S:T1066C		N/A	N/A	N/A	N/A	N/A	N/A	N/A	N/A	N/A	N/A			3000	0	good	0	10	0	good	0	24	76	316.666667	bad	84	23172-23410:49,23964-24086:13	100	bad	62		0		0	0	good		0	0	good	0		ORF1a,ORF1b,ORF3a,E,M,ORF6,ORF7a,ORF7b,ORF8,N,ORF9b	When processing gene "ORF1a": The extracted gene sequence is empty or consists entirely from gaps;When processing gene "ORF1b": The extracted gene sequence is empty or consists entirely from gaps;When processing gene "ORF3a": The extracted gene sequence is empty or consists entirely from gaps;When processing gene "E": The extracted gene sequence is empty or consists entirely from gaps;When processing gene "M": The extracted gene sequence is empty or consists entirely from gaps;When processing gene "ORF6": The extracted gene sequence is empty or consists entirely from gaps;When processing gene "ORF7a": The extracted gene sequence is empty or consists entirely from gaps;When processing gene "ORF7b": The extracted gene sequence is empty or consists entirely from gaps;When processing gene "ORF8": The extracted gene sequence is empty or consists entirely from gaps;When processing gene "N": The extracted gene sequence is empty or consists entirely from gaps;When processing gene "ORF9b": The extracted gene sequence is empty or consists entirely from gaps
996	EPI_ISL_605904	20B	20B		20B	B.1.1	B.1.1	1.562500	good	11	0	0	0	24	0	5	0	0	12	89368	26	29837	0.9961542320168545	E:1,M:1,N:1,ORF1a:0.9972733469665985,ORF1b:1,ORF3a:1,ORF6:1,ORF7a:1,ORF7b:1,ORF8:1,ORF9b:1,S:1	false	C241T,C1288T,C2048T,C3037T,C4752T,C13255T,A22193T,A23403G,G28881A,G28882A,G28883C				N:R203K,N:G204R,ORF1a:T1496I,S:N211Y,S:D614G			T14408C		C1288T,C2048T,C4752T,C13255T,A22193T	1	0	5	6	ORF1b:L314P		ORF1a:T1496I,S:N211Y	1	0	2	3	3855,3857,7300-7301,7303-7305,7309,7311-7323,7325-7326,11082	NODE_0000935	C1288T,C2048T,C4752T,C13255T,T14408C,A22193T		ORF1a:T1496I,ORF1b:L314P,S:N211Y		NODE_0000935	C1288T,C2048T,C4752T,C13255T,T14408C,A22193T		ORF1a:T1496I,ORF1b:L314P,S:N211Y		N/A	N/A	N/A	N/A	N/A	N/A	N/A	N/A	N/A	N/A	ORF1a:1197-1198,ORF1a:2346-2354,ORF1a:3606		3000	0	good	24	10	0	good	0	24	3	12.500000	good	11		0	good	0		0		0	0	good		0	0	good	0
998	EPI_ISL_1707071	20B	20B		20B	B.1.1.25	B.1.1.25	0.173611	good	17	0	0	0	0	0	12	0	0	0	89539	2	29870	0.9988629903354178	E:1,M:1,N:1,ORF1a:1,ORF1b:1,ORF3a:1,ORF6:1,ORF7a:1,ORF7b:1,ORF8:1,ORF9b:1,S:1	false	C241T,A1163T,G2180T,C3037T,C5826T,C6027T,A8026G,G12243T,C14408T,C15656T,A23403G,G25617T,T25711C,G28881A,G28882A,G28883C,G29645A				N:R203K,N:G204R,ORF1a:I300F,ORF1a:V639L,ORF1a:T1854I,ORF1a:P1921L,ORF1a:R3993L,ORF1b:P314L,ORF1b:T730I,ORF3a:K75N,ORF3a:Y107H,S:D614G					G2180T,C5826T,C6027T,A8026G,G12243T,C15656T,G25617T,T25711C,G29645A	0	0	9	9			ORF1a:V639L,ORF1a:T1854I,ORF1a:P1921L,ORF1a:R3993L,ORF1b:T730I,ORF3a:K75N,ORF3a:Y107H	0	0	7	7		NODE_0000935	A1163T,G2180T,C5826T,C6027T,A8026G,G12243T,C15656T,G25617T,T25711C,G29645A		ORF1a:I300F,ORF1a:V639L,ORF1a:T1854I,ORF1a:P1921L,ORF1a:R3993L,ORF1b:T730I,ORF3a:K75N,ORF3a:Y107H		B.1.1.25	G2180T,C5826T,C6027T,A8026G,G12243T,C15656T,G25617T,T25711C,G29645A		ORF1a:V639L,ORF1a:T1854I,ORF1a:P1921L,ORF1a:R3993L,ORF1b:T730I,ORF3a:K75N,ORF3a:Y107H		N/A	N/A	N/A	N/A	N/A	N/A	N/A	N/A	N/A	N/A			3000	0	good	0	10	0	good	0	24	1	4.166667	good	9		0	good	0		0		0	0	good		0	0	good	0
1000	EPI_ISL_1707070	20A	20A		20A	B.1.36.16	B.1.36.16	0	good	13	0	0	0	0	0	4	0	0	0	89516	7	29862	0.9984282513460188	E:1,M:1,N:1,ORF1a:1,ORF1b:1,ORF3a:1,ORF6:1,ORF7a:1,ORF7b:1,ORF8:1,ORF9b:1,S:1	false	C203T,C241T,C3037T,C3992T,C14408T,C18877T,C22444T,A23403G,T25422C,G25494T,G25563T,C26735T,C28854T				N:S194L,ORF1b:P314L,ORF3a:Q57H,S:D614G					C203T,C3992T,T25422C	0	0	3	3				0	0	0	0		NODE_0000778	C203T,C3992T,C18877T,C22444T,T25422C,G25494T,G25563T,C26735T,C28854T		N:S194L,ORF3a:Q57H		B.1.36.16	C203T,C3992T,T25422C				N/A	N/A	N/A	N/A	N/A	N/A	N/A	N/A	N/A	N/A			3000	0	good	0	10	0	good	0	24	-5	0	good	3		0	good	0		0		0	0	good		0	0	good	0
1003	EPI_ISL_1714799	20A	20A		20A	B.1	B.1	27.777778	good	10	0	0	0	0	5	7	0	0	2	89522	1	29854	0.9981941611209577	E:1,M:1,N:0.9952380952380953,ORF1a:1,ORF1b:1,ORF3a:1,ORF6:1,ORF7a:1,ORF7b:1,ORF8:1,ORF9b:1,S:1	false	C241T,C335T,G434A,A1163T,C1884T,C3037T,A9436G,C14408T,A23403G,C23604G				ORF1a:R24C,ORF1a:E57K,ORF1a:I300F,ORF1a:A540V,ORF1b:P314L,S:D614G,S:P681R				A1163T|20F,C23604G|21J&21I&24A&24E&21A&25C&24C&24F&24B&25A&25B&rec&24G&23I&24H&21B&24D&25D&25G&24I&25E&25H&25F	C335T,G434A,C1884T,A9436G	0	2	4	6			ORF1a:R24C,ORF1a:E57K,ORF1a:I300F,ORF1a:A540V,S:P681R	0	0	5	5		NODE_0000778	C335T,G434A,A1163T,C1884T,A9436G,C23604G		ORF1a:R24C,ORF1a:E57K,ORF1a:I300F,ORF1a:A540V,S:P681R		NODE_0000778	C335T,G434A,A1163T,C1884T,A9436G,C23604G		ORF1a:R24C,ORF1a:E57K,ORF1a:I300F,ORF1a:A540V,S:P681R		N/A	N/A	N/A	N/A	N/A	N/A	N/A	N/A	N/A	N/A	N:203-204	R:3652,K:4960,R:28881-28882,S:28883	3000	0	good	0	10	50	mediocre	5	24	4	16.666667	good	12		0	good	0		0		0	0	good		0	0	good	0
1004	EPI_ISL_1719908	20A	20A		20A	B.1	B.1	144	bad	6	0	0	0	0	12	4	0	0	7	89499	14	29854	0.9975253319064977	E:1,M:1,N:0.9952380952380953,ORF1a:0.9993183367416496,ORF1b:1,ORF3a:0.9963768115942029,ORF6:1,ORF7a:1,ORF7b:1,ORF8:1,ORF9b:1,S:0.9992150706436421	false	C241T,A1163T,C1884T,C3037T,C14408T,A23403G				ORF1a:I300F,ORF1a:A540V,ORF1b:P314L,S:D614G				A1163T|20F	C1884T	0	1	1	2			ORF1a:I300F,ORF1a:A540V	0	0	2	2		NODE_0000778	A1163T,C1884T		ORF1a:I300F,ORF1a:A540V		NODE_0000778	A1163T,C1884T		ORF1a:I300F,ORF1a:A540V		N/A	N/A	N/A	N/A	N/A	N/A	N/A	N/A	N/A	N/A	ORF1a:24,ORF1a:57,ORF1a:3150,S:681,ORF3a:171,N:203-204	K:174,Y:335,R:434,R:3652,K:4960,R:9436,S:9714,S:23604,Y:25904,R:28881-28882,S:28883	3000	0	good	0	10	120	bad	12	24	-3	0	good	5		0	good	0		0		0	0	good		0	0	good	0
1002	EPI_ISL_1715168	20B	20B		20B	B.1.1.318	B.1.1.318	0	good	29	30	0	0	0	0	21	8	0	1	89110	55	29836	0.9959535832525165	E:1,M:1,N:1,ORF1a:1,ORF1b:1,ORF3a:1,ORF6:1,ORF7a:1,ORF7b:1,ORF8:0.9918032786885246,ORF9b:1,S:1	false	C241T,C1878T,C1912T,C3037T,A3852T,C3961T,G7798T,C9072T,C9891T,C10116T,C14408T,G20578A,G21204T,C21846T,G23012A,T23287C,A23403G,C23604A,G23948C,C24382T,C25276A,T26767C,G28209T,A28271G,G28314T,G28881A,G28882A,G28883C,C29769T	11288-11296,21992-21994,27887-27901,28896-28898			M:I82T,N:R14L,N:R203K,N:G204R,N:R209G,ORF1a:S538L,ORF1a:E1196V,ORF1a:K2511N,ORF1a:T2936I,ORF1a:A3209V,ORF1a:T3284I,ORF1b:P314L,ORF1b:V2371M,ORF1b:K2579N,ORF8:E106*,ORF9b:A11S,S:T95I,S:E484K,S:D614G,S:P681H,S:D796H	N:A208-,ORF1a:S3675-,ORF1a:G3676-,ORF1a:F3677-,ORF7b:*44-,ORF8:M1-,ORF8:K2-,S:Y144-				C1878T,C1912T,A3852T,G21204T,G28314T	0	0	5	5			N:R14L,ORF1a:S538L,ORF1a:E1196V,ORF1b:K2579N,ORF9b:A11S	0	0	5	5		NODE_0000935	C1878T,C1912T,A3852T,C3961T,G7798T,C9072T,C9891T,C10116T,G20578A,G21204T,C21846T,G23012A,T23287C,C23604A,G23948C,C24382T,C25276A,T26767C,G28209T,A28271G,G28314T,C29769T	11288-11296,21992-21994,27887-27901,28896-28898	M:I82T,N:R14L,N:R209G,ORF1a:S538L,ORF1a:E1196V,ORF1a:K2511N,ORF1a:T2936I,ORF1a:A3209V,ORF1a:T3284I,ORF1b:V2371M,ORF1b:K2579N,ORF8:E106*,ORF9b:A11S,S:T95I,S:E484K,S:P681H,S:D796H	N:A208-,ORF1a:S3675-,ORF1a:G3676-,ORF1a:F3677-,ORF7b:*44-,ORF8:M1-,ORF8:K2-,S:Y144-	NODE_0000961	C1878T,C1912T,A3852T,C10116T,G21204T,C24382T,G28314T		N:R14L,ORF1a:S538L,ORF1a:E1196V,ORF1a:T3284I,ORF1b:K2579N,ORF9b:A11S	ORF7b:*44-,ORF8:M1-,ORF8:K2-	N/A	N/A	N/A	N/A	N/A	N/A	N/A	N/A	N/A	N/A	ORF8:3		3000	0	good	0	10	0	good	0	24	-3	0	good	5		0	good	0		0		0	0	good		0	0	good	0
999	EPI_ISL_2692874	20B	20B		20B	B.1.1.25	B.1.1.25	227.756392	bad	10	0	0	0	2771	12	7	0	0	955	85671	343	29836	0.89325485737217	E:1,M:1,N:1,ORF1a:0.8829811406498523,ORF1b:0.9480712166172107,ORF3a:0.5217391304347826,ORF6:1,ORF7a:0.319672131147541,ORF7b:0.5909090909090909,ORF8:1,ORF9b:1,S:0.9277864992150706	false	A1163T,C3037T,C6706T,C14408T,T20537C,A23403G,G28881A,G28882A,G28883C,C29160T				N:R203K,N:G204R,N:T296I,ORF1a:I300F,ORF1b:P314L,ORF1b:I2357T,S:D614G				C29160T|25I	C6706T,T20537C	0	1	2	3			N:T296I,ORF1b:I2357T	0	0	2	2	510-517,1972-2114,2569-2850,3979-3996,3999-4004,4482-4491,4517-4543,4546-4548,7187-7195,7199-7206,7235-7241,7281-7283,7297-7299,8636-8913,9246-9502,9641-9665,9667-9668,9708,10738-10998,11083,13379-13422,13453-13621,19912-20126,20160-20200,22878-23144,25647-25668,25752-25865,25970-26219,27512-27808	NODE_0000935	A1163T,C6706T,T20537C,C29160T		N:T296I,ORF1a:I300F,ORF1b:I2357T		B.1.1.25	C6706T,T20537C,C29160T		N:T296I,ORF1b:I2357T		N/A	N/A	N/A	N/A	N/A	N/A	N/A	N/A	N/A	N/A	ORF1a:26,ORF1a:82-84,ORF1a:563,ORF1a:569-617,ORF1a:768-862,ORF1a:1238-1247,ORF1a:1406-1409,ORF1a:1418-1428,ORF1a:1508,ORF1a:2308-2310,ORF1a:2312-2314,ORF1a:2324-2326,ORF1a:2339-2340,ORF1a:2345,ORF1a:2791-2883,ORF1a:2994-3079,ORF1a:3126-3136,ORF1a:3148,ORF1a:3491-3578,ORF1a:3606,ORF1a:3629,ORF1a:3917,ORF1a:4372-4386,ORF1a:4396-4401,ORF1b:1-52,ORF1b:507,ORF1b:2149-2220,ORF1b:2231-2245,S:83,S:439-528,S:571,ORF3a:85-92,ORF3a:107,ORF3a:120-158,ORF3a:193-276,ORF7a:40-122,ORF7b:1-18	W:1953,K:4787,W:7186,Y:9672,K:11150,K:12014,Y:13452,W:14988,K:21809,K:23273,M:25710,K:25711	3000	91.518519	mediocre	2771	10	120	bad	12	24	-2	0	good	6		0	good	0		0		0	0	good		0	0	good	0
1001	EPI_ISL_1542073	20A	20A		20A	B.1.466.1	B.1.466.1	0	good	21	31	0	0	1	0	16	0	0	0	89339	14	29854	0.9978931879744507	E:1,M:1,N:1,ORF1a:1,ORF1b:1,ORF3a:1,ORF6:1,ORF7a:1,ORF7b:1,ORF8:1,ORF9b:1,S:1	false	C241T,C3037T,A3423G,G3443A,C6318A,G9623A,G11335T,C14408T,C15026T,C18877T,A19960G,C22879A,A23403G,G25526T,C25553T,G25563T,C26111T,C26735T,C27707T,C28887T,A29019G	29766-29796			N:T205I,N:K249R,ORF1a:K1053R,ORF1a:A1060T,ORF1a:P2018Q,ORF1a:V3120I,ORF1b:P314L,ORF1b:A520V,ORF1b:T2165A,ORF3a:W45L,ORF3a:A54V,ORF3a:Q57H,ORF3a:P240L,ORF7a:A105V,S:N439K,S:D614G					G3443A,G9623A,G11335T,C27707T	0	0	4	4			ORF1a:A1060T,ORF1a:V3120I,ORF7a:A105V	0	0	3	3	19	NODE_0000778	A3423G,G3443A,C6318A,G9623A,G11335T,C15026T,C18877T,A19960G,C22879A,G25526T,C25553T,G25563T,C26111T,C26735T,C27707T,C28887T,A29019G	29766-29796	N:T205I,N:K249R,ORF1a:K1053R,ORF1a:A1060T,ORF1a:P2018Q,ORF1a:V3120I,ORF1b:A520V,ORF1b:T2165A,ORF3a:W45L,ORF3a:A54V,ORF3a:Q57H,ORF3a:P240L,ORF7a:A105V,S:N439K		B.1.466.1	G3443A,G9623A,G11335T,C27707T	29766,29777-29796	ORF1a:A1060T,ORF1a:V3120I,ORF7a:A105V		N/A	N/A	N/A	N/A	N/A	N/A	N/A	N/A	N/A	N/A			3000	0	good	1	10	0	good	0	24	-2	0	good	6		0	good	0		0		0	0	good		0	0	good	0
1005	EPI_ISL_1717025	20B	20B		20B	B.1.1.318	B.1.1.318	0	good	29	30	0	0	0	0	21	8	0	1	89110	55	29836	0.9959535832525165	E:1,M:1,N:1,ORF1a:1,ORF1b:1,ORF3a:1,ORF6:1,ORF7a:1,ORF7b:1,ORF8:0.9918032786885246,ORF9b:1,S:1	false	C241T,C1878T,C1912T,C3037T,A3852T,C3961T,G7798T,C9072T,C9891T,C10116T,C14408T,G20578A,G21204T,C21846T,G23012A,T23287C,A23403G,C23604A,G23948C,C24382T,C25276A,T26767C,G28209T,A28271G,G28314T,G28881A,G28882A,G28883C,C29769T	11288-11296,21992-21994,27887-27901,28896-28898			M:I82T,N:R14L,N:R203K,N:G204R,N:R209G,ORF1a:S538L,ORF1a:E1196V,ORF1a:K2511N,ORF1a:T2936I,ORF1a:A3209V,ORF1a:T3284I,ORF1b:P314L,ORF1b:V2371M,ORF1b:K2579N,ORF8:E106*,ORF9b:A11S,S:T95I,S:E484K,S:D614G,S:P681H,S:D796H	N:A208-,ORF1a:S3675-,ORF1a:G3676-,ORF1a:F3677-,ORF7b:*44-,ORF8:M1-,ORF8:K2-,S:Y144-				C1878T,C1912T,A3852T,G21204T,G28314T	0	0	5	5			N:R14L,ORF1a:S538L,ORF1a:E1196V,ORF1b:K2579N,ORF9b:A11S	0	0	5	5		NODE_0000935	C1878T,C1912T,A3852T,C3961T,G7798T,C9072T,C9891T,C10116T,G20578A,G21204T,C21846T,G23012A,T23287C,C23604A,G23948C,C24382T,C25276A,T26767C,G28209T,A28271G,G28314T,C29769T	11288-11296,21992-21994,27887-27901,28896-28898	M:I82T,N:R14L,N:R209G,ORF1a:S538L,ORF1a:E1196V,ORF1a:K2511N,ORF1a:T2936I,ORF1a:A3209V,ORF1a:T3284I,ORF1b:V2371M,ORF1b:K2579N,ORF8:E106*,ORF9b:A11S,S:T95I,S:E484K,S:P681H,S:D796H	N:A208-,ORF1a:S3675-,ORF1a:G3676-,ORF1a:F3677-,ORF7b:*44-,ORF8:M1-,ORF8:K2-,S:Y144-	NODE_0000961	C1878T,C1912T,A3852T,C10116T,G21204T,C24382T,G28314T		N:R14L,ORF1a:S538L,ORF1a:E1196V,ORF1a:T3284I,ORF1b:K2579N,ORF9b:A11S	ORF7b:*44-,ORF8:M1-,ORF8:K2-	N/A	N/A	N/A	N/A	N/A	N/A	N/A	N/A	N/A	N/A	ORF8:3		3000	0	good	0	10	0	good	0	24	-3	0	good	5		0	good	0		0		0	0	good		0	0	good	0
1006	EPI_ISL_1657075	20B	20B		20B	B.1.1.25	B.1.1.25	10.297809	good	16	0	0	0	1098	0	8	0	0	372	88184	55	29836	0.9592348593786577	E:1,M:1,N:1,ORF1a:0.9611451942740287,ORF1b:0.9632789317507419,ORF3a:0.9963768115942029,ORF6:1,ORF7a:0.319672131147541,ORF7b:0.5909090909090909,ORF8:1,ORF9b:1,S:1	false	C241T,A1163T,C3037T,C4113T,G4960T,C8597A,C11109T,C14408T,A20415G,A23403G,G25647A,C26549T,C28253T,G28881A,G28882A,G28883C				N:R203K,N:G204R,ORF1a:I300F,ORF1a:A1283V,ORF1a:L2778I,ORF1a:A3615V,ORF1b:P314L,S:D614G				C28253T|20H&21G	C4113T,G4960T,C8597A,C11109T,A20415G,G25647A,C26549T	0	1	7	8			ORF1a:A1283V,ORF1a:L2778I,ORF1a:A3615V	0	0	3	3	2577,4996-5287,6847-7058,19276-19570,25563,27512-27808	NODE_0000935	A1163T,C4113T,G4960T,C8597A,C11109T,A20415G,G25647A,C26549T,C28253T		ORF1a:I300F,ORF1a:A1283V,ORF1a:L2778I,ORF1a:A3615V		B.1.1.25	C4113T,G4960T,C8597A,C11109T,A20415G,G25647A,C26549T,C28253T		ORF1a:A1283V,ORF1a:L2778I,ORF1a:A3615V		N/A	N/A	N/A	N/A	N/A	N/A	N/A	N/A	N/A	N/A	ORF1a:771,ORF1a:1577-1674,ORF1a:2194-2265,ORF1b:1937-2035,ORF3a:57,ORF7a:40-122,ORF7b:1-18		3000	29.555556	good	1098	10	0	good	0	24	3	12.500000	good	11		0	good	0		0		0	0	good		0	0	good	0
1007	EPI_ISL_1742837	20A	20A		20A	B.1	B.1	2500	bad	5	27	0	0	0	50	3	9	0	32	89440	2	29853	0.9966224124669766	E:0.9868421052631579,M:1,N:0.9880952380952381,ORF1a:0.9981822313110656,ORF1b:0.9992581602373887,ORF3a:0.9927536231884058,ORF6:1,ORF7a:1,ORF7b:1,ORF8:0.9836065573770492,ORF9b:1,S:0.9905808477237049	false	C241T,C3037T,C14408T,A23063T,A23403G	11287-11304,22283-22291			ORF1b:P314L,S:N501Y,S:D614G	ORF1a:S3675-,ORF1a:G3676-,ORF1a:F3677-,ORF1a:K3678-,ORF1a:L3679-,ORF1a:K3680-,S:L241-,S:L242-,S:A243-			A23063T|21K&21L&22B&20I&22E&23A&22C&24A&22A&23F&23D&20J&23B&22D&24E&22F&rec&25C&23C&24C&24F&23E&24B&23H&20H&25B&25A&24G&23I&21H&23G&24H&24D&21M&25D&25G&24I&25E&25I&25H&25F&21E		0	1	0	1			S:N501Y	0	0	1	1		NODE_0000778	A23063T	11287-11304,22283-22291	S:N501Y	ORF1a:S3675-,ORF1a:G3676-,ORF1a:F3677-,ORF1a:K3678-,ORF1a:L3679-,ORF1a:K3680-,S:L241-,S:L242-,S:A243-	NODE_0000778	A23063T	11287-11304,22283-22291	S:N501Y	ORF1a:S3675-,ORF1a:G3676-,ORF1a:F3677-,ORF1a:K3678-,ORF1a:L3679-,ORF1a:K3680-,S:L241-,S:L242-,S:A243-	N/A	N/A	N/A	N/A	N/A	N/A	N/A	N/A	N/A	N/A	ORF1a:265,ORF1a:1563,ORF1a:1655,ORF1a:1708,ORF1a:2046,ORF1a:2230,ORF1a:2596,ORF1a:3353,ORF1b:218,ORF1b:1074,S:18,S:80,S:215,S:417,S:445,S:484,S:570,S:681,S:701,S:716,S:982,S:1118,ORF3a:57,ORF3a:171,E:71,ORF8:27,ORF8:35,N:3,N:203-205,N:235	K:174,Y:913,Y:1059,Y:2110,W:2692,R:4952,K:5230,M:5388,Y:5986,Y:6402,Y:6568,Y:6954,Y:7624,R:8052,Y:10039,R:10323,K:10396,Y:10615,Y:14120,Y:14676,Y:15279,Y:16176,R:16687,Y:21614,M:21801,R:22206,K:22813,Y:22896,R:23012,M:23271,M:23604,Y:23664,Y:23709,K:24506,S:24914,K:25563,Y:25603,Y:25904,Y:26456,Y:27972,K:27996,Y:28253,S:28280,W:28281-28282,R:28881-28882,S:28883,Y:28887,Y:28977	3000	0	good	0	10	500	bad	50	24	-2	0	good	6		0	good	0		0		0	0	good		0	0	good	0
1009	EPI_ISL_1531776	20B	20B		20B	B.1.1.25	B.1.1.25	56.250000	mediocre	25	0	0	0	0	0	19	0	0	0	89405	20	29854	0.9977259806708357	E:1,M:1,N:1,ORF1a:1,ORF1b:1,ORF3a:1,ORF6:1,ORF7a:1,ORF7b:1,ORF8:1,ORF9b:1,S:1	false	C173T,C241T,G434A,A1163T,A1840C,C2675A,C3037T,C3736T,C3903T,G6032A,C14408T,C15391T,C16289T,C16658T,G17058A,C17795T,G21974T,A23403G,C23604G,T24907C,C25721T,G27948T,G28881A,G28882A,G28883C				N:R203K,N:G204R,ORF1a:E57K,ORF1a:I300F,ORF1a:E525D,ORF1a:P804T,ORF1a:P1213L,ORF1a:A1923T,ORF1b:P314L,ORF1b:R642C,ORF1b:A941V,ORF1b:T1064I,ORF1b:M1197I,ORF1b:A1443V,ORF3a:A110V,ORF8:E19*,S:D138Y,S:D614G,S:P681R				G21974T|20J,C23604G|21J&21I&24A&24E&21A&25C&24C&24F&24B&25A&25B&rec&24G&23I&24H&21B&24D&25D&25G&24I&25E&25H&25F,C25721T|23C	C173T,G434A,A1840C,C2675A,C3736T,C3903T,G6032A,C15391T,C16289T,C16658T,G17058A,C17795T,T24907C,G27948T	0	3	14	17			ORF1a:E57K,ORF1a:E525D,ORF1a:P804T,ORF1a:P1213L,ORF1a:A1923T,ORF1b:R642C,ORF1b:A941V,ORF1b:T1064I,ORF1b:M1197I,ORF1b:A1443V,ORF3a:A110V,ORF8:E19*,S:D138Y,S:P681R	0	0	14	14		NODE_0000935	C173T,G434A,A1163T,A1840C,C2675A,C3736T,C3903T,G6032A,C15391T,C16289T,C16658T,G17058A,C17795T,G21974T,C23604G,T24907C,C25721T,G27948T		ORF1a:E57K,ORF1a:I300F,ORF1a:E525D,ORF1a:P804T,ORF1a:P1213L,ORF1a:A1923T,ORF1b:R642C,ORF1b:A941V,ORF1b:T1064I,ORF1b:M1197I,ORF1b:A1443V,ORF3a:A110V,ORF8:E19*,S:D138Y,S:P681R		B.1.1.25	C173T,G434A,A1840C,C2675A,C3736T,C3903T,G6032A,C15391T,C16289T,C16658T,G17058A,C17795T,G21974T,C23604G,T24907C,C25721T,G27948T		ORF1a:E57K,ORF1a:E525D,ORF1a:P804T,ORF1a:P1213L,ORF1a:A1923T,ORF1b:R642C,ORF1b:A941V,ORF1b:T1064I,ORF1b:M1197I,ORF1b:A1443V,ORF3a:A110V,ORF8:E19*,S:D138Y,S:P681R		N/A	N/A	N/A	N/A	N/A	N/A	N/A	N/A	N/A	N/A			3000	0	good	0	10	0	good	0	24	18	75	mediocre	26		0	good	0		0		0	0	good		0	0	good	0
1008	EPI_ISL_1743263	20B	20B		20B	B.1.1.25	B.1.1.25	209.694444	bad	37	6	0	0	0	3	27	2	0	0	89388	1	29854	0.9982610440424038	E:1,M:1,N:1,ORF1a:1,ORF1b:1,ORF3a:1,ORF6:1,ORF7a:1,ORF7b:1,ORF8:1,ORF9b:1,S:1	false	C106T,C241T,A1163T,A1193G,C1473T,C3037T,G3250A,A3542G,C4890T,T4974C,C5730T,A6953G,T9022C,C9693T,A10323G,C11620T,C12525T,C14408T,G15406T,C16163T,G17581A,A18564G,T20407C,C21758G,G22205C,T22342A,G23012A,A23403G,C24795T,A27270G,T27722C,G28321A,G28881A,G28882A,G28883C,C29253T,C29546T	21990-21995			N:R203K,N:G204R,N:S327L,ORF1a:I300F,ORF1a:N310D,ORF1a:T403I,ORF1a:T1093A,ORF1a:T1542I,ORF1a:V1570A,ORF1a:T1822I,ORF1a:I2230V,ORF1a:A3143V,ORF1a:K3353R,ORF1a:T4087I,ORF1b:P314L,ORF1b:A647S,ORF1b:T899I,ORF1b:V1372I,ORF1b:F2314L,ORF7a:I110T,ORF9b:R13H,S:H66D,S:Y145D,S:D215H,S:E484K,S:D614G,S:A1078V	S:V143-,S:Y144-			C9693T|23F&23H,A10323G|20H&25D&25I,C11620T|25I,G23012A|24A&20J&24E&25C&24C&24F&20H&24B&25B&25A&21F&rec&24G&23I&21H&24H&21D&24D&25D&25G&24I&25E&25I&25H&25F&21E	C106T,A1193G,C1473T,G3250A,A3542G,C4890T,T4974C,C5730T,A6953G,T9022C,C12525T,G15406T,C16163T,G17581A,A18564G,T20407C,C21758G,G22205C,T22342A,C24795T,A27270G,T27722C,G28321A,C29253T,C29546T	0	4	25	29			N:S327L,ORF1a:N310D,ORF1a:T403I,ORF1a:T1093A,ORF1a:T1542I,ORF1a:V1570A,ORF1a:T1822I,ORF1a:I2230V,ORF1a:A3143V,ORF1a:K3353R,ORF1a:T4087I,ORF1b:A647S,ORF1b:T899I,ORF1b:V1372I,ORF1b:F2314L,ORF7a:I110T,ORF9b:R13H,S:H66D,S:Y145D,S:D215H,S:E484K,S:A1078V	0	0	22	22		NODE_0000935	C106T,A1163T,A1193G,C1473T,G3250A,A3542G,C4890T,T4974C,C5730T,A6953G,T9022C,C9693T,A10323G,C11620T,C12525T,G15406T,C16163T,G17581A,A18564G,T20407C,C21758G,G22205C,T22342A,G23012A,C24795T,A27270G,T27722C,G28321A,C29253T,C29546T	21990-21995	N:S327L,ORF1a:I300F,ORF1a:N310D,ORF1a:T403I,ORF1a:T1093A,ORF1a:T1542I,ORF1a:V1570A,ORF1a:T1822I,ORF1a:I2230V,ORF1a:A3143V,ORF1a:K3353R,ORF1a:T4087I,ORF1b:A647S,ORF1b:T899I,ORF1b:V1372I,ORF1b:F2314L,ORF7a:I110T,ORF9b:R13H,S:H66D,S:Y145D,S:D215H,S:E484K,S:A1078V	S:V143-,S:Y144-	B.1.1.25	C106T,A1193G,C1473T,G3250A,A3542G,C4890T,T4974C,C5730T,A6953G,T9022C,C9693T,A10323G,C11620T,C12525T,G15406T,C16163T,G17581A,A18564G,T20407C,C21758G,G22205C,T22342A,G23012A,C24795T,A27270G,T27722C,G28321A,C29253T,C29546T	21990-21995	N:S327L,ORF1a:N310D,ORF1a:T403I,ORF1a:T1093A,ORF1a:T1542I,ORF1a:V1570A,ORF1a:T1822I,ORF1a:I2230V,ORF1a:A3143V,ORF1a:K3353R,ORF1a:T4087I,ORF1b:A647S,ORF1b:T899I,ORF1b:V1372I,ORF1b:F2314L,ORF7a:I110T,ORF9b:R13H,S:H66D,S:Y145D,S:D215H,S:E484K,S:A1078V	S:V143-,S:Y144-	N/A	N/A	N/A	N/A	N/A	N/A	N/A	N/A	N/A	N/A		W:10,W:12-13	3000	0	good	0	10	30	mediocre	3	24	34	141.666667	bad	42		0	good	0		0		0	0	good		0	0	good	0
1012	EPI_ISL_1533802	20A	20A		20A	B.1	B.1	2122.250000	bad	8	9	0	0	1	46	3	3	0	38	89489	3	29854	0.9967227368491456	E:0.9868421052631579,M:0.9955156950672646,N:0.9904761904761905,ORF1a:0.9975005680527153,ORF1b:0.9985163204747775,ORF3a:0.9818840579710145,ORF6:1,ORF7a:1,ORF7b:0.9772727272727273,ORF8:0.9754098360655737,ORF9b:1,S:0.9937205651491365	false	G174T,C241T,A2692T,C3037T,C8344T,C14408T,A23063T,A23403G	11288-11296			ORF1b:P314L,S:N501Y,S:D614G	ORF1a:S3675-,ORF1a:G3676-,ORF1a:F3677-			G174T|20H,A2692T|20H,A23063T|21K&21L&22B&20I&22E&23A&22C&24A&22A&23F&23D&20J&23B&22D&24E&22F&rec&25C&23C&24C&24F&23E&24B&23H&20H&25B&25A&24G&23I&21H&23G&24H&24D&21M&25D&25G&24I&25E&25I&25H&25F&21E	C8344T	0	3	1	4			S:N501Y	0	0	1	1	25979	NODE_0000778	G174T,A2692T,C8344T,A23063T	11288-11296	S:N501Y	ORF1a:S3675-,ORF1a:G3676-,ORF1a:F3677-	NODE_0000778	G174T,A2692T,C8344T,A23063T	11288-11296	S:N501Y	ORF1a:S3675-,ORF1a:G3676-,ORF1a:F3677-	N/A	N/A	N/A	N/A	N/A	N/A	N/A	N/A	N/A	N/A	ORF1a:265,ORF1a:300,ORF1a:780,ORF1a:1001,ORF1a:1655,ORF1a:1708,ORF1a:2230,ORF1a:3353,ORF1a:3606,ORF1a:4050,ORF1a:4148,ORF1b:218,ORF1b:904,ORF1b:1768,ORF1b:2667,S:25,S:80,S:215,S:417,S:484,S:522,S:701,S:1073,ORF3a:57,ORF3a:171,ORF3a:196,ORF3a:209,ORF3a:222,E:71,M:18,ORF7b:3,ORF8:27,ORF8:52,ORF8:103,N:21,N:203-205	Y:1059,W:1163,Y:2110,K:2604,Y:3267,K:5230,M:5388,Y:5986,Y:6954,Y:10138,R:10323,Y:10543,K:11083,M:12413,R:12707,Y:13605,Y:14120,Y:15279,Y:16178,Y:18770,K:21468,Y:21636,M:21801,R:22206,K:22813,R:23012,M:23127,Y:23664,R:24779,Y:25557,K:25563,Y:25904,Y:26017,M:26057,Y:26456,S:26574,K:27762,Y:27972,K:28048,Y:28201,Y:28253,Y:28334,R:28881-28882,S:28883,Y:28887	3000	0	good	1	10	460.000000	bad	46	24	6	25	good	14		0	good	0		0		0	0	good		0	0	good	0
1010	EPI_ISL_1752700	20B	20B		20B	B.1.1.25	B.1.1.25	88.265309	mediocre	12	0	0	0	1446	8	7	0	0	495	86988	343	29836	0.9376985586730429	E:1,M:1,N:1,ORF1a:0.9300159054760282,ORF1b:0.9714391691394659,ORF3a:0.8369565217391305,ORF6:1,ORF7a:1,ORF7b:1,ORF8:1,ORF9b:1,S:0.9293563579277865	false	C913T,A1163T,C3037T,A13803G,C14408T,C21575T,A23403G,C23604G,G28079T,G28881A,G28882A,G28883C				N:R203K,N:G204R,ORF1a:I300F,ORF1b:P314L,S:L5F,S:D614G,S:P681R				C913T|20I,C21575T|21F,C23604G|21J&21I&24A&24E&21A&25C&24C&24F&24B&25A&25B&rec&24G&23I&24H&21B&24D&25D&25G&24I&25E&25H&25F	A13803G,G28079T	0	3	2	5			S:L5F,S:P681R	0	0	2	2	432-444,491-664,7093-7105,7169-7280,9246-9502,9651-9666,10738-10986,16211-16415,20106,20186-20200,22878-23144,26007-26014,26023-26027,26055-26165	NODE_0000935	C913T,A1163T,A13803G,C21575T,C23604G,G28079T		ORF1a:I300F,S:L5F,S:P681R		B.1.1.25	C913T,A13803G,C21575T,C23604G,G28079T		S:L5F,S:P681R		N/A	N/A	N/A	N/A	N/A	N/A	N/A	N/A	N/A	N/A	ORF1a:26,ORF1a:56-60,ORF1a:76-133,ORF1a:2277-2280,ORF1a:2302-2339,ORF1a:2347,ORF1a:2994-3079,ORF1a:3129-3134,ORF1a:3491-3574,ORF1b:915-983,ORF1b:2158,ORF1b:2240-2245,ORF1b:2333,S:439-528,ORF3a:205-208,ORF3a:211-212,ORF3a:217-218,ORF3a:222-258	K:7305,R:16416,W:19940,W:20046,R:20465,Y:26042,S:26044,R:26046	3000	42.444444	mediocre	1446	10	80	mediocre	8	24	6	25	good	14		0	good	0		0		0	0	good		0	0	good	0
1013	EPI_ISL_1593861	20H	20H (Beta)	Beta	20H	B.1.351.3	B.1.351.3	49	mediocre	28	27	0	0	0	7	20	9	0	1	89355	1	29854	0.9981272781995117	E:1,M:1,N:1,ORF1a:1,ORF1b:1,ORF3a:1,ORF6:1,ORF7a:1,ORF7b:1,ORF8:1,ORF9b:1,S:0.9992150706436421	false	G174T,C241T,C1059T,A2692T,C3037T,G5230T,C6402T,C6720T,T7624C,A8052G,A10323G,G10396T,C10615T,C14408T,A16687G,C21614T,A21801C,A22206G,G22813T,G23012A,A23063T,A23403G,C23664T,G25563T,C25904T,C26456T,C28253T,C28887T	11288-11305,22283-22291			E:P71L,N:T205I,ORF1a:T265I,ORF1a:K1655N,ORF1a:P2046L,ORF1a:T2152I,ORF1a:N2596S,ORF1a:K3353R,ORF1b:P314L,ORF1b:I1074V,ORF3a:Q57H,ORF3a:S171L,S:L18F,S:D80A,S:D215G,S:K417N,S:E484K,S:N501Y,S:D614G,S:A701V	ORF1a:S3675-,ORF1a:G3676-,ORF1a:F3677-,ORF1a:K3678-,ORF1a:L3679-,ORF1a:K3680-,S:L241-,S:L242-,S:A243-				C6720T	0	0	1	1			ORF1a:T2152I	0	0	1	1		NODE_0000855	A2692T,C6402T,C6720T,T7624C,A8052G,G10396T,C10615T,A16687G,C21614T,C25904T	11288-11305	ORF1a:P2046L,ORF1a:T2152I,ORF1a:N2596S,ORF1b:I1074V,ORF3a:S171L,S:L18F	ORF1a:S3675-,ORF1a:G3676-,ORF1a:F3677-,ORF1a:K3678-,ORF1a:L3679-,ORF1a:K3680-	B.1.351.3	C6720T	11297-11305	ORF1a:T2152I	ORF1a:K3678-,ORF1a:L3679-,ORF1a:K3680-	N/A	N/A	N/A	N/A	N/A	N/A	N/A	N/A	N/A	N/A	S:67	R:4822,Y:16338,K:20679,Y:21762,Y:24307,Y:25603,K:27074	3000	0	good	0	10	70	mediocre	7	24	-6	0	good	2		0	good	0		0		0	0	good		0	0	good	0
1014	EPI_ISL_1593880	20H	20H (Beta)	Beta	20H	B.1.351.3	B.1.351.3	1	good	30	18	0	0	0	1	21	6	0	0	89335	14	29854	0.9978931879744507	E:1,M:1,N:1,ORF1a:1,ORF1b:1,ORF3a:1,ORF6:1,ORF7a:1,ORF7b:1,ORF8:1,ORF9b:1,S:1	false	G174T,C241T,C1059T,A2692T,C3037T,G5230T,C6402T,C6720T,T7624C,A8052G,A10323G,G10396T,C10615T,C14408T,A16687G,C21614T,C21762T,A21801C,A22206G,G22813T,G23012A,A23063T,A23403G,C23664T,T24307C,G25563T,C25904T,C26456T,C28253T,C28887T	11288-11296,22283-22291			E:P71L,N:T205I,ORF1a:T265I,ORF1a:K1655N,ORF1a:P2046L,ORF1a:T2152I,ORF1a:N2596S,ORF1a:K3353R,ORF1b:P314L,ORF1b:I1074V,ORF3a:Q57H,ORF3a:S171L,S:L18F,S:A67V,S:D80A,S:D215G,S:K417N,S:E484K,S:N501Y,S:D614G,S:A701V	ORF1a:S3675-,ORF1a:G3676-,ORF1a:F3677-,S:L241-,S:L242-,S:A243-			C21762T|21K&21D&25I	C6720T,T24307C	0	1	2	3			ORF1a:T2152I,S:A67V	0	0	2	2		NODE_0000855	A2692T,C6402T,C6720T,T7624C,A8052G,G10396T,C10615T,A16687G,C21614T,C21762T,T24307C,C25904T	11288-11296	ORF1a:P2046L,ORF1a:T2152I,ORF1a:N2596S,ORF1b:I1074V,ORF3a:S171L,S:L18F,S:A67V	ORF1a:S3675-,ORF1a:G3676-,ORF1a:F3677-	B.1.351.3	C6720T,C21762T,T24307C		ORF1a:T2152I,S:A67V		N/A	N/A	N/A	N/A	N/A	N/A	N/A	N/A	N/A	N/A		R:14748	3000	0	good	0	10	10	good	1	24	-2	0	good	6		0	good	0		0		0	0	good		0	0	good	0
997	EPI_ISL_605908	20B	20B		20B	B.1.1	B.1.1	36.461248	mediocre	18	0	0	0	1480	0	12	0	0	536	87914	26	29847	0.9477978798113902	E:1,M:0.9596412556053812,N:0.9595238095238096,ORF1a:0.9397864121790502,ORF1b:0.94473293768546,ORF3a:1,ORF6:1,ORF7a:1,ORF7b:1,ORF8:0.9590163934426229,ORF9b:0.9285714285714286,S:0.9340659340659341	false	C241T,C1288T,C2048T,G2323T,G2324T,C3037T,C4752T,G8039C,C13255T,T17120A,T19442G,C19972T,A22193T,A23403G,G25816C,G28881A,G28882A,G28883C				N:R203K,N:G204R,ORF1a:L686F,ORF1a:A687S,ORF1a:T1496I,ORF1a:D2592H,ORF1b:L1218Q,ORF1b:L1992R,ORF1b:P2169S,ORF3a:D142H,S:N211Y,S:D614G			T14408C		C1288T,C2048T,G2323T,G2324T,C4752T,G8039C,C13255T,T17120A,T19442G,C19972T,A22193T,G25816C	1	0	12	13	ORF1b:L314P		ORF1a:L686F,ORF1a:A687S,ORF1a:T1496I,ORF1a:D2592H,ORF1b:L1218Q,ORF1b:L1992R,ORF1b:P2169S,ORF3a:D142H,S:N211Y	1	0	9	10	812-815,1088-1104,1585-1592,1821,1823-1825,1828,1831-1833,1835-1862,2107-2116,2328-2335,2338-2375,2862-2866,3063-3073,3318-3326,3569-3577,3838-3865,4130-4132,4136-4137,4405-4410,4663-4683,4903-4906,5138-5178,5385-5421,5685-5701,5949-6008,6530-6539,7301-7316,7544-7596,7782-7792,8505-8506,8510-8511,8514-8515,8519-8523,8526-8528,8531,8533,8535,8537-8538,8540-8544,9019-9026,9219-9227,9796-9832,10090,10340-10355,10576,10579,10583-10591,10596-10597,10600-10601,10603-10659,11082,11125-11137,11608-11664,11926-11936,13013-13021,13791-13799,14346-14394,14562-14640,14887-14899,15107-15108,16118,16120-16122,16124,16598-16605,16856-16858,17585-17598,17602-17628,17881,18405,18409-18452,18682-18718,19156-19166,19417-19419,19421-19424,19426-19428,19702-19709,19712-19713,20246-20278,20473-20489,20710-20749,21670-21727,21730,21993,21995,21998-22009,22210-22230,22466-22475,22681-22775,23245,23248-23250,23252-23255,23914-23915,23918-23920,23922-23923,23925-23926,25341-25356,26812-26837,28201-28212,28477-28494,29027-29029,29262-29287,29289,29551-29577	NODE_0000935	C1288T,C2048T,G2323T,G2324T,C4752T,G8039C,C13255T,T14408C,T17120A,T19442G,C19972T,A22193T,G25816C		ORF1a:L686F,ORF1a:A687S,ORF1a:T1496I,ORF1a:D2592H,ORF1b:L314P,ORF1b:L1218Q,ORF1b:L1992R,ORF1b:P2169S,ORF3a:D142H,S:N211Y		NODE_0000935	C1288T,C2048T,G2323T,G2324T,C4752T,G8039C,C13255T,T14408C,T17120A,T19442G,C19972T,A22193T,G25816C		ORF1a:L686F,ORF1a:A687S,ORF1a:T1496I,ORF1a:D2592H,ORF1b:L314P,ORF1b:L1218Q,ORF1b:L1992R,ORF1b:P2169S,ORF3a:D142H,S:N211Y		N/A	N/A	N/A	N/A	N/A	N/A	N/A	N/A	N/A	N/A	ORF1a:183-184,ORF1a:275-280,ORF1a:441-443,ORF1a:519-533,ORF1a:615-617,ORF1a:688-704,ORF1a:866-867,ORF1a:933-936,ORF1a:1018-1021,ORF1a:1102-1104,ORF1a:1191-1200,ORF1a:1289,ORF1a:1291,ORF1a:1381-1382,ORF1a:1466-1473,ORF1a:1547,ORF1a:1625-1638,ORF1a:1707-1719,ORF1a:1807-1812,ORF1a:1895-1915,ORF1a:2089-2092,ORF1a:2346-2351,ORF1a:2427-2444,ORF1a:2506-2509,ORF1a:2747,ORF1a:2749-2750,ORF1a:2752-2760,ORF1a:2918-2921,ORF1a:2985-2988,ORF1a:3177-3189,ORF1a:3275,ORF1a:3359-3364,ORF1a:3440-3442,ORF1a:3444-3465,ORF1a:3606,ORF1a:3621-3624,ORF1a:3782-3800,ORF1a:3887-3891,ORF1a:4250-4252,ORF1b:108-111,ORF1b:293-309,ORF1b:365-391,ORF1b:474-478,ORF1b:547,ORF1b:884-886,ORF1b:1044-1046,ORF1b:1130-1131,ORF1b:1373-1377,ORF1b:1379-1387,ORF1b:1472,ORF1b:1648-1662,ORF1b:1739-1751,ORF1b:1897-1900,ORF1b:1984-1987,ORF1b:2079-2082,ORF1b:2260-2271,ORF1b:2336-2341,ORF1b:2415-2428,S:37-56,S:144-149,S:217-223,S:302-305,S:374-405,S:562-565,S:784-788,S:1260-1265,M:97-105,ORF8:103-107,N:69-74,N:252,N:330-339,ORF9b:65-71		3000	43.703704	mediocre	1480	10	0	good	0	24	10	41.666667	mediocre	18		0	good	0		0		0	0	good		0	0	good	0
1016	EPI_ISL_2627368	21A	21A (Delta)	Delta	21A	B.1.617.2	B.1.617.2	39.062500	mediocre	40	13	0	0	0	0	30	4	0	0	89126	55	29836	0.9959535832525165	E:1,M:1,N:1,ORF1a:1,ORF1b:1,ORF3a:1,ORF6:1,ORF7a:1,ORF7b:1,ORF8:1,ORF9b:1,S:1	false	G210T,C241T,C1191T,C1267T,C3037T,C5184T,C6539T,C9891T,T11418C,T12946C,C14119T,C14262T,C14408T,G15451A,C16466T,T17643C,A20262G,C20320T,C21618G,T22917G,C22995A,A23403G,C23604G,G24410A,C24745T,G24914C,C25469T,G26227T,G26428T,T26767C,T27638C,C27739T,C27752T,A28461G,G28881T,C29358T,G29402T,G29427A,G29742T,G29751T	22029-22034,28248-28253,28271			E:V62F,M:I82T,N:D63G,N:R203M,N:T362I,N:D377Y,N:R385K,ORF1a:P309L,ORF1a:P1640L,ORF1a:H2092Y,ORF1a:A3209V,ORF1a:V3718A,ORF1b:P218S,ORF1b:P314L,ORF1b:G662S,ORF1b:P1000L,ORF1b:H2285Y,ORF3a:S26L,ORF7a:V82A,ORF7a:L116F,ORF7a:T120I,ORF9b:T60A,S:T19R,S:R158G,S:L452R,S:T478K,S:D614G,S:P681R,S:D950N,S:D1118H	ORF8:D119-,ORF8:F120-,S:E156-,S:F157-		A21987G,T28690G	G24914C|20I	C14119T,C14262T,T17643C,G26227T,G26428T,C29358T,G29751T	2	1	7	10	N:F139L,S:D142G		E:V62F,N:T362I,ORF1b:P218S,S:D1118H	2	0	4	6		NODE_0000861	C1191T,C1267T,C5184T,C6539T,C9891T,T11418C,T12946C,C14119T,C14262T,G15451A,C16466T,T17643C,A20262G,C20320T,A21987G,C24745T,G24914C,G26227T,G26428T,C27739T,C29358T,G29427A,G29751T	28248-28253	E:V62F,N:T362I,N:R385K,ORF1a:P309L,ORF1a:P1640L,ORF1a:H2092Y,ORF1a:A3209V,ORF1a:V3718A,ORF1b:P218S,ORF1b:G662S,ORF1b:P1000L,ORF1b:H2285Y,ORF7a:L116F,S:D142G,S:D1118H	ORF8:D119-,ORF8:F120-	NODE_0000861	C1191T,C1267T,C5184T,C6539T,C9891T,T11418C,T12946C,C14119T,C14262T,G15451A,C16466T,T17643C,A20262G,C20320T,A21987G,C24745T,G24914C,G26227T,G26428T,C27739T,C29358T,G29427A,G29751T	28248-28253	E:V62F,N:T362I,N:R385K,ORF1a:P309L,ORF1a:P1640L,ORF1a:H2092Y,ORF1a:A3209V,ORF1a:V3718A,ORF1b:P218S,ORF1b:G662S,ORF1b:P1000L,ORF1b:H2285Y,ORF7a:L116F,S:D142G,S:D1118H	ORF8:D119-,ORF8:F120-	N/A	N/A	N/A	N/A	N/A	N/A	N/A	N/A	N/A	N/A			3000	0	good	0	10	0	good	0	24	15	62.500000	mediocre	23		0	good	0		0		0	0	good		0	0	good	0
1015	EPI_ISL_1593855	20H	20H (Beta)	Beta	20H	B.1.351.3	B.1.351.3	10.354376	good	23	9	0	0	847	0	14	3	0	289	88373	55	29836	0.9676286660201318	E:1,M:1,N:1,ORF1a:0.9984094523971825,ORF1b:0.9336053412462908,ORF3a:0.9927536231884058,ORF6:1,ORF7a:0.319672131147541,ORF7b:0.5909090909090909,ORF8:1,ORF9b:1,S:1	false	G174T,C241T,C1059T,A2692T,C3037T,T7624C,A10323G,G10396T,C10615T,C14408T,A16687G,C21614T,A21801C,A22206G,G22813T,A23403G,C23664T,C25904T,C26456T,C26882T,C28253T,A28254C,C28887T	22283-22291			E:P71L,N:T205I,ORF1a:T265I,ORF1a:K3353R,ORF1b:P314L,ORF1b:I1074V,ORF3a:S171L,ORF8:I121L,S:L18F,S:D80A,S:D215G,S:K417N,S:D614G,S:A701V	S:L241-,S:L242-,S:A243-		A23012G,T23063A		C26882T,A28254C	2	0	2	4	S:K484E,S:Y501N		ORF8:I121L	2	0	1	3	5230,6402,8052,11287-11296,19276-19570,21147-21386,25563,25603,27512-27808	NODE_0000855	A2692T,T7624C,G10396T,C10615T,A16687G,C21614T,A23012G,T23063A,C25904T,C26882T,A28254C		ORF1b:I1074V,ORF3a:S171L,ORF8:I121L,S:L18F,S:K484E,S:Y501N		B.1.351.3	A23012G,T23063A,C26882T,A28254C		ORF8:I121L,S:K484E,S:Y501N		N/A	N/A	N/A	N/A	N/A	N/A	N/A	N/A	N/A	N/A	ORF1a:1655,ORF1a:2046,ORF1a:2596,ORF1a:3674-3677,ORF1b:1937-2035,ORF1b:2561-2640,ORF3a:57,ORF3a:71,ORF7a:40-122,ORF7b:1-18		3000	20.259259	good	847	10	0	good	0	24	6	25	good	14		0	good	0		0		0	0	good		0	0	good	0
1017	EPI_ISL_1752695	20B	20B		20B	B.1.1.25	B.1.1.25	0.173611	good	14	0	0	0	173	0	9	0	0	60	89117	55	29836	0.9901682105474368	E:1,M:1,N:1,ORF1a:0.9984094523971825,ORF1b:1,ORF3a:1,ORF6:1,ORF7a:1,ORF7b:1,ORF8:1,ORF9b:1,S:0.9583987441130298	false	C241T,C335T,G434A,A1163T,C3037T,A3652G,A9436G,C14408T,G14874T,A23403G,C23604G,G28881A,G28882A,G28883C				N:R203K,N:G204R,ORF1a:R24C,ORF1a:E57K,ORF1a:I300F,ORF1b:P314L,ORF1b:K469N,S:D614G,S:P681R				C23604G|21J&21I&24A&24E&21A&25C&24C&24F&24B&25A&25B&rec&24G&23I&24H&21B&24D&25D&25G&24I&25E&25H&25F	C335T,G434A,A3652G,A9436G,G14874T	0	1	5	6			ORF1a:R24C,ORF1a:E57K,ORF1b:K469N,S:P681R	0	0	4	4	10738-10754,22905-23060	NODE_0000935	C335T,G434A,A1163T,A3652G,A9436G,G14874T,C23604G		ORF1a:R24C,ORF1a:E57K,ORF1a:I300F,ORF1b:K469N,S:P681R		B.1.1.25	C335T,G434A,A3652G,A9436G,G14874T,C23604G		ORF1a:R24C,ORF1a:E57K,ORF1b:K469N,S:P681R		N/A	N/A	N/A	N/A	N/A	N/A	N/A	N/A	N/A	N/A	ORF1a:3491-3497,S:448-500		3000	0	good	173	10	0	good	0	24	1	4.166667	good	9		0	good	0		0		0	0	good		0	0	good	0
1011	EPI_ISL_1752699	20B	20B		20B	B.1.1.25	B.1.1.25	64.066327	mediocre	17	0	0	0	2223	3	10	0	0	759	85225	665	29836	0.901113600642076	E:1,M:1,N:0.9833333333333333,ORF1a:0.8927516473528744,ORF1b:0.9350890207715133,ORF3a:0.6956521739130435,ORF6:1,ORF7a:0.6885245901639344,ORF7b:0.9545454545454546,ORF8:1,ORF9b:1,S:0.9105180533751962	false	A1163T,C3037T,C4021T,C6982T,C8146T,C14408T,C17518T,G20489T,A23403G,G25429T,G27870T,C28253T,G28857C,G28881A,G28882A,G28883C,G29648T				N:R195T,N:R203K,N:G204R,ORF1a:I300F,ORF1b:P314L,ORF1b:L1351F,ORF1b:C2341F,ORF3a:V13L,ORF7b:E39*,S:D614G				C28253T|20H&21G	C4021T,C6982T,C8146T,C17518T,G20489T,G25429T,G27870T,G28857C,G29648T	0	1	9	10			N:R195T,ORF1b:L1351F,ORF1b:C2341F,ORF3a:V13L,ORF7b:E39*	0	0	5	5	1883-1890,2834-2850,7093-7265,7278-7332,9246-9519,9620-9806,10738-11022,11083,14525-14528,14542-14544,14548-14570,16187-16444,17739-17779,19912-19983,19986-19998,20103-20124,20126-20200,22437-22505,22878-23144,25970-26219,27512-27532,27560-27565,27596-27597,27631-27636,27660-27669,27671-27683,27716-27761,28678-28699	NODE_0000935	A1163T,C4021T,C6982T,C8146T,C17518T,G20489T,G25429T,G27870T,C28253T,G28857C,G29648T		N:R195T,ORF1a:I300F,ORF1b:L1351F,ORF1b:C2341F,ORF3a:V13L,ORF7b:E39*		B.1.1.25	C4021T,C6982T,C8146T,C17518T,G20489T,G25429T,G27870T,C28253T,G28857C,G29648T		N:R195T,ORF1b:L1351F,ORF1b:C2341F,ORF3a:V13L,ORF7b:E39*		N/A	N/A	N/A	N/A	N/A	N/A	N/A	N/A	N/A	N/A	ORF1a:540-542,ORF1a:545,ORF1a:857-862,ORF1a:2277-2334,ORF1a:2338-2356,ORF1a:2994-3085,ORF1a:3119-3181,ORF1a:3491-3586,ORF1a:3606,ORF1b:353-354,ORF1b:359,ORF1b:361-368,ORF1b:907-993,ORF1b:1425-1438,ORF1b:2149-2177,ORF1b:2212-2245,S:292-315,S:439-528,ORF3a:193-276,ORF7a:40-47,ORF7a:56-58,ORF7a:68,ORF7a:80-81,ORF7a:89-97,ORF7a:108-122,ORF7b:1-2,N:136-142	Y:1898,W:9523,R:22436	3000	71.222222	mediocre	2223	10	30	mediocre	3	24	5	20.833333	good	13		0	good	0		0		0	0	good		0	0	good	0
1023	EPI_ISL_2956628	21D	21D (Eta)	Eta	21D	B.1.525	B.1.525	0	good	6	9	0	0	0	0	6	3	0	1	6312	21624	23749	0.07109654549710731	S:0.5557299843014128	false	A21717G,C21762T,G23012A,A23403G,G23593C,G23621T	21765-21770,21992-21994			S:Q52R,S:A67V,S:E484K,S:D614G,S:Q677H,S:V687L	S:H69-,S:V70-,S:Y144-				G23621T	0	0	1	1			S:V687L	0	0	1	1		B.1.525	G23621T		S:V687L		B.1.525	G23621T		S:V687L		N/A	N/A	N/A	N/A	N/A	N/A	N/A	N/A	N/A	N/A	S:21		3000	0	good	0	10	0	good	0	24	-7	0	good	1		0	good	0		0		0	0	good		0	0	good	0		ORF1a,ORF1b,ORF3a,E,M,ORF6,ORF7a,ORF7b,ORF8,N,ORF9b	When processing gene "ORF1a": The extracted gene sequence is empty or consists entirely from gaps;When processing gene "ORF1b": The extracted gene sequence is empty or consists entirely from gaps;When processing gene "ORF3a": The extracted gene sequence is empty or consists entirely from gaps;When processing gene "E": The extracted gene sequence is empty or consists entirely from gaps;When processing gene "M": The extracted gene sequence is empty or consists entirely from gaps;When processing gene "ORF6": The extracted gene sequence is empty or consists entirely from gaps;When processing gene "ORF7a": The extracted gene sequence is empty or consists entirely from gaps;When processing gene "ORF7b": The extracted gene sequence is empty or consists entirely from gaps;When processing gene "ORF8": The extracted gene sequence is empty or consists entirely from gaps;When processing gene "N": The extracted gene sequence is empty or consists entirely from gaps;When processing gene "ORF9b": The extracted gene sequence is empty or consists entirely from gaps
1020	EPI_ISL_1626497	20B	20B		20B	B.1.1.25	B.1.1.25	0	good	13	0	0	0	0	0	6	0	0	0	89525	19	29877	0.9985285757281878	E:1,M:1,N:1,ORF1a:1,ORF1b:1,ORF3a:1,ORF6:1,ORF7a:1,ORF7b:1,ORF8:1,ORF9b:1,S:1	false	C37T,C241T,A1163T,C3037T,A12061G,C14408T,T20406C,A23403G,C25452T,G28881A,G28882A,G28883C,G28904A				N:R203K,N:G204R,N:A211T,ORF1a:I300F,ORF1b:P314L,S:D614G					C37T,A12061G,T20406C,C25452T,G28904A	0	0	5	5			N:A211T	0	0	1	1		NODE_0000935	C37T,A1163T,A12061G,T20406C,C25452T,G28904A		N:A211T,ORF1a:I300F		B.1.1.25	C37T,A12061G,T20406C,C25452T,G28904A		N:A211T		N/A	N/A	N/A	N/A	N/A	N/A	N/A	N/A	N/A	N/A			3000	0	good	0	10	0	good	0	24	-3	0	good	5		0	good	0		0		0	0	good		0	0	good	0
1019	EPI_ISL_1752696	20B	20B		20B	B.1.1.25	B.1.1.25	20.340278	good	15	0	0	0	289	4	9	0	0	100	88997	55	29836	0.9861552352606762	E:1,M:1,N:1,ORF1a:1,ORF1b:0.9640207715133531,ORF3a:1,ORF6:1,ORF7a:1,ORF7b:1,ORF8:1,ORF9b:1,S:0.9976452119309263	false	C241T,A1163T,C3037T,C7303T,C14408T,G19684T,G20238T,A23403G,G25593T,C25904T,C27923T,G28881A,G28882A,G28883C,C29572T				N:R203K,N:G204R,ORF1a:I300F,ORF1b:P314L,ORF1b:V2073L,ORF1b:R2257S,ORF3a:K67N,ORF3a:S171L,S:D614G				G25593T|24G,C25904T|20H	C7303T,G19684T,G20238T,C27923T,C29572T	0	2	5	7			ORF1b:V2073L,ORF1b:R2257S,ORF3a:K67N,ORF3a:S171L	0	0	4	4	19912-20200	NODE_0000935	A1163T,C7303T,G19684T,G20238T,G25593T,C25904T,C27923T,C29572T		ORF1a:I300F,ORF1b:V2073L,ORF1b:R2257S,ORF3a:K67N,ORF3a:S171L		B.1.1.25	C7303T,G19684T,G20238T,G25593T,C25904T,C27923T,C29572T		ORF1b:V2073L,ORF1b:R2257S,ORF3a:K67N,ORF3a:S171L		N/A	N/A	N/A	N/A	N/A	N/A	N/A	N/A	N/A	N/A	ORF1b:2149-2245,S:417,S:501,S:701	K:22813,W:23063,Y:23664,K:26211	3000	0	good	289	10	40	mediocre	4	24	5	20.833333	good	13		0	good	0		0		0	0	good		0	0	good	0
1018	EPI_ISL_1942249	21A	21A (Delta)	Delta	21A	B.1.617.2	B.1.617.2	149.590278	bad	33	0	0	0	217	8	25	0	0	83	89204	23	29873	0.9907367153797277	E:1,M:0.9641255605381166,N:0.9976190476190476,ORF1a:0.9918200408997955,ORF1b:0.9996290801186943,ORF3a:1,ORF6:1,ORF7a:0.9016393442622951,ORF7b:0.7954545454545454,ORF8:1,ORF9b:1,S:0.9874411302982732	false	G210T,C241T,C1191T,C1267T,C3037T,C5184T,C6539T,C9891T,T11418C,T12946C,A13732T,C14262T,C14408T,G15451A,C16466T,A20262G,C20320T,G21255C,C21618G,T22917G,C22995A,A23403G,C23604G,C24624T,C24745T,C25469T,T26767C,T27638C,C28253A,A28461G,C29358T,G29402T,G29427A				M:I82T,N:D63G,N:T362I,N:D377Y,N:R385K,ORF1a:P309L,ORF1a:P1640L,ORF1a:H2092Y,ORF1a:A3209V,ORF1a:V3718A,ORF1b:K89*,ORF1b:P314L,ORF1b:G662S,ORF1b:P1000L,ORF1b:H2285Y,ORF3a:S26L,ORF7a:V82A,ORF8:F120L,ORF9b:T60A,S:T19R,S:L452R,S:T478K,S:D614G,S:P681R,S:S1021F			A24410G,T28690G	G21255C|20E	A13732T,C14262T,C24624T,-28253A,C29358T	2	1	5	8	N:F139L,ORF8:-119D,S:-156E,S:-157F,S:G158R,S:N950D		N:T362I,ORF1b:K89*,ORF8:-120L,S:S1021F	6	0	4	10	1702-1708,4251-4264,6093-6119,6355-6379,7308-7316,8703-8719,21823-21831,23897-23916,24823-24835,26610-26631,27724-27766,27872-27882	NODE_0000861	C1191T,C1267T,C5184T,C6539T,C9891T,T11418C,T12946C,A13732T,C14262T,G15451A,C16466T,A20262G,C20320T,G21255C,A24410G,C24624T,C24745T,C28253A,C29358T,G29427A		N:T362I,N:R385K,ORF1a:P309L,ORF1a:P1640L,ORF1a:H2092Y,ORF1a:A3209V,ORF1a:V3718A,ORF1b:K89*,ORF1b:G662S,ORF1b:P1000L,ORF1b:H2285Y,ORF8:F120L,S:-156E,S:-157F,S:G158R,S:N950D,S:S1021F		NODE_0000861	C1191T,C1267T,C5184T,C6539T,C9891T,T11418C,T12946C,A13732T,C14262T,G15451A,C16466T,A20262G,C20320T,G21255C,A24410G,C24624T,C24745T,C28253A,C29358T,G29427A		N:T362I,N:R385K,ORF1a:P309L,ORF1a:P1640L,ORF1a:H2092Y,ORF1a:A3209V,ORF1a:V3718A,ORF1b:K89*,ORF1b:G662S,ORF1b:P1000L,ORF1b:H2285Y,ORF8:F120L,S:-156E,S:-157F,S:G158R,S:N950D,S:S1021F		N/A	N/A	N/A	N/A	N/A	N/A	N/A	N/A	N/A	N/A	ORF1a:480-481,ORF1a:1120,ORF1a:1329-1333,ORF1a:1943-1952,ORF1a:2031-2038,ORF1a:2348-2351,ORF1a:2813-2818,ORF1b:434,S:87-90,S:142,S:779-785,S:1088-1091,M:30-37,ORF7a:111-122,ORF7b:1-4,ORF7b:39-43,N:203	K:78,M:3623,Y:14768,Y:19335,R:21987,W:28271,K:28881,K:29742	3000	0	good	217	10	80	mediocre	8	24	13	54.166667	mediocre	21		0	good	0		0		0	0	good	ORF1b:88	1	75	mediocre	0
1022	EPI_ISL_1626500	20B	20B		20B	B.1.1.25	B.1.1.25	0	good	12	0	0	0	0	0	6	0	0	0	89610	7	29892	0.9994314951677089	E:1,M:1,N:1,ORF1a:1,ORF1b:1,ORF3a:1,ORF6:1,ORF7a:1,ORF7b:1,ORF8:1,ORF9b:1,S:1	false	C241T,A1163T,C3037T,C9724T,C14408T,T21890C,A23403G,G25302C,A26295T,G28881A,G28882A,G28883C				N:R203K,N:G204R,ORF1a:I300F,ORF1b:P314L,S:D614G,S:C1247S					C9724T,T21890C,G25302C,A26295T	0	0	4	4			S:C1247S	0	0	1	1		NODE_0000935	A1163T,C9724T,T21890C,G25302C,A26295T		ORF1a:I300F,S:C1247S		B.1.1.25	C9724T,T21890C,G25302C,A26295T		S:C1247S		N/A	N/A	N/A	N/A	N/A	N/A	N/A	N/A	N/A	N/A			3000	0	good	0	10	0	good	0	24	-4	0	good	4		0	good	0		0		0	0	good		0	0	good	0
1027	EPI_ISL_2350814	20B	20B		20B	B.1.1.25	B.1.1.25	0	good	9	0	0	0	0	0	5	0	0	0	89481	29	29867	0.9978597465137278	E:1,M:1,N:1,ORF1a:1,ORF1b:1,ORF3a:1,ORF6:1,ORF7a:1,ORF7b:1,ORF8:1,ORF9b:1,S:1	false	C241T,A1163T,C3037T,C14408T,A23403G,G28881A,G28882A,G28883C,C29625T				N:R203K,N:G204R,ORF1a:I300F,ORF1b:P314L,S:D614G				C29625T|23F&23H&25G		0	1	0	1				0	0	0	0		NODE_0000935	A1163T,C29625T		ORF1a:I300F		B.1.1.25	C29625T				N/A	N/A	N/A	N/A	N/A	N/A	N/A	N/A	N/A	N/A			3000	0	good	0	10	0	good	0	24	-4	0	good	4		0	good	0		0		0	0	good		0	0	good	0
1024	EPI_ISL_2446007	20B	20B		20B	B.1.1.25	B.1.1.25	227.802524	bad	12	0	0	0	752	15	8	0	0	265	87775	343	29867	0.96170952747216	E:1,M:1,N:1,ORF1a:0.9543285616905249,ORF1b:1,ORF3a:0.9637681159420289,ORF6:1,ORF7a:0.39344262295081966,ORF7b:0.9545454545454546,ORF8:1,ORF9b:1,S:0.9976452119309263	false	A1163T,C3037T,C6843T,G7037T,C14408T,G20679T,A23403G,G28083T,G28881A,G28882A,G28883C,G29779T				N:R203K,N:G204R,ORF1a:I300F,ORF1a:S2193F,ORF1a:G2258C,ORF1b:P314L,ORF8:E64*,S:D614G					C6843T,G7037T,G20679T,G28083T,G29779T	0	0	5	5			ORF1a:S2193F,ORF1a:G2258C,ORF8:E64*	0	0	3	3	2569-2587,2596-2621,2626-2824,8727-8738,8740-8828,9273-9334,9406-9502,23058-23060,26057-26076,27537-27761	NODE_0000935	A1163T,C6843T,G7037T,G20679T,G28083T,G29779T		ORF1a:I300F,ORF1a:S2193F,ORF1a:G2258C,ORF8:E64*		B.1.1.25	C6843T,G7037T,G20679T,G28083T,G29779T		ORF1a:S2193F,ORF1a:G2258C,ORF8:E64*		N/A	N/A	N/A	N/A	N/A	N/A	N/A	N/A	N/A	N/A	ORF1a:26,ORF1a:768-774,ORF1a:778-786,ORF1a:788-853,ORF1a:1508,ORF1a:2792,ORF1a:2821-2855,ORF1a:3003-3023,ORF1a:3047-3079,ORF1a:3171,ORF1a:4381,S:499-500,S:505,ORF3a:94,ORF3a:217-218,ORF3a:222-228,ORF7a:49-122,ORF7b:1-2	S:4787,R:6019,Y:8640,M:9777,R:10900,K:13408,Y:15939,W:23075,W:23083,Y:25673,Y:26010,Y:26042,S:26044,R:26046,W:29867	3000	16.740741	good	752	10	150	bad	15	24	-3	0	good	5		0	good	0		0		0	0	good		0	0	good	0
1021	EPI_ISL_1752698	20B	20B		20B	B.1.1.25	B.1.1.25	76.111111	mediocre	9	0	0	0	2010	6	7	0	0	711	85470	665	29836	0.9081363073939069	E:1,M:1,N:0.6833333333333333,ORF1a:0.923653715064758,ORF1b:0.9362017804154302,ORF3a:0.6956521739130435,ORF6:1,ORF7a:1,ORF7b:1,ORF8:1,ORF9b:0.7142857142857143,S:0.9285714285714286	false	A1163T,C3037T,C14408T,C21575T,A23403G,A23586G,G28881A,G28882A,G28883C				N:R203K,N:G204R,ORF1a:I300F,ORF1b:P314L,S:L5F,S:D614G,S:Q675R				C21575T|21F	A23586G	0	1	1	2			S:L5F,S:Q675R	0	0	2	2	2620-2634,2655-2694,9246-9502,10738-11022,16187-16444,16805-16921,16969-16970,16980-17007,17739-17740,17817,17824-17912,17948-17949,21991-21993,22878-23144,25970-26219,28492-28557,28563-28699,29042-29232	NODE_0000935	A1163T,C21575T,A23586G		ORF1a:I300F,S:L5F,S:Q675R		B.1.1.25	C21575T,A23586G		S:L5F,S:Q675R		N/A	N/A	N/A	N/A	N/A	N/A	N/A	N/A	N/A	N/A	ORF1a:785-790,ORF1a:797-810,ORF1a:2292,ORF1a:2994-3079,ORF1a:3491-3586,ORF1b:907-993,ORF1b:1113-1152,ORF1b:1168,ORF1b:1171-1180,ORF1b:1425,ORF1b:1453-1482,ORF1b:1485,ORF1b:1494,ORF1b:2333,S:144,S:439-528,ORF3a:193-276,N:74-95,N:97-142,N:257-320,N:322,ORF9b:70-92,ORF9b:94-98	M:841,Y:7140,W:17920,R:20465,Y:23635,W:29238	3000	63.333333	mediocre	2010	10	60	mediocre	6	24	-3	0	good	5		0	good	0		0		0	0	good		0	0	good	0
1026	EPI_ISL_2350812	20B	20B		20B	B.1.1.25	B.1.1.25	0	good	14	0	0	0	0	0	7	0	0	0	89290	55	29836	0.9959535832525165	E:1,M:1,N:1,ORF1a:1,ORF1b:1,ORF3a:1,ORF6:1,ORF7a:1,ORF7b:1,ORF8:1,ORF9b:1,S:1	false	C241T,A1163T,C3037T,T6583C,G8602A,C14408T,T17154C,C17766T,A23403G,G25540A,G25699A,G28881A,G28882A,G28883C				N:R203K,N:G204R,ORF1a:I300F,ORF1b:P314L,ORF3a:V50I,ORF3a:A103T,S:D614G					T6583C,G8602A,T17154C,C17766T,G25540A,G25699A	0	0	6	6			ORF3a:V50I,ORF3a:A103T	0	0	2	2		NODE_0000935	A1163T,T6583C,G8602A,T17154C,C17766T,G25540A,G25699A		ORF1a:I300F,ORF3a:V50I,ORF3a:A103T		B.1.1.25	T6583C,G8602A,T17154C,C17766T,G25540A,G25699A		ORF3a:V50I,ORF3a:A103T		N/A	N/A	N/A	N/A	N/A	N/A	N/A	N/A	N/A	N/A			3000	0	good	0	10	0	good	0	24	-2	0	good	6		0	good	0		0		0	0	good		0	0	good	0
1028	EPI_ISL_1498130	20B	20B		20B	B.1.1.25	B.1.1.25	48.777010	mediocre	23	0	0	0	862	0	16	0	0	291	88392	55	29836	0.9671270441092867	E:1,M:1,N:1,ORF1a:0.9995455578277664,ORF1b:0.93026706231454,ORF3a:1,ORF6:1,ORF7a:0.319672131147541,ORF7b:0.5909090909090909,ORF8:1,ORF9b:1,S:1	false	C241T,A780G,C884T,A1163T,C3037T,A6211G,C9246T,C10277T,C11620T,C14408T,C14925T,A15668T,C18457T,G20568T,A23403G,C25916T,C26681T,G27882T,C28054T,G28881A,G28882A,G28883C,C29250A				N:R203K,N:G204R,N:P326H,ORF1a:E172G,ORF1a:R207C,ORF1a:I300F,ORF1a:A2994V,ORF1a:L3338F,ORF1b:P314L,ORF1b:N734I,ORF1b:P1664S,ORF1b:K2367N,ORF3a:T175I,ORF7b:A43S,ORF8:S54L,S:D614G				C11620T|25I,C14925T|25F,C26681T|24A&24E&25C&21C&24C&24F&24B&25B&25A&24G&23I&rec&24H&24D&21B&25D&25G&24I&25E&25H&25F	A780G,C884T,A6211G,C9246T,C10277T,A15668T,C18457T,G20568T,C25916T,G27882T,C28054T,C29250A	0	3	12	15			N:P326H,ORF1a:E172G,ORF1a:R207C,ORF1a:A2994V,ORF1a:L3338F,ORF1b:N734I,ORF1b:P1664S,ORF1b:K2367N,ORF3a:T175I,ORF7b:A43S,ORF8:S54L	0	0	11	11	11074-11075,19276-19570,20232-20496,27512-27808,29729-29731	NODE_0000935	A780G,C884T,A1163T,A6211G,C9246T,C10277T,C11620T,C14925T,A15668T,C18457T,G20568T,C25916T,C26681T,G27882T,C28054T,C29250A		N:P326H,ORF1a:E172G,ORF1a:R207C,ORF1a:I300F,ORF1a:A2994V,ORF1a:L3338F,ORF1b:N734I,ORF1b:P1664S,ORF1b:K2367N,ORF3a:T175I,ORF7b:A43S,ORF8:S54L		B.1.1.25	A780G,C884T,A6211G,C9246T,C10277T,C11620T,C14925T,A15668T,C18457T,G20568T,C25916T,C26681T,G27882T,C28054T,C29250A		N:P326H,ORF1a:E172G,ORF1a:R207C,ORF1a:A2994V,ORF1a:L3338F,ORF1b:N734I,ORF1b:P1664S,ORF1b:K2367N,ORF3a:T175I,ORF7b:A43S,ORF8:S54L		N/A	N/A	N/A	N/A	N/A	N/A	N/A	N/A	N/A	N/A	ORF1a:3603-3604,ORF1b:1937-2035,ORF1b:2255-2343,ORF7a:40-122,ORF7b:1-18		3000	20.814815	good	862	10	0	good	0	24	16	66.666667	mediocre	24		0	good	0		0		0	0	good		0	0	good	0
1029	EPI_ISL_1498133	20B	20B		20B	B.1.1.25	B.1.1.25	8.237246	good	17	6	0	0	833	0	12	2	0	281	88419	55	29836	0.9680968464702538	E:1,M:1,N:1,ORF1a:0.9997727789138832,ORF1b:0.9336053412462908,ORF3a:1,ORF6:1,ORF7a:0.319672131147541,ORF7b:0.5909090909090909,ORF8:1,ORF9b:1,S:1	false	C241T,A1163T,C2094T,C3037T,A3829G,A5780G,G14126A,G14131A,C14408T,G20238T,A23403G,G25757T,C25904T,G26211T,G28881A,G28882A,G28883C	21765-21770			N:R203K,N:G204R,ORF1a:I300F,ORF1a:S610L,ORF1a:I1839V,ORF1b:S220N,ORF1b:V222I,ORF1b:P314L,ORF1b:R2257S,ORF3a:R122I,ORF3a:S171L,S:D614G	S:H69-,S:V70-			C25904T|20H	C2094T,A3829G,A5780G,G14126A,G14131A,G20238T,G25757T,G26211T	0	1	8	9			ORF1a:S610L,ORF1a:I1839V,ORF1b:S220N,ORF1b:V222I,ORF1b:R2257S,ORF3a:R122I,ORF3a:S171L	0	0	7	7	10138,19276-19570,21147-21386,27512-27808	NODE_0000935	A1163T,C2094T,A3829G,A5780G,G14126A,G14131A,G20238T,G25757T,C25904T,G26211T	21765-21770	ORF1a:I300F,ORF1a:S610L,ORF1a:I1839V,ORF1b:S220N,ORF1b:V222I,ORF1b:R2257S,ORF3a:R122I,ORF3a:S171L	S:H69-,S:V70-	B.1.1.25	C2094T,A3829G,A5780G,G14126A,G14131A,G20238T,G25757T,C25904T,G26211T	21765-21770	ORF1a:S610L,ORF1a:I1839V,ORF1b:S220N,ORF1b:V222I,ORF1b:R2257S,ORF3a:R122I,ORF3a:S171L	S:H69-,S:V70-	N/A	N/A	N/A	N/A	N/A	N/A	N/A	N/A	N/A	N/A	ORF1a:3291,ORF1b:1937-2035,ORF1b:2561-2640,ORF7a:40-122,ORF7b:1-18		3000	19.740741	good	833	10	0	good	0	24	5	20.833333	good	13		0	good	0		0		0	0	good		0	0	good	0
1032	EPI_ISL_1626527	20B	20B		20B	B.1.1.25	B.1.1.25	0	good	11	0	0	0	0	0	6	0	0	0	89608	3	29886	0.9993646122462629	E:1,M:1,N:1,ORF1a:1,ORF1b:1,ORF3a:1,ORF6:1,ORF7a:1,ORF7b:1,ORF8:1,ORF9b:1,S:1	false	C241T,A1163T,G2155T,C3037T,C5284T,C14408T,A23403G,C23551T,G28881A,G28882A,G28883C				N:R203K,N:G204R,ORF1a:I300F,ORF1a:W630C,ORF1b:P314L,S:D614G					G2155T,C5284T,C23551T	0	0	3	3			ORF1a:W630C	0	0	1	1		NODE_0000935	A1163T,G2155T,C5284T,C23551T		ORF1a:I300F,ORF1a:W630C		B.1.1.25	G2155T,C5284T,C23551T		ORF1a:W630C		N/A	N/A	N/A	N/A	N/A	N/A	N/A	N/A	N/A	N/A			3000	0	good	0	10	0	good	0	24	-5	0	good	3		0	good	0		0		0	0	good		0	0	good	0
1034	EPI_ISL_1790062	20A	20A		20A	B.1	B.1	900	bad	5	9	0	0	0	30	3	3	0	22	89391	23	29837	0.9960539076346855	E:1,M:0.9955156950672646,N:0.9928571428571429,ORF1a:0.9979550102249489,ORF1b:0.9996290801186943,ORF3a:0.9963768115942029,ORF6:1,ORF7a:1,ORF7b:1,ORF8:0.9918032786885246,ORF9b:1,S:0.9952904238618524	false	C241T,C3037T,C14408T,A23403G,G25563C	11288-11296			ORF1b:P314L,ORF3a:Q57H,S:D614G	ORF1a:S3675-,ORF1a:G3676-,ORF1a:F3677-				G25563C	0	0	1	1			ORF3a:Q57H	0	0	1	1		NODE_0000778	G25563C	11288-11296	ORF3a:Q57H	ORF1a:S3675-,ORF1a:G3676-,ORF1a:F3677-	NODE_0000778	G25563C	11288-11296	ORF3a:Q57H	ORF1a:S3675-,ORF1a:G3676-,ORF1a:F3677-	N/A	N/A	N/A	N/A	N/A	N/A	N/A	N/A	N/A	N/A	ORF1a:24,ORF1a:57,ORF1a:300,ORF1a:2046,ORF1a:2230,ORF1a:2604,ORF1a:2790,ORF1a:3088,ORF1a:3993,ORF1b:2273,S:67,S:80,S:252,S:501,S:681,S:701,ORF3a:209,M:33,ORF8:73,N:203-205	Y:335,R:434,W:1163,R:3652,R:6229,Y:6402,Y:6954,Y:7624,K:8075,W:8633,R:9436,M:9528,K:10396,K:12243,M:16611,W:20285,Y:21762,M:21801,R:22316,W:23063,S:23604,Y:23664,Y:26017,K:26620,R:28111,Y:28253,R:28881-28882,S:28883,Y:28887	3000	0	good	0	10	300	bad	30	24	-6	0	good	2		0	good	0		0		0	0	good		0	0	good	0
1031	EPI_ISL_1498148	20B	20B		20B	B.1.1.25	B.1.1.25	0.694444	good	15	0	0	0	298	0	10	0	0	101	88988	55	29836	0.9859880279570612	E:1,M:1,N:1,ORF1a:0.9995455578277664,ORF1b:0.9632789317507419,ORF3a:1,ORF6:1,ORF7a:1,ORF7b:1,ORF8:1,ORF9b:1,S:1	false	C241T,A1163T,C2940T,C3037T,C3961T,G4583A,A8170G,C14408T,G18040T,A23403G,C24378T,G25278C,G28881A,G28882A,G28883C				N:R203K,N:G204R,ORF1a:I300F,ORF1a:P892L,ORF1a:D1440N,ORF1b:P314L,ORF1b:A1525S,S:D614G,S:S939F,S:S1239T				C24378T|24A&24E&25C&24C&24F&24B&25B&25A&23I&24G&rec&24H&24D&25D&24I&25G&25E&25I&25H&25F	C2940T,C3961T,G4583A,A8170G,G18040T,G25278C	0	1	6	7			ORF1a:P892L,ORF1a:D1440N,ORF1b:A1525S,S:S939F,S:S1239T	0	0	5	5	11074-11075,18027,19276-19570	NODE_0000935	A1163T,C2940T,C3961T,G4583A,A8170G,G18040T,C24378T,G25278C		ORF1a:I300F,ORF1a:P892L,ORF1a:D1440N,ORF1b:A1525S,S:S939F,S:S1239T		B.1.1.25	C2940T,C3961T,G4583A,A8170G,G18040T,C24378T,G25278C		ORF1a:P892L,ORF1a:D1440N,ORF1b:A1525S,S:S939F,S:S1239T		N/A	N/A	N/A	N/A	N/A	N/A	N/A	N/A	N/A	N/A	ORF1a:3603-3604,ORF1b:1937-2035		3000	0	good	298	10	0	good	0	24	2	8.333333	good	10		0	good	0		0		0	0	good		0	0	good	0
1030	EPI_ISL_1498146	20B	20B		20B	B.1.1.25	B.1.1.25	0.694444	good	15	0	0	0	297	0	8	0	0	101	88989	55	29836	0.9860214694177841	E:1,M:1,N:1,ORF1a:1,ORF1b:0.9625370919881305,ORF3a:1,ORF6:1,ORF7a:1,ORF7b:1,ORF8:1,ORF9b:1,S:1	false	C106T,C241T,G434A,A1163T,C3037T,T5551C,C14408T,A23403G,C23604G,C26571A,G28079T,G28881A,G28882A,G28883C,G29374A				M:L17I,N:R203K,N:G204R,ORF1a:E57K,ORF1a:I300F,ORF1b:P314L,S:D614G,S:P681R				C23604G|21J&21I&24A&24E&21A&25C&24C&24F&24B&25A&25B&rec&24G&23I&24H&21B&24D&25D&25G&24I&25E&25H&25F	C106T,G434A,T5551C,C26571A,G28079T,G29374A	0	1	6	7			M:L17I,ORF1a:E57K,S:P681R	0	0	3	3	13803,16762,19276-19570	NODE_0000935	C106T,G434A,A1163T,T5551C,C23604G,C26571A,G28079T,G29374A		M:L17I,ORF1a:E57K,ORF1a:I300F,S:P681R		B.1.1.25	C106T,G434A,T5551C,C23604G,C26571A,G28079T,G29374A		M:L17I,ORF1a:E57K,S:P681R		N/A	N/A	N/A	N/A	N/A	N/A	N/A	N/A	N/A	N/A	ORF1b:112,ORF1b:1099,ORF1b:1937-2035		3000	0	good	297	10	0	good	0	24	2	8.333333	good	10		0	good	0		0		0	0	good		0	0	good	0
1036	EPI_ISL_2956624	20B	20B		20B	B.1.1.318.1	AZ.1	0	good	5	3	0	0	0	0	4	1	0	1	6324	21630	23749	0.07089589673276929	S:0.554160125588697	false	C21846T,G23012A,T23287C,A23403G,C23604A	21992-21994			S:T95I,S:E484K,S:D614G,S:P681H	S:Y144-					0	0	0	0				0	0	0	0		NODE_0000935	C21846T,G23012A,T23287C,C23604A	21992-21994	S:T95I,S:E484K,S:P681H	S:Y144-	AZ.1					N/A	N/A	N/A	N/A	N/A	N/A	N/A	N/A	N/A	N/A	S:23		3000	0	good	0	10	0	good	0	24	-8	0	good	0		0	good	0		0		0	0	good		0	0	good	0		ORF1a,ORF1b,ORF3a,E,M,ORF6,ORF7a,ORF7b,ORF8,N,ORF9b	When processing gene "ORF1a": The extracted gene sequence is empty or consists entirely from gaps;When processing gene "ORF1b": The extracted gene sequence is empty or consists entirely from gaps;When processing gene "ORF3a": The extracted gene sequence is empty or consists entirely from gaps;When processing gene "E": The extracted gene sequence is empty or consists entirely from gaps;When processing gene "M": The extracted gene sequence is empty or consists entirely from gaps;When processing gene "ORF6": The extracted gene sequence is empty or consists entirely from gaps;When processing gene "ORF7a": The extracted gene sequence is empty or consists entirely from gaps;When processing gene "ORF7b": The extracted gene sequence is empty or consists entirely from gaps;When processing gene "ORF8": The extracted gene sequence is empty or consists entirely from gaps;When processing gene "N": The extracted gene sequence is empty or consists entirely from gaps;When processing gene "ORF9b": The extracted gene sequence is empty or consists entirely from gaps
1033	EPI_ISL_1548059	20B	20B		20B	B.1.1.25	B.1.1.25	1034.694444	bad	21	4	3	4	46	22	13	2	0	3288	89299	29	29854	0.9951509881951643	E:1,M:0.9955156950672646,N:1,ORF1a:0.3256078164053624,ORF1b:0.9851632047477745,ORF3a:0.057971014492753624,ORF6:1,ORF7a:0.9016393442622951,ORF7b:0.9772727272727273,ORF8:0.9918032786885246,ORF9b:1,S:0.9960753532182104	false	C241T,A1163T,C3037T,G3955T,T5266C,C6701T,A10627G,C14408T,C19875T,G21468T,T22917G,A23403G,C23604G,C26681T,C28000T,G28396T,A28834T,G28881A,G28882A,G28883C,C29363T	23001-23003,25438	4573:C,21436:C,27723:A	ORF1a:1437-4401,ORF1b:2658-2696,ORF3a:17-276,ORF7a:111-122	N:R203K,N:G204R,N:P364S,ORF1a:I300F,ORF1a:K1230N,ORF1b:P314L,ORF1b:M2657T,ORF8:P36L,ORF9b:G38V,S:L452R,S:N481Y,S:D614G,S:P681R	ORF3a:K16-,S:C480-			T22917G|21J&22B&22E&21I&24A&22A&24E&21A&25C&21C&23C&24C&24F&23F&24B&rec&25B&25A&24G&23I&24H&21B&24D&25D&24I&25G&25E&25I&25H&25F,C23604G|21J&21I&24A&24E&21A&25C&24C&24F&24B&25A&25B&rec&24G&23I&24H&21B&24D&25D&25G&24I&25E&25H&25F,C26681T|24A&24E&25C&21C&24C&24F&24B&25B&25A&24G&23I&rec&24H&24D&21B&25D&25G&24I&25E&25H&25F	G3955T,T5266C,C6701T,A10627G,C19875T,G21468T,C28000T,G28396T,A28834T,C29363T	0	3	10	13			N:P364S,ORF1a:K1230N,ORF1b:M2657T,ORF8:P36L,ORF9b:G38V,S:L452R,S:N481Y,S:P681R	0	0	8	8	6880-6893,6968-6998,9608	NODE_0000935	A1163T,G3955T,T5266C,C6701T,A10627G,C19875T,G21468T,T22917G,C23604G,C26681T,C28000T,G28396T,A28834T,C29363T	23001-23003,25438	N:P364S,ORF1a:I300F,ORF1a:K1230N,ORF1b:M2657T,ORF8:P36L,ORF9b:G38V,S:L452R,S:N481Y,S:P681R	ORF3a:K16-,S:C480-	B.1.1.25	G3955T,T5266C,C6701T,A10627G,C19875T,G21468T,T22917G,C23604G,C26681T,C28000T,G28396T,A28834T,C29363T	23001-23003,25438	N:P364S,ORF1a:K1230N,ORF1b:M2657T,ORF8:P36L,ORF9b:G38V,S:L452R,S:N481Y,S:P681R	ORF3a:K16-,S:C480-	N/A	N/A	N/A	N/A	N/A	N/A	N/A	N/A	N/A	N/A	ORF1a:47,ORF1a:523,ORF1a:642,ORF1a:1437-4401,ORF1b:108,ORF1b:2658-2696,S:343,S:843,S:910,S:1135,S:1244,ORF3a:17-276,M:68,ORF7a:111-122,ORF7b:39,ORF8:35	M:405,W:1833,Y:1837,Y:2189,M:5388,Y:8611,W:8633,Y:9081,M:11861,K:12163,M:12413,M:13791,Y:19164,W:22589,R:24089,K:24290,W:24966,W:25293,K:26724,Y:27684,K:27870,W:27997	3000	0	good	46	10	220.000000	bad	22	24	16	66.666667	mediocre	24		0	good	0	ORF1a:1437-4401,ORF1b:2658-2696,ORF3a:17-276	3	ORF7a:111-122	1	225	bad		0	0	good	0
1035	EPI_ISL_1626517	20A	20A		20A	B.1.36.16	B.1.36.16	0.000123	good	13	0	0	0	303	0	5	0	0	102	89279	7	29884	0.9890312008828546	E:1,M:1,N:1,ORF1a:1,ORF1b:1,ORF3a:1,ORF6:1,ORF7a:1,ORF7b:1,ORF8:0.16393442622950818,ORF9b:1,S:1	false	C241T,G376T,G529T,C3037T,C13944T,C14408T,C18877T,C22444T,A23403G,G25494T,G25563T,C26735T,C28854T				N:S194L,ORF1a:E37D,ORF1b:P314L,ORF3a:Q57H,S:D614G					G376T,G529T,C13944T	0	0	3	3			ORF1a:E37D	0	0	1	1	27940-28241,28253	NODE_0000778	G376T,G529T,C13944T,C18877T,C22444T,G25494T,G25563T,C26735T,C28854T		N:S194L,ORF1a:E37D,ORF3a:Q57H		B.1.36.16	G376T,G529T,C13944T		ORF1a:E37D		N/A	N/A	N/A	N/A	N/A	N/A	N/A	N/A	N/A	N/A	ORF8:16-116,ORF8:120		3000	0.111111	good	303	10	0	good	0	24	-5	0	good	3		0	good	0		0		0	0	good		0	0	good	0
1037	EPI_ISL_2956623	20B	20B		20B	B.1.1.318.1	AZ.1	0	good	5	3	0	0	0	0	4	1	0	1	6321	21631	23749	0.07086245527204628	S:0.554160125588697	false	C21846T,G23012A,T23287C,A23403G,C23604A	21992-21994			S:T95I,S:E484K,S:D614G,S:P681H	S:Y144-					0	0	0	0				0	0	0	0		NODE_0000935	C21846T,G23012A,T23287C,C23604A	21992-21994	S:T95I,S:E484K,S:P681H	S:Y144-	AZ.1					N/A	N/A	N/A	N/A	N/A	N/A	N/A	N/A	N/A	N/A	S:23		3000	0	good	0	10	0	good	0	24	-8	0	good	0		0	good	0		0		0	0	good		0	0	good	0		ORF1a,ORF1b,ORF3a,E,M,ORF6,ORF7a,ORF7b,ORF8,N,ORF9b	When processing gene "ORF1a": The extracted gene sequence is empty or consists entirely from gaps;When processing gene "ORF1b": The extracted gene sequence is empty or consists entirely from gaps;When processing gene "ORF3a": The extracted gene sequence is empty or consists entirely from gaps;When processing gene "E": The extracted gene sequence is empty or consists entirely from gaps;When processing gene "M": The extracted gene sequence is empty or consists entirely from gaps;When processing gene "ORF6": The extracted gene sequence is empty or consists entirely from gaps;When processing gene "ORF7a": The extracted gene sequence is empty or consists entirely from gaps;When processing gene "ORF7b": The extracted gene sequence is empty or consists entirely from gaps;When processing gene "ORF8": The extracted gene sequence is empty or consists entirely from gaps;When processing gene "N": The extracted gene sequence is empty or consists entirely from gaps;When processing gene "ORF9b": The extracted gene sequence is empty or consists entirely from gaps
1025	EPI_ISL_2446008	20B	20B		20B	B.1.1.25	B.1.1.25	391.879660	bad	16	0	0	0	3561	15	11	0	0	1209	84065	541	29770	0.8579072333879544	E:1,M:1,N:0.9952380952380953,ORF1a:0.8529879572824358,ORF1b:0.8757418397626113,ORF3a:0.7427536231884058,ORF6:1,ORF7a:1,ORF7b:1,ORF8:1,ORF9b:0.9693877551020408,S:0.8100470957613815	false	A1163T,C2094T,C6286T,G8179T,C10369T,A14256G,C14408T,G15243T,G20238T,A23403G,C25904T,G27798T,C27874T,G28881A,G28882A,G28883C				N:R203K,N:G204R,ORF1a:I300F,ORF1a:S610L,ORF1b:P314L,ORF1b:M592I,ORF1b:R2257S,ORF3a:S171L,ORF7b:A15S,ORF7b:T40I,S:D614G				C6286T|20E,C25904T|20H,C27874T|21J	C2094T,G8179T,C10369T,A14256G,G15243T,G20238T,G27798T	0	3	7	10			ORF1a:S610L,ORF1b:M592I,ORF1b:R2257S,ORF3a:S171L,ORF7b:A15S,ORF7b:T40I	0	0	6	6	546-547,552-565,567-641,2324-2357,2362-2460,2464-2529,2655-2657,2883-3166,3620-3721,3728-3736,5297-5356,5396-5514,7093-7168,7298,9246-9509,9606-9614,9617-9703,10765-10850,10890-10977,11397-11551,16211-16444,16805-16855,16929-16988,17431-17584,17603-17611,17665-17672,17676-17684,17695-17697,19349-19511,19912-20200,22325-22515,22905-23143,23555-23556,23563-23788,24171-24209,24240-24257,25991-26001,26004-26197,26211-26212,29716,29730-29754	NODE_0000935	A1163T,C2094T,C6286T,G8179T,C10369T,A14256G,G15243T,G20238T,C25904T,G27798T,C27874T		ORF1a:I300F,ORF1a:S610L,ORF1b:M592I,ORF1b:R2257S,ORF3a:S171L,ORF7b:A15S,ORF7b:T40I		B.1.1.25	C2094T,C6286T,G8179T,C10369T,A14256G,G15243T,G20238T,C25904T,G27798T,C27874T		ORF1a:S610L,ORF1b:M592I,ORF1b:R2257S,ORF3a:S171L,ORF7b:A15S,ORF7b:T40I		N/A	N/A	N/A	N/A	N/A	N/A	N/A	N/A	N/A	N/A	ORF1a:92,ORF1a:94,ORF1a:96-126,ORF1a:687-732,ORF1a:734-755,ORF1a:797-798,ORF1a:873-967,ORF1a:1089,ORF1a:1119-1152,ORF1a:1155-1157,ORF1a:1678-1697,ORF1a:1711-1750,ORF1a:2277-2301,ORF1a:2345,ORF1a:2994-3082,ORF1a:3114-3146,ORF1a:3500-3529,ORF1a:3542-3571,ORF1a:3711-3762,ORF1b:278,ORF1b:915-993,ORF1b:1113-1130,ORF1b:1155-1174,ORF1b:1322-1373,ORF1b:1379-1382,ORF1b:1400-1406,ORF1b:1410,ORF1b:1961-2015,ORF1b:2149-2245,ORF1b:2333,S:255-318,S:448-527,S:665,S:668-742,S:870-883,S:893-899,S:943,ORF3a:200-269,ORF3a:274,N:69,N:264,ORF9b:61,ORF9b:66,ORF9b:87	K:2677,W:3532,K:7204,R:10867,W:14300,Y:19533,W:19548,R:20465,W:22516,S:24239,K:24391,W:28465,K:28479,W:28543,V:29064	3000	120.777778	bad	3561	10	150	bad	15	24	11	45.833333	mediocre	19		0	good	0		0		0	0	good		0	0	good	0
1038	EPI_ISL_1793786	20B	20B		20B	B.1.1.25	B.1.1.25	21.006944	good	18	0	0	0	1	0	11	0	0	0	89273	55	29836	0.9959201417917934	E:1,M:1,N:1,ORF1a:1,ORF1b:1,ORF3a:1,ORF6:1,ORF7a:1,ORF7b:1,ORF8:1,ORF9b:1,S:1	false	C241T,C335T,G434A,G872A,A1163T,C3037T,A3652G,A9436G,C14408T,G21718A,T21728C,G23012C,A23403G,C23604G,C28093T,G28881A,G28882A,G28883C				N:R203K,N:G204R,ORF1a:R24C,ORF1a:E57K,ORF1a:D203N,ORF1a:I300F,ORF1b:P314L,ORF8:S67F,S:E484Q,S:D614G,S:P681R				G23012C|21B,C23604G|21J&21I&24A&24E&21A&25C&24C&24F&24B&25A&25B&rec&24G&23I&24H&21B&24D&25D&25G&24I&25E&25H&25F,C28093T|21H	C335T,G434A,G872A,A3652G,A9436G,G21718A,T21728C	0	3	7	10			ORF1a:R24C,ORF1a:E57K,ORF1a:D203N,ORF8:S67F,S:E484Q,S:P681R	0	0	6	6	24637	NODE_0000935	C335T,G434A,G872A,A1163T,A3652G,A9436G,G21718A,T21728C,G23012C,C23604G,C28093T		ORF1a:R24C,ORF1a:E57K,ORF1a:D203N,ORF1a:I300F,ORF8:S67F,S:E484Q,S:P681R		B.1.1.25	C335T,G434A,G872A,A3652G,A9436G,G21718A,T21728C,G23012C,C23604G,C28093T		ORF1a:R24C,ORF1a:E57K,ORF1a:D203N,ORF8:S67F,S:E484Q,S:P681R		N/A	N/A	N/A	N/A	N/A	N/A	N/A	N/A	N/A	N/A			3000	0	good	1	10	0	good	0	24	11	45.833333	mediocre	19		0	good	0		0		0	0	good		0	0	good	0
1043	EPI_ISL_1469984	20B	20B		20B	B.1.1.25	B.1.1.25	8.340278	good	15	0	0	0	0	2	10	0	0	1	89286	55	29836	0.9958867003310704	E:1,M:1,N:1,ORF1a:1,ORF1b:1,ORF3a:1,ORF6:1,ORF7a:1,ORF7b:1,ORF8:1,ORF9b:1,S:0.9992150706436421	false	C241T,C335T,G434A,A1163T,T2423C,C3037T,A9436G,C10138T,C14408T,A23403G,C23604G,C26078T,G28881A,G28882A,G28883C				N:R203K,N:G204R,ORF1a:R24C,ORF1a:E57K,ORF1a:I300F,ORF1a:C720R,ORF1b:P314L,ORF3a:T229I,S:D614G,S:P681R				C23604G|21J&21I&24A&24E&21A&25C&24C&24F&24B&25A&25B&rec&24G&23I&24H&21B&24D&25D&25G&24I&25E&25H&25F,C26078T|22D	C335T,G434A,T2423C,A9436G,C10138T	0	2	5	7			ORF1a:R24C,ORF1a:E57K,ORF1a:C720R,ORF3a:T229I,S:P681R	0	0	5	5		NODE_0000935	C335T,G434A,A1163T,T2423C,A9436G,C10138T,C23604G,C26078T		ORF1a:R24C,ORF1a:E57K,ORF1a:I300F,ORF1a:C720R,ORF3a:T229I,S:P681R		B.1.1.25	C335T,G434A,T2423C,A9436G,C10138T,C23604G,C26078T		ORF1a:R24C,ORF1a:E57K,ORF1a:C720R,ORF3a:T229I,S:P681R		N/A	N/A	N/A	N/A	N/A	N/A	N/A	N/A	N/A	N/A	S:522	Y:14313,Y:23127	3000	0	good	0	10	20	good	2	24	5	20.833333	good	13		0	good	0		0		0	0	good		0	0	good	0
1042	EPI_ISL_1828781	20B	20B		20B	B.1.1.25	B.1.1.25	17.361111	good	17	0	0	0	0	0	11	0	0	0	89278	55	29836	0.9959535832525165	E:1,M:1,N:1,ORF1a:1,ORF1b:1,ORF3a:1,ORF6:1,ORF7a:1,ORF7b:1,ORF8:1,ORF9b:1,S:1	false	C241T,A1163T,C3037T,G3896T,C7299T,C8655T,A9419G,C14408T,G21786T,A23403G,C23604G,G26199T,C27513T,G28881A,G28882A,G28883C,C29743T				N:R203K,N:G204R,ORF1a:I300F,ORF1a:V1211F,ORF1a:A2345V,ORF1a:S2797F,ORF1a:I3052V,ORF1b:P314L,S:G75V,S:D614G,S:P681R				G21786T|21G,C23604G|21J&21I&24A&24E&21A&25C&24C&24F&24B&25A&25B&rec&24G&23I&24H&21B&24D&25D&25G&24I&25E&25H&25F,C27513T|22B	G3896T,C7299T,C8655T,A9419G,G26199T,C29743T	0	3	6	9			ORF1a:V1211F,ORF1a:A2345V,ORF1a:S2797F,ORF1a:I3052V,S:G75V,S:P681R	0	0	6	6		NODE_0000935	A1163T,G3896T,C7299T,C8655T,A9419G,G21786T,C23604G,G26199T,C27513T,C29743T		ORF1a:I300F,ORF1a:V1211F,ORF1a:A2345V,ORF1a:S2797F,ORF1a:I3052V,S:G75V,S:P681R		B.1.1.25	G3896T,C7299T,C8655T,A9419G,G21786T,C23604G,G26199T,C27513T,C29743T		ORF1a:V1211F,ORF1a:A2345V,ORF1a:S2797F,ORF1a:I3052V,S:G75V,S:P681R		N/A	N/A	N/A	N/A	N/A	N/A	N/A	N/A	N/A	N/A			3000	0	good	0	10	0	good	0	24	10	41.666667	mediocre	18		0	good	0		0		0	0	good		0	0	good	0
1041	EPI_ISL_1469981	20B	20B		20B	B.1.1.25	B.1.1.25	10.562500	good	15	0	0	0	9	3	10	0	0	6	88575	320	29867	0.9877269839146574	E:1,M:1,N:1,ORF1a:0.994546693933197,ORF1b:1,ORF3a:1,ORF6:1,ORF7a:1,ORF7b:1,ORF8:1,ORF9b:1,S:1	false	A1163T,C2094T,C3037T,C12756T,C14408T,C14790T,G20238T,A23403G,C25904T,T26205G,G26211T,G28703C,G28881A,G28882A,G28883C				N:D144H,N:R203K,N:G204R,ORF1a:I300F,ORF1a:S610L,ORF1a:T4164I,ORF1b:P314L,ORF1b:R2257S,ORF3a:S171L,S:D614G				C25904T|20H	C2094T,C12756T,C14790T,G20238T,T26205G,G26211T,G28703C	0	1	7	8			N:D144H,ORF1a:S610L,ORF1a:T4164I,ORF1b:R2257S,ORF3a:S171L	0	0	5	5	9344-9352	NODE_0000935	A1163T,C2094T,C12756T,C14790T,G20238T,C25904T,T26205G,G26211T,G28703C		N:D144H,ORF1a:I300F,ORF1a:S610L,ORF1a:T4164I,ORF1b:R2257S,ORF3a:S171L		B.1.1.25	C2094T,C12756T,C14790T,G20238T,C25904T,T26205G,G26211T,G28703C		N:D144H,ORF1a:S610L,ORF1a:T4164I,ORF1b:R2257S,ORF3a:S171L		N/A	N/A	N/A	N/A	N/A	N/A	N/A	N/A	N/A	N/A	ORF1a:3021,ORF1a:3026-3029,ORF1a:3395	R:9326,W:9343,Y:10448	3000	0	good	9	10	30	mediocre	3	24	3	12.500000	good	11		0	good	0		0		0	0	good		0	0	good	0
1045	EPI_ISL_1626513	20B	20B		20B	B.1.1.25	B.1.1.25	0.173611	good	14	0	0	0	0	0	6	0	0	0	89560	7	29878	0.9989633147175868	E:1,M:1,N:1,ORF1a:1,ORF1b:1,ORF3a:1,ORF6:1,ORF7a:1,ORF7b:1,ORF8:1,ORF9b:1,S:1	false	C37T,C241T,A1163T,C3037T,C7113T,A12061G,C14408T,T20406C,A23403G,G28881A,G28882A,G28883C,T29693C,C29739T				N:R203K,N:G204R,ORF1a:I300F,ORF1a:T2283I,ORF1b:P314L,S:D614G				C7113T|24E&24C&24B&25B&25A&24G&24D&25D&25G&25F	C37T,A12061G,T20406C,T29693C,C29739T	0	1	5	6			ORF1a:T2283I	0	0	1	1		NODE_0000935	C37T,A1163T,C7113T,A12061G,T20406C,T29693C,C29739T		ORF1a:I300F,ORF1a:T2283I		B.1.1.25	C37T,C7113T,A12061G,T20406C,T29693C,C29739T		ORF1a:T2283I		N/A	N/A	N/A	N/A	N/A	N/A	N/A	N/A	N/A	N/A			3000	0	good	0	10	0	good	0	24	1	4.166667	good	9		0	good	0		0		0	0	good		0	0	good	0
1040	EPI_ISL_1657082	20B	20B		20B	B.1.1.25	B.1.1.25	2.732102	good	16	0	0	0	592	0	9	0	0	200	88690	55	29836	0.9761562385044978	E:1,M:1,N:1,ORF1a:1,ORF1b:0.9632789317507419,ORF3a:1,ORF6:1,ORF7a:0.319672131147541,ORF7b:0.5909090909090909,ORF8:1,ORF9b:1,S:1	false	C241T,C335T,G434A,A1163T,T2423C,C3037T,A9436G,C10138T,C13384T,C14408T,A20658G,A23403G,C23604G,G28881A,G28882A,G28883C				N:R203K,N:G204R,ORF1a:R24C,ORF1a:E57K,ORF1a:I300F,ORF1a:C720R,ORF1b:P314L,S:D614G,S:P681R				C23604G|21J&21I&24A&24E&21A&25C&24C&24F&24B&25A&25B&rec&24G&23I&24H&21B&24D&25D&25G&24I&25E&25H&25F	C335T,G434A,T2423C,A9436G,C10138T,C13384T,A20658G	0	1	7	8			ORF1a:R24C,ORF1a:E57K,ORF1a:C720R,S:P681R	0	0	4	4	19276-19570,27512-27808	NODE_0000935	C335T,G434A,A1163T,T2423C,A9436G,C10138T,C13384T,A20658G,C23604G		ORF1a:R24C,ORF1a:E57K,ORF1a:I300F,ORF1a:C720R,S:P681R		B.1.1.25	C335T,G434A,T2423C,A9436G,C10138T,C13384T,A20658G,C23604G		ORF1a:R24C,ORF1a:E57K,ORF1a:C720R,S:P681R		N/A	N/A	N/A	N/A	N/A	N/A	N/A	N/A	N/A	N/A	ORF1b:1937-2035,ORF7a:40-122,ORF7b:1-18		3000	10.814815	good	592	10	0	good	0	24	3	12.500000	good	11		0	good	0		0		0	0	good		0	0	good	0
1044	EPI_ISL_2692868	20B	20B		20B	B.1.1.25	B.1.1.25	69.618326	mediocre	13	0	0	0	1526	7	8	0	0	517	87768	55	29836	0.9446878239641507	E:1,M:1,N:1,ORF1a:0.9625085207907293,ORF1b:0.8972551928783383,ORF3a:0.9927536231884058,ORF6:1,ORF7a:1,ORF7b:1,ORF8:1,ORF9b:1,S:0.9427001569858713	false	C241T,C335T,A1163T,C3037T,G3496T,A3652G,A9436G,C14408T,A23403G,C23604G,G28881A,G28882A,G28883C				N:R203K,N:G204R,ORF1a:R24C,ORF1a:I300F,ORF1a:K1077N,ORF1b:P314L,S:D614G,S:P681R				C23604G|21J&21I&24A&24E&21A&25C&24C&24F&24B&25A&25B&rec&24G&23I&24H&21B&24D&25D&25G&24I&25E&25H&25F	C335T,G3496T,A3652G,A9436G	0	1	4	5			ORF1a:R24C,ORF1a:K1077N,S:P681R	0	0	3	3	422-664,2979-2982,3164-3166,7093-7332,15021-15099,16187-16444,19276-19570,21147-21327,21330,21539-21541,21551,22325-22542	NODE_0000935	C335T,A1163T,G3496T,A3652G,A9436G,C23604G		ORF1a:R24C,ORF1a:I300F,ORF1a:K1077N,S:P681R		B.1.1.25	C335T,G3496T,A3652G,A9436G,C23604G		ORF1a:R24C,ORF1a:K1077N,S:P681R		N/A	N/A	N/A	N/A	N/A	N/A	N/A	N/A	N/A	N/A	ORF1a:53-133,ORF1a:905-906,ORF1a:967,ORF1a:1932,ORF1a:2277-2356,ORF1b:517,ORF1b:519-544,ORF1b:907-993,ORF1b:1937-2035,ORF1b:2561-2621,ORF1b:2691-2692,ORF1b:2695,S:255-327,ORF3a:233,ORF3a:250	W:2977,W:3730,W:6061,K:15016,R:15147,W:26089,W:26141	3000	45.407407	mediocre	1526	10	70	mediocre	7	24	0	0	good	8		0	good	0		0		0	0	good		0	0	good	0
1039	EPI_ISL_2692875	20B	20B		20B	B.1.1.25	B.1.1.25	79.763182	mediocre	10	0	0	0	2456	4	6	0	0	836	86076	343	29866	0.9050596930073905	E:1,M:1,N:1,ORF1a:0.885480572597137,ORF1b:0.9606824925816023,ORF3a:0.6884057971014492,ORF6:1,ORF7a:1,ORF7b:1,ORF8:1,ORF9b:1,S:0.8704866562009419	false	A1163T,C3037T,C11941T,C14408T,G22706T,A23403G,C26586T,G28881A,G28882A,G28883C				N:R203K,N:G204R,ORF1a:I300F,ORF1b:P314L,S:V382L,S:D614G				C11941T|25F	G22706T,C26586T	0	1	2	3			S:V382L	0	0	1	1	1966-2186,2569-2825,3982-4003,4429-4635,6875-7058,8662-8913,9282-9477,9905-9906,9922-9925,13401-13621,17770,17814-17897,20332,20343-20365,20377-20379,21457-21482,21532-21537,21550-21551,21586-21658,22325-22542,25082-25277,25659-25902,25912-25924	NODE_0000935	A1163T,C11941T,G22706T,C26586T		ORF1a:I300F,S:V382L		B.1.1.25	C11941T,G22706T,C26586T		S:V382L		N/A	N/A	N/A	N/A	N/A	N/A	N/A	N/A	N/A	N/A	ORF1a:26,ORF1a:567-641,ORF1a:768-854,ORF1a:1240-1246,ORF1a:1250,ORF1a:1388-1457,ORF1a:2204-2265,ORF1a:2799-2883,ORF1a:3006-3071,ORF1a:3214,ORF1a:3220,ORF1a:4379-4401,ORF1b:1-52,ORF1b:1435,ORF1b:1449-1477,ORF1b:2289,ORF1b:2292-2300,ORF1b:2304,ORF1b:2311,ORF1b:2664-2672,ORF1b:2689-2690,ORF1b:2695,S:8-32,S:83,S:255-327,S:1174-1239,ORF3a:90-170,ORF3a:174-178	M:4014,R:20398,W:21584,K:21809	3000	79.851852	mediocre	2456	10	40	mediocre	4	24	-2	0	good	6		0	good	0		0		0	0	good		0	0	good	0
1046	EPI_ISL_2692865	20B	20B		20B	B.1.1.25	B.1.1.25	10.562500	good	15	0	0	0	0	3	10	0	0	4	88632	304	29867	0.9885630204327325	E:1,M:1,N:1,ORF1a:0.9965916837082481,ORF1b:0.9996290801186943,ORF3a:1,ORF6:1,ORF7a:1,ORF7b:1,ORF8:1,ORF9b:1,S:1	false	A1163T,C3037T,C4331T,G7743T,A8026G,C10626T,C14408T,C15656T,A21979T,A23403G,G25907T,G28881A,G28882A,G28883C,G29348T				N:R203K,N:G204R,N:A359S,ORF1a:I300F,ORF1a:S2493I,ORF1a:A3454V,ORF1b:P314L,ORF1b:T730I,ORF3a:G172V,S:D614G				G25907T|20G	C4331T,G7743T,A8026G,C10626T,C15656T,A21979T,G29348T	0	1	7	8			N:A359S,ORF1a:S2493I,ORF1a:A3454V,ORF1b:T730I,ORF3a:G172V	0	0	5	5		NODE_0000935	A1163T,C4331T,G7743T,A8026G,C10626T,C15656T,A21979T,G25907T,G29348T		N:A359S,ORF1a:I300F,ORF1a:S2493I,ORF1a:A3454V,ORF1b:T730I,ORF3a:G172V		B.1.1.25	C4331T,G7743T,A8026G,C10626T,C15656T,A21979T,G25907T,G29348T		N:A359S,ORF1a:S2493I,ORF1a:A3454V,ORF1b:T730I,ORF3a:G172V		N/A	N/A	N/A	N/A	N/A	N/A	N/A	N/A	N/A	N/A	ORF1a:13,ORF1a:19,ORF1a:3004,ORF1b:2333	Y:320,S:9276,R:20465	3000	0	good	0	10	30	mediocre	3	24	3	12.500000	good	11		0	good	0		0		0	0	good		0	0	good	0
1049	EPI_ISL_2470104	20A	20A		20A	B.1	B.1	245.312500	bad	23	15	0	0	0	0	15	5	0	0	88945	81	29779	0.9931779420125071	E:1,M:1,N:1,ORF1a:1,ORF1b:1,ORF3a:1,ORF6:1,ORF7a:1,ORF7b:1,ORF8:1,ORF9b:1,S:1	false	G204T,C241T,C2094T,C3037T,C6031T,G6320T,C6636T,T6640C,G10396T,C14408T,A23403G,C23664T,G24290T,C25513T,G25563T,C25904T,G26211T,A26433C,C26456T,G27327T,C28253T,G28883C,C28887T	11288-11296,21765-21770			E:K63N,E:P71L,N:G204R,N:T205I,ORF1a:S610L,ORF1a:V2019F,ORF1a:T2124I,ORF1b:P314L,ORF3a:L41F,ORF3a:Q57H,ORF3a:S171L,ORF6:K42N,S:D614G,S:A701V,S:G910*	ORF1a:S3675-,ORF1a:G3676-,ORF1a:F3677-,S:H69-,S:V70-			G204T|20E,C23664T|20H&21F,C25904T|20H,C26456T|20H,C28253T|20H&21G,G28883C|21K&21L&22B&20I&22E&23A&22C&24A&20B&22A&23F&23D&23B&20J&24E&22D&22F&25C&rec&23C&24C&24F&23E&24B&23H&25B&25A&24G&23I&23G&20D&20F&24H&21G&24D&21M&25D&24I&25G&25E&25I&25H&25F&21E,C28887T|21C&20H&21H&21D	C2094T,C6031T,G6320T,C6636T,T6640C,G10396T,G24290T,C25513T,G26211T,A26433C,G27327T	0	7	11	18			E:K63N,E:P71L,N:G204R,N:T205I,ORF1a:S610L,ORF1a:V2019F,ORF1a:T2124I,ORF3a:L41F,ORF3a:S171L,ORF6:K42N,S:A701V,S:G910*	0	0	12	12		NODE_0000778	G204T,C2094T,C6031T,G6320T,C6636T,T6640C,G10396T,C23664T,G24290T,C25513T,G25563T,C25904T,G26211T,A26433C,C26456T,G27327T,C28253T,G28883C,C28887T	11288-11296,21765-21770	E:K63N,E:P71L,N:G204R,N:T205I,ORF1a:S610L,ORF1a:V2019F,ORF1a:T2124I,ORF3a:L41F,ORF3a:Q57H,ORF3a:S171L,ORF6:K42N,S:A701V,S:G910*	ORF1a:S3675-,ORF1a:G3676-,ORF1a:F3677-,S:H69-,S:V70-	NODE_0000778	G204T,C2094T,C6031T,G6320T,C6636T,T6640C,G10396T,C23664T,G24290T,C25513T,G25563T,C25904T,G26211T,A26433C,C26456T,G27327T,C28253T,G28883C,C28887T	11288-11296,21765-21770	E:K63N,E:P71L,N:G204R,N:T205I,ORF1a:S610L,ORF1a:V2019F,ORF1a:T2124I,ORF3a:L41F,ORF3a:Q57H,ORF3a:S171L,ORF6:K42N,S:A701V,S:G910*	ORF1a:S3675-,ORF1a:G3676-,ORF1a:F3677-,S:H69-,S:V70-	N/A	N/A	N/A	N/A	N/A	N/A	N/A	N/A	N/A	N/A			3000	0	good	0	10	0	good	0	24	33	137.500000	bad	41		0	good	0		0		0	0	good	S:909	1	75	mediocre	0
1048	EPI_ISL_2444395	20H	20H (Beta)	Beta	20H	B.1.351.3	B.1.351.3	906.250000	bad	34	9	0	0	0	0	26	3	0	0	89371	7	29853	0.9981272781995117	E:1,M:1,N:1,ORF1a:1,ORF1b:1,ORF3a:1,ORF6:1,ORF7a:1,ORF7b:1,ORF8:1,ORF9b:1,S:1	false	T10A,G174T,C241T,C1059T,A2692T,C3037T,C4367A,G5230T,C6171T,C6402T,A6974G,T7624C,G10396T,C10615T,G11548A,C14408T,C15881A,G16120T,G17017T,A17629G,G18160T,G20170T,T20324C,C21614T,C21933T,G22409T,G22813T,G23012A,A23063T,A23403G,C23664T,G25563T,C25904T,C28887T	11288-11296			N:T205I,ORF1a:T265I,ORF1a:L1368I,ORF1a:K1655N,ORF1a:A1969V,ORF1a:P2046L,ORF1a:S2237G,ORF1a:M3761I,ORF1b:P314L,ORF1b:S805Y,ORF1b:E885*,ORF1b:E1184*,ORF1b:K1388E,ORF1b:D1565Y,ORF1b:G2235C,ORF1b:I2286T,ORF3a:Q57H,ORF3a:S171L,S:L18F,S:T124I,S:G283*,S:K417N,S:E484K,S:N501Y,S:D614G,S:A701V	ORF1a:S3675-,ORF1a:G3676-,ORF1a:F3677-		G8052A,G10323A,G16687A,C21801A,G22206A,T26456C,T28253C		T10A,C4367A,C6171T,A6974G,G11548A,C15881A,G16120T,G17017T,A17629G,G18160T,G20170T,T20324C,C21933T,G22409T	7	0	14	21	E:L71P,ORF1a:S2596N,ORF1a:R3353K,ORF1b:V1074I,S:A80D,S:G215D,S:-241L,S:-242L,S:-243A		ORF1a:L1368I,ORF1a:A1969V,ORF1a:S2237G,ORF1a:M3761I,ORF1b:S805Y,ORF1b:E885*,ORF1b:E1184*,ORF1b:K1388E,ORF1b:D1565Y,ORF1b:G2235C,ORF1b:I2286T,S:T124I,S:G283*	9	0	13	22		NODE_0000855	T10A,A2692T,C4367A,C6171T,C6402T,A6974G,T7624C,G10323A,G10396T,C10615T,G11548A,C15881A,G16120T,G17017T,A17629G,G18160T,G20170T,T20324C,C21614T,C21801A,C21933T,G22206A,G22409T,C25904T,T26456C,T28253C	11288-11296	E:L71P,ORF1a:L1368I,ORF1a:A1969V,ORF1a:P2046L,ORF1a:S2237G,ORF1a:R3353K,ORF1a:M3761I,ORF1b:S805Y,ORF1b:E885*,ORF1b:E1184*,ORF1b:K1388E,ORF1b:D1565Y,ORF1b:G2235C,ORF1b:I2286T,ORF3a:S171L,S:L18F,S:A80D,S:T124I,S:G215D,S:-241L,S:-242L,S:-243A,S:G283*	ORF1a:S3675-,ORF1a:G3676-,ORF1a:F3677-	B.1.351.3	T10A,C4367A,C6171T,A6974G,G8052A,G10323A,G11548A,C15881A,G16120T,G16687A,G17017T,A17629G,G18160T,G20170T,T20324C,C21801A,C21933T,G22206A,G22409T,T26456C,T28253C		E:L71P,ORF1a:L1368I,ORF1a:A1969V,ORF1a:S2237G,ORF1a:S2596N,ORF1a:R3353K,ORF1a:M3761I,ORF1b:S805Y,ORF1b:E885*,ORF1b:V1074I,ORF1b:E1184*,ORF1b:K1388E,ORF1b:D1565Y,ORF1b:G2235C,ORF1b:I2286T,S:A80D,S:T124I,S:G215D,S:-241L,S:-242L,S:-243A,S:G283*		N/A	N/A	N/A	N/A	N/A	N/A	N/A	N/A	N/A	N/A			3000	0	good	0	10	0	good	0	24	48	200	bad	56		0	good	0		0		0	0	good	ORF1b:884,ORF1b:1183,S:282	3	225	bad	0
1047	EPI_ISL_2796520	21J	21J (Delta)	Delta	21J	B.1.617.2.95	AY.95	306	bad	38	19	0	2	1	9	26	7	0	2195	89257	16	29854	0.9975253319064977	E:1,M:0.9955156950672646,N:1,ORF1a:0.5085207907293797,ORF1b:0.9996290801186943,ORF3a:1,ORF6:1,ORF7a:0.9918032786885246,ORF7b:1,ORF8:1,ORF9b:1,S:0.9772370486656201	false	G210T,C241T,C3037T,T3172C,G4181T,C6402T,C7124T,C8986T,G9053T,C10029T,A11201G,A11332G,C14408T,G15451A,C16466T,C18486T,C19220T,C21618G,G21987A,T22293C,T22917G,C22995A,C23277T,A23403G,C23604G,G24124A,G24410A,C25469T,T26767C,T27638C,C27752T,C27874T,T28002C,A28461G,G28881T,G28916T,G29402T,G29742T	5600,12087-12088,22029-22034,24455-24456,24539,28248-28253,28271		ORF1a:1780-3941,S:966-992	M:I82T,N:D63G,N:R203M,N:G215C,N:D377Y,ORF1a:A1306S,ORF1b:P314L,ORF1b:G662S,ORF1b:P1000L,ORF1b:A1918V,ORF3a:S26L,ORF7a:V82A,ORF7a:T120I,ORF7b:T40I,ORF8:C37R,ORF9b:T60A,S:T19R,S:G142D,S:R158G,S:L244S,S:L452R,S:T478K,S:T572I,S:D614G,S:P681R,S:D950N	ORF1a:F1779-,ORF8:D119-,ORF8:F120-,S:E156-,S:F157-,S:Q965-,S:I993-				T3172C,C18486T,T28002C	0	0	3	3			ORF8:C37R	0	0	1	1	6822	NODE_0000884	T3172C,G9053T,C18486T,T22293C,C23277T,G24124A,T28002C	5600,12087-12088,24455-24456,24539	ORF8:C37R,S:L244S,S:T572I	ORF1a:F1779-,S:Q965-,S:I993-	AY.95	T3172C,C18486T,T28002C	5600,12087-12088,24455-24456,24539,28271	ORF8:C37R	ORF1a:F1779-,S:Q965-,S:I993-	N/A	N/A	N/A	N/A	N/A	N/A	N/A	N/A	N/A	N/A	ORF1a:998,ORF1a:1780-3941,ORF1b:1300,S:463,S:966-992,S:1254,M:2,ORF7a:85	K:3259,Y:7204,Y:8016,Y:8047,Y:17366,Y:22949,M:25324,K:26526,R:27646	3000	0	good	1	10	90	mediocre	9	24	0	0	good	8		0	good	0	ORF1a:1780-3941,S:966-992	2		0	150	bad		0	0	good	0
1050	EPI_ISL_2350811	20B	20B		20B	B.1.1.25	B.1.1.25	89.756944	mediocre	23	0	0	0	1	0	16	0	0	0	89253	55	29836	0.9959201417917934	E:1,M:1,N:1,ORF1a:1,ORF1b:1,ORF3a:1,ORF6:1,ORF7a:1,ORF7b:1,ORF8:1,ORF9b:1,S:1	false	C241T,A1163T,C3037T,G10754T,G11528A,C14408T,C23103T,G23108T,C23111A,T23112C,C23114T,A23116T,C23117A,G23120T,A23122C,G23126A,G23132T,G23136T,T23137G,A23403G,G28881A,G28882A,G28883C				N:R203K,N:G204R,ORF1a:I300F,ORF1a:A3497S,ORF1a:A3755T,ORF1b:P314L,S:S514F,S:E516*,S:L517T,S:L518F,S:H519N,S:A520S,S:A522T,S:V524F,S:C525L,S:D614G					G10754T,G11528A,C23103T,G23108T,C23111A,T23112C,C23114T,A23116T,C23117A,G23120T,A23122C,G23126A,G23132T,G23136T,T23137G	0	0	15	15			ORF1a:A3497S,ORF1a:A3755T,S:S514F,S:E516*,S:L517T,S:L518F,S:H519N,S:A520S,S:A522T,S:V524F,S:C525L	0	0	11	11	23140	NODE_0000935	A1163T,G10754T,G11528A,C23103T,G23108T,C23111A,T23112C,C23114T,A23116T,C23117A,G23120T,A23122C,G23126A,G23132T,G23136T,T23137G		ORF1a:I300F,ORF1a:A3497S,ORF1a:A3755T,S:S514F,S:E516*,S:L517T,S:L518F,S:H519N,S:A520S,S:A522T,S:V524F,S:C525L		B.1.1.25	G10754T,G11528A,C23103T,G23108T,C23111A,T23112C,C23114T,A23116T,C23117A,G23120T,A23122C,G23126A,G23132T,G23136T,T23137G		ORF1a:A3497S,ORF1a:A3755T,S:S514F,S:E516*,S:L517T,S:L518F,S:H519N,S:A520S,S:A522T,S:V524F,S:C525L		N/A	N/A	N/A	N/A	N/A	N/A	N/A	N/A	N/A	N/A			3000	0	good	1	10	0	good	0	24	7	29.166667	good	15	23103-23136:13	50	mediocre	13		0		0	0	good	S:515	1	75	mediocre	0
1052	EPI_ISL_2233367	20B	20B		20B	B.1.1.318	B.1.1.318	0	good	30	30	0	0	0	0	20	8	0	1	89106	55	29836	0.9959535832525165	E:1,M:1,N:1,ORF1a:1,ORF1b:1,ORF3a:1,ORF6:1,ORF7a:1,ORF7b:1,ORF8:0.9918032786885246,ORF9b:1,S:1	false	C241T,C1878T,C1912T,C3037T,A3852T,C3961T,G7798T,C9072T,C9891T,C10116T,C14408T,A14620G,G20578A,G21204T,C21846T,G23012A,T23287C,A23403G,C23604A,G23948C,C24382T,A24400G,C25276A,T26767C,G28209T,A28271G,G28881A,G28882A,G28883C,C29769T	11288-11296,21992-21994,27887-27901,28896-28898			M:I82T,N:R203K,N:G204R,N:R209G,ORF1a:S538L,ORF1a:E1196V,ORF1a:K2511N,ORF1a:T2936I,ORF1a:A3209V,ORF1a:T3284I,ORF1b:P314L,ORF1b:T385A,ORF1b:V2371M,ORF1b:K2579N,ORF8:E106*,S:T95I,S:E484K,S:D614G,S:P681H,S:D796H	N:A208-,ORF1a:S3675-,ORF1a:G3676-,ORF1a:F3677-,ORF7b:*44-,ORF8:M1-,ORF8:K2-,S:Y144-				C1878T,C1912T,A3852T,A14620G,G21204T,A24400G	0	0	6	6			ORF1a:S538L,ORF1a:E1196V,ORF1b:T385A,ORF1b:K2579N	0	0	4	4		NODE_0000935	C1878T,C1912T,A3852T,C3961T,G7798T,C9072T,C9891T,C10116T,A14620G,G20578A,G21204T,C21846T,G23012A,T23287C,C23604A,G23948C,C24382T,A24400G,C25276A,T26767C,G28209T,A28271G,C29769T	11288-11296,21992-21994,27887-27901,28896-28898	M:I82T,N:R209G,ORF1a:S538L,ORF1a:E1196V,ORF1a:K2511N,ORF1a:T2936I,ORF1a:A3209V,ORF1a:T3284I,ORF1b:T385A,ORF1b:V2371M,ORF1b:K2579N,ORF8:E106*,S:T95I,S:E484K,S:P681H,S:D796H	N:A208-,ORF1a:S3675-,ORF1a:G3676-,ORF1a:F3677-,ORF7b:*44-,ORF8:M1-,ORF8:K2-,S:Y144-	NODE_0000961	C1878T,C1912T,A3852T,C10116T,A14620G,G21204T,C24382T,A24400G		ORF1a:S538L,ORF1a:E1196V,ORF1a:T3284I,ORF1b:T385A,ORF1b:K2579N	ORF7b:*44-,ORF8:M1-,ORF8:K2-	N/A	N/A	N/A	N/A	N/A	N/A	N/A	N/A	N/A	N/A	ORF8:3		3000	0	good	0	10	0	good	0	24	-2	0	good	6		0	good	0		0		0	0	good		0	0	good	0
1053	EPI_ISL_2233085	20B	20B		20B	B.1.1.318	B.1.1.318	0.694444	good	29	30	0	0	299	0	18	8	0	104	88811	55	29836	0.9859545864963382	E:1,M:1,N:1,ORF1a:0.9997727789138832,ORF1b:1,ORF3a:1,ORF6:1,ORF7a:0.319672131147541,ORF7b:0.5909090909090909,ORF8:0.9918032786885246,ORF9b:1,S:0.9992150706436421	false	C241T,C1878T,C1912T,C3037T,A3852T,C3961T,G7798T,C9891T,C10116T,C11235T,T12871A,C14408T,G20578A,G21204T,C21846T,G23012A,T23287C,A23403G,C23604A,C24382T,A24400G,C25276A,T26767C,G28209T,A28271G,G28881A,G28882A,G28883C,C29769T	11288-11296,21992-21994,27887-27901,28896-28898			M:I82T,N:R203K,N:G204R,N:R209G,ORF1a:S538L,ORF1a:E1196V,ORF1a:K2511N,ORF1a:A3209V,ORF1a:T3284I,ORF1a:A3657V,ORF1b:P314L,ORF1b:V2371M,ORF1b:K2579N,ORF8:E106*,S:T95I,S:E484K,S:D614G,S:P681H	N:A208-,ORF1a:S3675-,ORF1a:G3676-,ORF1a:F3677-,ORF7b:*44-,ORF8:M1-,ORF8:K2-,S:Y144-			C11235T|25I	C1878T,C1912T,A3852T,T12871A,G21204T,A24400G	0	1	6	7			ORF1a:S538L,ORF1a:E1196V,ORF1a:A3657V,ORF1b:K2579N	0	0	4	4	9072,23948,27512-27808	NODE_0000935	C1878T,C1912T,A3852T,C3961T,G7798T,C9891T,C10116T,C11235T,T12871A,G20578A,G21204T,C21846T,G23012A,T23287C,C23604A,C24382T,A24400G,C25276A,T26767C,G28209T,A28271G,C29769T	11288-11296,21992-21994,27887-27901,28896-28898	M:I82T,N:R209G,ORF1a:S538L,ORF1a:E1196V,ORF1a:K2511N,ORF1a:A3209V,ORF1a:T3284I,ORF1a:A3657V,ORF1b:V2371M,ORF1b:K2579N,ORF8:E106*,S:T95I,S:E484K,S:P681H	N:A208-,ORF1a:S3675-,ORF1a:G3676-,ORF1a:F3677-,ORF7b:*44-,ORF8:M1-,ORF8:K2-,S:Y144-	NODE_0000961	C1878T,C1912T,A3852T,C10116T,C11235T,T12871A,G21204T,C24382T,A24400G		ORF1a:S538L,ORF1a:E1196V,ORF1a:T3284I,ORF1a:A3657V,ORF1b:K2579N	ORF7b:*44-,ORF8:M1-,ORF8:K2-	N/A	N/A	N/A	N/A	N/A	N/A	N/A	N/A	N/A	N/A	ORF1a:2936,S:796,ORF7a:40-122,ORF7b:1-18,ORF8:3		3000	0	good	299	10	0	good	0	24	2	8.333333	good	10		0	good	0		0		0	0	good		0	0	good	0
1051	EPI_ISL_1547828	20I	20I (Alpha)	Alpha	20I	B.1.1.7	B.1.1.7	56.944444	mediocre	34	23	0	1	0	0	14	8	0	1128	89328	1	29854	0.9983613684245728	E:1,M:1,N:1,ORF1a:1,ORF1b:1,ORF3a:1,ORF6:1,ORF7a:1,ORF7b:1,ORF8:1,ORF9b:1,S:0.11459968602825746	false	C241T,C913T,C1714T,C3037T,C3267T,C5388A,C5986T,T6954C,G12014A,C14408T,C14676T,C15279T,T16176C,A16191G,G19086T,C21855T,A23063T,C23271A,A23403G,C23604A,C23709T,T24506G,G24914C,C25416T,C27972T,G28048T,A28111G,G28280C,A28281T,T28282A,G28881A,G28882A,G28883C,C28977T	11288-11296,21765-21770,21994-22000,28271		S:147-1274	N:D3L,N:R203K,N:G204R,N:S235F,ORF1a:T1001I,ORF1a:A1708D,ORF1a:I2230T,ORF1a:V3917I,ORF1b:P314L,ORF1b:K1873N,ORF8:Q27*,ORF8:R52I,ORF8:Y73C,S:S98F	ORF1a:S3675-,ORF1a:G3676-,ORF1a:F3677-,S:H69-,S:V70-,S:Y144-,S:Y145-,S:H146-			C25416T|23A&22C&23F&23D&23B&22D&22F&23C&23E&23H&rec&23G	C1714T,G12014A,A16191G,G19086T,C21855T	0	1	5	6			ORF1a:V3917I,ORF1b:K1873N,S:S98F	0	0	3	3		NODE_0000965	C1714T,G12014A,A16191G,G19086T,C21855T,C25416T	21995-22000	ORF1a:V3917I,ORF1b:K1873N,S:S98F	S:Y145-,S:H146-	NODE_0000965	C1714T,G12014A,A16191G,G19086T,C21855T,C25416T	21995-22000	ORF1a:V3917I,ORF1b:K1873N,S:S98F	S:Y145-,S:H146-	N/A	N/A	N/A	N/A	N/A	N/A	N/A	N/A	N/A	N/A	S:147-1274		3000	0	good	0	10	0	good	0	24	2	8.333333	good	10		0	good	0	S:147-1274	1		0	75	mediocre		0	0	good	0
1059	EPI_ISL_2956629	21J	21J (Delta)	Delta	21J	B.1.617.2.103	AY.103	0	good	6	6	0	0	0	0	6	2	0	1	6316	21628	23749	0.0709627796542153	S:0.554945054945055	false	G21987A,T22917G,C22995A,C23029T,A23403G,C23604G	22029-22034			S:G142D,S:R158G,S:L452R,S:T478K,S:D614G,S:P681R	S:E156-,S:F157-				C23029T	0	0	1	1				0	0	0	0		NODE_0000884	C23029T				AY.103	C23029T				N/A	N/A	N/A	N/A	N/A	N/A	N/A	N/A	N/A	N/A	S:22		3000	0	good	0	10	0	good	0	24	-7	0	good	1		0	good	0		0		0	0	good		0	0	good	0		ORF1a,ORF1b,ORF3a,E,M,ORF6,ORF7a,ORF7b,ORF8,N,ORF9b	When processing gene "ORF1a": The extracted gene sequence is empty or consists entirely from gaps;When processing gene "ORF1b": The extracted gene sequence is empty or consists entirely from gaps;When processing gene "ORF3a": The extracted gene sequence is empty or consists entirely from gaps;When processing gene "E": The extracted gene sequence is empty or consists entirely from gaps;When processing gene "M": The extracted gene sequence is empty or consists entirely from gaps;When processing gene "ORF6": The extracted gene sequence is empty or consists entirely from gaps;When processing gene "ORF7a": The extracted gene sequence is empty or consists entirely from gaps;When processing gene "ORF7b": The extracted gene sequence is empty or consists entirely from gaps;When processing gene "ORF8": The extracted gene sequence is empty or consists entirely from gaps;When processing gene "N": The extracted gene sequence is empty or consists entirely from gaps;When processing gene "ORF9b": The extracted gene sequence is empty or consists entirely from gaps
1054	EPI_ISL_2233084	20B	20B		20B	B.1.1.318	B.1.1.318	7.984444	good	31	30	0	0	1029	0	20	8	0	346	88073	55	29836	0.961542320168545	E:1,M:1,N:1,ORF1a:0.983640081799591,ORF1b:0.9510385756676558,ORF3a:1,ORF6:1,ORF7a:0.319672131147541,ORF7b:0.5909090909090909,ORF8:0.9918032786885246,ORF9b:1,S:0.9686028257456829	false	C241T,C1878T,C1912T,C3037T,A3852T,C3961T,G7798T,C9072T,C9891T,C10116T,C11235T,T12871A,C14408T,G20578A,G21204T,C21846T,G23012A,T23287C,A23403G,C23604A,G23948C,C24382T,A24400G,C25276A,T26767C,G28209T,A28271G,G28881A,G28882A,G28883C,C29769T	11288-11296,21992-21994,27887-27901,28896-28898			M:I82T,N:R203K,N:G204R,N:R209G,ORF1a:S538L,ORF1a:E1196V,ORF1a:K2511N,ORF1a:T2936I,ORF1a:A3209V,ORF1a:T3284I,ORF1a:A3657V,ORF1b:P314L,ORF1b:V2371M,ORF1b:K2579N,ORF8:E106*,S:T95I,S:E484K,S:D614G,S:P681H,S:D796H	N:A208-,ORF1a:S3675-,ORF1a:G3676-,ORF1a:F3677-,ORF7b:*44-,ORF8:M1-,ORF8:K2-,S:Y144-			C11235T|25I	C1878T,C1912T,A3852T,T12871A,G21204T,A24400G	0	1	6	7			ORF1a:S538L,ORF1a:E1196V,ORF1a:A3657V,ORF1b:K2579N	0	0	4	4	6847-7058,20232-20496,21428-21682,27512-27808	NODE_0000935	C1878T,C1912T,A3852T,C3961T,G7798T,C9072T,C9891T,C10116T,C11235T,T12871A,G20578A,G21204T,C21846T,G23012A,T23287C,C23604A,G23948C,C24382T,A24400G,C25276A,T26767C,G28209T,A28271G,C29769T	11288-11296,21992-21994,27887-27901,28896-28898	M:I82T,N:R209G,ORF1a:S538L,ORF1a:E1196V,ORF1a:K2511N,ORF1a:T2936I,ORF1a:A3209V,ORF1a:T3284I,ORF1a:A3657V,ORF1b:V2371M,ORF1b:K2579N,ORF8:E106*,S:T95I,S:E484K,S:P681H,S:D796H	N:A208-,ORF1a:S3675-,ORF1a:G3676-,ORF1a:F3677-,ORF7b:*44-,ORF8:M1-,ORF8:K2-,S:Y144-	NODE_0000961	C1878T,C1912T,A3852T,C10116T,C11235T,T12871A,G21204T,C24382T,A24400G		ORF1a:S538L,ORF1a:E1196V,ORF1a:T3284I,ORF1a:A3657V,ORF1b:K2579N	ORF7b:*44-,ORF8:M1-,ORF8:K2-	N/A	N/A	N/A	N/A	N/A	N/A	N/A	N/A	N/A	N/A	ORF1a:2194-2265,ORF1b:2255-2343,ORF1b:2654-2696,S:1-40,ORF7a:40-122,ORF7b:1-18,ORF8:3		3000	27	good	1029	10	0	good	0	24	2	8.333333	good	10		0	good	0		0		0	0	good		0	0	good	0
1056	EPI_ISL_2178960	20H	20H (Beta)	Beta	20H	B.1.351.3	B.1.351.3	56.250000	mediocre	30	17	0	1	229	0	16	6	0	1032	88931	55	29836	0.9882954887469485	E:1,M:1,N:1,ORF1a:1,ORF1b:1,ORF3a:1,ORF6:1,ORF7a:1,ORF7b:1,ORF8:1,ORF9b:1,S:0.18995290423861852	false	G174T,C241T,C1059T,A2692T,C3037T,G5230T,C5812T,C6402T,T7624C,A8052G,A10323G,G10396T,C10615T,C14408T,A16687G,G20014A,C21614T,C21762T,A21801C,A22206G,G22813T,G23012A,A23063T,A23403G,C23664T,G25563T,C25904T,C26456T,C28253T,C28887T	11288-11296,22281-22288		S:243-1274	E:P71L,N:T205I,ORF1a:T265I,ORF1a:K1655N,ORF1a:P2046L,ORF1a:N2596S,ORF1a:K3353R,ORF1b:P314L,ORF1b:I1074V,ORF1b:D2183N,ORF3a:Q57H,ORF3a:S171L,S:L18F,S:A67V,S:D80A,S:D215G	ORF1a:S3675-,ORF1a:G3676-,ORF1a:F3677-,S:T240-,S:L241-,S:L242-			C21762T|21K&21D&25I	C5812T,G20014A	0	1	2	3			ORF1b:D2183N,S:A67V	0	0	2	2	188-226,231-238,22289,22325-22505	NODE_0000855	A2692T,C5812T,C6402T,T7624C,A8052G,G10396T,C10615T,A16687G,G20014A,C21614T,C21762T,C25904T	11288-11296,22281-22282	ORF1a:P2046L,ORF1a:N2596S,ORF1b:I1074V,ORF1b:D2183N,ORF3a:S171L,S:L18F,S:A67V	ORF1a:S3675-,ORF1a:G3676-,ORF1a:F3677-,S:T240-	B.1.351.3	C5812T,G20014A,C21762T	22281-22282	ORF1b:D2183N,S:A67V	S:T240-	N/A	N/A	N/A	N/A	N/A	N/A	N/A	N/A	N/A	N/A	S:243-1274		3000	0	good	229	10	0	good	0	24	-1	0	good	7		0	good	0	S:243-1274	1		0	75	mediocre		0	0	good	0
1055	EPI_ISL_2179666	20B	20B		20B	B.1.1.318	B.1.1.318	2.777778	good	33	30	0	0	2	0	21	8	0	3	89092	55	29836	0.9958867003310704	E:1,M:1,N:1,ORF1a:0.9995455578277664,ORF1b:1,ORF3a:1,ORF6:1,ORF7a:1,ORF7b:1,ORF8:0.9918032786885246,ORF9b:1,S:1	false	C241T,C1878T,C1912T,C3037T,A3852T,C3961T,C4993T,G7798T,C9072T,C9891T,C10116T,C14408T,G20578A,G21204T,C21846T,G21987T,G22727A,G23012A,T23287C,A23403G,C23604A,G23948C,C24382T,C25276A,C26681T,T26767C,G28209T,A28271G,G28881A,G28882A,G28883C,T29575A,C29769T	11288-11296,21992-21994,27887-27901,28896-28898			M:I82T,N:R203K,N:G204R,N:R209G,ORF1a:S538L,ORF1a:E1196V,ORF1a:K2511N,ORF1a:T2936I,ORF1a:A3209V,ORF1a:T3284I,ORF1b:P314L,ORF1b:V2371M,ORF1b:K2579N,ORF8:E106*,S:T95I,S:Y144V,S:D389N,S:E484K,S:D614G,S:P681H,S:D796H	N:A208-,ORF1a:S3675-,ORF1a:G3676-,ORF1a:F3677-,ORF7b:*44-,ORF8:M1-,ORF8:K2-,S:G142-			C26681T|24A&24E&25C&21C&24C&24F&24B&25B&25A&24G&23I&rec&24H&24D&21B&25D&25G&24I&25E&25H&25F	C1878T,C1912T,A3852T,C4993T,G21204T,G21987T,G22727A,T29575A	0	1	8	9			ORF1a:S538L,ORF1a:E1196V,ORF1b:K2579N,S:-144V,S:D389N	0	0	5	5	11074-11075	NODE_0000935	C1878T,C1912T,A3852T,C3961T,C4993T,G7798T,C9072T,C9891T,C10116T,G20578A,G21204T,C21846T,G21987T,G22727A,G23012A,T23287C,C23604A,G23948C,C24382T,C25276A,C26681T,T26767C,G28209T,A28271G,T29575A,C29769T	11288-11296,21992-21994,27887-27901,28896-28898	M:I82T,N:R209G,ORF1a:S538L,ORF1a:E1196V,ORF1a:K2511N,ORF1a:T2936I,ORF1a:A3209V,ORF1a:T3284I,ORF1b:V2371M,ORF1b:K2579N,ORF8:E106*,S:T95I,S:Y144V,S:D389N,S:E484K,S:P681H,S:D796H	N:A208-,ORF1a:S3675-,ORF1a:G3676-,ORF1a:F3677-,ORF7b:*44-,ORF8:M1-,ORF8:K2-,S:G142-	NODE_0000961	C1878T,C1912T,A3852T,C4993T,C10116T,G21204T,G21987T,G22727A,C24382T,C26681T,T29575A		ORF1a:S538L,ORF1a:E1196V,ORF1a:T3284I,ORF1b:K2579N,S:-144V,S:D389N	ORF7b:*44-,ORF8:M1-,ORF8:K2-,S:G142-	N/A	N/A	N/A	N/A	N/A	N/A	N/A	N/A	N/A	N/A	ORF1a:3603-3604,ORF8:3		3000	0	good	2	10	0	good	0	24	4	16.666667	good	12		0	good	0		0		0	0	good		0	0	good	0
1057	EPI_ISL_2178950	20H	20H (Beta)	Beta	20H	B.1.351.3	B.1.351.3	61.781207	mediocre	24	14	0	1	935	0	15	5	0	1211	87395	343	29836	0.9550546767882822	E:1,M:1,N:1,ORF1a:0.9538741195182913,ORF1b:1,ORF3a:1,ORF6:1,ORF7a:1,ORF7b:1,ORF8:1,ORF9b:1,S:0.1891679748822606	false	C1059T,A2692T,C3037T,G5230T,C6402T,T7624C,A8052G,A10323G,G10396T,C10615T,C14408T,A16687G,C21614T,C21762T,A21801C,A22206G,G22813T,A23403G,C23664T,G25563T,C25904T,C26456T,C28253T,C28887T	11288-11296,22280-22284		S:242-1274	E:P71L,N:T205I,ORF1a:T265I,ORF1a:K1655N,ORF1a:P2046L,ORF1a:N2596S,ORF1a:K3353R,ORF1b:P314L,ORF1b:I1074V,ORF3a:Q57H,ORF3a:S171L,S:L18F,S:A67V,S:D80A,S:D215G	ORF1a:S3675-,ORF1a:G3676-,ORF1a:F3677-,S:T240-,S:L241-			C21762T|21K&21D&25I		0	1	0	1			S:A67V	0	0	1	1	2569-2582,2584-2630,9276-9502,10765-10998,22286-22289,22325-22515,22905-23122	NODE_0000855	A2692T,C6402T,T7624C,A8052G,G10396T,C10615T,A16687G,C21614T,C21762T,C25904T	11288-11296,22280-22282	ORF1a:P2046L,ORF1a:N2596S,ORF1b:I1074V,ORF3a:S171L,S:L18F,S:A67V	ORF1a:S3675-,ORF1a:G3676-,ORF1a:F3677-,S:T240-	B.1.351.3	C21762T	22280-22282	S:A67V	S:T240-	N/A	N/A	N/A	N/A	N/A	N/A	N/A	N/A	N/A	N/A	ORF1a:26,ORF1a:768-789,ORF1a:3004-3079,ORF1a:3500-3578,S:242-1274		3000	23.518519	good	935	10	0	good	0	24	-3	0	good	5		0	good	0	S:242-1274	1		0	75	mediocre		0	0	good	0
1060	EPI_ISL_2350807	20B	20B		20B	B.1.1.25	B.1.1.25	0	good	10	0	0	0	0	0	5	0	0	0	89378	31	29836	0.9967561783098686	E:1,M:1,N:1,ORF1a:1,ORF1b:1,ORF3a:1,ORF6:1,ORF7a:1,ORF7b:1,ORF8:1,ORF9b:1,S:1	false	C241T,A1163T,C3037T,C12439T,C14408T,A15426G,A23403G,G28881A,G28882A,G28883C				N:R203K,N:G204R,ORF1a:I300F,ORF1b:P314L,S:D614G					C12439T,A15426G	0	0	2	2				0	0	0	0		NODE_0000935	A1163T,C12439T,A15426G		ORF1a:I300F		B.1.1.25	C12439T,A15426G				N/A	N/A	N/A	N/A	N/A	N/A	N/A	N/A	N/A	N/A			3000	0	good	0	10	0	good	0	24	-6	0	good	2		0	good	0		0		0	0	good		0	0	good	0
1058	EPI_ISL_2178947	20H	20H (Beta)	Beta	20H	B.1.351.3	B.1.351.3	88.878272	mediocre	25	16	0	1	1401	4	15	7	0	1363	86919	343	29836	0.9393371902484701	E:1,M:1,N:0.8285714285714286,ORF1a:0.9477391501931379,ORF1b:0.9996290801186943,ORF3a:1,ORF6:1,ORF7a:0.5573770491803278,ORF7b:1,ORF8:1,ORF9b:1,S:0.19073783359497645	false	C1059T,C3037T,G5230T,C5812T,C6402T,T7624C,A8052G,A10323G,G10396T,C10615T,C14408T,A16687G,C21614T,C21762T,A21801C,A22206G,G22813T,A23403G,C23664T,G25563T,G25785T,C25904T,C26456T,C26801T,C28253T	11288-11296,22283-22289		S:244-1274	E:P71L,ORF1a:T265I,ORF1a:K1655N,ORF1a:P2046L,ORF1a:N2596S,ORF1a:K3353R,ORF1b:P314L,ORF1b:I1074V,ORF3a:Q57H,ORF3a:W131C,ORF3a:S171L,S:L18F,S:A67V,S:D80A,S:D215G	ORF1a:S3675-,ORF1a:G3676-,ORF1a:F3677-,S:T240-,S:L241-,S:L242-,S:A243-			C21762T|21K&21D&25I	C5812T,G25785T,C26801T	0	1	3	4			ORF3a:W131C,S:A67V	0	0	2	2	2569-2824,4512-4519,4522-4576,4607-4658,9276-9502,10738-10740,22281-22282,22325-22515,22905-23144,27536-27676,27702-27713,27717-27718,28757-28927,28962-28985,28991-29007	NODE_0000855	C5812T,C6402T,T7624C,A8052G,G10396T,C10615T,A16687G,C21614T,C21762T,G25785T,C25904T,C26801T	11288-11296	ORF1a:P2046L,ORF1a:N2596S,ORF1b:I1074V,ORF3a:W131C,ORF3a:S171L,S:L18F,S:A67V	ORF1a:S3675-,ORF1a:G3676-,ORF1a:F3677-,S:T240-	B.1.351.3	C5812T,C21762T,G25785T,C26801T		ORF3a:W131C,S:A67V	S:T240-	N/A	N/A	N/A	N/A	N/A	N/A	N/A	N/A	N/A	N/A	ORF1a:26,ORF1a:768-853,ORF1a:1416-1418,ORF1a:1420-1437,ORF1a:1448-1465,ORF1a:3004-3079,ORF1a:3261,ORF1a:3491-3492,ORF1b:2333,S:244-1274,ORF7a:48-95,ORF7a:103-107,ORF7a:109,N:162-218,N:230-238,N:240-245	M:841,R:10046,R:20465,W:22904	3000	40.777778	mediocre	1401	10	40	mediocre	4	24	-1	0	good	7		0	good	0	S:244-1274	1		0	75	mediocre		0	0	good	0
1062	EPI_ISL_3071128	21A	21A (Delta)	Delta	21A	B.1.617.2	B.1.617.2	169	bad	33	13	0	0	1	13	26	4	0	12	89153	55	29836	0.9954854028023944	E:1,M:1,N:0.9976190476190476,ORF1a:0.9995455578277664,ORF1b:0.9988872403560831,ORF3a:0.9927536231884058,ORF6:1,ORF7a:0.9836065573770492,ORF7b:1,ORF8:0.9918032786885246,ORF9b:1,S:0.9992150706436421	false	G210T,C241T,C1191T,C1267T,C3037T,C5184T,C6539T,C9891T,T11418C,T12946C,C14262T,C14408T,G15451A,C16466T,A20262G,C20320T,C21618G,T22917G,C22995A,A23403G,C23604G,G24410A,C24745T,C25469T,T26767C,T27638C,C27739T,C27752T,A28461G,G28881T,G29402T,G29427A,G29742T	22029-22034,28248-28253,28271			M:I82T,N:D63G,N:R203M,N:D377Y,N:R385K,ORF1a:P309L,ORF1a:P1640L,ORF1a:H2092Y,ORF1a:A3209V,ORF1a:V3718A,ORF1b:P314L,ORF1b:G662S,ORF1b:P1000L,ORF1b:H2285Y,ORF3a:S26L,ORF7a:V82A,ORF7a:L116F,ORF7a:T120I,ORF9b:T60A,S:T19R,S:R158G,S:L452R,S:T478K,S:D614G,S:P681R,S:D950N	ORF8:D119-,ORF8:F120-,S:E156-,S:F157-		T28690G		C14262T	1	0	1	2	N:F139L			1	0	0	1	29581	NODE_0000861	C1191T,C1267T,C5184T,C6539T,C9891T,T11418C,T12946C,C14262T,G15451A,C16466T,A20262G,C20320T,C24745T,C27739T,G29427A	28248-28253	N:R385K,ORF1a:P309L,ORF1a:P1640L,ORF1a:H2092Y,ORF1a:A3209V,ORF1a:V3718A,ORF1b:G662S,ORF1b:P1000L,ORF1b:H2285Y,ORF7a:L116F	ORF8:D119-,ORF8:F120-	NODE_0000861	C1191T,C1267T,C5184T,C6539T,C9891T,T11418C,T12946C,C14262T,G15451A,C16466T,A20262G,C20320T,C24745T,C27739T,G29427A	28248-28253	N:R385K,ORF1a:P309L,ORF1a:P1640L,ORF1a:H2092Y,ORF1a:A3209V,ORF1a:V3718A,ORF1b:G662S,ORF1b:P1000L,ORF1b:H2285Y,ORF7a:L116F	ORF8:D119-,ORF8:F120-	N/A	N/A	N/A	N/A	N/A	N/A	N/A	N/A	N/A	N/A	ORF1a:774,ORF1a:2823,ORF1b:316,ORF1b:479,ORF1b:1805,S:142,ORF3a:69,ORF3a:172,ORF7a:39,ORF7a:104,ORF8:54,N:362	R:2585,Y:8733,K:13348,K:14414,R:14902,K:18880,R:21987,K:25599,K:25906,Y:27509,K:27703,Y:28054,Y:29358	3000	0	good	1	10	130	bad	13	24	-1	0	good	7		0	good	0		0		0	0	good		0	0	good	0
1063	EPI_ISL_3071127	21A	21A (Delta)	Delta	21A	B.1.617.2	B.1.617.2	13.340278	good	37	14	0	0	0	3	30	4	0	3	89129	55	29836	0.9958532588703475	E:1,M:1,N:1,ORF1a:0.9997727789138832,ORF1b:1,ORF3a:1,ORF6:1,ORF7a:1,ORF7b:1,ORF8:1,ORF9b:1,S:0.9984301412872841	false	G210T,C241T,C1191T,C1267T,C3037T,C5184T,C6539T,C9891T,T11418C,T12946C,C14262T,C14408T,G14414T,G15451A,C16466T,A20262G,C20320T,C21618G,T22917G,C22995A,A23403G,C23604G,C24745T,C25469T,G25599T,T26767C,T27638C,G27703T,C27739T,C27752T,C28054T,A28461G,G28881T,C29358T,G29402T,G29427A,G29742T	22029-22034,28248-28253,28271,29581			M:I82T,N:D63G,N:R203M,N:T362I,N:D377Y,N:R385K,ORF1a:P309L,ORF1a:P1640L,ORF1a:H2092Y,ORF1a:A3209V,ORF1a:V3718A,ORF1b:P314L,ORF1b:S316I,ORF1b:G662S,ORF1b:P1000L,ORF1b:H2285Y,ORF3a:S26L,ORF3a:W69C,ORF7a:V82A,ORF7a:V104F,ORF7a:L116F,ORF7a:T120I,ORF8:S54L,ORF9b:T60A,S:T19R,S:R158G,S:L452R,S:T478K,S:D614G,S:P681R	ORF8:D119-,ORF8:F120-,S:E156-,S:F157-		T28690G		C14262T,G14414T,G25599T,G27703T,C28054T,C29358T	1	0	6	7	N:F139L		N:T362I,ORF1b:S316I,ORF3a:W69C,ORF7a:V104F,ORF8:S54L	1	0	5	6		NODE_0000861	C1191T,C1267T,C5184T,C6539T,C9891T,T11418C,T12946C,C14262T,G14414T,G15451A,C16466T,A20262G,C20320T,C24745T,G25599T,G27703T,C27739T,C28054T,C29358T,G29427A	28248-28253,29581	N:T362I,N:R385K,ORF1a:P309L,ORF1a:P1640L,ORF1a:H2092Y,ORF1a:A3209V,ORF1a:V3718A,ORF1b:S316I,ORF1b:G662S,ORF1b:P1000L,ORF1b:H2285Y,ORF3a:W69C,ORF7a:V104F,ORF7a:L116F,ORF8:S54L	ORF8:D119-,ORF8:F120-	NODE_0000861	C1191T,C1267T,C5184T,C6539T,C9891T,T11418C,T12946C,C14262T,G14414T,G15451A,C16466T,A20262G,C20320T,C24745T,G25599T,G27703T,C27739T,C28054T,C29358T,G29427A	28248-28253,29581	N:T362I,N:R385K,ORF1a:P309L,ORF1a:P1640L,ORF1a:H2092Y,ORF1a:A3209V,ORF1a:V3718A,ORF1b:S316I,ORF1b:G662S,ORF1b:P1000L,ORF1b:H2285Y,ORF3a:W69C,ORF7a:V104F,ORF7a:L116F,ORF8:S54L	ORF8:D119-,ORF8:F120-	N/A	N/A	N/A	N/A	N/A	N/A	N/A	N/A	N/A	N/A	ORF1a:519,S:142,S:950	R:1820,R:21987,R:24410	3000	0	good	0	10	30	mediocre	3	24	5	20.833333	good	13		0	good	0		0		0	0	good		0	0	good	0
1064	EPI_ISL_3071125	21A	21A (Delta)	Delta	21A	B.1.617.2	B.1.617.2	70.006944	mediocre	31	13	0	0	257	7	25	4	0	95	88041	343	29836	0.977493896933418	E:1,M:1,N:0.9976190476190476,ORF1a:0.9734151329243353,ORF1b:1,ORF3a:1,ORF6:1,ORF7a:1,ORF7b:1,ORF8:1,ORF9b:0.9897959183673469,S:0.9992150706436421	false	C1191T,C1267T,C3037T,C5184T,G7042T,G9203A,T9678C,C14408T,A17496G,A20396G,C21618G,G21987A,T22917G,C22995A,A23403G,C23604G,C24745T,C25469T,T26767C,G27561T,T27638C,C27739T,C27752T,G28044T,A28108G,G28881T,G29227C,C29358T,G29402T,G29427A,G29742T	22029-22034,28248-28253,28271			M:I82T,N:R203M,N:T362I,N:D377Y,N:R385K,ORF1a:P309L,ORF1a:P1640L,ORF1a:M2259I,ORF1a:D2980N,ORF1a:F3138S,ORF1b:P314L,ORF1b:K2310R,ORF3a:S26L,ORF7a:V82A,ORF7a:L116F,ORF7a:T120I,ORF8:A51S,ORF8:Q72R,S:T19R,S:G142D,S:R158G,S:L452R,S:T478K,S:D614G,S:P681R	ORF8:D119-,ORF8:F120-,S:E156-,S:F157-		C21792A	C27739T|21A	G7042T,C24745T,G27561T,G28044T,A28108G,G29227C,C29358T,G29427A	1	1	8	10	S:T77K		N:T362I,N:R385K,ORF1a:M2259I,ORF7a:L116F,ORF8:A51S,ORF8:Q72R	1	0	6	7	9246-9502	NODE_0000861	C1191T,C1267T,C5184T,G7042T,G9203A,T9678C,A17496G,A20396G,C24745T,G27561T,C27739T,G28044T,A28108G,G29227C,C29358T,G29427A	28248-28253	N:T362I,N:R385K,ORF1a:P309L,ORF1a:P1640L,ORF1a:M2259I,ORF1a:D2980N,ORF1a:F3138S,ORF1b:K2310R,ORF7a:L116F,ORF8:A51S,ORF8:Q72R	ORF8:D119-,ORF8:F120-	NODE_0000861	C1191T,C1267T,C5184T,G7042T,G9203A,T9678C,A17496G,A20396G,C24745T,G27561T,C27739T,G28044T,A28108G,G29227C,C29358T,G29427A	28248-28253	N:T362I,N:R385K,ORF1a:P309L,ORF1a:P1640L,ORF1a:M2259I,ORF1a:D2980N,ORF1a:F3138S,ORF1b:K2310R,ORF7a:L116F,ORF8:A51S,ORF8:Q72R	ORF8:D119-,ORF8:F120-	N/A	N/A	N/A	N/A	N/A	N/A	N/A	N/A	N/A	N/A	ORF1a:26,ORF1a:1508,ORF1a:2202,ORF1a:2994-3079,ORF1a:3193,ORF1a:3348,ORF1a:3580,S:950,N:63,ORF9b:60	S:4787,W:6869,W:9843,W:10309,M:11005,R:24410,R:28461	3000	0	good	257	10	70	mediocre	7	24	11	45.833333	mediocre	19		0	good	0		0		0	0	good		0	0	good	0
1067	EPI_ISL_3071120	21I	21I (Delta)	Delta	21I	B.1.617.2	B.1.617.2	0.582112	good	34	13	0	0	506	0	28	4	0	171	88644	55	29836	0.9790322041266762	E:1,M:1,N:1,ORF1a:0.9986366734832992,ORF1b:1,ORF3a:1,ORF6:1,ORF7a:1,ORF7b:1,ORF8:1,ORF9b:1,S:0.8704866562009419	false	G210T,C241T,C3037T,C5184T,A5584G,G8548A,C9891T,T11418C,C11514T,C13019T,C13665T,C14408T,G15451A,C15842A,C16466T,C18452T,C21618G,C22227T,T22917G,C22995A,A23403G,C23604G,G24410A,C25469T,T26767C,T27638C,C27752T,G28362C,G28378C,A28461G,G28881T,G29402T,G29703T,G29742T	22029-22034,28248-28253,28271			M:I82T,N:G30A,N:D63G,N:R203M,N:D377Y,ORF1a:P1640L,ORF1a:A3209V,ORF1a:V3718A,ORF1a:T3750I,ORF1b:P314L,ORF1b:G662S,ORF1b:T792N,ORF1b:P1000L,ORF1b:A1662V,ORF3a:S26L,ORF7a:V82A,ORF7a:T120I,ORF9b:E27Q,ORF9b:R32P,ORF9b:T60A,S:T19R,S:R158G,S:A222V,S:L452R,S:T478K,S:D614G,S:P681R,S:D950N	ORF8:D119-,ORF8:F120-,S:E156-,S:F157-				G8548A,C13665T,C15842A,C18452T,G28362C,G28378C,G29703T	0	0	7	7			N:G30A,ORF1b:T792N,ORF1b:A1662V,ORF9b:E27Q,ORF9b:R32P	0	0	5	5	2569-2582,21717-21990,22325-22542	NODE_0000872	A5584G,G8548A,C13019T,C13665T,C15842A,C18452T,G28362C,G28378C,G29703T		N:G30A,ORF1b:T792N,ORF1b:A1662V,ORF9b:E27Q,ORF9b:R32P		NODE_0000861	C5184T,A5584G,G8548A,C9891T,T11418C,C11514T,C13019T,C13665T,G15451A,C15842A,C16466T,C18452T,C22227T,G28362C,G28378C,G29703T	28248-28253	N:G30A,ORF1a:P1640L,ORF1a:A3209V,ORF1a:V3718A,ORF1a:T3750I,ORF1b:G662S,ORF1b:T792N,ORF1b:P1000L,ORF1b:A1662V,ORF9b:E27Q,ORF9b:R32P,S:A222V	ORF8:D119-,ORF8:F120-	N/A	N/A	N/A	N/A	N/A	N/A	N/A	N/A	N/A	N/A	ORF1a:768-773,S:52-143,S:255-327		3000	7.629630	good	506	10	0	good	0	24	-1	0	good	7		0	good	0		0		0	0	good		0	0	good	0
1068	EPI_ISL_3071119	21J	21J (Delta)	Delta	21J	B.1.617.2	B.1.617.2	1.005487	good	31	13	0	0	320	1	27	4	0	78	88842	55	29836	0.9852188743604321	E:1,M:1,N:1,ORF1a:0.982503976369007,ORF1b:1,ORF3a:1,ORF6:1,ORF7a:1,ORF7b:1,ORF8:1,ORF9b:1,S:0.9992150706436421	false	C3037T,G4181T,C6402T,C7124T,C8986T,G9053T,C10029T,A11201G,A11332G,C14408T,G15451A,C16466T,C19220T,C19983T,C21618G,T22917G,C22995A,A23403G,C23604G,G24410A,C25469T,T26767C,T27638C,C27752T,C27874T,C27920T,A28461G,G28881T,G28916T,G29402T,G29742T	22029-22034,28248-28253,28271			M:I82T,N:D63G,N:R203M,N:G215C,N:D377Y,ORF1a:A1306S,ORF1a:P2046L,ORF1a:P2287S,ORF1a:V2930L,ORF1a:T3255I,ORF1a:T3646A,ORF1b:P314L,ORF1b:G662S,ORF1b:P1000L,ORF1b:A1918V,ORF3a:S26L,ORF7a:V82A,ORF7a:T120I,ORF7b:T40I,ORF9b:T60A,S:T19R,S:R158G,S:L452R,S:T478K,S:D614G,S:P681R,S:D950N	ORF8:D119-,ORF8:F120-,S:E156-,S:F157-				C19983T,C27920T	0	0	2	2				0	0	0	0	161-168,173-281,283-294,319-337,9247,9273-9350,9356-9367,9378,9383-9449,9490-9502	NODE_0000884	G9053T,C19983T,C27920T		ORF1a:V2930L		NODE_0000861	G4181T,C6402T,C7124T,C8986T,G9053T,C10029T,A11201G,A11332G,G15451A,C16466T,C19220T,C19983T,C27874T,C27920T,G28916T	28248-28253	N:G215C,ORF1a:A1306S,ORF1a:P2046L,ORF1a:P2287S,ORF1a:V2930L,ORF1a:T3255I,ORF1a:T3646A,ORF1b:G662S,ORF1b:P1000L,ORF1b:A1918V,ORF7b:T40I	ORF8:D119-,ORF8:F120-	N/A	N/A	N/A	N/A	N/A	N/A	N/A	N/A	N/A	N/A	ORF1a:1-10,ORF1a:18-24,ORF1a:3003-3029,ORF1a:3031-3034,ORF1a:3038,ORF1a:3040-3062,ORF1a:3075-3079,S:142	R:21987	3000	0.740741	good	320	10	10	good	1	24	-6	0	good	2		0	good	0		0		0	0	good		0	0	good	0
1065	EPI_ISL_3071124	21A	21A (Delta)	Delta	21A	B.1.617.2	B.1.617.2	177.273265	bad	33	6	0	1	3236	5	22	2	0	1096	85947	55	29836	0.8875698090492593	E:1,M:1,N:0.8285714285714286,ORF1a:0.8857077936832538,ORF1b:0.9477002967359051,ORF3a:1,ORF6:1,ORF7a:0.319672131147541,ORF7b:0.5909090909090909,ORF8:0.9836065573770492,ORF9b:1,S:0.782574568288854	false	G210T,C241T,C1191T,C1267T,T2289C,C3037T,A3985G,C6539T,T8464C,T11418C,T12946C,C14262T,C14408T,G15451A,C16466T,C19955T,T22917G,C22995A,A23403G,C23604G,G24410A,C24745T,C25469T,G25599T,T26767C,C28093T,A28461G,G28916A,C29272T,C29358T,G29402T,G29427A,G29742T	28248-28252,28271		ORF8:121-122	M:I82T,N:D63G,N:T362I,N:D377Y,N:R385K,ORF1a:P309L,ORF1a:V675A,ORF1a:H2092Y,ORF1a:V3718A,ORF1b:P314L,ORF1b:G662S,ORF1b:P1000L,ORF1b:T2163I,ORF3a:S26L,ORF3a:W69C,ORF8:S67F,ORF9b:T60A,S:L452R,S:T478K,S:D614G,S:P681R,S:D950N	ORF8:D119-,ORF8:F120-		T28690G	C19955T|21L&22B&22E&23A&24A&22C&22A&23F&23D&23B&24E&22D&22F&25C&rec&24C&23C&24F&23E&24B&23H&25B&25A&24G&23I&23G&24H&24D&25D&24I&25G&25E&25H&25F,C28093T|21H	T2289C,A3985G,T8464C,C14262T,G25599T,G28916A,C29272T,C29358T	1	2	8	11	N:F139L		N:T362I,ORF1a:V675A,ORF1b:T2163I,ORF3a:W69C,ORF8:S67F	1	0	5	6	1313-1330,1338-1347,1388-1428,1490-1494,1943-2205,2569-2850,4996-5287,6847-7010,7041-7058,7093-7332,9835,9871-10024,10959-10960,16272-16304,19276-19309,19314-19318,20232-20456,21428-21439,21456-22082,22129-22189,22325-22542,22966-22968,22972-22983,22999,23001-23008,23092,27512-27808,28253,28757-28910,28918-28927,28949-28959,28975-29007	NODE_0000861	C1191T,C1267T,T2289C,A3985G,C6539T,T8464C,T11418C,T12946C,C14262T,G15451A,C16466T,C19955T,C24745T,G25599T,C28093T,G28916A,C29272T,C29358T,G29427A	28248-28252	N:T362I,N:R385K,ORF1a:P309L,ORF1a:V675A,ORF1a:H2092Y,ORF1a:V3718A,ORF1b:G662S,ORF1b:P1000L,ORF1b:T2163I,ORF3a:W69C,ORF8:S67F	ORF8:D119-,ORF8:F120-	NODE_0000861	C1191T,C1267T,T2289C,A3985G,C6539T,T8464C,T11418C,T12946C,C14262T,G15451A,C16466T,C19955T,C24745T,G25599T,C28093T,G28916A,C29272T,C29358T,G29427A	28248-28252	N:T362I,N:R385K,ORF1a:P309L,ORF1a:V675A,ORF1a:H2092Y,ORF1a:V3718A,ORF1b:G662S,ORF1b:P1000L,ORF1b:T2163I,ORF3a:W69C,ORF8:S67F	ORF8:D119-,ORF8:F120-	N/A	N/A	N/A	N/A	N/A	N/A	N/A	N/A	N/A	N/A	ORF1a:350-355,ORF1a:358-361,ORF1a:375-388,ORF1a:409-410,ORF1a:560-647,ORF1a:768-862,ORF1a:1577-1674,ORF1a:2194-2249,ORF1a:2259-2265,ORF1a:2277-2356,ORF1a:3190,ORF1a:3203-3253,ORF1a:3565,ORF1b:936-946,ORF1b:1937-1948,ORF1b:1950-1951,ORF1b:2255-2330,ORF1b:2333,ORF1b:2654-2658,ORF1b:2663-2696,S:1-174,S:179,S:190-209,S:255-327,S:468-469,S:471-474,S:480-482,ORF7a:40-122,ORF7b:1-18,ORF8:121-122,N:162-213,N:215-218,N:226-229,N:234-245	Y:11173,R:14205,R:20465,M:22097,R:23044	3000	108.740741	bad	3236	10	50	mediocre	5	24	14	58.333333	mediocre	22		0	good	0		0	ORF8:121-122	1	0	good		0	0	good	0
1071	EPI_ISL_3071115	21J	21J (Delta)	Delta	21J	B.1.617.2	B.1.617.2	555.541578	bad	22	13	0	0	1691	23	20	4	0	586	86723	315	29836	0.9299401397853059	E:1,M:1,N:0.9928571428571429,ORF1a:0.9375142013178823,ORF1b:0.9777448071216617,ORF3a:0.9963768115942029,ORF6:1,ORF7a:0.47540983606557374,ORF7b:0.5909090909090909,ORF8:1,ORF9b:1,S:0.8579277864992151	false	C3037T,C7124T,C10029T,A11201G,A11332G,C14408T,G15451A,C16466T,C19220T,C21618G,A23403G,C23604G,G24410A,C25469T,T26767C,T27638C,C27874T,T28007C,A28461G,G28881T,G29402T,G29742T	22029-22034,28248-28253,28271			M:I82T,N:D63G,N:R203M,N:D377Y,ORF1a:P2287S,ORF1a:T3255I,ORF1a:T3646A,ORF1b:P314L,ORF1b:G662S,ORF1b:P1000L,ORF1b:A1918V,ORF3a:S26L,ORF7a:V82A,ORF7b:T40I,ORF9b:T60A,S:T19R,S:R158G,S:D614G,S:P681R,S:D950N	ORF8:D119-,ORF8:F120-,S:E156-,S:F157-				T28007C	0	0	1	1				0	0	0	0	1943-2114,2157-2188,2569-2850,7332,9246-9502,19276-19447,19464-19467,21717-21990,22884-22900,22905-23144,27535-27615,27650-27808	NODE_0000884	T28007C				NODE_0000861	C7124T,C10029T,A11201G,A11332G,G15451A,C16466T,C19220T,C27874T,T28007C	28248-28253	ORF1a:P2287S,ORF1a:T3255I,ORF1a:T3646A,ORF1b:G662S,ORF1b:P1000L,ORF1b:A1918V,ORF7b:T40I	ORF8:D119-,ORF8:F120-	N/A	N/A	N/A	N/A	N/A	N/A	N/A	N/A	N/A	N/A	ORF1a:17,ORF1a:309,ORF1a:560-617,ORF1a:631-641,ORF1a:768-862,ORF1a:1306,ORF1a:2046,ORF1a:2092,ORF1a:2356,ORF1a:2930,ORF1a:2994-3079,ORF1a:3395,ORF1a:3718,ORF1b:149,ORF1b:1937-1994,ORF1b:2000,S:52-143,S:153,S:262,S:441-446,S:448-528,ORF3a:187,ORF7a:48-74,ORF7a:86-122,ORF7b:1-18,N:215,N:362,N:385	Y:1191,Y:1267,Y:1519,R:3985,K:4181,Y:6402,Y:6539,Y:8986,K:9053,Y:9559,Y:10448,Y:11418,K:13914,Y:14262,Y:15240,Y:22020,K:22346,W:22904,R:25951,Y:26256,W:28916,Y:29358,R:29427	3000	51.518519	mediocre	1691	10	230.000000	bad	23	24	-7	0	good	1		0	good	0		0		0	0	good		0	0	good	0
1061	EPI_ISL_3071130	21A	21A (Delta)	Delta	21A	B.1.617.2	B.1.617.2	218.718316	bad	27	7	0	0	2497	12	21	2	0	863	85843	343	29836	0.9024178176102732	E:1,M:1,N:1,ORF1a:0.8498068620768007,ORF1b:0.9788575667655787,ORF3a:0.8260869565217391,ORF6:1,ORF7a:0.9016393442622951,ORF7b:0.5909090909090909,ORF8:1,ORF9b:1,S:0.9277864992150706	false	C1191T,C1267T,C3037T,C5184T,G7042T,G9203A,C14408T,A17496G,A20396G,C21618G,A23403G,C23604G,G24410A,C24745T,C25469T,T26767C,G27561T,T27638C,G28044T,A28108G,A28461G,G28881T,G29227C,C29358T,G29402T,G29427A,G29742T	28248-28253,28271			M:I82T,N:D63G,N:R203M,N:T362I,N:D377Y,N:R385K,ORF1a:P309L,ORF1a:P1640L,ORF1a:M2259I,ORF1a:D2980N,ORF1b:P314L,ORF1b:K2310R,ORF3a:S26L,ORF7a:V82A,ORF8:A51S,ORF8:Q72R,ORF9b:T60A,S:T19R,S:D614G,S:P681R,S:D950N	ORF8:D119-,ORF8:F120-		C21792A		G7042T,C24745T,G27561T,G28044T,A28108G,G29227C,C29358T,G29427A	1	0	8	9	S:T77K		N:T362I,N:R385K,ORF1a:M2259I,ORF8:A51S,ORF8:Q72R	1	0	5	6	363-378,384-395,472-475,483-528,546,1935-1940,1943-2205,2569-2850,3508-3515,3527-3528,3532-3553,3665-3795,4511-4539,4543-4564,4627-4658,5282-5287,5409-5426,7093-7332,8587-8619,8636-8714,8789-8857,8866-8881,8884-8913,9246-9250,9400-9502,9558-9574,9618-9809,10869-11022,11291,11294,11296,16216-16385,21886-21889,22029-22034,22878-22880,22887-22897,22905-23144,25970-26004,26033-26119,26204-26219,27704-27717,27736-27747,27751-27808	NODE_0000861	C1191T,C1267T,C5184T,G7042T,G9203A,A17496G,A20396G,C24745T,G27561T,G28044T,A28108G,G29227C,C29358T,G29427A	28248-28253	N:T362I,N:R385K,ORF1a:P309L,ORF1a:P1640L,ORF1a:M2259I,ORF1a:D2980N,ORF1b:K2310R,ORF8:A51S,ORF8:Q72R	ORF8:D119-,ORF8:F120-	NODE_0000861	C1191T,C1267T,C5184T,G7042T,G9203A,A17496G,A20396G,C24745T,G27561T,G28044T,A28108G,G29227C,C29358T,G29427A	28248-28253	N:T362I,N:R385K,ORF1a:P309L,ORF1a:P1640L,ORF1a:M2259I,ORF1a:D2980N,ORF1b:K2310R,ORF8:A51S,ORF8:Q72R	ORF8:D119-,ORF8:F120-	N/A	N/A	N/A	N/A	N/A	N/A	N/A	N/A	N/A	N/A	ORF1a:26,ORF1a:33-38,ORF1a:40-44,ORF1a:57,ORF1a:70,ORF1a:73-88,ORF1a:94,ORF1a:130,ORF1a:557-647,ORF1a:768-862,ORF1a:1081-1084,ORF1a:1087-1096,ORF1a:1134-1177,ORF1a:1416-1425,ORF1a:1427-1433,ORF1a:1455-1465,ORF1a:1621,ORF1a:1673-1674,ORF1a:1715-1721,ORF1a:2277-2356,ORF1a:2718,ORF1a:2774-2785,ORF1a:2791-2817,ORF1a:2842-2864,ORF1a:2868-2883,ORF1a:2994-2995,ORF1a:3046-3079,ORF1a:3098-3103,ORF1a:3118-3182,ORF1a:3523,ORF1a:3533,ORF1a:3535-3586,ORF1a:3676-3677,ORF1b:917-973,S:109,S:142,S:156-158,S:439-440,S:442-445,S:448-528,ORF3a:193-204,ORF3a:214-243,ORF3a:271-276,ORF7a:104-108,ORF7a:115-118,ORF7a:120-122,ORF7b:1-18	M:436,R:654,M:1912,K:1941,Y:3525,W:5128,W:8417,R:8882,K:10832,M:10863,Y:10865,R:21987	3000	81.370370	mediocre	2497	10	120	bad	12	24	7	29.166667	good	15		0	good	0		0		0	0	good		0	0	good	0
1070	EPI_ISL_3071116	21A	21A (Delta)	Delta	21A	B.1.617.2	B.1.617.2	181.345322	bad	29	13	0	0	1507	12	23	4	0	563	85833	665	29836	0.9247567133732402	E:1,M:1,N:0.8666666666666667,ORF1a:0.8993410588502613,ORF1b:0.9484421364985163,ORF3a:1,ORF6:1,ORF7a:0.9016393442622951,ORF7b:1,ORF8:1,ORF9b:0.5408163265306123,S:0.9992150706436421	false	C1191T,C1267T,C3037T,C5184T,G7042T,G9203A,C14408T,A17496G,A20396G,C21618G,T22917G,C22995A,A23403G,C23604G,G24410A,C24745T,C25469T,T26767C,G27561T,T27638C,C27739T,C27752T,G28044T,G28881T,G29227C,C29358T,G29402T,G29427A,G29742T	22029-22034,28248-28253,28271			M:I82T,N:R203M,N:T362I,N:D377Y,N:R385K,ORF1a:P309L,ORF1a:P1640L,ORF1a:M2259I,ORF1a:D2980N,ORF1b:P314L,ORF1b:K2310R,ORF3a:S26L,ORF7a:V82A,ORF7a:L116F,ORF7a:T120I,ORF8:A51S,S:T19R,S:R158G,S:L452R,S:T478K,S:D614G,S:P681R,S:D950N	ORF8:D119-,ORF8:F120-,S:E156-,S:F157-		C21792A	C27739T|21A	G7042T,C24745T,G27561T,G28044T,G29227C,C29358T,G29427A	1	1	7	9	S:T77K		N:T362I,N:R385K,ORF1a:M2259I,ORF7a:L116F,ORF8:A51S	1	0	5	6	3635-3702,5091-5169,5410-5494,7093-7332,9246-9502,9629-9799,16204-16444,17431-17443,17605-17610,19318-19465,27639-27643,27677-27703,28443-28609	NODE_0000861	C1191T,C1267T,C5184T,G7042T,G9203A,A17496G,A20396G,C24745T,G27561T,C27739T,G28044T,G29227C,C29358T,G29427A	28248-28253	N:T362I,N:R385K,ORF1a:P309L,ORF1a:P1640L,ORF1a:M2259I,ORF1a:D2980N,ORF1b:K2310R,ORF7a:L116F,ORF8:A51S	ORF8:D119-,ORF8:F120-	NODE_0000861	C1191T,C1267T,C5184T,G7042T,G9203A,A17496G,A20396G,C24745T,G27561T,C27739T,G28044T,G29227C,C29358T,G29427A	28248-28253	N:T362I,N:R385K,ORF1a:P309L,ORF1a:P1640L,ORF1a:M2259I,ORF1a:D2980N,ORF1b:K2310R,ORF7a:L116F,ORF8:A51S	ORF8:D119-,ORF8:F120-	N/A	N/A	N/A	N/A	N/A	N/A	N/A	N/A	N/A	N/A	ORF1a:1124-1146,ORF1a:1508,ORF1a:1534,ORF1a:1576-1577,ORF1a:1609-1635,ORF1a:1700,ORF1a:1715-1743,ORF1a:2277-2356,ORF1a:2994-3079,ORF1a:3122-3178,ORF1a:3348,ORF1a:3580,ORF1a:3660,ORF1b:543,ORF1b:913-993,ORF1b:1322-1326,ORF1b:1380-1381,ORF1b:1951-2000,S:142,ORF7a:83-84,ORF7a:95-104,N:57-112,ORF9b:54-98	S:4787,W:4867,M:4991,M:4994,W:5363,W:10309,M:11005,W:11244,W:15096,S:20937,R:21987,W:27704	3000	44.703704	mediocre	1507	10	120	bad	12	24	10	41.666667	mediocre	18		0	good	0		0		0	0	good		0	0	good	0
1069	EPI_ISL_3071118	21A	21A (Delta)	Delta	21A	B.1.617.2	B.1.617.2	69.390127	mediocre	41	13	0	0	1322	4	29	4	0	452	86936	343	29836	0.9419790656455874	E:1,M:1,N:0.9976190476190476,ORF1a:0.9309247898204953,ORF1b:0.9703264094955489,ORF3a:1,ORF6:1,ORF7a:1,ORF7b:1,ORF8:1,ORF9b:0.9897959183673469,S:0.9285714285714286	false	C1191T,C1267T,G2659A,C3037T,C4763T,C5184T,C6539T,C9679T,C9891T,C10252T,T11418C,G11722A,T12946C,C14262T,C14408T,G15451A,C16466T,G17908T,C18652T,A20262G,C20320T,C21618G,A23403G,C23604G,A24298T,G24410A,C24745T,G24914T,C25469T,C25553T,C26408T,T26767C,T27638C,C27739T,C27752T,G28881T,C29358T,G29402T,G29427A,G29711T,G29742T	22029-22034,28248-28253,28271			E:S55F,M:I82T,N:R203M,N:T362I,N:D377Y,N:R385K,ORF1a:P309L,ORF1a:H1500Y,ORF1a:P1640L,ORF1a:H2092Y,ORF1a:A3209V,ORF1a:V3718A,ORF1b:P314L,ORF1b:G662S,ORF1b:P1000L,ORF1b:V1481L,ORF1b:R1729C,ORF1b:H2285Y,ORF3a:S26L,ORF3a:A54V,ORF7a:V82A,ORF7a:L116F,ORF7a:T120I,S:T19R,S:R158G,S:D614G,S:P681R,S:D950N,S:D1118Y	ORF8:D119-,ORF8:F120-,S:E156-,S:F157-		T28690G	G2659A|21D	C4763T,C9679T,C10252T,G11722A,C14262T,G17908T,C18652T,A24298T,G24914T,C25553T,C26408T,C29358T,G29711T	1	1	13	15	N:F139L		E:S55F,N:T362I,ORF1a:H1500Y,ORF1b:V1481L,ORF1b:R1729C,ORF3a:A54V,S:D1118Y	1	0	7	8	491-502,511-546,598-650,7093-7304,9246-9285,9294-9502,10738-10998,16212-16215,16217-16444,22878-23144	NODE_0000861	C1191T,C1267T,G2659A,C4763T,C5184T,C6539T,C9679T,C9891T,C10252T,T11418C,G11722A,T12946C,C14262T,G15451A,C16466T,G17908T,C18652T,A20262G,C20320T,A24298T,C24745T,G24914T,C25553T,C26408T,C27739T,C29358T,G29427A,G29711T	28248-28253	E:S55F,N:T362I,N:R385K,ORF1a:P309L,ORF1a:H1500Y,ORF1a:P1640L,ORF1a:H2092Y,ORF1a:A3209V,ORF1a:V3718A,ORF1b:G662S,ORF1b:P1000L,ORF1b:V1481L,ORF1b:R1729C,ORF1b:H2285Y,ORF3a:A54V,ORF7a:L116F,S:D1118Y	ORF8:D119-,ORF8:F120-	NODE_0000861	C1191T,C1267T,G2659A,C4763T,C5184T,C6539T,C9679T,C9891T,C10252T,T11418C,G11722A,T12946C,C14262T,G15451A,C16466T,G17908T,C18652T,A20262G,C20320T,A24298T,C24745T,G24914T,C25553T,C26408T,C27739T,C29358T,G29427A,G29711T	28248-28253	E:S55F,N:T362I,N:R385K,ORF1a:P309L,ORF1a:H1500Y,ORF1a:P1640L,ORF1a:H2092Y,ORF1a:A3209V,ORF1a:V3718A,ORF1b:G662S,ORF1b:P1000L,ORF1b:V1481L,ORF1b:R1729C,ORF1b:H2285Y,ORF3a:A54V,ORF7a:L116F,S:D1118Y	ORF8:D119-,ORF8:F120-	N/A	N/A	N/A	N/A	N/A	N/A	N/A	N/A	N/A	N/A	ORF1a:26,ORF1a:76-79,ORF1a:83-94,ORF1a:112-129,ORF1a:2277-2347,ORF1a:2994-3007,ORF1a:3010-3079,ORF1a:3171,ORF1a:3491-3578,ORF1b:915-993,ORF1b:1944,S:142,S:439-528,N:63,ORF9b:60	M:9777,W:19298,R:21987,R:28461	3000	37.851852	mediocre	1322	10	40	mediocre	4	24	15	62.500000	mediocre	23		0	good	0		0		0	0	good		0	0	good	0
1066	EPI_ISL_3071123	21A	21A (Delta)	Delta	21A	B.1.617.2	B.1.617.2	260.131331	bad	32	7	0	0	3293	9	23	2	0	1124	85027	343	29836	0.8758987392569307	E:1,M:1,N:0.9976190476190476,ORF1a:0.8488979777323336,ORF1b:0.995919881305638,ORF3a:0.463768115942029,ORF6:1,ORF7a:0.9918032786885246,ORF7b:1,ORF8:1,ORF9b:1,S:0.7464678178963893	false	C1191T,C1267T,T2289C,C3037T,T8464C,T11418C,T12946C,C14262T,C14408T,G15451A,C16466T,C19955T,A20262G,C20320T,C21618G,A23403G,C23604G,G24410A,C24745T,T26767C,T27591G,T27638C,C27739T,C27752T,C28093T,A28461G,G28881T,G28916A,C29272T,G29402T,G29427A,G29742T	28248-28253,28271			M:I82T,N:D63G,N:R203M,N:G215S,N:D377Y,N:R385K,ORF1a:P309L,ORF1a:V675A,ORF1a:V3718A,ORF1b:P314L,ORF1b:G662S,ORF1b:P1000L,ORF1b:T2163I,ORF1b:H2285Y,ORF7a:V82A,ORF7a:L116F,ORF7a:T120I,ORF8:S67F,ORF9b:T60A,S:T19R,S:D614G,S:P681R,S:D950N	ORF8:D119-,ORF8:F120-		A21987G,T28690G	C19955T|21L&22B&22E&23A&24A&22C&22A&23F&23D&23B&24E&22D&22F&25C&rec&24C&23C&24F&23E&24B&23H&25B&25A&24G&23I&23G&24H&24D&25D&24I&25G&25E&25H&25F,C28093T|21H	T2289C,T8464C,C14262T,T27591G,G28916A,C29272T	2	2	6	10	N:F139L,S:D142G		N:G215S,ORF1a:V675A,ORF1b:T2163I,ORF8:S67F	2	0	4	6	1996-1999,2070-2114,2121-2205,2569-2850,3683-3702,3827-4068,6944-6949,6963-6966,7093-7332,8320-8368,8568-8619,8636-8833,8857-8895,9246-9502,9860-9905,9972-9976,9991-10003,10009-10019,10738-11022,13474-13498,13503-13504,13507-13509,21991-21993,22014-22290,22322-22542,22878-23144,23823-23850,23913,23941-24100,25647-25772,25775-25810,25821-25832,25902-25924,25970-26092,26105-26110,26123-26219	NODE_0000861	C1191T,C1267T,T2289C,T8464C,T11418C,T12946C,C14262T,G15451A,C16466T,C19955T,A20262G,C20320T,A21987G,C24745T,T27591G,C27739T,C28093T,G28916A,C29272T,G29427A	28248-28253	N:G215S,N:R385K,ORF1a:P309L,ORF1a:V675A,ORF1a:V3718A,ORF1b:G662S,ORF1b:P1000L,ORF1b:T2163I,ORF1b:H2285Y,ORF7a:L116F,ORF8:S67F,S:D142G	ORF8:D119-,ORF8:F120-	NODE_0000861	C1191T,C1267T,T2289C,T8464C,T11418C,T12946C,C14262T,G15451A,C16466T,C19955T,A20262G,C20320T,A21987G,C24745T,T27591G,C27739T,C28093T,G28916A,C29272T,G29427A	28248-28253	N:G215S,N:R385K,ORF1a:P309L,ORF1a:V675A,ORF1a:V3718A,ORF1b:G662S,ORF1b:P1000L,ORF1b:T2163I,ORF1b:H2285Y,ORF7a:L116F,ORF8:S67F,S:D142G	ORF8:D119-,ORF8:F120-	N/A	N/A	N/A	N/A	N/A	N/A	N/A	N/A	N/A	N/A	ORF1a:26,ORF1a:578,ORF1a:602-617,ORF1a:619-647,ORF1a:768-862,ORF1a:1140-1146,ORF1a:1188-1268,ORF1a:1640,ORF1a:2092,ORF1a:2227-2228,ORF1a:2233-2234,ORF1a:2277-2356,ORF1a:2686-2701,ORF1a:2768-2785,ORF1a:2791-2856,ORF1a:2864-2877,ORF1a:2994-3079,ORF1a:3199-3214,ORF1a:3236-3237,ORF1a:3242-3246,ORF1a:3249-3252,ORF1a:3491-3586,ORF1a:3660,ORF1b:3-11,ORF1b:13-14,S:80,S:144,S:151-243,S:254-327,S:439-528,S:754-763,S:784,S:794-846,ORF3a:26,ORF3a:69,ORF3a:85-140,ORF3a:144-147,ORF3a:171-178,ORF3a:193-234,ORF3a:238-240,ORF3a:244-276,ORF7a:48,N:362	M:3703,Y:5184,Y:6539,W:11244,M:21801,Y:25469,K:25599,Y:27535,Y:29358	3000	110.851852	bad	3293	10	90	mediocre	9	24	18	75	mediocre	26		0	good	0		0		0	0	good		0	0	good	0
1072	EPI_ISL_3071114	21A	21A (Delta)	Delta	21A	B.1.617.2	B.1.617.2	13.245271	good	40	13	0	0	532	2	33	4	0	181	88027	257	29849	0.9717754071497843	E:1,M:1,N:0.9976190476190476,ORF1a:0.9591002044989775,ORF1b:1,ORF3a:1,ORF6:1,ORF7a:1,ORF7b:1,ORF8:1,ORF9b:1,S:1	false	T1104C,C1191T,C1267T,C3037T,C4010A,C5184T,C6539T,T8359C,C9891T,T11418C,A11546G,T12946C,C14262T,C14408T,G15451A,C16466T,C19402T,A19459G,A20262G,C20320T,C21302T,C21618G,G21987A,T22917G,C22995A,A23403G,C23604G,G24410A,C24745T,C25469T,T26767C,T27638C,C27739T,C27752T,A28461G,G28881T,G29402T,G29427A,G29742T,G29781T	22029-22034,28248-28253,28271			M:I82T,N:D63G,N:R203M,N:D377Y,N:R385K,ORF1a:I280T,ORF1a:P309L,ORF1a:L1249I,ORF1a:P1640L,ORF1a:H2092Y,ORF1a:A3209V,ORF1a:V3718A,ORF1a:M3761V,ORF1b:P314L,ORF1b:G662S,ORF1b:P1000L,ORF1b:H1979Y,ORF1b:I1998V,ORF1b:H2285Y,ORF1b:P2612L,ORF3a:S26L,ORF7a:V82A,ORF7a:L116F,ORF7a:T120I,ORF9b:T60A,S:T19R,S:G142D,S:R158G,S:L452R,S:T478K,S:D614G,S:P681R,S:D950N	ORF8:D119-,ORF8:F120-,S:E156-,S:F157-		T28690G		T1104C,C4010A,T8359C,A11546G,C14262T,C19402T,A19459G,C21302T,G29781T	1	0	9	10	N:F139L		ORF1a:I280T,ORF1a:L1249I,ORF1a:M3761V,ORF1b:H1979Y,ORF1b:I1998V,ORF1b:P2612L	1	0	6	7	2569-2634,2681-2691,2711-2850,7093-7332,9246-9320	NODE_0000861	T1104C,C1191T,C1267T,C4010A,C5184T,C6539T,T8359C,C9891T,T11418C,A11546G,T12946C,C14262T,G15451A,C16466T,C19402T,A19459G,A20262G,C20320T,C21302T,C24745T,C27739T,G29427A,G29781T	28248-28253	N:R385K,ORF1a:I280T,ORF1a:P309L,ORF1a:L1249I,ORF1a:P1640L,ORF1a:H2092Y,ORF1a:A3209V,ORF1a:V3718A,ORF1a:M3761V,ORF1b:G662S,ORF1b:P1000L,ORF1b:H1979Y,ORF1b:I1998V,ORF1b:H2285Y,ORF1b:P2612L,ORF7a:L116F	ORF8:D119-,ORF8:F120-	NODE_0000861	T1104C,C1191T,C1267T,C4010A,C5184T,C6539T,T8359C,C9891T,T11418C,A11546G,T12946C,C14262T,G15451A,C16466T,C19402T,A19459G,A20262G,C20320T,C21302T,C24745T,C27739T,G29427A,G29781T	28248-28253	N:R385K,ORF1a:I280T,ORF1a:P309L,ORF1a:L1249I,ORF1a:P1640L,ORF1a:H2092Y,ORF1a:A3209V,ORF1a:V3718A,ORF1a:M3761V,ORF1b:G662S,ORF1b:P1000L,ORF1b:H1979Y,ORF1b:I1998V,ORF1b:H2285Y,ORF1b:P2612L,ORF7a:L116F	ORF8:D119-,ORF8:F120-	N/A	N/A	N/A	N/A	N/A	N/A	N/A	N/A	N/A	N/A	ORF1a:768-790,ORF1a:806-809,ORF1a:816-862,ORF1a:2277-2356,ORF1a:2994-3019,N:362	R:310,Y:29358	3000	8.592593	good	532	10	20	good	2	24	7	29.166667	good	15		0	good	0		0		0	0	good		0	0	good	0
1073	EPI_ISL_3071113	21A	21A (Delta)	Delta	21A	B.1.617.2	B.1.617.2	64.992802	mediocre	30	13	0	0	1063	6	25	4	0	365	87254	338	29836	0.9507407283550146	E:1,M:1,N:1,ORF1a:0.9327425585094297,ORF1b:0.9992581602373887,ORF3a:1,ORF6:1,ORF7a:1,ORF7b:1,ORF8:1,ORF9b:1,S:0.9285714285714286	false	C1191T,C1267T,C3037T,C5184T,G7042T,G9203A,C14408T,A17496G,A20396G,C21618G,G21987A,A23403G,C23604G,G24410A,C24745T,C25469T,T26767C,G27561T,T27638C,C27739T,C27752T,G28044T,A28108G,A28461G,G28881T,G29227C,C29358T,G29402T,G29427A,G29742T	22029-22034,28248-28253,28271			M:I82T,N:D63G,N:R203M,N:T362I,N:D377Y,N:R385K,ORF1a:P309L,ORF1a:P1640L,ORF1a:M2259I,ORF1a:D2980N,ORF1b:P314L,ORF1b:K2310R,ORF3a:S26L,ORF7a:V82A,ORF7a:L116F,ORF7a:T120I,ORF8:A51S,ORF8:Q72R,ORF9b:T60A,S:T19R,S:G142D,S:R158G,S:D614G,S:P681R,S:D950N	ORF8:D119-,ORF8:F120-,S:E156-,S:F157-		C21792A	C27739T|21A	G7042T,C24745T,G27561T,G28044T,A28108G,G29227C,C29358T,G29427A	1	1	8	10	S:T77K		N:T362I,N:R385K,ORF1a:M2259I,ORF7a:L116F,ORF8:A51S,ORF8:Q72R	1	0	6	7	2020-2052,2058-2064,2075,2569-2824,5260-5287,7093-7120,7183-7192,7195-7267,9274-9354,9399-9427,9464-9473,9481-9502,9558-9583,9619-9806,16349,22295-22297,22878-23144	NODE_0000861	C1191T,C1267T,C5184T,G7042T,G9203A,A17496G,A20396G,C24745T,G27561T,C27739T,G28044T,A28108G,G29227C,C29358T,G29427A	28248-28253	N:T362I,N:R385K,ORF1a:P309L,ORF1a:P1640L,ORF1a:M2259I,ORF1a:D2980N,ORF1b:K2310R,ORF7a:L116F,ORF8:A51S,ORF8:Q72R	ORF8:D119-,ORF8:F120-	NODE_0000861	C1191T,C1267T,C5184T,G7042T,G9203A,A17496G,A20396G,C24745T,G27561T,C27739T,G28044T,A28108G,G29227C,C29358T,G29427A	28248-28253	N:T362I,N:R385K,ORF1a:P309L,ORF1a:P1640L,ORF1a:M2259I,ORF1a:D2980N,ORF1b:K2310R,ORF7a:L116F,ORF8:A51S,ORF8:Q72R	ORF8:D119-,ORF8:F120-	N/A	N/A	N/A	N/A	N/A	N/A	N/A	N/A	N/A	N/A	ORF1a:585-596,ORF1a:598-600,ORF1a:604,ORF1a:768-853,ORF1a:1666-1674,ORF1a:2277-2285,ORF1a:2307-2309,ORF1a:2311-2334,ORF1a:2529,ORF1a:3003-3030,ORF1a:3045-3054,ORF1a:3067-3070,ORF1a:3073-3079,ORF1a:3098-3106,ORF1a:3116,ORF1a:3118-3181,ORF1a:3580,ORF1b:961,ORF1b:2268,S:245,S:439-528	Y:1627,Y:7851,M:9611,W:9616,M:11005,R:20269	3000	28.259259	good	1063	10	60	mediocre	6	24	11	45.833333	mediocre	19		0	good	0		0		0	0	good		0	0	good	0
1074	EPI_ISL_3071111	20H	20H (Beta)	Beta	20H	B.1.351.3	B.1.351.3	57.944444	mediocre	30	13	0	1	234	1	15	6	0	1032	88939	55	29836	0.9880948399826105	E:1,M:1,N:1,ORF1a:1,ORF1b:1,ORF3a:1,ORF6:1,ORF7a:1,ORF7b:1,ORF8:1,ORF9b:1,S:0.18995290423861852	false	G174T,C241T,C1059T,A2692T,C3037T,G5230T,C5812T,C6402T,T7624C,A8052G,A10323G,G10396T,C10615T,C14408T,C15720T,A16687G,C21614T,C21762T,A21801C,A22206G,G22813T,A23063T,A23403G,C23664T,G25563T,C25904T,C26456T,T27384C,C28253T,C28887T	11288-11296,22283-22286		S:243-1274	E:P71L,N:T205I,ORF1a:T265I,ORF1a:K1655N,ORF1a:P2046L,ORF1a:N2596S,ORF1a:K3353R,ORF1b:P314L,ORF1b:I1074V,ORF3a:Q57H,ORF3a:S171L,S:L18F,S:A67V,S:D80A,S:D215G	ORF1a:S3675-,ORF1a:G3676-,ORF1a:F3677-,S:T240-,S:L241-,S:L242-			C21762T|21K&21D&25I,T27384C|21L&23A&24A&22C&22A&23F&23D&23B&24E&22D&22F&25C&23C&24C&rec&24F&23E&24B&23H&25B&25A&24G&23I&23G&24H&24D&25D&24I&25G&25E&25H&25F	C5812T,C15720T	0	2	2	4			S:A67V	0	0	1	1	22281-22282,22287-22289,22325-22515,23005-23033,23092-23098,23112-23113	NODE_0000855	A2692T,C5812T,C6402T,T7624C,A8052G,G10396T,C10615T,C15720T,A16687G,C21614T,C21762T,C25904T,T27384C	11288-11296	ORF1a:P2046L,ORF1a:N2596S,ORF1b:I1074V,ORF3a:S171L,S:L18F,S:A67V	ORF1a:S3675-,ORF1a:G3676-,ORF1a:F3677-,S:T240-	B.1.351.3	C5812T,C15720T,C21762T,T27384C		S:A67V	S:T240-	N/A	N/A	N/A	N/A	N/A	N/A	N/A	N/A	N/A	N/A	S:243-1274	M:23122	3000	0	good	234	10	10	good	1	24	2	8.333333	good	10		0	good	0	S:243-1274	1		0	75	mediocre		0	0	good	0
1079	EPI_ISL_3071104	21A	21A (Delta)	Delta	21A	B.1.617.2	B.1.617.2	64.173611	mediocre	34	13	0	0	0	8	26	4	0	8	89150	55	29836	0.9956860515667324	E:1,M:1,N:1,ORF1a:0.9993183367416496,ORF1b:0.9996290801186943,ORF3a:1,ORF6:1,ORF7a:1,ORF7b:1,ORF8:1,ORF9b:1,S:0.9968602825745683	false	G210T,C241T,C1191T,C1267T,C3037T,C5184T,T7138C,C9891T,T11418C,T12946C,C14408T,C15240T,G15451A,C16466T,C18176T,A20262G,C21428G,C21618G,T22917G,C22995A,C23029T,A23403G,C23604G,C25469T,G25906T,G26428T,T26767C,T27638C,C27739T,C27752T,A28461G,G28881T,G29402T,G29742T	22029-22034,28248-28253,28271			E:V62F,M:I82T,N:D63G,N:R203M,N:D377Y,ORF1a:P309L,ORF1a:P1640L,ORF1a:A3209V,ORF1a:V3718A,ORF1b:P314L,ORF1b:G662S,ORF1b:P1000L,ORF1b:P1570L,ORF1b:T2654S,ORF3a:S26L,ORF3a:G172C,ORF7a:V82A,ORF7a:L116F,ORF7a:T120I,ORF9b:T60A,S:T19R,S:R158G,S:L452R,S:T478K,S:D614G,S:P681R	ORF8:D119-,ORF8:F120-,S:E156-,S:F157-			C15240T|21K	T7138C,C21428G,C23029T,G25906T,G26428T	0	1	5	6			E:V62F,ORF1b:T2654S,ORF3a:G172C	0	0	3	3		NODE_0000861	C1191T,C1267T,C5184T,T7138C,C9891T,T11418C,T12946C,C15240T,G15451A,C16466T,C18176T,A20262G,C21428G,C23029T,G25906T,G26428T,C27739T	28248-28253	E:V62F,ORF1a:P309L,ORF1a:P1640L,ORF1a:A3209V,ORF1a:V3718A,ORF1b:G662S,ORF1b:P1000L,ORF1b:P1570L,ORF1b:T2654S,ORF3a:G172C,ORF7a:L116F	ORF8:D119-,ORF8:F120-	NODE_0000861	C1191T,C1267T,C5184T,T7138C,C9891T,T11418C,T12946C,C15240T,G15451A,C16466T,C18176T,A20262G,C21428G,C23029T,G25906T,G26428T,C27739T	28248-28253	E:V62F,ORF1a:P309L,ORF1a:P1640L,ORF1a:A3209V,ORF1a:V3718A,ORF1b:G662S,ORF1b:P1000L,ORF1b:P1570L,ORF1b:T2654S,ORF3a:G172C,ORF7a:L116F	ORF8:D119-,ORF8:F120-	N/A	N/A	N/A	N/A	N/A	N/A	N/A	N/A	N/A	N/A	ORF1a:1508,ORF1a:2202,ORF1a:3348,ORF1b:253,S:142,S:940,S:950,S:1141	S:4787,W:6869,W:10309,M:14225,R:21987,Y:24381,R:24410,K:24984	3000	0	good	0	10	80	mediocre	8	24	1	4.166667	good	9		0	good	0		0		0	0	good		0	0	good	0
1078	EPI_ISL_3071105	21J	21J (Delta)	Delta	21J	B.1.617.2	B.1.617.2	64.000343	mediocre	29	13	0	0	305	8	24	4	0	85	88865	55	29836	0.9854864060462161	E:1,M:1,N:0.9976190476190476,ORF1a:0.9815950920245399,ORF1b:1,ORF3a:1,ORF6:1,ORF7a:1,ORF7b:1,ORF8:1,ORF9b:0.9897959183673469,S:0.9984301412872841	false	C3037T,G4181T,C6402T,C7124T,C8986T,G9053T,C10029T,A11201G,A11332G,C14408T,G15451A,C16466T,C19220T,C19983T,C21618G,T22917G,C22995A,A23403G,C23604G,C25469T,T26767C,T27638C,C27752T,C27874T,C27920T,G28881T,G28916T,G29402T,G29742T	22029-22034,28248-28253,28271			M:I82T,N:R203M,N:G215C,N:D377Y,ORF1a:A1306S,ORF1a:P2046L,ORF1a:P2287S,ORF1a:V2930L,ORF1a:T3255I,ORF1a:T3646A,ORF1b:P314L,ORF1b:G662S,ORF1b:P1000L,ORF1b:A1918V,ORF3a:S26L,ORF7a:V82A,ORF7a:T120I,ORF7b:T40I,S:T19R,S:R158G,S:L452R,S:T478K,S:D614G,S:P681R	ORF8:D119-,ORF8:F120-,S:E156-,S:F157-				C19983T,C27920T	0	0	2	2				0	0	0	0	182-342,9246-9332,9355-9376,9423-9434,9480-9502	NODE_0000884	G9053T,C19983T,C27920T		ORF1a:V2930L		NODE_0000861	G4181T,C6402T,C7124T,C8986T,G9053T,C10029T,A11201G,A11332G,G15451A,C16466T,C19220T,C19983T,C27874T,C27920T,G28916T	28248-28253	N:G215C,ORF1a:A1306S,ORF1a:P2046L,ORF1a:P2287S,ORF1a:V2930L,ORF1a:T3255I,ORF1a:T3646A,ORF1b:G662S,ORF1b:P1000L,ORF1b:A1918V,ORF7b:T40I	ORF8:D119-,ORF8:F120-	N/A	N/A	N/A	N/A	N/A	N/A	N/A	N/A	N/A	N/A	ORF1a:1-26,ORF1a:1508,ORF1a:2202,ORF1a:2994-3023,ORF1a:3030-3037,ORF1a:3053-3057,ORF1a:3072-3079,ORF1a:3193,ORF1a:3348,S:142,S:950,N:63,ORF9b:60	S:4787,W:6869,W:7186,W:9843,W:10309,R:21987,R:24410,R:28461	3000	0.185185	good	305	10	80	mediocre	8	24	-6	0	good	2		0	good	0		0		0	0	good		0	0	good	0
1080	EPI_ISL_3071102	21A	21A (Delta)	Delta	21A	B.1.617.2	B.1.617.2	18.777778	good	36	13	0	0	0	4	25	4	0	4	89142	55	29836	0.9958198174096244	E:1,M:1,N:0.9976190476190476,ORF1a:0.9997727789138832,ORF1b:1,ORF3a:1,ORF6:1,ORF7a:1,ORF7b:1,ORF8:1,ORF9b:1,S:0.9984301412872841	false	G210T,C241T,C1191T,C1267T,C3037T,C5184T,C9891T,T11418C,T12946C,C14262T,C14408T,G15451A,T16050C,C16466T,A20262G,C20320T,C21618G,G22801C,T22917G,C22995A,A23403G,C23604G,C24745T,C25469T,G26065T,T26767C,T27638C,C27739T,C27752T,T27977C,A28461G,G28881T,G29402T,G29427A,C29555T,G29742T	22029-22034,28248-28253,28271			M:I82T,N:D63G,N:R203M,N:D377Y,N:R385K,ORF1a:P309L,ORF1a:P1640L,ORF1a:A3209V,ORF1a:V3718A,ORF1b:P314L,ORF1b:G662S,ORF1b:P1000L,ORF1b:H2285Y,ORF3a:S26L,ORF3a:V225F,ORF7a:V82A,ORF7a:L116F,ORF7a:T120I,ORF9b:T60A,S:T19R,S:R158G,S:L452R,S:T478K,S:D614G,S:P681R	ORF8:D119-,ORF8:F120-,S:E156-,S:F157-		T28690G		C14262T,T16050C,G22801C,G26065T,T27977C,C29555T	1	0	6	7	N:F139L		ORF3a:V225F	1	0	1	2		NODE_0000861	C1191T,C1267T,C5184T,C9891T,T11418C,T12946C,C14262T,G15451A,T16050C,C16466T,A20262G,C20320T,G22801C,C24745T,G26065T,C27739T,T27977C,G29427A,C29555T	28248-28253	N:R385K,ORF1a:P309L,ORF1a:P1640L,ORF1a:A3209V,ORF1a:V3718A,ORF1b:G662S,ORF1b:P1000L,ORF1b:H2285Y,ORF3a:V225F,ORF7a:L116F	ORF8:D119-,ORF8:F120-	NODE_0000861	C1191T,C1267T,C5184T,C9891T,T11418C,T12946C,C14262T,G15451A,T16050C,C16466T,A20262G,C20320T,G22801C,C24745T,G26065T,C27739T,T27977C,G29427A,C29555T	28248-28253	N:R385K,ORF1a:P309L,ORF1a:P1640L,ORF1a:A3209V,ORF1a:V3718A,ORF1b:G662S,ORF1b:P1000L,ORF1b:H2285Y,ORF3a:V225F,ORF7a:L116F	ORF8:D119-,ORF8:F120-	N/A	N/A	N/A	N/A	N/A	N/A	N/A	N/A	N/A	N/A	ORF1a:2092,S:142,S:950,N:362	Y:6539,R:21987,R:24410,Y:29358	3000	0	good	0	10	40	mediocre	4	24	4	16.666667	good	12		0	good	0		0		0	0	good		0	0	good	0
1077	EPI_ISL_3071106	21A	21A (Delta)	Delta	21A	B.1.617.2	B.1.617.2	200.228056	bad	32	13	0	0	1587	13	25	4	0	524	87571	55	29836	0.9424472460957095	E:1,M:1,N:0.9952380952380953,ORF1a:0.9027493751420131,ORF1b:1,ORF3a:0.9927536231884058,ORF6:1,ORF7a:1,ORF7b:1,ORF8:0.9918032786885246,ORF9b:1,S:0.9285714285714286	false	C3037T,A3985G,C5184T,T8464C,C9891T,T11418C,T12946C,C14262T,C14408T,G15451A,C16466T,C19955T,A20262G,C20320T,C21618G,C22097A,G22346T,A23403G,C23604G,G24410A,A25109C,T26767C,T27591G,T27638C,C27739T,C27752T,A28461G,C29272T,C29358T,G29402T,G29427A,G29742T	22029-22034,28248-28253,28271			M:I82T,N:D63G,N:T362I,N:D377Y,N:R385K,ORF1a:P1640L,ORF1a:A3209V,ORF1a:V3718A,ORF1b:P314L,ORF1b:G662S,ORF1b:P1000L,ORF1b:T2163I,ORF1b:H2285Y,ORF7a:V82A,ORF7a:L116F,ORF7a:T120I,ORF9b:T60A,S:T19R,S:R158G,S:L179I,S:A262S,S:D614G,S:P681R,S:D950N,S:I1183L	ORF8:D119-,ORF8:F120-,S:E156-,S:F157-			C19955T|21L&22B&22E&23A&24A&22C&22A&23F&23D&23B&24E&22D&22F&25C&rec&24C&23C&24F&23E&24B&23H&25B&25A&24G&23I&23G&24H&24D&25D&24I&25G&25E&25H&25F	A3985G,T8464C,C14262T,C20320T,C22097A,G22346T,A25109C,T27591G,C29272T,C29358T,G29427A	0	1	11	12			N:T362I,N:R385K,ORF1b:T2163I,ORF1b:H2285Y,S:L179I,S:A262S,S:I1183L	0	0	7	7	182-342,344-363,386-409,463-464,475,488-490,512-525,528-542,560-614,616-645,1943-2070,2076-2090,2569-2850,7093-7113,7125-7332,9707-9806,10738-10970,10987-10994,22878-23144	NODE_0000861	A3985G,C5184T,T8464C,C9891T,T11418C,T12946C,C14262T,G15451A,C16466T,C19955T,A20262G,C20320T,C22097A,G22346T,A25109C,T27591G,C27739T,C29272T,C29358T,G29427A	28248-28253	N:T362I,N:R385K,ORF1a:P1640L,ORF1a:A3209V,ORF1a:V3718A,ORF1b:G662S,ORF1b:P1000L,ORF1b:T2163I,ORF1b:H2285Y,ORF7a:L116F,S:L179I,S:A262S,S:I1183L	ORF8:D119-,ORF8:F120-	NODE_0000861	A3985G,C5184T,T8464C,C9891T,T11418C,T12946C,C14262T,G15451A,C16466T,C19955T,A20262G,C20320T,C22097A,G22346T,A25109C,T27591G,C27739T,C29272T,C29358T,G29427A	28248-28253	N:T362I,N:R385K,ORF1a:P1640L,ORF1a:A3209V,ORF1a:V3718A,ORF1b:G662S,ORF1b:P1000L,ORF1b:T2163I,ORF1b:H2285Y,ORF7a:L116F,S:L179I,S:A262S,S:I1183L	ORF8:D119-,ORF8:F120-	N/A	N/A	N/A	N/A	N/A	N/A	N/A	N/A	N/A	N/A	ORF1a:1-33,ORF1a:41-48,ORF1a:66-67,ORF1a:70,ORF1a:75,ORF1a:83-93,ORF1a:99-127,ORF1a:309,ORF1a:560-602,ORF1a:604-609,ORF1a:619,ORF1a:675,ORF1a:768-862,ORF1a:1654,ORF1a:2092,ORF1a:2277-2283,ORF1a:2287-2356,ORF1a:3148-3181,ORF1a:3491-3569,ORF1a:3574-3577,S:142,S:439-528,ORF3a:26,ORF3a:69,ORF8:67,N:203,N:215	Y:1191,Y:1267,W:2120,Y:2289,H:5225,Y:6539,R:21987,Y:24745,Y:25469,K:25599,Y:28093,K:28881,R:28916	3000	47.666667	mediocre	1587	10	130	bad	13	24	7	29.166667	good	15		0	good	0		0		0	0	good		0	0	good	0
1076	EPI_ISL_3071109	21A	21A (Delta)	Delta	21A	B.1.617.2	B.1.617.2	45.334705	mediocre	40	13	0	0	1120	5	33	4	0	384	87142	343	29836	0.9487007992509113	E:1,M:1,N:1,ORF1a:0.9211542831174733,ORF1b:1,ORF3a:1,ORF6:1,ORF7a:0.4918032786885246,ORF7b:1,ORF8:1,ORF9b:1,S:1	false	C498T,C878T,C1191T,C1267T,C3037T,G3284A,G3431A,C5184T,C6539T,C7231T,C9891T,T11418C,T12946C,C14408T,G15451A,C16466T,A17484G,C19402T,A20262G,C20320T,C21618G,G21641T,C21767T,G21987A,T22917G,C22995A,A23403G,C23604G,G24410A,C24745T,C25469T,T26767C,C27739T,C27752T,G27967T,A28461G,G28881T,G29402T,G29427A,G29742T	22029-22034,28248-28253,28271			M:I82T,N:D63G,N:R203M,N:D377Y,N:R385K,ORF1a:T78I,ORF1a:P309L,ORF1a:E1007K,ORF1a:V1056M,ORF1a:P1640L,ORF1a:H2092Y,ORF1a:A3209V,ORF1a:V3718A,ORF1b:P314L,ORF1b:G662S,ORF1b:P1000L,ORF1b:H1979Y,ORF1b:H2285Y,ORF3a:S26L,ORF7a:L116F,ORF7a:T120I,ORF8:C25F,ORF9b:T60A,S:T19R,S:A27S,S:H69Y,S:G142D,S:R158G,S:L452R,S:T478K,S:D614G,S:P681R,S:D950N	ORF8:D119-,ORF8:F120-,S:E156-,S:F157-		T28690G		C498T,C878T,G3284A,G3431A,C7231T,A17484G,C19402T,G21641T,C21767T,G27967T	1	0	10	11	N:F139L		ORF1a:T78I,ORF1a:E1007K,ORF1a:V1056M,ORF1b:H1979Y,ORF8:C25F,S:A27S,S:H69Y	1	0	7	8	1943-2205,2569-2850,7093-7113,7254-7265,7268-7278,9274-9502,10776-10807,10818-10858,10869-10872,10877-10879,10901-10931,10970-10975,27512-27696	NODE_0000861	C498T,C878T,C1191T,C1267T,G3284A,G3431A,C5184T,C6539T,C7231T,C9891T,T11418C,T12946C,G15451A,C16466T,A17484G,C19402T,A20262G,C20320T,G21641T,C21767T,C24745T,C27739T,G27967T,G29427A	28248-28253	N:R385K,ORF1a:T78I,ORF1a:P309L,ORF1a:E1007K,ORF1a:V1056M,ORF1a:P1640L,ORF1a:H2092Y,ORF1a:A3209V,ORF1a:V3718A,ORF1b:G662S,ORF1b:P1000L,ORF1b:H1979Y,ORF1b:H2285Y,ORF7a:L116F,ORF8:C25F,S:A27S,S:H69Y	ORF8:D119-,ORF8:F120-	NODE_0000861	C498T,C878T,C1191T,C1267T,G3284A,G3431A,C5184T,C6539T,C7231T,C9891T,T11418C,T12946C,G15451A,C16466T,A17484G,C19402T,A20262G,C20320T,G21641T,C21767T,C24745T,C27739T,G27967T,G29427A	28248-28253	N:R385K,ORF1a:T78I,ORF1a:P309L,ORF1a:E1007K,ORF1a:V1056M,ORF1a:P1640L,ORF1a:H2092Y,ORF1a:A3209V,ORF1a:V3718A,ORF1b:G662S,ORF1b:P1000L,ORF1b:H1979Y,ORF1b:H2285Y,ORF7a:L116F,ORF8:C25F,S:A27S,S:H69Y	ORF8:D119-,ORF8:F120-	N/A	N/A	N/A	N/A	N/A	N/A	N/A	N/A	N/A	N/A	ORF1a:26,ORF1a:560-647,ORF1a:768-862,ORF1a:2277-2283,ORF1a:2330-2338,ORF1a:2347,ORF1a:2994,ORF1a:3003-3079,ORF1a:3126,ORF1a:3504-3514,ORF1a:3518-3531,ORF1a:3535-3536,ORF1a:3538,ORF1a:3546-3556,ORF1a:3569-3570,ORF1a:3576,ORF7a:40-101	M:7304,M:9246,K:9642,Y:10992,Y:25416	3000	30.370370	mediocre	1120	10	50	mediocre	5	24	8	33.333333	mediocre	16		0	good	0		0		0	0	good		0	0	good	0
1075	EPI_ISL_3071110	21A	21A (Delta)	Delta	21A	B.1.617.2	B.1.617.2	373.624571	bad	24	13	0	0	1565	17	21	4	0	547	86761	343	29836	0.9334180517004983	E:1,M:1,N:1,ORF1a:0.8902522154055896,ORF1b:0.974406528189911,ORF3a:1,ORF6:1,ORF7a:0.8770491803278688,ORF7b:0.9772727272727273,ORF8:1,ORF9b:1,S:0.9968602825745683	false	C3037T,G4181T,C7124T,C8986T,G9053T,C14408T,C19983T,C21618G,G21987A,T22917G,C22995A,A23403G,C23604G,G24410A,C25469T,T26767C,C27752T,C27874T,C27920T,A28461G,G28881T,G28916T,G29402T,G29742T	22029-22034,28248-28253,28271			M:I82T,N:D63G,N:R203M,N:G215C,N:D377Y,ORF1a:A1306S,ORF1a:P2287S,ORF1a:V2930L,ORF1b:P314L,ORF3a:S26L,ORF7a:T120I,ORF7b:T40I,ORF9b:T60A,S:T19R,S:G142D,S:R158G,S:L452R,S:T478K,S:D614G,S:P681R,S:D950N	ORF8:D119-,ORF8:F120-,S:E156-,S:F157-			G4181T|21J,C7124T|21J&21G,C8986T|21J,G9053T|21J,C27874T|21J,G28916T|21J	C19983T,C27920T	0	6	2	8			N:G215C,ORF1a:A1306S,ORF1a:P2287S,ORF1a:V2930L,ORF7b:T40I	0	0	5	5	472-664,1467-1478,1483-1494,1943-2205,2569-2850,5260-5287,6875-7058,7093-7105,7222-7268,7329-7332,9273-9502,10738-10798,10801,16260-16444,22955-22956,23113-23121,27636-27643,27645-27650,27660-27665,27673-27683,27685-27692	NODE_0000861	G4181T,C7124T,C8986T,G9053T,C19983T,C27874T,C27920T,G28916T	28248-28253	N:G215C,ORF1a:A1306S,ORF1a:P2287S,ORF1a:V2930L,ORF7b:T40I	ORF8:D119-,ORF8:F120-	NODE_0000861	G4181T,C7124T,C8986T,G9053T,C19983T,C27874T,C27920T,G28916T	28248-28253	N:G215C,ORF1a:A1306S,ORF1a:P2287S,ORF1a:V2930L,ORF7b:T40I	ORF8:D119-,ORF8:F120-	N/A	N/A	N/A	N/A	N/A	N/A	N/A	N/A	N/A	N/A	ORF1a:26,ORF1a:70-133,ORF1a:385,ORF1a:401-410,ORF1a:560-647,ORF1a:768-862,ORF1a:1576-1577,ORF1a:1666-1674,ORF1a:2046,ORF1a:2204-2265,ORF1a:2277-2280,ORF1a:2310,ORF1a:2320-2335,ORF1a:2344,ORF1a:2355-2356,ORF1a:3003-3079,ORF1a:3255,ORF1a:3491-3512,ORF1a:3646,ORF1b:662,ORF1b:918,ORF1b:931-993,ORF1b:1000,ORF1b:1918,ORF1b:1990,ORF1b:2310,S:465,S:518-520,ORF7a:82-86,ORF7a:89-91,ORF7a:94-100,ORF7b:5	S:1418,M:4991,M:4994,Y:5248,Y:6402,W:7193,M:7296,Y:10029,R:11201,R:11332,R:15451,M:16220,Y:16466,Y:19220,Y:19436,R:20396,Y:27768	3000	46.851852	mediocre	1565	10	170	bad	17	24	19	79.166667	mediocre	27		0	good	0		0		0	0	good		0	0	good	0
1084	EPI_ISL_3071096	21A	21A (Delta)	Delta	21A	B.1.617.2	B.1.617.2	4.173611	good	33	13	0	0	132	2	28	4	0	45	88173	338	29836	0.9820084941310236	E:1,M:1,N:1,ORF1a:0.9845489661440582,ORF1b:1,ORF3a:1,ORF6:1,ORF7a:1,ORF7b:1,ORF8:1,ORF9b:1,S:0.9992150706436421	false	C1191T,C1267T,C3037T,C5184T,C6539T,C9891T,T11418C,T12946C,C14262T,C14408T,G15451A,C16466T,C18568A,A20262G,C20320T,C21618G,T22917G,C22995A,A23403G,C23604G,G24410A,C24745T,C25469T,T26767C,T27638C,C27739T,C27752T,A28461G,G28881T,C29358T,G29402T,G29427A,G29742T	22029-22034,28248-28253,28271			M:I82T,N:D63G,N:R203M,N:T362I,N:D377Y,N:R385K,ORF1a:P309L,ORF1a:P1640L,ORF1a:H2092Y,ORF1a:A3209V,ORF1a:V3718A,ORF1b:P314L,ORF1b:G662S,ORF1b:P1000L,ORF1b:L1701I,ORF1b:H2285Y,ORF3a:S26L,ORF7a:V82A,ORF7a:L116F,ORF7a:T120I,ORF9b:T60A,S:T19R,S:R158G,S:L452R,S:T478K,S:D614G,S:P681R,S:D950N	ORF8:D119-,ORF8:F120-,S:E156-,S:F157-		T28690G		C14262T,C18568A,C29358T	1	0	3	4	N:F139L		N:T362I,ORF1b:L1701I	1	0	2	3	9371-9502	NODE_0000861	C1191T,C1267T,C5184T,C6539T,C9891T,T11418C,T12946C,C14262T,G15451A,C16466T,C18568A,A20262G,C20320T,C24745T,C27739T,C29358T,G29427A	28248-28253	N:T362I,N:R385K,ORF1a:P309L,ORF1a:P1640L,ORF1a:H2092Y,ORF1a:A3209V,ORF1a:V3718A,ORF1b:G662S,ORF1b:P1000L,ORF1b:L1701I,ORF1b:H2285Y,ORF7a:L116F	ORF8:D119-,ORF8:F120-	NODE_0000861	C1191T,C1267T,C5184T,C6539T,C9891T,T11418C,T12946C,C14262T,G15451A,C16466T,C18568A,A20262G,C20320T,C24745T,C27739T,C29358T,G29427A	28248-28253	N:T362I,N:R385K,ORF1a:P309L,ORF1a:P1640L,ORF1a:H2092Y,ORF1a:A3209V,ORF1a:V3718A,ORF1b:G662S,ORF1b:P1000L,ORF1b:L1701I,ORF1b:H2285Y,ORF7a:L116F	ORF8:D119-,ORF8:F120-	N/A	N/A	N/A	N/A	N/A	N/A	N/A	N/A	N/A	N/A	ORF1a:3036-3079,S:142	R:21987,Y:23023	3000	0	good	132	10	20	good	2	24	1	4.166667	good	9		0	good	0		0		0	0	good		0	0	good	0
1082	EPI_ISL_3071098	21A	21A (Delta)	Delta	21A	B.1.617.2	B.1.617.2	31.467778	mediocre	35	13	0	0	426	5	29	4	0	88	88816	55	29868	0.9826104404240377	E:1,M:1,N:0.9976190476190476,ORF1a:0.9804589865939559,ORF1b:1,ORF3a:1,ORF6:1,ORF7a:1,ORF7b:1,ORF8:1,ORF9b:1,S:0.9992150706436421	false	C1191T,C1267T,C3037T,C5184T,C6539T,C9891T,T11418C,C12546T,T12946C,C14262T,C14408T,G15451A,C16466T,A20262G,C20320T,C21575T,C21618G,T22917G,C22995A,A23403G,C23604G,G24410A,C24745T,C25469T,T26767C,T27638C,C27739T,C27752T,C27879T,A28461G,G28881T,G29260T,G29402T,G29427A,G29742T	22029-22034,28248-28253,28271			M:I82T,N:D63G,N:R203M,N:D377Y,N:R385K,ORF1a:P309L,ORF1a:P1640L,ORF1a:H2092Y,ORF1a:A3209V,ORF1a:V3718A,ORF1a:A4094V,ORF1b:P314L,ORF1b:G662S,ORF1b:P1000L,ORF1b:H2285Y,ORF3a:S26L,ORF7a:V82A,ORF7a:L116F,ORF7a:T120I,ORF7b:H42Y,ORF9b:T60A,S:L5F,S:T19R,S:R158G,S:L452R,S:T478K,S:D614G,S:P681R,S:D950N	ORF8:D119-,ORF8:F120-,S:E156-,S:F157-		T28690G	C21575T|21F	C12546T,C14262T,C27879T,G29260T	1	1	4	6	N:F139L		ORF1a:A4094V,ORF7b:H42Y,S:L5F	1	0	3	4	76-258,297-342,8828-8830,8832,9641-9668,10765-10776,10846-10998	NODE_0000861	C1191T,C1267T,C5184T,C6539T,C9891T,T11418C,C12546T,T12946C,C14262T,G15451A,C16466T,A20262G,C20320T,C21575T,C24745T,C27739T,C27879T,G29260T,G29427A	28248-28253	N:R385K,ORF1a:P309L,ORF1a:P1640L,ORF1a:H2092Y,ORF1a:A3209V,ORF1a:V3718A,ORF1a:A4094V,ORF1b:G662S,ORF1b:P1000L,ORF1b:H2285Y,ORF7a:L116F,ORF7b:H42Y,S:L5F	ORF8:D119-,ORF8:F120-	NODE_0000861	C1191T,C1267T,C5184T,C6539T,C9891T,T11418C,C12546T,T12946C,C14262T,G15451A,C16466T,A20262G,C20320T,C21575T,C24745T,C27739T,C27879T,G29260T,G29427A	28248-28253	N:R385K,ORF1a:P309L,ORF1a:P1640L,ORF1a:H2092Y,ORF1a:A3209V,ORF1a:V3718A,ORF1a:A4094V,ORF1b:G662S,ORF1b:P1000L,ORF1b:H2285Y,ORF7a:L116F,ORF7b:H42Y,S:L5F	ORF8:D119-,ORF8:F120-	N/A	N/A	N/A	N/A	N/A	N/A	N/A	N/A	N/A	N/A	ORF1a:11-26,ORF1a:2855-2856,ORF1a:2875,ORF1a:3126-3135,ORF1a:3500-3504,ORF1a:3527-3578,S:142,N:362	R:8833,Y:8888,W:9364,R:21987,Y:29358	3000	4.666667	good	426	10	50	mediocre	5	24	6	25	good	14		0	good	0		0		0	0	good		0	0	good	0
1085	EPI_ISL_3071094	21J	21J (Delta)	Delta	21J	B.1.617.2	B.1.617.2	196	bad	27	13	0	0	15	14	22	4	0	19	89159	55	29836	0.9949837808915494	E:1,M:1,N:0.9857142857142858,ORF1a:0.9981822313110656,ORF1b:1,ORF3a:1,ORF6:1,ORF7a:1,ORF7b:1,ORF8:1,ORF9b:0.9897959183673469,S:0.9968602825745683	false	G210T,C241T,C3037T,G4181T,C6402T,C7124T,C8986T,G9053T,C10029T,A11201G,A11332G,C13356T,C14408T,G15451A,C16466T,C19220T,C21618G,T22917G,A23403G,C23604G,G24410A,C25469T,T26767C,T27638C,C27752T,C27874T,G29742T	22029-22034,28248-28253,28271			M:I82T,ORF1a:A1306S,ORF1a:P2046L,ORF1a:P2287S,ORF1a:V2930L,ORF1a:T3255I,ORF1a:T3646A,ORF1a:T4364I,ORF1b:P314L,ORF1b:G662S,ORF1b:P1000L,ORF1b:A1918V,ORF3a:S26L,ORF7a:V82A,ORF7a:T120I,ORF7b:T40I,S:T19R,S:R158G,S:L452R,S:D614G,S:P681R,S:D950N	ORF8:D119-,ORF8:F120-,S:E156-,S:F157-				C13356T	0	0	1	1			ORF1a:T4364I	0	0	1	1	2569-2576,2664-2670	NODE_0000884	G9053T,C13356T		ORF1a:V2930L,ORF1a:T4364I		NODE_0000861	G4181T,C6402T,C7124T,C8986T,G9053T,C10029T,A11201G,A11332G,C13356T,G15451A,C16466T,C19220T,C27874T	28248-28253	ORF1a:A1306S,ORF1a:P2046L,ORF1a:P2287S,ORF1a:V2930L,ORF1a:T3255I,ORF1a:T3646A,ORF1a:T4364I,ORF1b:G662S,ORF1b:P1000L,ORF1b:A1918V,ORF7b:T40I	ORF8:D119-,ORF8:F120-	N/A	N/A	N/A	N/A	N/A	N/A	N/A	N/A	N/A	N/A	ORF1a:768-771,ORF1a:800-802,ORF1a:969,S:95,S:142,S:146,S:478,N:63,N:203-204,N:209,N:215,N:377,ORF9b:60	M:3170,Y:21811,Y:21846,R:21987,Y:21998,M:22995,R:28461,W:28881,R:28882,S:28883,R:28898,K:28916,K:29402,K:29688	3000	0	good	15	10	140	bad	14	24	-7	0	good	1		0	good	0		0		0	0	good		0	0	good	0
1081	EPI_ISL_3071099	21J	21J (Delta)	Delta	21J	B.1.617.2	B.1.617.2	9	good	35	13	0	0	0	3	30	4	0	3	88930	127	29836	0.9934454736982912	E:1,M:1,N:1,ORF1a:0.9997727789138832,ORF1b:1,ORF3a:1,ORF6:1,ORF7a:1,ORF7b:1,ORF8:1,ORF9b:1,S:0.9984301412872841	false	G210T,C241T,C3037T,A3213C,G4181T,T5632C,C6402T,C7124T,C8986T,G9053T,C10029T,A11201G,A11332G,C14408T,G15451A,C16466T,C19220T,C21618G,T22917G,C22995A,A23403G,C23604G,G24348C,C25469T,T25476A,T26767C,T27638C,C27752T,C27874T,A28461G,G28881T,G28916T,C29253T,G29402T,G29742T	22029-22034,28248-28253,28271			M:I82T,N:D63G,N:R203M,N:G215C,N:S327L,N:D377Y,ORF1a:D983A,ORF1a:A1306S,ORF1a:P2046L,ORF1a:P2287S,ORF1a:V2930L,ORF1a:T3255I,ORF1a:T3646A,ORF1b:P314L,ORF1b:G662S,ORF1b:P1000L,ORF1b:A1918V,ORF3a:S26L,ORF3a:F28L,ORF7a:V82A,ORF7a:T120I,ORF7b:T40I,ORF9b:T60A,S:T19R,S:R158G,S:L452R,S:T478K,S:D614G,S:P681R,S:S929T	ORF8:D119-,ORF8:F120-,S:E156-,S:F157-				A3213C,T5632C,G24348C,T25476A,C29253T	0	0	5	5			N:S327L,ORF1a:D983A,ORF3a:F28L,S:S929T	0	0	4	4		NODE_0000884	A3213C,T5632C,G9053T,G24348C,T25476A,C29253T		N:S327L,ORF1a:D983A,ORF1a:V2930L,ORF3a:F28L,S:S929T		NODE_0000861	A3213C,G4181T,T5632C,C6402T,C7124T,C8986T,G9053T,C10029T,A11201G,A11332G,G15451A,C16466T,C19220T,G24348C,T25476A,C27874T,G28916T,C29253T	28248-28253	N:G215C,N:S327L,ORF1a:D983A,ORF1a:A1306S,ORF1a:P2046L,ORF1a:P2287S,ORF1a:V2930L,ORF1a:T3255I,ORF1a:T3646A,ORF1b:G662S,ORF1b:P1000L,ORF1b:A1918V,ORF3a:F28L,ORF7b:T40I,S:S929T	ORF8:D119-,ORF8:F120-	N/A	N/A	N/A	N/A	N/A	N/A	N/A	N/A	N/A	N/A	ORF1a:297,S:142,S:950	K:1155,R:21987,R:24410	3000	0	good	0	10	30	mediocre	3	24	-3	0	good	5		0	good	0		0		0	0	good		0	0	good	0
1088	EPI_ISL_3071090	21A	21A (Delta)	Delta	21A	B.1.617.2	B.1.617.2	20.340278	good	34	13	0	0	0	4	25	4	0	5	89150	55	29836	0.9958198174096244	E:1,M:1,N:0.9952380952380953,ORF1a:1,ORF1b:1,ORF3a:1,ORF6:1,ORF7a:1,ORF7b:1,ORF8:1,ORF9b:0.9897959183673469,S:0.9984301412872841	false	G210T,C241T,C1191T,C1267T,C2142T,C3037T,C5184T,G6536A,C6539T,C9891T,T11418C,T12946C,C14262T,C14408T,G15451A,C16466T,A20262G,C20320T,C21618G,T22917G,C22995A,A23403G,C23604G,C24745T,C25469T,T26767C,T27638C,C27739T,C27752T,G28079T,G28881T,G29402T,G29427A,G29742T	22029-22034,28248-28253,28271			M:I82T,N:R203M,N:D377Y,N:R385K,ORF1a:P309L,ORF1a:P626L,ORF1a:P1640L,ORF1a:G2091S,ORF1a:H2092Y,ORF1a:A3209V,ORF1a:V3718A,ORF1b:P314L,ORF1b:G662S,ORF1b:P1000L,ORF1b:H2285Y,ORF3a:S26L,ORF7a:V82A,ORF7a:L116F,ORF7a:T120I,S:T19R,S:R158G,S:L452R,S:T478K,S:D614G,S:P681R	ORF8:D119-,ORF8:F120-,S:E156-,S:F157-		T28690G	G6536A|23E	C2142T,C14262T,G28079T	1	1	3	5	N:F139L		ORF1a:P626L,ORF1a:G2091S	1	0	2	3		NODE_0000861	C1191T,C1267T,C2142T,C5184T,G6536A,C6539T,C9891T,T11418C,T12946C,C14262T,G15451A,C16466T,A20262G,C20320T,C24745T,C27739T,G28079T,G29427A	28248-28253	N:R385K,ORF1a:P309L,ORF1a:P626L,ORF1a:P1640L,ORF1a:G2091S,ORF1a:H2092Y,ORF1a:A3209V,ORF1a:V3718A,ORF1b:G662S,ORF1b:P1000L,ORF1b:H2285Y,ORF7a:L116F	ORF8:D119-,ORF8:F120-	NODE_0000861	C1191T,C1267T,C2142T,C5184T,G6536A,C6539T,C9891T,T11418C,T12946C,C14262T,G15451A,C16466T,A20262G,C20320T,C24745T,C27739T,G28079T,G29427A	28248-28253	N:R385K,ORF1a:P309L,ORF1a:P626L,ORF1a:P1640L,ORF1a:G2091S,ORF1a:H2092Y,ORF1a:A3209V,ORF1a:V3718A,ORF1b:G662S,ORF1b:P1000L,ORF1b:H2285Y,ORF7a:L116F	ORF8:D119-,ORF8:F120-	N/A	N/A	N/A	N/A	N/A	N/A	N/A	N/A	N/A	N/A	S:142,S:950,N:63,N:362,ORF9b:60	R:21987,R:24410,R:28461,Y:29358	3000	0	good	0	10	40	mediocre	4	24	5	20.833333	good	13		0	good	0		0		0	0	good		0	0	good	0
1083	EPI_ISL_3071097	21J	21J (Delta)	Delta	21J	B.1.617.2.122	AY.122	51.966049	mediocre	35	13	0	0	765	7	30	4	0	274	88381	55	29836	0.9701367755743571	E:1,M:1,N:1,ORF1a:0.9765962281299705,ORF1b:0.952893175074184,ORF3a:1,ORF6:1,ORF7a:0.9098360655737705,ORF7b:0.6818181818181818,ORF8:1,ORF9b:1,S:0.9850863422291993	false	G210T,C241T,G1048T,T2489C,C3037T,G4181T,C6402T,C7124T,C8986T,G9053T,C10029T,A11201G,A11332G,C14408T,G15451A,C16466T,G18225T,C19220T,C21618G,T22917G,C22995A,A23403G,C23604G,G24197T,G25088T,C25469T,G26104T,T26767C,T27638C,C27874T,A28461G,G28881T,G28916T,G29402T,G29742T	22029-22034,28248-28253,28271			M:I82T,N:D63G,N:R203M,N:G215C,N:D377Y,ORF1a:K261N,ORF1a:A1306S,ORF1a:P2046L,ORF1a:P2287S,ORF1a:V2930L,ORF1a:T3255I,ORF1a:T3646A,ORF1b:P314L,ORF1b:G662S,ORF1b:P1000L,ORF1b:M1586I,ORF1b:A1918V,ORF3a:S26L,ORF3a:D238Y,ORF7a:V82A,ORF7b:T40I,ORF9b:T60A,S:T19R,S:R158G,S:L452R,S:T478K,S:D614G,S:P681R,S:A879S,S:V1176F	ORF8:D119-,ORF8:F120-,S:E156-,S:F157-			G25088T|20J&21E	T2489C,G18225T,G24197T,G26104T	0	1	4	5			ORF1b:M1586I,ORF3a:D238Y,S:A879S,S:V1176F	0	0	4	4	2449-2452,2497-2516,2528-2686,3184-3187,4511-4526,6881-6910,6918-6969,7053-7058,18688,19276-19570,19912,20232-20270,20280-20311,22442-22445,22447-22449,22459-22493,27549-27557,27738-27760,27772-27778,27783-27807	NODE_0000884	G1048T,T2489C,G9053T,G18225T,G24197T,G25088T,G26104T		ORF1a:K261N,ORF1a:V2930L,ORF1b:M1586I,ORF3a:D238Y,S:A879S,S:V1176F		NODE_0000899	T2489C,G18225T,G24197T,G25088T,G26104T		ORF1b:M1586I,ORF3a:D238Y,S:A879S,S:V1176F		N/A	N/A	N/A	N/A	N/A	N/A	N/A	N/A	N/A	N/A	ORF1a:728-729,ORF1a:745-751,ORF1a:755-807,ORF1a:812,ORF1a:973-974,ORF1a:1416-1421,ORF1a:1508,ORF1a:2206-2215,ORF1a:2218-2235,ORF1a:2263-2265,ORF1b:1741,ORF1b:1937-2035,ORF1b:2149,ORF1b:2255-2268,ORF1b:2271-2282,S:142,S:294-296,S:300-311,S:462,S:501,S:950,ORF7a:52-55,ORF7a:116-122,ORF7b:1-2,ORF7b:6-8,ORF7b:10-18	S:2448,W:2699,S:4787,R:21987,W:22948,W:23065,R:24410	3000	17.222222	good	765	10	70	mediocre	7	24	0	0	good	8		0	good	0		0		0	0	good		0	0	good	0
1087	EPI_ISL_3071091	21A	21A (Delta)	Delta	21A	B.1.617.2	B.1.617.2	2706.619602	bad	15	0	0	0	737	52	12	0	0	292	88545	55	29836	0.969568270742066	E:1,M:1,N:0.9809523809523809,ORF1a:0.9429675073846853,ORF1b:0.9977744807121661,ORF3a:1,ORF6:1,ORF7a:0.9426229508196722,ORF7b:0.8863636363636364,ORF8:0.9836065573770492,ORF9b:1,S:0.9897959183673469	false	G210T,C241T,C3037T,C14408T,C19402T,G21987A,T22917G,C22995A,A23403G,C23604G,G24410A,C25469T,T26767C,A28461G,G29742T				M:I82T,N:D63G,ORF1b:P314L,ORF1b:H1979Y,ORF3a:S26L,ORF9b:T60A,S:G142D,S:L452R,S:T478K,S:D614G,S:P681R,S:D950N					C19402T	0	0	1	1			ORF1b:H1979Y	0	0	1	1	2059-2064,2074-2077,2086-2114,2569-2825,2840-2850,7093-7114,7132-7332,10844-10861,10864-11003,22029-22034,22948-22963,27701-27711,27791-27799,28248-28253,28271	NODE_0000861	C19402T		ORF1b:H1979Y		NODE_0000861	C19402T		ORF1b:H1979Y		N/A	N/A	N/A	N/A	N/A	N/A	N/A	N/A	N/A	N/A	ORF1a:280,ORF1a:309,ORF1a:519,ORF1a:597-600,ORF1a:604,ORF1a:607-617,ORF1a:768-854,ORF1a:859-862,ORF1a:1158,ORF1a:1249,ORF1a:1306,ORF1a:1640,ORF1a:2092,ORF1a:2277-2283,ORF1a:2287,ORF1a:2289-2356,ORF1a:2930,ORF1a:3209,ORF1a:3255,ORF1a:3527-3580,ORF1a:3646,ORF1a:3718,ORF1a:3761,ORF1b:662,ORF1b:1000,ORF1b:1918,ORF1b:1998,ORF1b:2285,ORF1b:2612,S:19,S:95,S:154,S:156-158,S:449,S:462-467,ORF7a:82,ORF7a:103-106,ORF7a:116,ORF7a:120,ORF7b:12-15,ORF7b:40,ORF8:119-120,N:203-204,N:208-209,N:215,N:362,N:377,N:385	Y:1104,Y:1191,Y:1267,Y:1429,R:1820,W:2055,Y:3737,M:4010,K:4181,Y:5184,Y:6539,Y:7124,Y:8359,Y:8986,K:9053,Y:9891,Y:10029,R:11201,R:11332,Y:11418,R:11546,Y:12946,Y:13860,Y:14262,R:15451,Y:16466,Y:19220,R:19459,R:20262,Y:20320,Y:21302,S:21618,Y:21846,W:22024,Y:22591,W:22907,Y:24745,R:26591,Y:27638,Y:27739,Y:27752,Y:27874,W:28881,R:28882,S:28883,Y:28896,R:28898,K:28916,Y:29358,K:29402,R:29427,K:29781	3000	16.185185	good	737	10	520	bad	52	24	-7	0	good	1		0	good	0		0		0	0	good		0	0	good	0
1086	EPI_ISL_3071092	21A	21A (Delta)	Delta	21A	B.1.617.2	B.1.617.2	54.501883	mediocre	37	13	0	0	591	7	32	4	0	210	87683	343	29836	0.9663244490519346	E:1,M:1,N:1,ORF1a:0.9579640990683935,ORF1b:0.9870178041543026,ORF3a:1,ORF6:1,ORF7a:0.8852459016393442,ORF7b:1,ORF8:1,ORF9b:1,S:0.9992150706436421	false	C1077T,C1191T,C1267T,C3037T,C3168T,C3903T,C5184T,G9805T,C9891T,T11418C,T12946C,C13046T,C13536T,C14408T,G15451A,C16466T,C18176T,A20262G,C21618G,T22917G,C22995A,C22998T,A23403G,C23604G,G24410A,T24984G,C25469T,G26428T,T26767C,T27638C,C27739T,C27752T,C27945T,A28461G,G28881T,G29402T,G29742T	22029-22034,28248-28253,28271			E:V62F,M:I82T,N:D63G,N:R203M,N:D377Y,ORF1a:P271L,ORF1a:P309L,ORF1a:A968V,ORF1a:P1213L,ORF1a:P1640L,ORF1a:A3209V,ORF1a:V3718A,ORF1a:P4261S,ORF1b:P314L,ORF1b:G662S,ORF1b:P1000L,ORF1b:P1570L,ORF3a:S26L,ORF7a:V82A,ORF7a:L116F,ORF7a:T120I,ORF8:Q18*,ORF9b:T60A,S:T19R,S:R158G,S:L452R,S:T478K,S:P479L,S:D614G,S:P681R,S:D950N,S:L1141W	ORF8:D119-,ORF8:F120-,S:E156-,S:F157-			C13536T|20D&21G	C1077T,C3168T,C3903T,G9805T,C13046T,C22998T,T24984G,G26428T,C27945T	0	1	9	10			E:V62F,ORF1a:P271L,ORF1a:A968V,ORF1a:P1213L,ORF1a:P4261S,ORF8:Q18*,S:P479L,S:L1141W	0	0	8	8	2827-2850,7093-7170,7186-7268,7283-7303,9246-9502,16215-16236,16265-16301,16310-16312,16315-16322,16330-16348,27512-27543,27694-27700	NODE_0000861	C1077T,C1191T,C1267T,C3168T,C3903T,C5184T,G9805T,C9891T,T11418C,T12946C,C13046T,C13536T,G15451A,C16466T,C18176T,A20262G,C22998T,T24984G,G26428T,C27739T,C27945T	28248-28253	E:V62F,ORF1a:P271L,ORF1a:P309L,ORF1a:A968V,ORF1a:P1213L,ORF1a:P1640L,ORF1a:A3209V,ORF1a:V3718A,ORF1a:P4261S,ORF1b:G662S,ORF1b:P1000L,ORF1b:P1570L,ORF7a:L116F,ORF8:Q18*,S:P479L,S:L1141W	ORF8:D119-,ORF8:F120-	NODE_0000861	C1077T,C1191T,C1267T,C3168T,C3903T,C5184T,G9805T,C9891T,T11418C,T12946C,C13046T,C13536T,G15451A,C16466T,C18176T,A20262G,C22998T,T24984G,G26428T,C27739T,C27945T	28248-28253	E:V62F,ORF1a:P271L,ORF1a:P309L,ORF1a:A968V,ORF1a:P1213L,ORF1a:P1640L,ORF1a:A3209V,ORF1a:V3718A,ORF1a:P4261S,ORF1b:G662S,ORF1b:P1000L,ORF1b:P1570L,ORF7a:L116F,ORF8:Q18*,S:P479L,S:L1141W	ORF8:D119-,ORF8:F120-	N/A	N/A	N/A	N/A	N/A	N/A	N/A	N/A	N/A	N/A	ORF1a:26,ORF1a:743,ORF1a:854-862,ORF1a:2277-2302,ORF1a:2307-2335,ORF1a:2340-2346,ORF1a:2994-3079,ORF1a:3193,ORF1b:916-923,ORF1b:933-945,ORF1b:948-952,ORF1b:955-961,ORF1b:1447,ORF1b:1848,S:142,ORF7a:40-50,ORF7a:101-103	K:2494,Y:7420,W:9843,W:10999,K:17808,K:19009,R:21987	3000	10.777778	good	591	10	70	mediocre	7	24	5	20.833333	good	13		0	good	0		0		0	0	good		0	0	good	0
1089	EPI_ISL_3071088	21A	21A (Delta)	Delta	21A	B.1.617.2	B.1.617.2	27.111111	good	42	13	0	0	38	4	34	4	0	15	89173	55	29867	0.9955857271845634	E:1,M:1,N:0.9976190476190476,ORF1a:1,ORF1b:1,ORF3a:1,ORF6:1,ORF7a:1,ORF7b:1,ORF8:1,ORF9b:1,S:0.989010989010989	false	G210T,C241T,C1191T,C1267T,C1758T,C2627T,C3037T,C5184T,C6539T,C9891T,C10165T,T11418C,T12946C,C12974T,C14262T,C14408T,G15451A,C16466T,C19102T,A20262G,C20320T,C21618G,T22917G,C22995A,A23403G,C23604G,G24410A,C24745T,C25469T,C25714T,C26455T,G26700T,T26767C,T27638C,C27739T,C27752T,A28365G,A28461G,G28881T,G29402T,G29427A,G29742T	22029-22034,28248-28253,28271			E:P71S,M:V60L,M:I82T,N:E31G,N:D63G,N:R203M,N:D377Y,N:R385K,ORF1a:P309L,ORF1a:A498V,ORF1a:L788F,ORF1a:P1640L,ORF1a:H2092Y,ORF1a:A3209V,ORF1a:V3718A,ORF1b:P314L,ORF1b:G662S,ORF1b:P1000L,ORF1b:P1879S,ORF1b:H2285Y,ORF3a:S26L,ORF3a:L108F,ORF7a:V82A,ORF7a:L116F,ORF7a:T120I,ORF9b:N28D,ORF9b:T60A,S:T19R,S:R158G,S:L452R,S:T478K,S:D614G,S:P681R,S:D950N	ORF8:D119-,ORF8:F120-,S:E156-,S:F157-		T28690G		C1758T,C2627T,C10165T,C12974T,C14262T,C19102T,C25714T,C26455T,G26700T,A28365G	1	0	10	11	N:F139L		E:P71S,M:V60L,N:E31G,ORF1a:A498V,ORF1a:L788F,ORF1b:P1879S,ORF3a:L108F,ORF9b:N28D	1	0	8	9	22409-22438,22494-22501	NODE_0000861	C1191T,C1267T,C1758T,C2627T,C5184T,C6539T,C9891T,C10165T,T11418C,T12946C,C12974T,C14262T,G15451A,C16466T,C19102T,A20262G,C20320T,C24745T,C25714T,C26455T,G26700T,C27739T,A28365G,G29427A	28248-28253	E:P71S,M:V60L,N:E31G,N:R385K,ORF1a:P309L,ORF1a:A498V,ORF1a:L788F,ORF1a:P1640L,ORF1a:H2092Y,ORF1a:A3209V,ORF1a:V3718A,ORF1b:G662S,ORF1b:P1000L,ORF1b:P1879S,ORF1b:H2285Y,ORF3a:L108F,ORF7a:L116F,ORF9b:N28D	ORF8:D119-,ORF8:F120-	NODE_0000861	C1191T,C1267T,C1758T,C2627T,C5184T,C6539T,C9891T,C10165T,T11418C,T12946C,C12974T,C14262T,G15451A,C16466T,C19102T,A20262G,C20320T,C24745T,C25714T,C26455T,G26700T,C27739T,A28365G,G29427A	28248-28253	E:P71S,M:V60L,N:E31G,N:R385K,ORF1a:P309L,ORF1a:A498V,ORF1a:L788F,ORF1a:P1640L,ORF1a:H2092Y,ORF1a:A3209V,ORF1a:V3718A,ORF1b:G662S,ORF1b:P1000L,ORF1b:P1879S,ORF1b:H2285Y,ORF3a:L108F,ORF7a:L116F,ORF9b:N28D	ORF8:D119-,ORF8:F120-	N/A	N/A	N/A	N/A	N/A	N/A	N/A	N/A	N/A	N/A	S:142,S:283-292,S:311-313,N:362	Y:14358,R:21987,Y:29358,S:29861	3000	0	good	38	10	40	mediocre	4	24	8	33.333333	mediocre	16		0	good	0		0		0	0	good		0	0	good	0
1090	EPI_ISL_3071079	21A	21A (Delta)	Delta	21A	B.1.617.2	B.1.617.2	79.778357	mediocre	29	13	0	0	1144	7	23	4	0	396	87030	387	29836	0.946359897000301	E:1,M:1,N:0.9976190476190476,ORF1a:0.9270620313565099,ORF1b:0.9673590504451038,ORF3a:1,ORF6:1,ORF7a:1,ORF7b:1,ORF8:1,ORF9b:0.9897959183673469,S:0.9803767660910518	false	C1191T,C1267T,C3037T,C5184T,G7042T,G9203A,C14408T,A17496G,A20396G,C21618G,T22917G,C22995A,A23403G,C23604G,C24745T,C25469T,T26767C,G27561T,T27638C,C27739T,C27752T,G28044T,A28108G,G28881T,G29227C,C29358T,G29402T,G29427A,G29742T	22029-22034,28248-28253,28271			M:I82T,N:R203M,N:T362I,N:D377Y,N:R385K,ORF1a:P309L,ORF1a:P1640L,ORF1a:M2259I,ORF1a:D2980N,ORF1b:P314L,ORF1b:K2310R,ORF3a:S26L,ORF7a:V82A,ORF7a:L116F,ORF7a:T120I,ORF8:A51S,ORF8:Q72R,S:T19R,S:R158G,S:L452R,S:T478K,S:D614G,S:P681R	ORF8:D119-,ORF8:F120-,S:E156-,S:F157-		C21792A	C27739T|21A	G7042T,C24745T,G27561T,G28044T,A28108G,G29227C,C29358T,G29427A	1	1	8	10	S:T77K		N:T362I,N:R385K,ORF1a:M2259I,ORF7a:L116F,ORF8:A51S,ORF8:Q72R	1	0	6	7	525-555,4603-4658,5260-5287,7093-7304,7306-7307,9246-9719,9784-9806,16187-16444,22325-22342,22346-22360,22420-22433,22512-22515,22521-22528,22542	NODE_0000861	C1191T,C1267T,C5184T,G7042T,G9203A,A17496G,A20396G,C24745T,G27561T,C27739T,G28044T,A28108G,G29227C,C29358T,G29427A	28248-28253	N:T362I,N:R385K,ORF1a:P309L,ORF1a:P1640L,ORF1a:M2259I,ORF1a:D2980N,ORF1b:K2310R,ORF7a:L116F,ORF8:A51S,ORF8:Q72R	ORF8:D119-,ORF8:F120-	NODE_0000861	C1191T,C1267T,C5184T,G7042T,G9203A,A17496G,A20396G,C24745T,G27561T,C27739T,G28044T,A28108G,G29227C,C29358T,G29427A	28248-28253	N:T362I,N:R385K,ORF1a:P309L,ORF1a:P1640L,ORF1a:M2259I,ORF1a:D2980N,ORF1b:K2310R,ORF7a:L116F,ORF8:A51S,ORF8:Q72R	ORF8:D119-,ORF8:F120-	N/A	N/A	N/A	N/A	N/A	N/A	N/A	N/A	N/A	N/A	ORF1a:41,ORF1a:87-97,ORF1a:1447-1465,ORF1a:1666-1674,ORF1a:2277-2348,ORF1a:2994-3152,ORF1a:3173-3181,ORF1a:3580,ORF1b:907-993,ORF1b:2286,S:33,S:142,S:255-260,S:262-266,S:287-291,S:317-318,S:320-322,S:327,S:950,N:63,ORF9b:60	Y:2620,M:11005,W:20323,Y:21660,R:21987,R:24410,R:28461	3000	31.259259	mediocre	1144	10	70	mediocre	7	24	11	45.833333	mediocre	19		0	good	0		0		0	0	good		0	0	good	0
1093	EPI_ISL_3071076	21J	21J (Delta)	Delta	21J	B.1.617.2	B.1.617.2	1	good	37	13	0	0	0	1	32	4	0	1	89138	55	29836	0.9959201417917934	E:1,M:1,N:1,ORF1a:1,ORF1b:1,ORF3a:1,ORF6:1,ORF7a:1,ORF7b:1,ORF8:1,ORF9b:1,S:0.9992150706436421	false	G210T,C241T,C1191A,C3037T,G4181T,C4543T,C5812A,C6402T,C7124T,C8986T,G9053T,C10029T,A11201G,A11332G,G12793T,C14408T,G15451A,C16466T,C19220T,G21210T,C21618G,C21846T,T22917G,C22995A,A23403G,C23604G,G24410A,C25469T,T26767C,T27638C,C27752T,C27874T,A28461G,G28881T,G28916T,G29402T,G29742T	22029-22034,28248-28253,28271			M:I82T,N:D63G,N:R203M,N:G215C,N:D377Y,ORF1a:P309Q,ORF1a:A1306S,ORF1a:D1849E,ORF1a:P2046L,ORF1a:P2287S,ORF1a:V2930L,ORF1a:T3255I,ORF1a:T3646A,ORF1a:K4176N,ORF1b:P314L,ORF1b:G662S,ORF1b:P1000L,ORF1b:A1918V,ORF1b:M2581I,ORF3a:S26L,ORF7a:V82A,ORF7a:T120I,ORF7b:T40I,ORF9b:T60A,S:T19R,S:T95I,S:R158G,S:L452R,S:T478K,S:D614G,S:P681R,S:D950N	ORF8:D119-,ORF8:F120-,S:E156-,S:F157-				C1191A,C4543T,C5812A,G12793T,G21210T	0	0	5	5			ORF1a:P309Q,ORF1a:D1849E,ORF1a:K4176N,ORF1b:M2581I	0	0	4	4		NODE_0000884	C1191A,C4543T,C5812A,G9053T,G12793T,G21210T,C21846T		ORF1a:P309Q,ORF1a:D1849E,ORF1a:V2930L,ORF1a:K4176N,ORF1b:M2581I,S:T95I		NODE_0000861	C1191A,G4181T,C4543T,C5812A,C6402T,C7124T,C8986T,G9053T,C10029T,A11201G,A11332G,G12793T,G15451A,C16466T,C19220T,G21210T,C21846T,C27874T,G28916T	28248-28253	N:G215C,ORF1a:P309Q,ORF1a:A1306S,ORF1a:D1849E,ORF1a:P2046L,ORF1a:P2287S,ORF1a:V2930L,ORF1a:T3255I,ORF1a:T3646A,ORF1a:K4176N,ORF1b:G662S,ORF1b:P1000L,ORF1b:A1918V,ORF1b:M2581I,ORF7b:T40I,S:T95I	ORF8:D119-,ORF8:F120-	N/A	N/A	N/A	N/A	N/A	N/A	N/A	N/A	N/A	N/A	S:142	R:21987	3000	0	good	0	10	10	good	1	24	-3	0	good	5		0	good	0		0		0	0	good		0	0	good	0
1094	EPI_ISL_3071075	21J	21J (Delta)	Delta	21J	B.1.617.2.122	AY.122	26.361111	good	42	13	0	0	0	3	32	4	0	4	89118	55	29836	0.9958532588703475	E:1,M:1,N:0.9976190476190476,ORF1a:1,ORF1b:1,ORF3a:1,ORF6:1,ORF7a:1,ORF7b:1,ORF8:1,ORF9b:0.9897959183673469,S:0.9984301412872841	false	G210T,C241T,G1048T,T2489C,A2560G,C3037T,G4181T,C6402T,C6936T,C7124T,C8986T,G9053T,C10029T,A11201G,A11332G,C14408T,G15451A,C16041T,C16466T,G17259T,C19220T,G20839A,C21618G,T22917G,C22995A,A23403G,C23604G,G24197T,C25262T,C25469T,G26104T,C26124T,T26767C,C27406T,T27638C,C27752T,C27874T,G28881T,G28916T,A29257C,G29402T,G29742T	22029-22034,28248-28253,28271			M:I82T,N:R203M,N:G215C,N:D377Y,ORF1a:K261N,ORF1a:A1306S,ORF1a:P2046L,ORF1a:S2224F,ORF1a:P2287S,ORF1a:V2930L,ORF1a:T3255I,ORF1a:T3646A,ORF1b:P314L,ORF1b:G662S,ORF1b:P1000L,ORF1b:E1264D,ORF1b:A1918V,ORF1b:V2458I,ORF3a:S26L,ORF3a:D238Y,ORF7a:L5F,ORF7a:V82A,ORF7a:T120I,ORF7b:T40I,S:T19R,S:R158G,S:L452R,S:T478K,S:D614G,S:P681R,S:A879S,S:L1234F	ORF8:D119-,ORF8:F120-,S:E156-,S:F157-			C16041T|25D,G17259T|20J	T2489C,A2560G,C6936T,G20839A,G24197T,C25262T,G26104T,C26124T,C27406T,A29257C	0	2	10	12			ORF1a:S2224F,ORF1b:E1264D,ORF1b:V2458I,ORF3a:D238Y,ORF7a:L5F,S:A879S,S:L1234F	0	0	7	7		NODE_0000884	G1048T,T2489C,A2560G,C6936T,G9053T,C16041T,G17259T,G20839A,G24197T,C25262T,G26104T,C26124T,C27406T,A29257C		ORF1a:K261N,ORF1a:S2224F,ORF1a:V2930L,ORF1b:E1264D,ORF1b:V2458I,ORF3a:D238Y,ORF7a:L5F,S:A879S,S:L1234F		NODE_0000899	T2489C,A2560G,C6936T,C16041T,G17259T,G20839A,G24197T,C25262T,G26104T,C26124T,C27406T,A29257C		ORF1a:S2224F,ORF1b:E1264D,ORF1b:V2458I,ORF3a:D238Y,ORF7a:L5F,S:A879S,S:L1234F		N/A	N/A	N/A	N/A	N/A	N/A	N/A	N/A	N/A	N/A	S:142,S:950,N:63,ORF9b:60	R:21987,R:24410,R:28461	3000	0	good	0	10	30	mediocre	3	24	10	41.666667	mediocre	18		0	good	0		0		0	0	good		0	0	good	0
1091	EPI_ISL_3071078	20H	20H (Beta)	Beta	20H	B.1.351.3	B.1.351.3	489.071111	bad	22	18	0	0	2172	21	16	6	0	685	87102	27	29836	0.923552820787212	E:0.9868421052631579,M:1,N:0.8595238095238096,ORF1a:0.9275164735287434,ORF1b:0.9695845697329377,ORF3a:0.7608695652173914,ORF6:1,ORF7a:0.8524590163934426,ORF7b:1,ORF8:0.9918032786885246,ORF9b:1,S:0.890894819466248	false	C1059T,A2692T,C3037T,G5230T,C6402T,T7624C,A8052G,A10323G,G10396T,C10615T,C14408T,A16687G,C21614T,A21801C,A22206G,G22813T,A23403G,C23664T,G25563T,C25904T,C26456T,C28253T	11288-11296,22283-22291			E:P71L,ORF1a:T265I,ORF1a:K1655N,ORF1a:P2046L,ORF1a:N2596S,ORF1a:K3353R,ORF1b:P314L,ORF1b:I1074V,ORF3a:Q57H,ORF3a:S171L,S:L18F,S:D80A,S:D215G,S:K417N,S:D614G,S:A701V	ORF1a:S3675-,ORF1a:G3676-,ORF1a:F3677-,S:L241-,S:L242-,S:A243-					0	0	0	0				0	0	0	0	76-664,2619-2626,2635-2690,7093-7168,9246-9502,10739-10756,10764-10810,10837-10867,10877-10889,10901-10923,10948,16211-16444,22325-22515,22905-23121,25970-26046,26052-26095,26097-26146,26152-26172,27665-27710,27716,28836-29007	NODE_0000855	A2692T,C6402T,T7624C,A8052G,G10396T,C10615T,A16687G,C21614T,C25904T	11288-11296	ORF1a:P2046L,ORF1a:N2596S,ORF1b:I1074V,ORF3a:S171L,S:L18F	ORF1a:S3675-,ORF1a:G3676-,ORF1a:F3677-	B.1.351.3					N/A	N/A	N/A	N/A	N/A	N/A	N/A	N/A	N/A	N/A	ORF1a:1-133,ORF1a:785-787,ORF1a:790-809,ORF1a:926,ORF1a:1043,ORF1a:1576-1577,ORF1a:2277-2301,ORF1a:2994-3079,ORF1a:3261,ORF1a:3492-3497,ORF1a:3500-3515,ORF1a:3525-3534,ORF1a:3538-3542,ORF1a:3546-3553,ORF1a:3561,ORF1a:3572,ORF1b:915-993,ORF1b:2177,ORF1b:2179,ORF1b:2333,S:214,S:255-318,S:448-520,S:914,ORF3a:193-218,ORF3a:220-252,ORF3a:254-260,E:66,ORF7a:88,ORF7a:91-106,ORF7a:108,ORF8:121,N:64,N:188-245	M:841,Y:1411,R:2986,Y:3042,Y:3393,M:4991,M:4994,R:10046,Y:10980,Y:15603,Y:18555,R:19997,K:20004,R:20465,Y:22202,R:24302,Y:25603,W:26442,W:27655,M:28254,Y:28464	3000	69.333333	mediocre	2172	10	210	bad	21	24	-8	0	good	0		0	good	0		0		0	0	good		0	0	good	0
1097	EPI_ISL_2350796	20B	20B		20B	B.1.1.25	B.1.1.25	0	good	12	0	0	0	0	0	7	0	0	0	89370	31	29836	0.9967561783098686	E:1,M:1,N:1,ORF1a:1,ORF1b:1,ORF3a:1,ORF6:1,ORF7a:1,ORF7b:1,ORF8:1,ORF9b:1,S:1	false	C241T,A1163T,C1387T,C3037T,C14408T,C23103T,A23403G,G28881A,G28882A,G28883C,A29365C,C29370A				N:R203K,N:G204R,N:T366K,ORF1a:I300F,ORF1b:P314L,S:S514F,S:D614G					C1387T,C23103T,A29365C,C29370A	0	0	4	4			N:T366K,S:S514F	0	0	2	2		NODE_0000935	A1163T,C1387T,C23103T,A29365C,C29370A		N:T366K,ORF1a:I300F,S:S514F		B.1.1.25	C1387T,C23103T,A29365C,C29370A		N:T366K,S:S514F		N/A	N/A	N/A	N/A	N/A	N/A	N/A	N/A	N/A	N/A			3000	0	good	0	10	0	good	0	24	-4	0	good	4		0	good	0		0		0	0	good		0	0	good	0
1098	EPI_ISL_1752697	20B	20B		20B	B.1.1.25	B.1.1.25	39.062500	mediocre	22	0	0	0	289	0	15	0	0	97	88969	55	29836	0.9862890011035682	E:1,M:1,N:1,ORF1a:1,ORF1b:0.9640207715133531,ORF3a:1,ORF6:1,ORF7a:1,ORF7b:1,ORF8:1,ORF9b:1,S:1	false	C241T,A1163T,C2094T,C2388T,C3037T,T4149G,C7423T,G7427T,C7834T,C14408T,G20238T,A20549G,A21469C,C21575T,A23403G,C25844T,C25904T,G26211T,C27389T,G28881A,G28882A,G28883C				N:R203K,N:G204R,ORF1a:I300F,ORF1a:S610L,ORF1a:T708I,ORF1a:V1295G,ORF1a:A2388S,ORF1b:P314L,ORF1b:R2257S,ORF1b:D2361G,ORF1b:I2668L,ORF3a:T151I,ORF3a:S171L,S:L5F,S:D614G				C21575T|21F,C25844T|25H,C25904T|20H	C2094T,C2388T,T4149G,C7423T,G7427T,C7834T,G20238T,A20549G,A21469C,G26211T,C27389T	0	3	11	14			ORF1a:S610L,ORF1a:T708I,ORF1a:V1295G,ORF1a:A2388S,ORF1b:R2257S,ORF1b:D2361G,ORF1b:I2668L,ORF3a:T151I,ORF3a:S171L,S:L5F	0	0	10	10	19912-20200	NODE_0000935	A1163T,C2094T,C2388T,T4149G,C7423T,G7427T,C7834T,G20238T,A20549G,A21469C,C21575T,C25844T,C25904T,G26211T,C27389T		ORF1a:I300F,ORF1a:S610L,ORF1a:T708I,ORF1a:V1295G,ORF1a:A2388S,ORF1b:R2257S,ORF1b:D2361G,ORF1b:I2668L,ORF3a:T151I,ORF3a:S171L,S:L5F		B.1.1.25	C2094T,C2388T,T4149G,C7423T,G7427T,C7834T,G20238T,A20549G,A21469C,C21575T,C25844T,C25904T,G26211T,C27389T		ORF1a:S610L,ORF1a:T708I,ORF1a:V1295G,ORF1a:A2388S,ORF1b:R2257S,ORF1b:D2361G,ORF1b:I2668L,ORF3a:T151I,ORF3a:S171L,S:L5F		N/A	N/A	N/A	N/A	N/A	N/A	N/A	N/A	N/A	N/A	ORF1b:2149-2245		3000	0	good	289	10	0	good	0	24	15	62.500000	mediocre	23		0	good	0		0		0	0	good		0	0	good	0
1092	EPI_ISL_3071077	21A	21A (Delta)	Delta	21A	B.1.617.2	B.1.617.2	67.096794	mediocre	41	13	0	0	1060	3	32	4	0	324	87912	105	29836	0.9587332374678126	E:1,M:1,N:1,ORF1a:0.9438763917291525,ORF1b:1,ORF3a:1,ORF6:1,ORF7a:1,ORF7b:1,ORF8:1,ORF9b:1,S:0.9395604395604396	false	C1191T,C1267T,T2289C,C3037T,A3985G,C5184T,C6539T,T8464C,C9891T,T11418C,T12946C,C14262T,C14408T,G15451A,C16466T,C19955T,A20262G,C20320T,C21618G,C22097A,G22346T,A23403G,C23604G,G24410A,C24745T,C25469T,G25599T,T26767C,T27591G,T27638C,C27739T,C27752T,C28093T,A28461G,G28881T,G28916A,C29272T,C29358T,G29402T,G29427A,G29742T	22029-22034,28248-28253,28271			M:I82T,N:D63G,N:R203M,N:G215S,N:T362I,N:D377Y,N:R385K,ORF1a:P309L,ORF1a:V675A,ORF1a:P1640L,ORF1a:H2092Y,ORF1a:A3209V,ORF1a:V3718A,ORF1b:P314L,ORF1b:G662S,ORF1b:P1000L,ORF1b:T2163I,ORF1b:H2285Y,ORF3a:S26L,ORF3a:W69C,ORF7a:V82A,ORF7a:L116F,ORF7a:T120I,ORF8:S67F,ORF9b:T60A,S:T19R,S:R158G,S:L179I,S:A262S,S:D614G,S:P681R,S:D950N	ORF8:D119-,ORF8:F120-,S:E156-,S:F157-		T28690G	C19955T|21L&22B&22E&23A&24A&22C&22A&23F&23D&23B&24E&22D&22F&25C&rec&24C&23C&24F&23E&24B&23H&25B&25A&24G&23I&23G&24H&24D&25D&24I&25G&25E&25H&25F,C28093T|21H	T2289C,A3985G,T8464C,C14262T,C22097A,G22346T,G25599T,T27591G,G28916A,C29272T,C29358T	1	2	11	14	N:F139L		N:G215S,N:T362I,ORF1a:V675A,ORF1b:T2163I,ORF3a:W69C,ORF8:S67F,S:L179I,S:A262S	1	0	8	9	108-230,240-241,1943-2056,2569-2595,2597-2687,2747-2850,8704-8731,8771-8792,8803-8818,9472-9502,9658-9806,10821-10834,10836-10839,10880-10917,10920-10928,10930-10998,22878-22900,22905-22981,22989-23000,23038-23144	NODE_0000861	C1191T,C1267T,T2289C,A3985G,C5184T,C6539T,T8464C,C9891T,T11418C,T12946C,C14262T,G15451A,C16466T,C19955T,A20262G,C20320T,C22097A,G22346T,C24745T,G25599T,T27591G,C27739T,C28093T,G28916A,C29272T,C29358T,G29427A	28248-28253	N:G215S,N:T362I,N:R385K,ORF1a:P309L,ORF1a:V675A,ORF1a:P1640L,ORF1a:H2092Y,ORF1a:A3209V,ORF1a:V3718A,ORF1b:G662S,ORF1b:P1000L,ORF1b:T2163I,ORF1b:H2285Y,ORF3a:W69C,ORF7a:L116F,ORF8:S67F,S:L179I,S:A262S	ORF8:D119-,ORF8:F120-	NODE_0000861	C1191T,C1267T,T2289C,A3985G,C5184T,C6539T,T8464C,C9891T,T11418C,T12946C,C14262T,G15451A,C16466T,C19955T,A20262G,C20320T,C22097A,G22346T,C24745T,G25599T,T27591G,C27739T,C28093T,G28916A,C29272T,C29358T,G29427A	28248-28253	N:G215S,N:T362I,N:R385K,ORF1a:P309L,ORF1a:V675A,ORF1a:P1640L,ORF1a:H2092Y,ORF1a:A3209V,ORF1a:V3718A,ORF1b:G662S,ORF1b:P1000L,ORF1b:T2163I,ORF1b:H2285Y,ORF3a:W69C,ORF7a:L116F,ORF8:S67F,S:L179I,S:A262S	ORF8:D119-,ORF8:F120-	N/A	N/A	N/A	N/A	N/A	N/A	N/A	N/A	N/A	N/A	ORF1a:560-597,ORF1a:768-808,ORF1a:828-862,ORF1a:2813-2822,ORF1a:2836-2843,ORF1a:2847-2851,ORF1a:2855,ORF1a:3069-3079,ORF1a:3131-3181,ORF1a:3519-3525,ORF1a:3539-3578,S:142,S:439-446,S:448-473,S:476-480,S:492-528	K:238,M:8829,R:21987	3000	28.148148	good	1060	10	30	mediocre	3	24	17	70.833333	mediocre	25		0	good	0		0		0	0	good		0	0	good	0
1099	EPI_ISL_2233361	20B	20B		20B	B.1.1.318	B.1.1.318	0	good	30	30	0	0	0	0	22	8	0	1	89106	55	29836	0.9959535832525165	E:1,M:1,N:1,ORF1a:1,ORF1b:1,ORF3a:1,ORF6:1,ORF7a:1,ORF7b:1,ORF8:0.9918032786885246,ORF9b:1,S:1	false	C241T,C1878T,C3037T,G3483T,A3852T,C3961T,G7798T,C9072T,C9891T,C10116T,C14408T,G20578A,G21204T,C21846T,G22021T,G23012A,T23287C,A23403G,C23604A,G23948C,C24382T,C25276A,A25579T,T26767C,G28209T,A28271G,G28881A,G28882A,G28883C,C29769T	11288-11296,21992-21994,27887-27901,28896-28898			M:I82T,N:R203K,N:G204R,N:R209G,ORF1a:S538L,ORF1a:G1073V,ORF1a:E1196V,ORF1a:K2511N,ORF1a:T2936I,ORF1a:A3209V,ORF1a:T3284I,ORF1b:P314L,ORF1b:V2371M,ORF1b:K2579N,ORF3a:I63L,ORF8:E106*,S:T95I,S:M153I,S:E484K,S:D614G,S:P681H,S:D796H	N:A208-,ORF1a:S3675-,ORF1a:G3676-,ORF1a:F3677-,ORF7b:*44-,ORF8:M1-,ORF8:K2-,S:Y144-				C1878T,G3483T,A3852T,G21204T,G22021T,A25579T	0	0	6	6			ORF1a:S538L,ORF1a:G1073V,ORF1a:E1196V,ORF1b:K2579N,ORF3a:I63L,S:M153I	0	0	6	6		NODE_0000935	C1878T,G3483T,A3852T,C3961T,G7798T,C9072T,C9891T,C10116T,G20578A,G21204T,C21846T,G22021T,G23012A,T23287C,C23604A,G23948C,C24382T,C25276A,A25579T,T26767C,G28209T,A28271G,C29769T	11288-11296,21992-21994,27887-27901,28896-28898	M:I82T,N:R209G,ORF1a:S538L,ORF1a:G1073V,ORF1a:E1196V,ORF1a:K2511N,ORF1a:T2936I,ORF1a:A3209V,ORF1a:T3284I,ORF1b:V2371M,ORF1b:K2579N,ORF3a:I63L,ORF8:E106*,S:T95I,S:M153I,S:E484K,S:P681H,S:D796H	N:A208-,ORF1a:S3675-,ORF1a:G3676-,ORF1a:F3677-,ORF7b:*44-,ORF8:M1-,ORF8:K2-,S:Y144-	NODE_0000961	C1878T,G3483T,A3852T,C10116T,G21204T,G22021T,C24382T,A25579T		ORF1a:S538L,ORF1a:G1073V,ORF1a:E1196V,ORF1a:T3284I,ORF1b:K2579N,ORF3a:I63L,S:M153I	ORF7b:*44-,ORF8:M1-,ORF8:K2-	N/A	N/A	N/A	N/A	N/A	N/A	N/A	N/A	N/A	N/A	ORF8:3		3000	0	good	0	10	0	good	0	24	-2	0	good	6		0	good	0		0		0	0	good		0	0	good	0
1100	EPI_ISL_2987463	21J	21J (Delta)	Delta	21J	B.1.617.2	B.1.617.2	0.992606	good	36	13	0	0	569	0	30	4	0	191	88573	55	29836	0.9769253921011269	E:1,M:1,N:1,ORF1a:1,ORF1b:0.9632789317507419,ORF3a:1,ORF6:1,ORF7a:1,ORF7b:1,ORF8:1,ORF9b:1,S:0.9277864992150706	false	G210T,C241T,C2910T,C3037T,C3743T,C3787T,G4181T,C6402T,C7124T,G7936C,C8986T,G9053T,C10029T,A11201G,A11332G,C14408T,G15451A,C16466T,C19220T,C21618G,T22917G,C22995A,A23403G,C23604G,G24410A,C25469T,C26456T,T26767C,T27638C,C27752T,C27874T,A28461G,G28881T,G28916T,G29402T,G29742T	22029-22034,28248-28253,28271			E:P71L,M:I82T,N:D63G,N:R203M,N:G215C,N:D377Y,ORF1a:T882I,ORF1a:H1160Y,ORF1a:A1306S,ORF1a:P2046L,ORF1a:P2287S,ORF1a:V2930L,ORF1a:T3255I,ORF1a:T3646A,ORF1b:P314L,ORF1b:G662S,ORF1b:P1000L,ORF1b:A1918V,ORF3a:S26L,ORF7a:V82A,ORF7a:T120I,ORF7b:T40I,ORF9b:T60A,S:T19R,S:R158G,S:L452R,S:T478K,S:D614G,S:P681R,S:D950N	ORF8:D119-,ORF8:F120-,S:E156-,S:F157-			C26456T|20H	C2910T,C3743T,C3787T,G7936C	0	1	4	5			E:P71L,ORF1a:T882I,ORF1a:H1160Y	0	0	3	3	19276-19570,21717-21990	NODE_0000884	C2910T,C3743T,C3787T,G7936C,G9053T,C26456T		E:P71L,ORF1a:T882I,ORF1a:H1160Y,ORF1a:V2930L		NODE_0000861	C2910T,C3743T,C3787T,G4181T,C6402T,C7124T,G7936C,C8986T,G9053T,C10029T,A11201G,A11332G,G15451A,C16466T,C19220T,C26456T,C27874T,G28916T	28248-28253	E:P71L,N:G215C,ORF1a:T882I,ORF1a:H1160Y,ORF1a:A1306S,ORF1a:P2046L,ORF1a:P2287S,ORF1a:V2930L,ORF1a:T3255I,ORF1a:T3646A,ORF1b:G662S,ORF1b:P1000L,ORF1b:A1918V,ORF7b:T40I	ORF8:D119-,ORF8:F120-	N/A	N/A	N/A	N/A	N/A	N/A	N/A	N/A	N/A	N/A	ORF1b:1937-2035,S:52-143		3000	9.962963	good	569	10	0	good	0	24	0	0	good	8		0	good	0		0		0	0	good		0	0	good	0
1101	EPI_ISL_2987462	21A	21A (Delta)	Delta	21A	B.1.617.2	B.1.617.2	2.777778	good	38	13	0	0	274	0	29	4	0	92	88860	55	29836	0.9867906230144132	E:1,M:1,N:1,ORF1a:1,ORF1b:1,ORF3a:1,ORF6:1,ORF7a:1,ORF7b:1,ORF8:1,ORF9b:1,S:0.9277864992150706	false	G210T,C241T,G376T,C1191T,C1267T,C3037T,C5184T,C6539T,C9891T,T11418C,C12115T,T12946C,C14262T,C14408T,G15451A,C16466T,A20262G,C20320T,C21618G,T22917G,C22995A,A23403G,C23604G,G24410A,C24745T,G25302T,C25469T,T26767C,T27638C,C27739T,C27752T,A28461G,A28792T,G28881T,C29358T,G29402T,G29427A,G29742T	22029-22034,28248-28253,28271			M:I82T,N:D63G,N:R203M,N:T362I,N:D377Y,N:R385K,ORF1a:E37D,ORF1a:P309L,ORF1a:P1640L,ORF1a:H2092Y,ORF1a:A3209V,ORF1a:V3718A,ORF1b:P314L,ORF1b:G662S,ORF1b:P1000L,ORF1b:H2285Y,ORF3a:S26L,ORF7a:V82A,ORF7a:L116F,ORF7a:T120I,ORF9b:T60A,S:T19R,S:R158G,S:L452R,S:T478K,S:D614G,S:P681R,S:D950N,S:C1247F	ORF8:D119-,ORF8:F120-,S:E156-,S:F157-		T28690G		G376T,C12115T,C14262T,G25302T,A28792T,C29358T	1	0	6	7	N:F139L		N:T362I,ORF1a:E37D,S:C1247F	1	0	3	4	21717-21990	NODE_0000861	G376T,C1191T,C1267T,C5184T,C6539T,C9891T,T11418C,C12115T,T12946C,C14262T,G15451A,C16466T,A20262G,C20320T,C24745T,G25302T,C27739T,A28792T,C29358T,G29427A	28248-28253	N:T362I,N:R385K,ORF1a:E37D,ORF1a:P309L,ORF1a:P1640L,ORF1a:H2092Y,ORF1a:A3209V,ORF1a:V3718A,ORF1b:G662S,ORF1b:P1000L,ORF1b:H2285Y,ORF7a:L116F,S:C1247F	ORF8:D119-,ORF8:F120-	NODE_0000861	G376T,C1191T,C1267T,C5184T,C6539T,C9891T,T11418C,C12115T,T12946C,C14262T,G15451A,C16466T,A20262G,C20320T,C24745T,G25302T,C27739T,A28792T,C29358T,G29427A	28248-28253	N:T362I,N:R385K,ORF1a:E37D,ORF1a:P309L,ORF1a:P1640L,ORF1a:H2092Y,ORF1a:A3209V,ORF1a:V3718A,ORF1b:G662S,ORF1b:P1000L,ORF1b:H2285Y,ORF7a:L116F,S:C1247F	ORF8:D119-,ORF8:F120-	N/A	N/A	N/A	N/A	N/A	N/A	N/A	N/A	N/A	N/A	S:52-143		3000	0	good	274	10	0	good	0	24	4	16.666667	good	12		0	good	0		0		0	0	good		0	0	good	0
1102	EPI_ISL_2987461	21A	21A (Delta)	Delta	21A	B.1.617.2	B.1.617.2	2.777778	good	38	13	0	0	274	0	29	4	0	92	88860	55	29836	0.9867906230144132	E:1,M:1,N:1,ORF1a:1,ORF1b:1,ORF3a:1,ORF6:1,ORF7a:1,ORF7b:1,ORF8:1,ORF9b:1,S:0.9277864992150706	false	G210T,C241T,C1191T,C1267T,C3037T,G3434A,G3875A,C5184T,C6539T,C9891T,T11418C,T12946C,C14262T,C14408T,G15451A,T16326C,C16466T,A20262G,C20320T,C21618G,T22917G,C22995A,C23380T,A23403G,C23604G,G24410A,C24745T,C25469T,T26767C,T27638C,C27739T,C27752T,A28461G,G28881T,C29358T,G29402T,G29427A,G29742T	22029-22034,28248-28253,28271			M:I82T,N:D63G,N:R203M,N:T362I,N:D377Y,N:R385K,ORF1a:P309L,ORF1a:V1057I,ORF1a:A1204T,ORF1a:P1640L,ORF1a:H2092Y,ORF1a:A3209V,ORF1a:V3718A,ORF1b:P314L,ORF1b:G662S,ORF1b:P1000L,ORF1b:H2285Y,ORF3a:S26L,ORF7a:V82A,ORF7a:L116F,ORF7a:T120I,ORF9b:T60A,S:T19R,S:R158G,S:L452R,S:T478K,S:D614G,S:P681R,S:D950N	ORF8:D119-,ORF8:F120-,S:E156-,S:F157-		T28690G		G3434A,G3875A,C14262T,T16326C,C23380T,C29358T	1	0	6	7	N:F139L		N:T362I,ORF1a:V1057I,ORF1a:A1204T	1	0	3	4	21717-21990	NODE_0000861	C1191T,C1267T,G3434A,G3875A,C5184T,C6539T,C9891T,T11418C,T12946C,C14262T,G15451A,T16326C,C16466T,A20262G,C20320T,C23380T,C24745T,C27739T,C29358T,G29427A	28248-28253	N:T362I,N:R385K,ORF1a:P309L,ORF1a:V1057I,ORF1a:A1204T,ORF1a:P1640L,ORF1a:H2092Y,ORF1a:A3209V,ORF1a:V3718A,ORF1b:G662S,ORF1b:P1000L,ORF1b:H2285Y,ORF7a:L116F	ORF8:D119-,ORF8:F120-	NODE_0000861	C1191T,C1267T,G3434A,G3875A,C5184T,C6539T,C9891T,T11418C,T12946C,C14262T,G15451A,T16326C,C16466T,A20262G,C20320T,C23380T,C24745T,C27739T,C29358T,G29427A	28248-28253	N:T362I,N:R385K,ORF1a:P309L,ORF1a:V1057I,ORF1a:A1204T,ORF1a:P1640L,ORF1a:H2092Y,ORF1a:A3209V,ORF1a:V3718A,ORF1b:G662S,ORF1b:P1000L,ORF1b:H2285Y,ORF7a:L116F	ORF8:D119-,ORF8:F120-	N/A	N/A	N/A	N/A	N/A	N/A	N/A	N/A	N/A	N/A	S:52-143		3000	0	good	274	10	0	good	0	24	4	16.666667	good	12		0	good	0		0		0	0	good		0	0	good	0
1103	EPI_ISL_2987460	21A	21A (Delta)	Delta	21A	B.1.617.2	B.1.617.2	4.340278	good	39	13	0	0	274	0	29	4	0	92	88856	55	29836	0.9867906230144132	E:1,M:1,N:1,ORF1a:1,ORF1b:1,ORF3a:1,ORF6:1,ORF7a:1,ORF7b:1,ORF8:1,ORF9b:1,S:0.9277864992150706	false	G210T,C241T,C1191T,C1267T,T2845C,C3037T,C5184T,C6539T,C9891T,T11418C,T12946C,C13730T,C14262T,C14408T,G14430T,G15451A,C16466T,A20262G,C20320T,C21618G,T22917G,C22995A,A23403G,C23604G,G24410A,C24745T,T24934C,G25302T,C25469T,T26767C,T27638C,C27739T,C27752T,A28461G,G28881T,C29358T,G29402T,G29427A,G29742T	22029-22034,28248-28253,28271			M:I82T,N:D63G,N:R203M,N:T362I,N:D377Y,N:R385K,ORF1a:P309L,ORF1a:P1640L,ORF1a:H2092Y,ORF1a:A3209V,ORF1a:V3718A,ORF1b:A88V,ORF1b:P314L,ORF1b:G662S,ORF1b:P1000L,ORF1b:H2285Y,ORF3a:S26L,ORF7a:V82A,ORF7a:L116F,ORF7a:T120I,ORF9b:T60A,S:T19R,S:R158G,S:L452R,S:T478K,S:D614G,S:P681R,S:D950N,S:C1247F	ORF8:D119-,ORF8:F120-,S:E156-,S:F157-		T28690G		T2845C,C13730T,C14262T,G14430T,T24934C,G25302T,C29358T	1	0	7	8	N:F139L		N:T362I,ORF1b:A88V,S:C1247F	1	0	3	4	21717-21990	NODE_0000861	C1191T,C1267T,T2845C,C5184T,C6539T,C9891T,T11418C,T12946C,C13730T,C14262T,G14430T,G15451A,C16466T,A20262G,C20320T,C24745T,T24934C,G25302T,C27739T,C29358T,G29427A	28248-28253	N:T362I,N:R385K,ORF1a:P309L,ORF1a:P1640L,ORF1a:H2092Y,ORF1a:A3209V,ORF1a:V3718A,ORF1b:A88V,ORF1b:G662S,ORF1b:P1000L,ORF1b:H2285Y,ORF7a:L116F,S:C1247F	ORF8:D119-,ORF8:F120-	NODE_0000861	C1191T,C1267T,T2845C,C5184T,C6539T,C9891T,T11418C,T12946C,C13730T,C14262T,G14430T,G15451A,C16466T,A20262G,C20320T,C24745T,T24934C,G25302T,C27739T,C29358T,G29427A	28248-28253	N:T362I,N:R385K,ORF1a:P309L,ORF1a:P1640L,ORF1a:H2092Y,ORF1a:A3209V,ORF1a:V3718A,ORF1b:A88V,ORF1b:G662S,ORF1b:P1000L,ORF1b:H2285Y,ORF7a:L116F,S:C1247F	ORF8:D119-,ORF8:F120-	N/A	N/A	N/A	N/A	N/A	N/A	N/A	N/A	N/A	N/A	S:52-143		3000	0	good	274	10	0	good	0	24	5	20.833333	good	13		0	good	0		0		0	0	good		0	0	good	0
1105	EPI_ISL_2987457	21A	21A (Delta)	Delta	21A	B.1.617.2	B.1.617.2	14.062500	good	43	13	0	0	274	0	33	4	0	92	88840	55	29836	0.9867906230144132	E:1,M:1,N:1,ORF1a:1,ORF1b:1,ORF3a:1,ORF6:1,ORF7a:1,ORF7b:1,ORF8:1,ORF9b:1,S:0.9277864992150706	false	G210T,C241T,C1191T,C1267T,C1919A,C2295T,C3037T,C5184T,C6539T,G8861A,C9891T,A11268G,T11418C,A11476T,T12946C,C14262T,C14408T,G15451A,C16466T,C19151T,A20262G,C20320T,C21618G,G22081T,T22917G,C22995A,T23035C,A23403G,C23604G,G24410A,C24745T,C25469T,T26767C,C27615T,T27638C,C27739T,C27752T,A28461G,G28881T,G29000T,G29402T,G29427A,G29742T	22029-22034,28248-28253,28271			M:I82T,N:D63G,N:R203M,N:G243C,N:D377Y,N:R385K,ORF1a:P309L,ORF1a:L552I,ORF1a:T677I,ORF1a:P1640L,ORF1a:H2092Y,ORF1a:V2866M,ORF1a:A3209V,ORF1a:D3668G,ORF1a:V3718A,ORF1b:P314L,ORF1b:G662S,ORF1b:P1000L,ORF1b:A1895V,ORF1b:H2285Y,ORF3a:S26L,ORF7a:V82A,ORF7a:L116F,ORF7a:T120I,ORF9b:T60A,S:T19R,S:R158G,S:Q173H,S:L452R,S:T478K,S:D614G,S:P681R,S:D950N	ORF8:D119-,ORF8:F120-,S:E156-,S:F157-		T28690G		C1919A,C2295T,G8861A,A11268G,A11476T,C14262T,C19151T,G22081T,T23035C,C27615T,G29000T	1	0	11	12	N:F139L		N:G243C,ORF1a:L552I,ORF1a:T677I,ORF1a:V2866M,ORF1a:D3668G,ORF1b:A1895V,S:Q173H	1	0	7	8	21717-21990	NODE_0000861	C1191T,C1267T,C1919A,C2295T,C5184T,C6539T,G8861A,C9891T,A11268G,T11418C,A11476T,T12946C,C14262T,G15451A,C16466T,C19151T,A20262G,C20320T,G22081T,T23035C,C24745T,C27615T,C27739T,G29000T,G29427A	28248-28253	N:G243C,N:R385K,ORF1a:P309L,ORF1a:L552I,ORF1a:T677I,ORF1a:P1640L,ORF1a:H2092Y,ORF1a:V2866M,ORF1a:A3209V,ORF1a:D3668G,ORF1a:V3718A,ORF1b:G662S,ORF1b:P1000L,ORF1b:A1895V,ORF1b:H2285Y,ORF7a:L116F,S:Q173H	ORF8:D119-,ORF8:F120-	NODE_0000861	C1191T,C1267T,C1919A,C2295T,C5184T,C6539T,G8861A,C9891T,A11268G,T11418C,A11476T,T12946C,C14262T,G15451A,C16466T,C19151T,A20262G,C20320T,G22081T,T23035C,C24745T,C27615T,C27739T,G29000T,G29427A	28248-28253	N:G243C,N:R385K,ORF1a:P309L,ORF1a:L552I,ORF1a:T677I,ORF1a:P1640L,ORF1a:H2092Y,ORF1a:V2866M,ORF1a:A3209V,ORF1a:D3668G,ORF1a:V3718A,ORF1b:G662S,ORF1b:P1000L,ORF1b:A1895V,ORF1b:H2285Y,ORF7a:L116F,S:Q173H	ORF8:D119-,ORF8:F120-	N/A	N/A	N/A	N/A	N/A	N/A	N/A	N/A	N/A	N/A	S:52-143		3000	0	good	274	10	0	good	0	24	9	37.500000	mediocre	17		0	good	0		0		0	0	good		0	0	good	0
1106	EPI_ISL_2987456	21J	21J (Delta)	Delta	21J	B.1.617.2	B.1.617.2	1.687051	good	34	13	0	0	569	0	28	4	0	191	88581	55	29836	0.9769253921011269	E:1,M:1,N:1,ORF1a:1,ORF1b:0.9632789317507419,ORF3a:1,ORF6:1,ORF7a:1,ORF7b:1,ORF8:1,ORF9b:1,S:0.9277864992150706	false	G210T,C241T,C1519T,C3037T,G4181T,C6402T,C7124T,C8986T,G9053T,C10029T,C10376T,C10755T,A11201G,A11332G,C14408T,G15451A,C16466T,C19220T,C21618G,T22917G,C22995A,A23403G,C23604G,G24410A,C25469T,C26004T,T26767C,C27752T,C27874T,A28461G,G28881T,G28916T,G29402T,G29742T	22029-22034,28248-28253,28271			M:I82T,N:D63G,N:R203M,N:G215C,N:D377Y,ORF1a:A1306S,ORF1a:P2046L,ORF1a:P2287S,ORF1a:V2930L,ORF1a:T3255I,ORF1a:P3371S,ORF1a:A3497V,ORF1a:T3646A,ORF1b:P314L,ORF1b:G662S,ORF1b:P1000L,ORF1b:A1918V,ORF3a:S26L,ORF7a:T120I,ORF7b:T40I,ORF9b:T60A,S:T19R,S:R158G,S:L452R,S:T478K,S:D614G,S:P681R,S:D950N	ORF8:D119-,ORF8:F120-,S:E156-,S:F157-		C27638T		C1519T,C10376T,C10755T,C26004T	1	0	4	5	ORF7a:A82V		ORF1a:P3371S,ORF1a:A3497V	1	0	2	3	19276-19570,21717-21990	NODE_0000884	C1519T,G9053T,C10376T,C10755T,C26004T,C27638T		ORF1a:V2930L,ORF1a:P3371S,ORF1a:A3497V,ORF7a:A82V		NODE_0000861	C1519T,G4181T,C6402T,C7124T,C8986T,G9053T,C10029T,C10376T,C10755T,A11201G,A11332G,G15451A,C16466T,C19220T,C26004T,C27638T,C27874T,G28916T	28248-28253	N:G215C,ORF1a:A1306S,ORF1a:P2046L,ORF1a:P2287S,ORF1a:V2930L,ORF1a:T3255I,ORF1a:P3371S,ORF1a:A3497V,ORF1a:T3646A,ORF1b:G662S,ORF1b:P1000L,ORF1b:A1918V,ORF7a:A82V,ORF7b:T40I	ORF8:D119-,ORF8:F120-	N/A	N/A	N/A	N/A	N/A	N/A	N/A	N/A	N/A	N/A	ORF1b:1937-2035,S:52-143		3000	9.962963	good	569	10	0	good	0	24	2	8.333333	good	10		0	good	0		0		0	0	good		0	0	good	0
1104	EPI_ISL_2987459	21J	21J (Delta)	Delta	21J	B.1.617.2	B.1.617.2	0.992606	good	35	13	0	0	569	0	29	4	0	191	88577	55	29836	0.9769253921011269	E:1,M:1,N:1,ORF1a:1,ORF1b:0.9632789317507419,ORF3a:1,ORF6:1,ORF7a:1,ORF7b:1,ORF8:1,ORF9b:1,S:0.9277864992150706	false	G210T,C241T,C593T,C3037T,G4181T,C6402T,C7124T,C8986T,G9053T,C10029T,A11201G,A11332G,C14408T,G15451A,C16466T,G18027T,C19220T,C21618G,T22917G,C22995A,A23403G,C23604G,G24410A,A25454G,C25469T,T26767C,C27389T,T27638C,C27752T,C27874T,A28461G,G28881T,G28916T,G29402T,G29742T	22029-22034,28248-28253,28271			M:I82T,N:D63G,N:R203M,N:G215C,N:D377Y,ORF1a:H110Y,ORF1a:A1306S,ORF1a:P2046L,ORF1a:P2287S,ORF1a:V2930L,ORF1a:T3255I,ORF1a:T3646A,ORF1b:P314L,ORF1b:G662S,ORF1b:P1000L,ORF1b:A1918V,ORF3a:K21R,ORF3a:S26L,ORF7a:V82A,ORF7a:T120I,ORF7b:T40I,ORF9b:T60A,S:T19R,S:R158G,S:L452R,S:T478K,S:D614G,S:P681R,S:D950N	ORF8:D119-,ORF8:F120-,S:E156-,S:F157-				C593T,G18027T,A25454G,C27389T	0	0	4	4			ORF1a:H110Y,ORF3a:K21R	0	0	2	2	19276-19570,21717-21990	NODE_0000884	C593T,G9053T,G18027T,A25454G,C27389T		ORF1a:H110Y,ORF1a:V2930L,ORF3a:K21R		NODE_0000861	C593T,G4181T,C6402T,C7124T,C8986T,G9053T,C10029T,A11201G,A11332G,G15451A,C16466T,G18027T,C19220T,A25454G,C27389T,C27874T,G28916T	28248-28253	N:G215C,ORF1a:H110Y,ORF1a:A1306S,ORF1a:P2046L,ORF1a:P2287S,ORF1a:V2930L,ORF1a:T3255I,ORF1a:T3646A,ORF1b:G662S,ORF1b:P1000L,ORF1b:A1918V,ORF3a:K21R,ORF7b:T40I	ORF8:D119-,ORF8:F120-	N/A	N/A	N/A	N/A	N/A	N/A	N/A	N/A	N/A	N/A	ORF1b:1937-2035,S:52-143		3000	9.962963	good	569	10	0	good	0	24	-4	0	good	4		0	good	0		0		0	0	good		0	0	good	0
1107	EPI_ISL_2987454	21A	21A (Delta)	Delta	21A	B.1.617.2	B.1.617.2	0	good	32	13	0	0	274	0	26	4	0	92	88884	55	29836	0.9867906230144132	E:1,M:1,N:1,ORF1a:1,ORF1b:1,ORF3a:1,ORF6:1,ORF7a:1,ORF7b:1,ORF8:1,ORF9b:1,S:0.9277864992150706	false	G210T,C241T,C1191T,C1267T,C3037T,C5184T,C6883T,C9891T,T11418C,T12946C,C14408T,G15451A,C16466T,C18176T,A20262G,C21618G,T22917G,C22995A,A23403G,C23604G,G24410A,T24984G,C25469T,G26428T,T26767C,T27638C,C27739T,C27752T,A28461G,G28881T,G29402T,G29742T	22029-22034,28248-28253,28271			E:V62F,M:I82T,N:D63G,N:R203M,N:D377Y,ORF1a:P309L,ORF1a:P1640L,ORF1a:A3209V,ORF1a:V3718A,ORF1b:P314L,ORF1b:G662S,ORF1b:P1000L,ORF1b:P1570L,ORF3a:S26L,ORF7a:V82A,ORF7a:L116F,ORF7a:T120I,ORF9b:T60A,S:T19R,S:R158G,S:L452R,S:T478K,S:D614G,S:P681R,S:D950N,S:L1141W	ORF8:D119-,ORF8:F120-,S:E156-,S:F157-				C6883T,T24984G,G26428T	0	0	3	3			E:V62F,S:L1141W	0	0	2	2	21717-21990	NODE_0000861	C1191T,C1267T,C5184T,C6883T,C9891T,T11418C,T12946C,G15451A,C16466T,C18176T,A20262G,T24984G,G26428T,C27739T	28248-28253	E:V62F,ORF1a:P309L,ORF1a:P1640L,ORF1a:A3209V,ORF1a:V3718A,ORF1b:G662S,ORF1b:P1000L,ORF1b:P1570L,ORF7a:L116F,S:L1141W	ORF8:D119-,ORF8:F120-	NODE_0000861	C1191T,C1267T,C5184T,C6883T,C9891T,T11418C,T12946C,G15451A,C16466T,C18176T,A20262G,T24984G,G26428T,C27739T	28248-28253	E:V62F,ORF1a:P309L,ORF1a:P1640L,ORF1a:A3209V,ORF1a:V3718A,ORF1b:G662S,ORF1b:P1000L,ORF1b:P1570L,ORF7a:L116F,S:L1141W	ORF8:D119-,ORF8:F120-	N/A	N/A	N/A	N/A	N/A	N/A	N/A	N/A	N/A	N/A	S:52-143		3000	0	good	274	10	0	good	0	24	-5	0	good	3		0	good	0		0		0	0	good		0	0	good	0
1108	EPI_ISL_2987453	21J	21J (Delta)	Delta	21J	B.1.617.2	B.1.617.2	2.555106	good	35	13	0	0	569	0	28	4	0	191	88577	55	29836	0.9769253921011269	E:1,M:1,N:1,ORF1a:1,ORF1b:0.9632789317507419,ORF3a:1,ORF6:1,ORF7a:1,ORF7b:1,ORF8:1,ORF9b:1,S:0.9277864992150706	false	G210T,C241T,C1519T,A2205G,C3037T,G3937A,G4181T,C6402T,C7124T,C8986T,G9053T,C10029T,C10755T,A11201G,A11332G,C14408T,G15451A,C16466T,C19220T,C21618G,T22917G,C22995A,A23403G,C23604G,G24410A,C25469T,C26004T,T26767C,C27752T,C27874T,A28461G,G28881T,G28916T,G29402T,G29742T	22029-22034,28248-28253,28271			M:I82T,N:D63G,N:R203M,N:G215C,N:D377Y,ORF1a:E647G,ORF1a:A1306S,ORF1a:P2046L,ORF1a:P2287S,ORF1a:V2930L,ORF1a:T3255I,ORF1a:A3497V,ORF1a:T3646A,ORF1b:P314L,ORF1b:G662S,ORF1b:P1000L,ORF1b:A1918V,ORF3a:S26L,ORF7a:T120I,ORF7b:T40I,ORF9b:T60A,S:T19R,S:R158G,S:L452R,S:T478K,S:D614G,S:P681R,S:D950N	ORF8:D119-,ORF8:F120-,S:E156-,S:F157-		C27638T		C1519T,A2205G,G3937A,C10755T,C26004T	1	0	5	6	ORF7a:A82V		ORF1a:E647G,ORF1a:A3497V	1	0	2	3	19276-19570,21717-21990	NODE_0000884	C1519T,A2205G,G3937A,G9053T,C10755T,C26004T,C27638T		ORF1a:E647G,ORF1a:V2930L,ORF1a:A3497V,ORF7a:A82V		NODE_0000861	C1519T,A2205G,G3937A,G4181T,C6402T,C7124T,C8986T,G9053T,C10029T,C10755T,A11201G,A11332G,G15451A,C16466T,C19220T,C26004T,C27638T,C27874T,G28916T	28248-28253	N:G215C,ORF1a:E647G,ORF1a:A1306S,ORF1a:P2046L,ORF1a:P2287S,ORF1a:V2930L,ORF1a:T3255I,ORF1a:A3497V,ORF1a:T3646A,ORF1b:G662S,ORF1b:P1000L,ORF1b:A1918V,ORF7a:A82V,ORF7b:T40I	ORF8:D119-,ORF8:F120-	N/A	N/A	N/A	N/A	N/A	N/A	N/A	N/A	N/A	N/A	ORF1b:1937-2035,S:52-143		3000	9.962963	good	569	10	0	good	0	24	3	12.500000	good	11		0	good	0		0		0	0	good		0	0	good	0
1095	EPI_ISL_1626515	20A	20A		20A	B.1.36	B.1.36	1219.561605	bad	10	0	0	0	9729	0	5	0	0	3303	79760	35	29877	0.6726415409825102	E:0.09210526315789473,M:0.9192825112107623,N:1,ORF1a:0.609634174051352,ORF1b:0.6862017804154302,ORF3a:0.5362318840579711,ORF6:0.7258064516129032,ORF7a:1,ORF7b:1,ORF8:1,ORF9b:1,S:0.6020408163265306	false	C241T,A2182G,C2836T,A5641T,G6309T,C18877T,A23403G,G25563T,C26735T,C28854T				N:S194L,ORF1a:Q1792H,ORF1a:S2015I,ORF3a:Q57H,S:D614G					A2182G,C2836T,A5641T,G6309T	0	0	4	4			ORF1a:Q1792H,ORF1a:S2015I	0	0	2	2	1937-1991,2187,2189-2191,2194-2198,2326-2379,2456-2459,2461-2762,2767,2784-2791,2848-2984,2986-2990,2995-3017,3032-3181,3186,3195-3202,3454-3459,3630-3936,4038,4171-4180,4191-4192,4299-4325,4733-4739,4795-4802,4805-4806,5965-6060,6507-7007,7043-7115,7125-7167,7170-7189,7192-7202,7209-7212,7214,7263,7266-7268,7342-7939,8061-8063,8072-8076,8248-8357,8461-8467,8474-8636,8639,8641,8771-8976,8978-8980,8984-9010,9013-9019,9026-9037,9042-9047,9049,9125-9236,9240-9241,9244-9246,9252-9253,9256-9257,9268-9688,9762,9765-9855,10074-10095,10100,10103-10166,10172,10174-10177,10394-10827,10845-10997,11004,11006-11064,11066-11069,11075-11138,11146-11154,11171-11172,11189-11506,11515-11520,11522-11532,11537-11539,11736,11740-11771,11892-11893,11907-11910,11927-11938,11953,11958-11959,11969-11977,11987-11992,12469-12545,12622-12626,13158-13160,13414-14002,14035,14099-14111,14121-14169,14188-14201,14213-14217,14227-14229,14231-14265,14282-14284,14294-14313,14323,14325-14387,14390-14461,14650-14971,15048-15051,15056-15060,15117-15119,15208-15211,15328-15346,15348-15437,15447-15707,15712-15713,15725-15726,15730-15731,18168-18173,18175-18177,18183-18233,18248-18250,18254-18273,18591-18660,18711-18716,18737-18745,18761-18766,19107-19209,19254,19271-19316,19323-19380,19382-19417,19432-19446,19448-19449,19454-19743,19745-19766,20180,20182-20238,20247-20291,20700-20797,21649-21969,21973-22102,22106-22113,22127-22146,22148-22209,22256,22339-22356,22377-22423,22433-22438,22444-22445,22897-22912,23695-24013,24156-24161,24163-24438,24443-24539,25063-25065,25075-25092,25097-25122,25131-25134,25141-25148,25197-25199,25267-25281,25299-25304,25306-25389,25685-25701,25705-25707,25739-25741,25750-25756,25767-26110,26251,26267-26271,26276-26576,27272-27281,27301-27338	NODE_0000778	A2182G,C2836T,A5641T,G6309T,C18877T,G25563T,C26735T,C28854T		N:S194L,ORF1a:Q1792H,ORF1a:S2015I,ORF3a:Q57H		NODE_0000832	A2182G,C2836T,A5641T,G6309T		ORF1a:Q1792H,ORF1a:S2015I		N/A	N/A	N/A	N/A	N/A	N/A	N/A	N/A	N/A	N/A	ORF1a:558-576,ORF1a:641-645,ORF1a:688-705,ORF1a:731-834,ORF1a:840-842,ORF1a:862-918,ORF1a:923-972,ORF1a:974,ORF1a:977-979,ORF1a:1064-1065,ORF1a:1122-1224,ORF1a:1258,ORF1a:1303-1305,ORF1a:1309,ORF1a:1345-1354,ORF1a:1490-1492,ORF1a:1511-1514,ORF1a:1900-1932,ORF1a:2081-2248,ORF1a:2260-2284,ORF1a:2287-2313,ORF1a:2315-2317,ORF1a:2333-2335,ORF1a:2359-2558,ORF1a:2599-2600,ORF1a:2603-2604,ORF1a:2662-2698,ORF1a:2733-2734,ORF1a:2737-2792,ORF1a:2836-2905,ORF1a:2907-2915,ORF1a:2917-2918,ORF1a:2921-2924,ORF1a:2926-2928,ORF1a:2954-2994,ORF1a:2996-2998,ORF1a:3001-3141,ORF1a:3166-3197,ORF1a:3270-3277,ORF1a:3279-3301,ORF1a:3303-3304,ORF1a:3377-3521,ORF1a:3527-3578,ORF1a:3580-3602,ORF1a:3604-3625,ORF1a:3627-3630,ORF1a:3636,ORF1a:3642-3747,ORF1a:3751-3756,ORF1a:3758,ORF1a:3824,ORF1a:3826-3836,ORF1a:3876,ORF1a:3881-3882,ORF1a:3888-3891,ORF1a:3896,ORF1a:3898,ORF1a:3902-3904,ORF1a:3908-3909,ORF1a:4069-4094,ORF1a:4120-4121,ORF1a:4298-4299,ORF1a:4383-4401,ORF1b:1-179,ORF1b:190,ORF1b:211-215,ORF1b:219-234,ORF1b:241-245,ORF1b:249-250,ORF1b:254-266,ORF1b:272-273,ORF1b:276-282,ORF1b:286-332,ORF1b:395-502,ORF1b:527-528,ORF1b:530-531,ORF1b:551,ORF1b:581-582,ORF1b:621-657,ORF1b:660-747,ORF1b:749,ORF1b:753,ORF1b:755,ORF1b:1568-1570,ORF1b:1572-1589,ORF1b:1594-1602,ORF1b:1709-1731,ORF1b:1748-1750,ORF1b:1757-1760,ORF1b:1765-1767,ORF1b:1880-1914,ORF1b:1935-1950,ORF1b:1953-1984,ORF1b:1989-1994,ORF1b:1996-2100,ORF1b:2238-2257,ORF1b:2260-2275,ORF1b:2412-2444,S:30-180,S:182-184,S:189-216,S:232,S:260-265,S:272-287,S:291-292,S:294-295,S:446-450,S:712-817,S:865-959,S:961-993,S:1168,S:1172-1177,S:1179-1187,S:1190-1191,S:1193-1196,S:1212-1213,S:1235-1240,S:1246-1274,ORF3a:98-103,ORF3a:105,ORF3a:116-117,ORF3a:120-122,ORF3a:125-240,E:3,E:8-9,E:11-76,M:1-18,ORF6:24-27,ORF6:34-46		3000	349.222222	bad	9729	10	0	good	0	24	-4	0	good	4		0	good	0		0		0	0	good		0	0	good	0
1111	EPI_ISL_2987449	21A	21A (Delta)	Delta	21A	B.1.617.2	B.1.617.2	0.694444	good	36	13	0	0	274	0	26	4	0	92	88868	55	29836	0.9867906230144132	E:1,M:1,N:1,ORF1a:1,ORF1b:1,ORF3a:1,ORF6:1,ORF7a:1,ORF7b:1,ORF8:1,ORF9b:1,S:0.9277864992150706	false	G210T,C241T,C1191T,C1267T,C3037T,A3469C,G4985A,C5184T,C8956T,C9891T,T11418C,T12946C,C14408T,A15063G,G15451A,C16466T,C18176T,A20262G,C21618G,T22917G,C22995A,A23403G,C23604G,G24410A,G25290T,C25469T,T26767C,C27131T,T27638C,C27739T,C27752T,A28461G,G28881T,G29402T,G29742T,C29743T	22029-22034,28248-28253,28271			M:I82T,N:D63G,N:R203M,N:D377Y,ORF1a:P309L,ORF1a:V1574I,ORF1a:P1640L,ORF1a:A3209V,ORF1a:V3718A,ORF1b:P314L,ORF1b:G662S,ORF1b:P1000L,ORF1b:P1570L,ORF3a:S26L,ORF7a:V82A,ORF7a:L116F,ORF7a:T120I,ORF9b:T60A,S:T19R,S:R158G,S:L452R,S:T478K,S:D614G,S:P681R,S:D950N,S:C1243F	ORF8:D119-,ORF8:F120-,S:E156-,S:F157-			C27131T|25I	A3469C,G4985A,C8956T,A15063G,G25290T,C29743T	0	1	6	7			ORF1a:V1574I,S:C1243F	0	0	2	2	21717-21990	NODE_0000861	C1191T,C1267T,A3469C,G4985A,C5184T,C8956T,C9891T,T11418C,T12946C,A15063G,G15451A,C16466T,C18176T,A20262G,G25290T,C27131T,C27739T,C29743T	28248-28253	ORF1a:P309L,ORF1a:V1574I,ORF1a:P1640L,ORF1a:A3209V,ORF1a:V3718A,ORF1b:G662S,ORF1b:P1000L,ORF1b:P1570L,ORF7a:L116F,S:C1243F	ORF8:D119-,ORF8:F120-	NODE_0000861	C1191T,C1267T,A3469C,G4985A,C5184T,C8956T,C9891T,T11418C,T12946C,A15063G,G15451A,C16466T,C18176T,A20262G,G25290T,C27131T,C27739T,C29743T	28248-28253	ORF1a:P309L,ORF1a:V1574I,ORF1a:P1640L,ORF1a:A3209V,ORF1a:V3718A,ORF1b:G662S,ORF1b:P1000L,ORF1b:P1570L,ORF7a:L116F,S:C1243F	ORF8:D119-,ORF8:F120-	N/A	N/A	N/A	N/A	N/A	N/A	N/A	N/A	N/A	N/A	S:52-143		3000	0	good	274	10	0	good	0	24	2	8.333333	good	10		0	good	0		0		0	0	good		0	0	good	0
1110	EPI_ISL_2987450	21A	21A (Delta)	Delta	21A	B.1.617.2	B.1.617.2	6.250000	good	40	13	0	0	274	0	30	4	0	92	88852	55	29836	0.9867906230144132	E:1,M:1,N:1,ORF1a:1,ORF1b:1,ORF3a:1,ORF6:1,ORF7a:1,ORF7b:1,ORF8:1,ORF9b:1,S:0.9277864992150706	false	G210T,C241T,C1191T,C1267T,C3037T,G3047T,G3875A,C5184T,C6539T,T8918C,C9891T,T11418C,T12946C,C14262T,C14408T,G15451A,T16326C,C16466T,A20262G,C20320T,C21618G,T22917G,C22995A,C23380T,A23403G,C23604G,G24410A,C24745T,C25317T,C25469T,T26767C,T27638C,C27739T,C27752T,A28461G,G28881T,C29358T,G29402T,G29427A,G29742T	22029-22034,28248-28253,28271			M:I82T,N:D63G,N:R203M,N:T362I,N:D377Y,N:R385K,ORF1a:P309L,ORF1a:D928Y,ORF1a:A1204T,ORF1a:P1640L,ORF1a:H2092Y,ORF1a:A3209V,ORF1a:V3718A,ORF1b:P314L,ORF1b:G662S,ORF1b:P1000L,ORF1b:H2285Y,ORF3a:S26L,ORF7a:V82A,ORF7a:L116F,ORF7a:T120I,ORF9b:T60A,S:T19R,S:R158G,S:L452R,S:T478K,S:D614G,S:P681R,S:D950N,S:S1252F	ORF8:D119-,ORF8:F120-,S:E156-,S:F157-		T28690G		G3047T,G3875A,T8918C,C14262T,T16326C,C23380T,C25317T,C29358T	1	0	8	9	N:F139L		N:T362I,ORF1a:D928Y,ORF1a:A1204T,S:S1252F	1	0	4	5	21717-21990	NODE_0000861	C1191T,C1267T,G3047T,G3875A,C5184T,C6539T,T8918C,C9891T,T11418C,T12946C,C14262T,G15451A,T16326C,C16466T,A20262G,C20320T,C23380T,C24745T,C25317T,C27739T,C29358T,G29427A	28248-28253	N:T362I,N:R385K,ORF1a:P309L,ORF1a:D928Y,ORF1a:A1204T,ORF1a:P1640L,ORF1a:H2092Y,ORF1a:A3209V,ORF1a:V3718A,ORF1b:G662S,ORF1b:P1000L,ORF1b:H2285Y,ORF7a:L116F,S:S1252F	ORF8:D119-,ORF8:F120-	NODE_0000861	C1191T,C1267T,G3047T,G3875A,C5184T,C6539T,T8918C,C9891T,T11418C,T12946C,C14262T,G15451A,T16326C,C16466T,A20262G,C20320T,C23380T,C24745T,C25317T,C27739T,C29358T,G29427A	28248-28253	N:T362I,N:R385K,ORF1a:P309L,ORF1a:D928Y,ORF1a:A1204T,ORF1a:P1640L,ORF1a:H2092Y,ORF1a:A3209V,ORF1a:V3718A,ORF1b:G662S,ORF1b:P1000L,ORF1b:H2285Y,ORF7a:L116F,S:S1252F	ORF8:D119-,ORF8:F120-	N/A	N/A	N/A	N/A	N/A	N/A	N/A	N/A	N/A	N/A	S:52-143		3000	0	good	274	10	0	good	0	24	6	25	good	14		0	good	0		0		0	0	good		0	0	good	0
1109	EPI_ISL_2987451	21J	21J (Delta)	Delta	21J	B.1.617.2	B.1.617.2	9.499551	good	40	13	0	0	569	0	33	4	0	191	88557	55	29836	0.9769253921011269	E:1,M:1,N:1,ORF1a:1,ORF1b:0.9632789317507419,ORF3a:1,ORF6:1,ORF7a:1,ORF7b:1,ORF8:1,ORF9b:1,S:0.9277864992150706	false	G210T,C241T,C593T,A1395G,C3037T,G4181T,C5806T,C6402T,A6613G,C7124T,C8986T,G9053T,C10029T,A11201G,A11332G,C14408T,G15451A,C16466T,C19220T,C21575T,C21618G,T22917G,C22995A,A23403G,C23604G,G24410A,A25454G,C25469T,T26767C,C27371T,C27389T,T27638C,C27752T,C27874T,G28233A,A28461G,G28881T,G28916T,G29402T,G29742T	22029-22034,28248-28253,28271			M:I82T,N:D63G,N:R203M,N:G215C,N:D377Y,ORF1a:H110Y,ORF1a:E377G,ORF1a:A1306S,ORF1a:P2046L,ORF1a:P2287S,ORF1a:V2930L,ORF1a:T3255I,ORF1a:T3646A,ORF1b:P314L,ORF1b:G662S,ORF1b:P1000L,ORF1b:A1918V,ORF3a:K21R,ORF3a:S26L,ORF6:P57L,ORF7a:V82A,ORF7a:T120I,ORF7b:T40I,ORF8:V114I,ORF9b:T60A,S:L5F,S:T19R,S:R158G,S:L452R,S:T478K,S:D614G,S:P681R,S:D950N	ORF8:D119-,ORF8:F120-,S:E156-,S:F157-			A6613G|20J,C21575T|21F	C593T,A1395G,C5806T,A25454G,C27371T,C27389T,G28233A	0	2	7	9			ORF1a:H110Y,ORF1a:E377G,ORF3a:K21R,ORF6:P57L,ORF8:V114I,S:L5F	0	0	6	6	19276-19570,21717-21990	NODE_0000884	C593T,A1395G,C5806T,A6613G,G9053T,C21575T,A25454G,C27371T,C27389T,G28233A		ORF1a:H110Y,ORF1a:E377G,ORF1a:V2930L,ORF3a:K21R,ORF6:P57L,ORF8:V114I,S:L5F		NODE_0000861	C593T,A1395G,G4181T,C5806T,C6402T,A6613G,C7124T,C8986T,G9053T,C10029T,A11201G,A11332G,G15451A,C16466T,C19220T,C21575T,A25454G,C27371T,C27389T,C27874T,G28233A,G28916T	28248-28253	N:G215C,ORF1a:H110Y,ORF1a:E377G,ORF1a:A1306S,ORF1a:P2046L,ORF1a:P2287S,ORF1a:V2930L,ORF1a:T3255I,ORF1a:T3646A,ORF1b:G662S,ORF1b:P1000L,ORF1b:A1918V,ORF3a:K21R,ORF6:P57L,ORF7b:T40I,ORF8:V114I,S:L5F	ORF8:D119-,ORF8:F120-	N/A	N/A	N/A	N/A	N/A	N/A	N/A	N/A	N/A	N/A	ORF1b:1937-2035,S:52-143		3000	9.962963	good	569	10	0	good	0	24	7	29.166667	good	15		0	good	0		0		0	0	good		0	0	good	0
1113	EPI_ISL_2987447	21J	21J (Delta)	Delta	21J	B.1.617.2	B.1.617.2	0	good	39	13	0	0	274	0	31	4	0	92	88856	55	29836	0.9867906230144132	E:1,M:1,N:1,ORF1a:1,ORF1b:1,ORF3a:1,ORF6:1,ORF7a:1,ORF7b:1,ORF8:1,ORF9b:1,S:0.9277864992150706	false	G210T,C241T,C2910T,C3037T,C3743T,C3787T,G4181T,C6402T,C7124T,G7936C,T8365C,C8986T,G9053T,C10029T,A11201G,A11332G,C13368T,C14408T,G15451A,C16466T,C19220T,C19662T,C21618G,T22917G,C22995A,A23403G,C23604G,G24410A,C25469T,T26767C,T27638C,C27752T,C27874T,C28291T,A28461G,G28881T,G28916T,G29402T,G29742T	22029-22034,28248-28253,28271			M:I82T,N:D63G,N:R203M,N:G215C,N:D377Y,ORF1a:T882I,ORF1a:H1160Y,ORF1a:A1306S,ORF1a:P2046L,ORF1a:P2287S,ORF1a:V2930L,ORF1a:T3255I,ORF1a:T3646A,ORF1a:T4368I,ORF1b:P314L,ORF1b:G662S,ORF1b:P1000L,ORF1b:A1918V,ORF3a:S26L,ORF7a:V82A,ORF7a:T120I,ORF7b:T40I,ORF9b:P3L,ORF9b:T60A,S:T19R,S:R158G,S:L452R,S:T478K,S:D614G,S:P681R,S:D950N	ORF8:D119-,ORF8:F120-,S:E156-,S:F157-				C2910T,C3743T,C3787T,G7936C,T8365C,C13368T,C19662T,C28291T	0	0	8	8			ORF1a:T882I,ORF1a:H1160Y,ORF1a:T4368I,ORF9b:P3L	0	0	4	4	21717-21990	NODE_0000884	C2910T,C3743T,C3787T,G7936C,T8365C,G9053T,C13368T,C19662T,C28291T		ORF1a:T882I,ORF1a:H1160Y,ORF1a:V2930L,ORF1a:T4368I,ORF9b:P3L		NODE_0000861	C2910T,C3743T,C3787T,G4181T,C6402T,C7124T,G7936C,T8365C,C8986T,G9053T,C10029T,A11201G,A11332G,C13368T,G15451A,C16466T,C19220T,C19662T,C27874T,C28291T,G28916T	28248-28253	N:G215C,ORF1a:T882I,ORF1a:H1160Y,ORF1a:A1306S,ORF1a:P2046L,ORF1a:P2287S,ORF1a:V2930L,ORF1a:T3255I,ORF1a:T3646A,ORF1a:T4368I,ORF1b:G662S,ORF1b:P1000L,ORF1b:A1918V,ORF7b:T40I,ORF9b:P3L	ORF8:D119-,ORF8:F120-	N/A	N/A	N/A	N/A	N/A	N/A	N/A	N/A	N/A	N/A	S:52-143		3000	0	good	274	10	0	good	0	24	0	0	good	8		0	good	0		0		0	0	good		0	0	good	0
1114	EPI_ISL_2987446	21J	21J (Delta)	Delta	21J	B.1.617.2	B.1.617.2	0.694444	good	42	13	0	0	0	0	34	4	0	0	89118	55	29836	0.9959535832525165	E:1,M:1,N:1,ORF1a:1,ORF1b:1,ORF3a:1,ORF6:1,ORF7a:1,ORF7b:1,ORF8:1,ORF9b:1,S:1	false	G210T,C241T,C2910T,C3037T,C3743T,C3787T,G4181T,C6402T,C7124T,G7936C,T8365C,C8986T,G9053T,C10029T,G11083T,A11201G,A11332G,C13368T,C14408T,G15451A,C16466T,C19220T,C19662T,C20483T,C21618G,G21987A,T22917G,C22995A,A23403G,C23604G,G24410A,C25469T,T26767C,T27638C,C27752T,C27874T,C28291T,A28461G,G28881T,G28916T,G29402T,G29742T	22029-22034,28248-28253,28271			M:I82T,N:D63G,N:R203M,N:G215C,N:D377Y,ORF1a:T882I,ORF1a:H1160Y,ORF1a:A1306S,ORF1a:P2046L,ORF1a:P2287S,ORF1a:V2930L,ORF1a:T3255I,ORF1a:L3606F,ORF1a:T3646A,ORF1a:T4368I,ORF1b:P314L,ORF1b:G662S,ORF1b:P1000L,ORF1b:A1918V,ORF1b:S2339F,ORF3a:S26L,ORF7a:V82A,ORF7a:T120I,ORF7b:T40I,ORF9b:P3L,ORF9b:T60A,S:T19R,S:G142D,S:R158G,S:L452R,S:T478K,S:D614G,S:P681R,S:D950N	ORF8:D119-,ORF8:F120-,S:E156-,S:F157-				C2910T,C3743T,C3787T,G7936C,T8365C,G11083T,C13368T,C19662T,C20483T,C28291T	0	0	10	10			ORF1a:T882I,ORF1a:H1160Y,ORF1a:L3606F,ORF1a:T4368I,ORF1b:S2339F,ORF9b:P3L	0	0	6	6		NODE_0000884	C2910T,C3743T,C3787T,G7936C,T8365C,G9053T,G11083T,C13368T,C19662T,C20483T,C28291T		ORF1a:T882I,ORF1a:H1160Y,ORF1a:V2930L,ORF1a:L3606F,ORF1a:T4368I,ORF1b:S2339F,ORF9b:P3L		NODE_0000861	C2910T,C3743T,C3787T,G4181T,C6402T,C7124T,G7936C,T8365C,C8986T,G9053T,C10029T,G11083T,A11201G,A11332G,C13368T,G15451A,C16466T,C19220T,C19662T,C20483T,C27874T,C28291T,G28916T	28248-28253	N:G215C,ORF1a:T882I,ORF1a:H1160Y,ORF1a:A1306S,ORF1a:P2046L,ORF1a:P2287S,ORF1a:V2930L,ORF1a:T3255I,ORF1a:L3606F,ORF1a:T3646A,ORF1a:T4368I,ORF1b:G662S,ORF1b:P1000L,ORF1b:A1918V,ORF1b:S2339F,ORF7b:T40I,ORF9b:P3L	ORF8:D119-,ORF8:F120-	N/A	N/A	N/A	N/A	N/A	N/A	N/A	N/A	N/A	N/A			3000	0	good	0	10	0	good	0	24	2	8.333333	good	10		0	good	0		0		0	0	good		0	0	good	0
1112	EPI_ISL_2987448	21J	21J (Delta)	Delta	21J	B.1.617.2	B.1.617.2	0.992606	good	39	13	0	0	569	0	31	4	0	191	88561	55	29836	0.9769253921011269	E:1,M:1,N:1,ORF1a:1,ORF1b:0.9632789317507419,ORF3a:1,ORF6:1,ORF7a:1,ORF7b:1,ORF8:1,ORF9b:1,S:0.9277864992150706	false	G210T,C241T,C2910T,C3037T,C3743T,C3787T,G4181T,C6402T,C7124T,G7936C,T8365C,C8986T,G9053T,C10029T,A11201G,A11332G,C13368T,C14408T,G15451A,C16466T,C19220T,C19662T,C21618G,T22917G,C22995A,A23403G,C23604G,G24410A,C25469T,T26767C,T27638C,C27752T,C27874T,C28291T,A28461G,G28881T,G28916T,G29402T,G29742T	22029-22034,28248-28253,28271			M:I82T,N:D63G,N:R203M,N:G215C,N:D377Y,ORF1a:T882I,ORF1a:H1160Y,ORF1a:A1306S,ORF1a:P2046L,ORF1a:P2287S,ORF1a:V2930L,ORF1a:T3255I,ORF1a:T3646A,ORF1a:T4368I,ORF1b:P314L,ORF1b:G662S,ORF1b:P1000L,ORF1b:A1918V,ORF3a:S26L,ORF7a:V82A,ORF7a:T120I,ORF7b:T40I,ORF9b:P3L,ORF9b:T60A,S:T19R,S:R158G,S:L452R,S:T478K,S:D614G,S:P681R,S:D950N	ORF8:D119-,ORF8:F120-,S:E156-,S:F157-				C2910T,C3743T,C3787T,G7936C,T8365C,C13368T,C19662T,C28291T	0	0	8	8			ORF1a:T882I,ORF1a:H1160Y,ORF1a:T4368I,ORF9b:P3L	0	0	4	4	19276-19570,21717-21990	NODE_0000884	C2910T,C3743T,C3787T,G7936C,T8365C,G9053T,C13368T,C19662T,C28291T		ORF1a:T882I,ORF1a:H1160Y,ORF1a:V2930L,ORF1a:T4368I,ORF9b:P3L		NODE_0000861	C2910T,C3743T,C3787T,G4181T,C6402T,C7124T,G7936C,T8365C,C8986T,G9053T,C10029T,A11201G,A11332G,C13368T,G15451A,C16466T,C19220T,C19662T,C27874T,C28291T,G28916T	28248-28253	N:G215C,ORF1a:T882I,ORF1a:H1160Y,ORF1a:A1306S,ORF1a:P2046L,ORF1a:P2287S,ORF1a:V2930L,ORF1a:T3255I,ORF1a:T3646A,ORF1a:T4368I,ORF1b:G662S,ORF1b:P1000L,ORF1b:A1918V,ORF7b:T40I,ORF9b:P3L	ORF8:D119-,ORF8:F120-	N/A	N/A	N/A	N/A	N/A	N/A	N/A	N/A	N/A	N/A	ORF1b:1937-2035,S:52-143		3000	9.962963	good	569	10	0	good	0	24	0	0	good	8		0	good	0		0		0	0	good		0	0	good	0
1115	EPI_ISL_2987445	21A	21A (Delta)	Delta	21A	B.1.617.2	B.1.617.2	6.250000	good	40	13	0	0	274	0	31	4	0	92	88852	55	29836	0.9867906230144132	E:1,M:1,N:1,ORF1a:1,ORF1b:1,ORF3a:1,ORF6:1,ORF7a:1,ORF7b:1,ORF8:1,ORF9b:1,S:0.9277864992150706	false	G210T,C241T,C1191T,C1267T,C3037T,C5184T,C6539T,G7850T,C9891T,T11418C,G12067T,C12786T,T12946C,C14262T,C14408T,G15451A,C16466T,C19972T,A20262G,C20320T,C21618G,T22917G,C22995A,A23403G,C23604G,G24410A,C24745T,C25469T,C25587T,T26767C,T27638C,C27739T,C27752T,C28291T,A28461G,C28744A,G28881T,G29402T,G29427A,G29742T	22029-22034,28248-28253,28271			M:I82T,N:D63G,N:R203M,N:D377Y,N:R385K,ORF1a:P309L,ORF1a:P1640L,ORF1a:H2092Y,ORF1a:A2529S,ORF1a:A3209V,ORF1a:V3718A,ORF1a:M3934I,ORF1a:T4174I,ORF1b:P314L,ORF1b:G662S,ORF1b:P1000L,ORF1b:P2169S,ORF1b:H2285Y,ORF3a:S26L,ORF7a:V82A,ORF7a:L116F,ORF7a:T120I,ORF9b:P3L,ORF9b:T60A,S:T19R,S:R158G,S:L452R,S:T478K,S:D614G,S:P681R,S:D950N	ORF8:D119-,ORF8:F120-,S:E156-,S:F157-		T28690G		G7850T,G12067T,C12786T,C14262T,C19972T,C25587T,C28291T,C28744A	1	0	8	9	N:F139L		ORF1a:A2529S,ORF1a:M3934I,ORF1a:T4174I,ORF1b:P2169S,ORF9b:P3L	1	0	5	6	21717-21990	NODE_0000861	C1191T,C1267T,C5184T,C6539T,G7850T,C9891T,T11418C,G12067T,C12786T,T12946C,C14262T,G15451A,C16466T,C19972T,A20262G,C20320T,C24745T,C25587T,C27739T,C28291T,C28744A,G29427A	28248-28253	N:R385K,ORF1a:P309L,ORF1a:P1640L,ORF1a:H2092Y,ORF1a:A2529S,ORF1a:A3209V,ORF1a:V3718A,ORF1a:M3934I,ORF1a:T4174I,ORF1b:G662S,ORF1b:P1000L,ORF1b:P2169S,ORF1b:H2285Y,ORF7a:L116F,ORF9b:P3L	ORF8:D119-,ORF8:F120-	NODE_0000861	C1191T,C1267T,C5184T,C6539T,G7850T,C9891T,T11418C,G12067T,C12786T,T12946C,C14262T,G15451A,C16466T,C19972T,A20262G,C20320T,C24745T,C25587T,C27739T,C28291T,C28744A,G29427A	28248-28253	N:R385K,ORF1a:P309L,ORF1a:P1640L,ORF1a:H2092Y,ORF1a:A2529S,ORF1a:A3209V,ORF1a:V3718A,ORF1a:M3934I,ORF1a:T4174I,ORF1b:G662S,ORF1b:P1000L,ORF1b:P2169S,ORF1b:H2285Y,ORF7a:L116F,ORF9b:P3L	ORF8:D119-,ORF8:F120-	N/A	N/A	N/A	N/A	N/A	N/A	N/A	N/A	N/A	N/A	S:52-143		3000	0	good	274	10	0	good	0	24	6	25	good	14		0	good	0		0		0	0	good		0	0	good	0
1116	EPI_ISL_2987443	21J	21J (Delta)	Delta	21J	B.1.617.2	B.1.617.2	0.992606	good	32	13	0	0	569	0	28	4	0	191	88589	55	29836	0.9769253921011269	E:1,M:1,N:1,ORF1a:1,ORF1b:0.9632789317507419,ORF3a:1,ORF6:1,ORF7a:1,ORF7b:1,ORF8:1,ORF9b:1,S:0.9277864992150706	false	G210T,C241T,C3037T,G4181T,C6402T,C7124T,C8986T,G9053T,C10029T,A11201G,A11332G,C14408T,G15451A,C16466T,C19220T,A20130T,C21618G,T22917G,C22995A,A23403G,C23604G,G24410A,C25469T,T26767C,T27638C,C27752T,C27874T,A28461G,G28881T,G28916T,G29402T,G29742T	22029-22034,28248-28253,28271			M:I82T,N:D63G,N:R203M,N:G215C,N:D377Y,ORF1a:A1306S,ORF1a:P2046L,ORF1a:P2287S,ORF1a:V2930L,ORF1a:T3255I,ORF1a:T3646A,ORF1b:P314L,ORF1b:G662S,ORF1b:P1000L,ORF1b:A1918V,ORF1b:E2221D,ORF3a:S26L,ORF7a:V82A,ORF7a:T120I,ORF7b:T40I,ORF9b:T60A,S:T19R,S:R158G,S:L452R,S:T478K,S:D614G,S:P681R,S:D950N	ORF8:D119-,ORF8:F120-,S:E156-,S:F157-				A20130T	0	0	1	1			ORF1b:E2221D	0	0	1	1	19276-19570,21717-21990	NODE_0000884	G9053T,A20130T		ORF1a:V2930L,ORF1b:E2221D		NODE_0000861	G4181T,C6402T,C7124T,C8986T,G9053T,C10029T,A11201G,A11332G,G15451A,C16466T,C19220T,A20130T,C27874T,G28916T	28248-28253	N:G215C,ORF1a:A1306S,ORF1a:P2046L,ORF1a:P2287S,ORF1a:V2930L,ORF1a:T3255I,ORF1a:T3646A,ORF1b:G662S,ORF1b:P1000L,ORF1b:A1918V,ORF1b:E2221D,ORF7b:T40I	ORF8:D119-,ORF8:F120-	N/A	N/A	N/A	N/A	N/A	N/A	N/A	N/A	N/A	N/A	ORF1b:1937-2035,S:52-143		3000	9.962963	good	569	10	0	good	0	24	-7	0	good	1		0	good	0		0		0	0	good		0	0	good	0
1117	EPI_ISL_2987442	21A	21A (Delta)	Delta	21A	B.1.617.2	B.1.617.2	4.340278	good	36	13	0	0	274	0	27	4	0	92	88868	55	29836	0.9867906230144132	E:1,M:1,N:1,ORF1a:1,ORF1b:1,ORF3a:1,ORF6:1,ORF7a:1,ORF7b:1,ORF8:1,ORF9b:1,S:0.9277864992150706	false	G210T,C241T,C1191T,C1267T,C3037T,C5144T,C5184T,C9561T,C9891T,T11418C,T12946C,C14408T,C15240T,G15451A,C16466T,C18176T,A20262G,C21618G,T22917G,C22995A,A23403G,T23602C,C23604G,G24410A,T24984G,C25469T,G26428T,C26753T,T26767C,T27638C,C27739T,C27752T,A28461G,G28881T,G29402T,G29742T	22029-22034,28248-28253,28271			E:V62F,M:I82T,N:D63G,N:R203M,N:D377Y,ORF1a:P309L,ORF1a:P1640L,ORF1a:S3099L,ORF1a:A3209V,ORF1a:V3718A,ORF1b:P314L,ORF1b:G662S,ORF1b:P1000L,ORF1b:P1570L,ORF3a:S26L,ORF7a:V82A,ORF7a:L116F,ORF7a:T120I,ORF9b:T60A,S:T19R,S:R158G,S:L452R,S:T478K,S:D614G,S:P681R,S:D950N,S:L1141W	ORF8:D119-,ORF8:F120-,S:E156-,S:F157-			C5144T|25F,C15240T|21K	C9561T,T23602C,T24984G,G26428T,C26753T	0	2	5	7			E:V62F,ORF1a:S3099L,S:L1141W	0	0	3	3	21717-21990	NODE_0000861	C1191T,C1267T,C5144T,C5184T,C9561T,C9891T,T11418C,T12946C,C15240T,G15451A,C16466T,C18176T,A20262G,T23602C,T24984G,G26428T,C26753T,C27739T	28248-28253	E:V62F,ORF1a:P309L,ORF1a:P1640L,ORF1a:S3099L,ORF1a:A3209V,ORF1a:V3718A,ORF1b:G662S,ORF1b:P1000L,ORF1b:P1570L,ORF7a:L116F,S:L1141W	ORF8:D119-,ORF8:F120-	NODE_0000861	C1191T,C1267T,C5144T,C5184T,C9561T,C9891T,T11418C,T12946C,C15240T,G15451A,C16466T,C18176T,A20262G,T23602C,T24984G,G26428T,C26753T,C27739T	28248-28253	E:V62F,ORF1a:P309L,ORF1a:P1640L,ORF1a:S3099L,ORF1a:A3209V,ORF1a:V3718A,ORF1b:G662S,ORF1b:P1000L,ORF1b:P1570L,ORF7a:L116F,S:L1141W	ORF8:D119-,ORF8:F120-	N/A	N/A	N/A	N/A	N/A	N/A	N/A	N/A	N/A	N/A	S:52-143		3000	0	good	274	10	0	good	0	24	5	20.833333	good	13		0	good	0		0		0	0	good		0	0	good	0
1118	EPI_ISL_2987441	21A	21A (Delta)	Delta	21A	B.1.617.2	B.1.617.2	6.250000	good	40	13	0	0	274	0	30	4	0	92	88852	55	29836	0.9867906230144132	E:1,M:1,N:1,ORF1a:1,ORF1b:1,ORF3a:1,ORF6:1,ORF7a:1,ORF7b:1,ORF8:1,ORF9b:1,S:0.9277864992150706	false	G210T,C241T,C1191T,C1267T,C3037T,G3875A,C5184T,C6539T,C9891T,T11418C,T12946C,C14262T,C14408T,G15451A,T16326C,C16466T,C17288T,A20262G,C20320T,C21618G,G22335T,C22432T,T22917G,C22995A,C23380T,A23403G,C23604G,G24410A,C24745T,C25469T,T26767C,T27638C,C27739T,C27752T,A28461G,G28881T,C29358T,G29402T,G29427A,G29742T	22029-22034,28248-28253,28271			M:I82T,N:D63G,N:R203M,N:T362I,N:D377Y,N:R385K,ORF1a:P309L,ORF1a:A1204T,ORF1a:P1640L,ORF1a:H2092Y,ORF1a:A3209V,ORF1a:V3718A,ORF1b:P314L,ORF1b:G662S,ORF1b:P1000L,ORF1b:T1274I,ORF1b:H2285Y,ORF3a:S26L,ORF7a:V82A,ORF7a:L116F,ORF7a:T120I,ORF9b:T60A,S:T19R,S:R158G,S:W258L,S:L452R,S:T478K,S:D614G,S:P681R,S:D950N	ORF8:D119-,ORF8:F120-,S:E156-,S:F157-		T28690G		G3875A,C14262T,T16326C,C17288T,G22335T,C22432T,C23380T,C29358T	1	0	8	9	N:F139L		N:T362I,ORF1a:A1204T,ORF1b:T1274I,S:W258L	1	0	4	5	21717-21990	NODE_0000861	C1191T,C1267T,G3875A,C5184T,C6539T,C9891T,T11418C,T12946C,C14262T,G15451A,T16326C,C16466T,C17288T,A20262G,C20320T,G22335T,C22432T,C23380T,C24745T,C27739T,C29358T,G29427A	28248-28253	N:T362I,N:R385K,ORF1a:P309L,ORF1a:A1204T,ORF1a:P1640L,ORF1a:H2092Y,ORF1a:A3209V,ORF1a:V3718A,ORF1b:G662S,ORF1b:P1000L,ORF1b:T1274I,ORF1b:H2285Y,ORF7a:L116F,S:W258L	ORF8:D119-,ORF8:F120-	NODE_0000861	C1191T,C1267T,G3875A,C5184T,C6539T,C9891T,T11418C,T12946C,C14262T,G15451A,T16326C,C16466T,C17288T,A20262G,C20320T,G22335T,C22432T,C23380T,C24745T,C27739T,C29358T,G29427A	28248-28253	N:T362I,N:R385K,ORF1a:P309L,ORF1a:A1204T,ORF1a:P1640L,ORF1a:H2092Y,ORF1a:A3209V,ORF1a:V3718A,ORF1b:G662S,ORF1b:P1000L,ORF1b:T1274I,ORF1b:H2285Y,ORF7a:L116F,S:W258L	ORF8:D119-,ORF8:F120-	N/A	N/A	N/A	N/A	N/A	N/A	N/A	N/A	N/A	N/A	S:52-143		3000	0	good	274	10	0	good	0	24	6	25	good	14		0	good	0		0		0	0	good		0	0	good	0
1119	EPI_ISL_2987440	21A	21A (Delta)	Delta	21A	B.1.617.2	B.1.617.2	0	good	35	13	0	0	274	0	29	4	0	92	88872	55	29836	0.9867906230144132	E:1,M:1,N:1,ORF1a:1,ORF1b:1,ORF3a:1,ORF6:1,ORF7a:1,ORF7b:1,ORF8:1,ORF9b:1,S:0.9277864992150706	false	G210T,C241T,C1191T,C1267T,C3037T,C5184T,A8763G,C9891T,T11418C,T12946C,C14408T,G15451A,C16466T,C18176T,C19943T,A20262G,C21618G,T22917G,C22995A,A23403G,C23604G,G24410A,T24984G,C25469T,G26428T,T26767C,C26822T,G27281T,T27638C,C27739T,C27752T,A28461G,G28881T,G29402T,G29742T	22029-22034,28248-28253,28271			E:V62F,M:I82T,N:D63G,N:R203M,N:D377Y,ORF1a:P309L,ORF1a:P1640L,ORF1a:D2833G,ORF1a:A3209V,ORF1a:V3718A,ORF1b:P314L,ORF1b:G662S,ORF1b:P1000L,ORF1b:P1570L,ORF1b:A2159V,ORF3a:S26L,ORF6:W27L,ORF7a:V82A,ORF7a:L116F,ORF7a:T120I,ORF9b:T60A,S:T19R,S:R158G,S:L452R,S:T478K,S:D614G,S:P681R,S:D950N,S:L1141W	ORF8:D119-,ORF8:F120-,S:E156-,S:F157-				A8763G,C19943T,T24984G,G26428T,C26822T,G27281T	0	0	6	6			E:V62F,ORF1a:D2833G,ORF1b:A2159V,ORF6:W27L,S:L1141W	0	0	5	5	21717-21990	NODE_0000861	C1191T,C1267T,C5184T,A8763G,C9891T,T11418C,T12946C,G15451A,C16466T,C18176T,C19943T,A20262G,T24984G,G26428T,C26822T,G27281T,C27739T	28248-28253	E:V62F,ORF1a:P309L,ORF1a:P1640L,ORF1a:D2833G,ORF1a:A3209V,ORF1a:V3718A,ORF1b:G662S,ORF1b:P1000L,ORF1b:P1570L,ORF1b:A2159V,ORF6:W27L,ORF7a:L116F,S:L1141W	ORF8:D119-,ORF8:F120-	NODE_0000861	C1191T,C1267T,C5184T,A8763G,C9891T,T11418C,T12946C,G15451A,C16466T,C18176T,C19943T,A20262G,T24984G,G26428T,C26822T,G27281T,C27739T	28248-28253	E:V62F,ORF1a:P309L,ORF1a:P1640L,ORF1a:D2833G,ORF1a:A3209V,ORF1a:V3718A,ORF1b:G662S,ORF1b:P1000L,ORF1b:P1570L,ORF1b:A2159V,ORF6:W27L,ORF7a:L116F,S:L1141W	ORF8:D119-,ORF8:F120-	N/A	N/A	N/A	N/A	N/A	N/A	N/A	N/A	N/A	N/A	S:52-143		3000	0	good	274	10	0	good	0	24	-2	0	good	6		0	good	0		0		0	0	good		0	0	good	0
1121	EPI_ISL_2968092	21A	21A (Delta)	Delta	21A	B.1.617.2	B.1.617.2	17.361111	good	38	13	0	0	0	0	29	4	0	0	89266	31	29856	0.9974250075243286	E:1,M:1,N:1,ORF1a:1,ORF1b:1,ORF3a:1,ORF6:1,ORF7a:1,ORF7b:1,ORF8:1,ORF9b:1,S:1	false	G210T,C241T,C1191T,C1267T,C2142T,C3037T,C5184T,C6539T,C9891T,T11418C,C11752T,T12946C,C14262T,C14408T,G15451A,C16466T,C17483T,A20262G,C20320T,C21618G,T22917G,C22995A,A23403G,C23604G,G24410A,C24745T,C25469T,T26767C,T27638C,C27739T,C27752T,A28461G,G28881T,C29358T,G29402T,G29427A,C29545T,G29742T	22029-22034,28248-28253,28271			M:I82T,N:D63G,N:R203M,N:T362I,N:D377Y,N:R385K,ORF1a:P309L,ORF1a:P626L,ORF1a:P1640L,ORF1a:H2092Y,ORF1a:A3209V,ORF1a:V3718A,ORF1b:P314L,ORF1b:G662S,ORF1b:P1000L,ORF1b:T1339I,ORF1b:H2285Y,ORF3a:S26L,ORF7a:V82A,ORF7a:L116F,ORF7a:T120I,ORF9b:T60A,S:T19R,S:R158G,S:L452R,S:T478K,S:D614G,S:P681R,S:D950N	ORF8:D119-,ORF8:F120-,S:E156-,S:F157-		A21987G,T28690G		C2142T,C11752T,C14262T,C17483T,C29358T,C29545T	2	0	6	8	N:F139L,S:D142G		N:T362I,ORF1a:P626L,ORF1b:T1339I	2	0	3	5		NODE_0000861	C1191T,C1267T,C2142T,C5184T,C6539T,C9891T,T11418C,C11752T,T12946C,C14262T,G15451A,C16466T,C17483T,A20262G,C20320T,A21987G,C24745T,C27739T,C29358T,G29427A,C29545T	28248-28253	N:T362I,N:R385K,ORF1a:P309L,ORF1a:P626L,ORF1a:P1640L,ORF1a:H2092Y,ORF1a:A3209V,ORF1a:V3718A,ORF1b:G662S,ORF1b:P1000L,ORF1b:T1339I,ORF1b:H2285Y,ORF7a:L116F,S:D142G	ORF8:D119-,ORF8:F120-	NODE_0000861	C1191T,C1267T,C2142T,C5184T,C6539T,C9891T,T11418C,C11752T,T12946C,C14262T,G15451A,C16466T,C17483T,A20262G,C20320T,A21987G,C24745T,C27739T,C29358T,G29427A,C29545T	28248-28253	N:T362I,N:R385K,ORF1a:P309L,ORF1a:P626L,ORF1a:P1640L,ORF1a:H2092Y,ORF1a:A3209V,ORF1a:V3718A,ORF1b:G662S,ORF1b:P1000L,ORF1b:T1339I,ORF1b:H2285Y,ORF7a:L116F,S:D142G	ORF8:D119-,ORF8:F120-	N/A	N/A	N/A	N/A	N/A	N/A	N/A	N/A	N/A	N/A			3000	0	good	0	10	0	good	0	24	10	41.666667	mediocre	18		0	good	0		0		0	0	good		0	0	good	0
1125	EPI_ISL_2968087	21A	21A (Delta)	Delta	21A	B.1.617.2	B.1.617.2	11.111111	good	36	13	0	0	0	0	29	4	0	0	89289	31	29861	0.9975922148279437	E:1,M:1,N:1,ORF1a:1,ORF1b:1,ORF3a:1,ORF6:1,ORF7a:1,ORF7b:1,ORF8:1,ORF9b:1,S:1	false	G210T,C241T,C1191T,C1267T,C2142T,C3037T,C5184T,C6539T,C9891T,T11418C,T12946C,C14262T,C14408T,G15451A,C16466T,A20262G,C20320T,C21618G,T22917G,C22995A,A23403G,C23604G,G24410A,C24745T,C25469T,G25598T,T26767C,T27638C,C27739T,C27752T,A28461G,G28881T,C29358T,G29402T,G29427A,G29742T	22029-22034,28248-28253,28271			M:I82T,N:D63G,N:R203M,N:T362I,N:D377Y,N:R385K,ORF1a:P309L,ORF1a:P626L,ORF1a:P1640L,ORF1a:H2092Y,ORF1a:A3209V,ORF1a:V3718A,ORF1b:P314L,ORF1b:G662S,ORF1b:P1000L,ORF1b:H2285Y,ORF3a:S26L,ORF3a:W69L,ORF7a:V82A,ORF7a:L116F,ORF7a:T120I,ORF9b:T60A,S:T19R,S:R158G,S:L452R,S:T478K,S:D614G,S:P681R,S:D950N	ORF8:D119-,ORF8:F120-,S:E156-,S:F157-		A21987G,T28690G		C2142T,C14262T,G25598T,C29358T	2	0	4	6	N:F139L,S:D142G		N:T362I,ORF1a:P626L,ORF3a:W69L	2	0	3	5		NODE_0000861	C1191T,C1267T,C2142T,C5184T,C6539T,C9891T,T11418C,T12946C,C14262T,G15451A,C16466T,A20262G,C20320T,A21987G,C24745T,G25598T,C27739T,C29358T,G29427A	28248-28253	N:T362I,N:R385K,ORF1a:P309L,ORF1a:P626L,ORF1a:P1640L,ORF1a:H2092Y,ORF1a:A3209V,ORF1a:V3718A,ORF1b:G662S,ORF1b:P1000L,ORF1b:H2285Y,ORF3a:W69L,ORF7a:L116F,S:D142G	ORF8:D119-,ORF8:F120-	NODE_0000861	C1191T,C1267T,C2142T,C5184T,C6539T,C9891T,T11418C,T12946C,C14262T,G15451A,C16466T,A20262G,C20320T,A21987G,C24745T,G25598T,C27739T,C29358T,G29427A	28248-28253	N:T362I,N:R385K,ORF1a:P309L,ORF1a:P626L,ORF1a:P1640L,ORF1a:H2092Y,ORF1a:A3209V,ORF1a:V3718A,ORF1b:G662S,ORF1b:P1000L,ORF1b:H2285Y,ORF3a:W69L,ORF7a:L116F,S:D142G	ORF8:D119-,ORF8:F120-	N/A	N/A	N/A	N/A	N/A	N/A	N/A	N/A	N/A	N/A			3000	0	good	0	10	0	good	0	24	8	33.333333	mediocre	16		0	good	0		0		0	0	good		0	0	good	0
1122	EPI_ISL_2968090	21A	21A (Delta)	Delta	21A	B.1.617.2	B.1.617.2	34.037051	mediocre	39	13	0	0	326	0	30	4	0	117	88903	39	29853	0.9861552352606762	E:1,M:1,N:1,ORF1a:0.9940922517609634,ORF1b:1,ORF3a:1,ORF6:1,ORF7a:0.7622950819672131,ORF7b:1,ORF8:1,ORF9b:1,S:0.9513343799058085	false	G210T,C241T,C1191T,C1267T,C3037T,C5184T,C6539T,C9891T,T11418C,T12946C,C14262T,C14408T,G15451A,C16466T,G17908T,A20262G,C20320T,C21618G,C21846T,T22917G,C22995A,A23403G,C23604G,A24298T,G24410A,C24745T,G24914T,C25469T,C25553T,C26549T,T26767C,T27638C,C27739T,C27752T,A28461G,G28881T,G29402T,G29427A,G29742T	22029-22034,28248-28253,28271			M:I82T,N:D63G,N:R203M,N:D377Y,N:R385K,ORF1a:P309L,ORF1a:P1640L,ORF1a:H2092Y,ORF1a:A3209V,ORF1a:V3718A,ORF1b:P314L,ORF1b:G662S,ORF1b:P1000L,ORF1b:V1481L,ORF1b:H2285Y,ORF3a:S26L,ORF3a:A54V,ORF7a:V82A,ORF7a:L116F,ORF7a:T120I,ORF9b:T60A,S:T19R,S:T95I,S:R158G,S:L452R,S:T478K,S:D614G,S:P681R,S:D950N,S:D1118Y	ORF8:D119-,ORF8:F120-,S:E156-,S:F157-		A21987G,T28690G	C21846T|21K&21J&21F&21H&25I	C14262T,G17908T,A24298T,G24914T,C25553T,C26549T	2	1	6	9	N:F139L,S:D142G		ORF1b:V1481L,ORF3a:A54V,S:T95I,S:D1118Y	2	0	4	6	7112-7115,7119-7122,7146-7158,7242-7255,7271-7306,21740-21806,21880-21901,21905-21913,21915-21931,22352-22363,22370-22374,22376-22388,22402-22430,27546-27606,27608-27621,27627-27630,27735-27736	NODE_0000861	C1191T,C1267T,C5184T,C6539T,C9891T,T11418C,T12946C,C14262T,G15451A,C16466T,G17908T,A20262G,C20320T,C21846T,A21987G,A24298T,C24745T,G24914T,C25553T,C26549T,C27739T,G29427A	28248-28253	N:R385K,ORF1a:P309L,ORF1a:P1640L,ORF1a:H2092Y,ORF1a:A3209V,ORF1a:V3718A,ORF1b:G662S,ORF1b:P1000L,ORF1b:V1481L,ORF1b:H2285Y,ORF3a:A54V,ORF7a:L116F,S:T95I,S:D142G,S:D1118Y	ORF8:D119-,ORF8:F120-	NODE_0000861	C1191T,C1267T,C5184T,C6539T,C9891T,T11418C,T12946C,C14262T,G15451A,C16466T,G17908T,A20262G,C20320T,C21846T,A21987G,A24298T,C24745T,G24914T,C25553T,C26549T,C27739T,G29427A	28248-28253	N:R385K,ORF1a:P309L,ORF1a:P1640L,ORF1a:H2092Y,ORF1a:A3209V,ORF1a:V3718A,ORF1b:G662S,ORF1b:P1000L,ORF1b:V1481L,ORF1b:H2285Y,ORF3a:A54V,ORF7a:L116F,S:T95I,S:D142G,S:D1118Y	ORF8:D119-,ORF8:F120-	N/A	N/A	N/A	N/A	N/A	N/A	N/A	N/A	N/A	N/A	ORF1a:2283-2286,ORF1a:2294-2298,ORF1a:2326-2330,ORF1a:2336-2347,S:60-82,S:106-113,S:115-123,S:264-267,S:270-276,S:280-290,ORF7a:51-76,ORF7a:79,ORF7a:114-115		3000	0.962963	good	326	10	0	good	0	24	14	58.333333	mediocre	22		0	good	0		0		0	0	good		0	0	good	0
1096	EPI_ISL_1626525	20A	20A		20A	B.1.36	B.1.36	1329.547668	bad	12	0	0	0	10145	0	6	0	0	3529	79240	54	29864	0.6576597665786041	E:0.8289473684210527,M:0.8834080717488789,N:1,ORF1a:0.5237446034992047,ORF1b:0.7652077151335311,ORF3a:0.48188405797101447,ORF6:0.6935483870967742,ORF7a:1,ORF7b:1,ORF8:1,ORF9b:1,S:0.5298273155416012	false	C241T,C2836T,C3037T,G10073A,C18877T,G18984T,A23403G,G25563T,C26735T,C27643A,T27645C,C28854T				N:S194L,ORF1a:A3270T,ORF1b:M1839I,ORF3a:Q57H,ORF7a:P84T,S:D614G					C2836T,G10073A,G18984T,C27643A,T27645C	0	0	5	5			ORF1a:A3270T,ORF1b:M1839I,ORF7a:P84T	0	0	3	3	67-68,168,173-179,183-191,350-361,363-446,455-457,635-642,646,651-653,676-679,689-701,718-720,723-756,759-761,1023-1050,1071-1167,1343-1405,1616-1708,1731-1733,1742-1765,1850,1854-2004,2092-2099,2140,2147-2177,2192-2195,2205-2206,2253-2454,2461-2603,2608-2624,2684,2700,2730-2824,2829,2834,2934-2935,3235-3240,3254-3258,3769,3780-3815,3893-3971,3978-4088,4366-4392,4542-4545,4692-4709,4711-4715,4719,4729-4757,4766-4773,4784-4929,4960-4964,4972-4984,5000-5006,5066-5069,5106-5204,5274-5347,5385-5401,5407-5410,5413-5417,5420-5421,5424-5432,5434-5437,5509-5510,5513-5517,5519,5527-5528,5531-5542,5622-5705,5720-5853,5876-5877,5887-5922,5989-6033,6463-6559,6564-6582,6584-6785,6880-6903,6906-6981,7105-7106,7119,7140-7146,7159-7161,7193-7203,7207-7215,7222-7231,7255,7262-7265,7279-7280,7355-7514,7516-7522,7524-7530,7595-7603,7640,7673-7677,7679-7809,7811-7813,7827-7841,7866-7880,7882-7915,7918-7936,8012-8027,8030-8070,8075-8083,8235-8237,8244,8249-8250,8259-8280,8290,8301-8310,8313-8314,8327-8331,8357,8361-8397,8407-8451,8461-8472,8474-8475,8481-8485,8616-8657,8661-8680,8688,8765-8766,8772-8779,8784-8789,8793-8796,8799-8800,8802-8814,8862-8914,8927-8949,8961-8966,8969-8971,9042-9596,9599-9640,9649-9656,9662-9665,9757-9758,9763-9883,10115-10122,10290-10291,10297,10302-10311,10317,10339-10369,10373-10580,10657-10674,10684-10704,10708-10719,10724-10732,10734-10999,11007,11021-11048,11085-11117,11122,11124-11154,11231-11332,11341-11348,11352-11358,11439-11471,11480-11483,11515-11532,11536-11541,11547-11684,11688-11689,11750-11756,11770-11801,11805-11808,11817-11833,11835-12085,12093-12098,12100-12104,12109-12145,12147-12151,12153-12176,12222-12240,12253-12258,12260-12418,12481-12526,12536-12539,12546-12557,12569-12579,12603-12626,12631-12632,12963-12969,12998-13002,13011-13014,13093-13100,13259-13262,13330-13564,13568-13571,13577-13586,13592-13762,13770,14040-14043,14045-14046,14130-14186,14195-14201,14299-14320,14402-14419,14423-14428,14487,14505-14507,14510-14527,14529,14534-14538,14549-14550,14554,14606-14609,14614-14615,14632-14665,14673-14704,14791-14806,14811-14969,14980-14996,15056-15058,15073-15127,15503-15505,15536-15560,15585-15590,15789,15796-15797,15803-15810,15837-15839,17610-17625,17631-17640,17760-17769,17773-17853,17858-17860,17863-17868,17892-17897,17900-17904,17930,17983-17995,18002-18003,18080,18087-18106,18121-18122,18184-18186,18211-18228,18249-18250,18263-18415,18465-18476,18486,18489-18514,18520-18701,18812-18815,18959-18968,18972,18977-18980,19202-19203,19253-19387,19401-19422,19464-19577,19691-19738,20190-20191,20196-20207,20210-20224,20283-20284,20308-20336,20343-20346,20886-20887,21677-21694,21711,21774-21778,21999-22189,22384-22414,22422-22423,22444-22461,22498-22515,22536-22537,22550-22556,22558,22560,22566-22651,22653-22656,22810-22815,22818-22826,22829-22845,22854-22856,22965-22974,23694-23697,23701-24024,24243-24342,24345-24677,24679-24680,24684-24739,24757-24758,24781,24810-24850,24864-25150,25197,25201,25211-25525,25533-25543,25583-25591,25593,25602-25610,25755-25762,25772-25791,25805-25860,25866-25873,25886-25915,25920-25921,25931-25993,25998-26023,26069-26070,26072-26080,26091-26094,26102-26103,26107-26108,26234-26241,26251,26259-26260,26367-26376,26437-26443,26447-26451,26454-26458,26461,26520-26523,26527-26530,26534-26576,26665-26689,27305-27328,27336-27366	NODE_0000778	C2836T,G10073A,C18877T,G18984T,G25563T,C26735T,C27643A,T27645C,C28854T		N:S194L,ORF1a:A3270T,ORF1b:M1839I,ORF3a:Q57H,ORF7a:P84T		NODE_0000832	C2836T,G10073A,G18984T,C27643A,T27645C		ORF1a:A3270T,ORF1b:M1839I,ORF7a:P84T		N/A	N/A	N/A	N/A	N/A	N/A	N/A	N/A	N/A	N/A	ORF1a:29-61,ORF1a:64,ORF1a:124-126,ORF1a:129-130,ORF1a:138,ORF1a:142-146,ORF1a:152-166,ORF1a:253-262,ORF1a:269-301,ORF1a:360-380,ORF1a:451-481,ORF1a:489-490,ORF1a:493-500,ORF1a:529-580,ORF1a:610-612,ORF1a:625,ORF1a:628-638,ORF1a:643-644,ORF1a:647,ORF1a:663-730,ORF1a:733-780,ORF1a:782-787,ORF1a:807,ORF1a:812,ORF1a:822-853,ORF1a:855,ORF1a:857,ORF1a:890,ORF1a:990-992,ORF1a:997-998,ORF1a:1172-1184,ORF1a:1210-1236,ORF1a:1238-1275,ORF1a:1367-1376,ORF1a:1426-1427,ORF1a:1476-1485,ORF1a:1489-1498,ORF1a:1501-1503,ORF1a:1507-1555,ORF1a:1566-1567,ORF1a:1569-1573,ORF1a:1579-1581,ORF1a:1601-1602,ORF1a:1614-1647,ORF1a:1670-1694,ORF1a:1707-1712,ORF1a:1714-1715,ORF1a:1717-1724,ORF1a:1748-1752,ORF1a:1755-1759,ORF1a:1786-1814,ORF1a:1819-1863,ORF1a:1871,ORF1a:1875-1886,ORF1a:1909-1923,ORF1a:2067-2098,ORF1a:2100-2174,ORF1a:2205-2239,ORF1a:2281,ORF1a:2285,ORF1a:2292-2294,ORF1a:2298-2299,ORF1a:2310-2317,ORF1a:2320-2322,ORF1a:2333-2334,ORF1a:2338-2339,ORF1a:2364-2422,ORF1a:2444-2446,ORF1a:2459,ORF1a:2470-2516,ORF1a:2521-2526,ORF1a:2534-2557,ORF1a:2583-2602,ORF1a:2604-2606,ORF1a:2657-2658,ORF1a:2660,ORF1a:2662,ORF1a:2665-2672,ORF1a:2679-2683,ORF1a:2688-2689,ORF1a:2698-2711,ORF1a:2714-2729,ORF1a:2733-2737,ORF1a:2739-2740,ORF1a:2784-2805,ORF1a:2808,ORF1a:2834,ORF1a:2836-2838,ORF1a:2840-2850,ORF1a:2866-2883,ORF1a:2888-2895,ORF1a:2899-2902,ORF1a:2926-3125,ORF1a:3128-3131,ORF1a:3133-3134,ORF1a:3165,ORF1a:3167-3206,ORF1a:3284-3286,ORF1a:3342,ORF1a:3346-3349,ORF1a:3351,ORF1a:3358-3368,ORF1a:3370-3439,ORF1a:3465-3470,ORF1a:3474-3485,ORF1a:3487-3578,ORF1a:3581,ORF1a:3586-3595,ORF1a:3607-3630,ORF1a:3656-3689,ORF1a:3693-3698,ORF1a:3725-3736,ORF1a:3739-3740,ORF1a:3751-3756,ORF1a:3758-3759,ORF1a:3761-3808,ORF1a:3829-3831,ORF1a:3835-3848,ORF1a:3851-3940,ORF1a:3943-3971,ORF1a:3986-3992,ORF1a:3997-4051,ORF1a:4073-4087,ORF1a:4091-4092,ORF1a:4094-4098,ORF1a:4102-4105,ORF1a:4113-4123,ORF1a:4233-4235,ORF1a:4245-4246,ORF1a:4249-4250,ORF1a:4277-4279,ORF1a:4332-4333,ORF1a:4356-4401,ORF1b:1-35,ORF1b:37-40,ORF1b:42-99,ORF1b:101,ORF1b:192-193,ORF1b:222-240,ORF1b:243-245,ORF1b:278-285,ORF1b:312-321,ORF1b:340,ORF1b:346-354,ORF1b:356-357,ORF1b:361,ORF1b:363,ORF1b:380-381,ORF1b:383,ORF1b:389-400,ORF1b:402-413,ORF1b:442-447,ORF1b:449-501,ORF1b:505-510,ORF1b:530-531,ORF1b:536-554,ORF1b:679-680,ORF1b:690-698,ORF1b:706-708,ORF1b:774,ORF1b:777,ORF1b:779-781,ORF1b:790-791,ORF1b:1381-1386,ORF1b:1388-1391,ORF1b:1431-1434,ORF1b:1436-1462,ORF1b:1464-1467,ORF1b:1476-1479,ORF1b:1488,ORF1b:1506-1510,ORF1b:1512,ORF1b:1538,ORF1b:1541-1547,ORF1b:1552,ORF1b:1573,ORF1b:1582-1587,ORF1b:1595,ORF1b:1599-1650,ORF1b:1667-1670,ORF1b:1674-1683,ORF1b:1685-1745,ORF1b:1782-1783,ORF1b:1831-1835,ORF1b:1837-1838,ORF1b:1912,ORF1b:1929-1974,ORF1b:1979-1985,ORF1b:2000-2037,ORF1b:2075-2091,ORF1b:2242,ORF1b:2244-2253,ORF1b:2272-2273,ORF1b:2281-2290,ORF1b:2292-2293,ORF1b:2473-2474,S:39-44,S:50,S:71-72,S:146-209,S:275-284,S:287,S:294-300,S:312-318,S:325,S:330-333,S:335-365,S:417-428,S:431-432,S:468-471,S:711-712,S:714-821,S:894-1059,S:1066,S:1073,S:1083-1096,S:1101-1196,S:1212,S:1217-1274,ORF3a:1-45,ORF3a:47-51,ORF3a:64-67,ORF3a:70-73,ORF3a:122-124,ORF3a:127-133,ORF3a:138-156,ORF3a:158-161,ORF3a:165-175,ORF3a:177,ORF3a:180-201,ORF3a:203-211,ORF3a:226-230,ORF3a:233-234,ORF3a:237,ORF3a:239,E:3,E:6,E:42-44,E:65-69,E:71-73,M:1-3,M:5-18,M:48-56,ORF6:35-43,ORF6:46-55		3000	364.629630	bad	10145	10	0	good	0	24	-3	0	good	5		0	good	0		0		0	0	good		0	0	good	0
1123	EPI_ISL_2968089	21A	21A (Delta)	Delta	21A	B.1.617.2	B.1.617.2	12.923008	good	30	13	0	0	1091	0	22	4	0	372	88168	39	29851	0.9605056348861318	E:1,M:1,N:1,ORF1a:0.9822767552828903,ORF1b:0.9781157270029673,ORF3a:1,ORF6:1,ORF7a:0.36885245901639346,ORF7b:0.7272727272727273,ORF8:1,ORF9b:1,S:0.8854003139717426	false	G210T,C241T,C1191T,C1267T,C3037T,C5184T,C6539T,C9891T,T11418C,T12946C,C14262T,C14408T,G15451A,C16466T,A20262G,C20320T,C21618G,T22917G,C22995A,A23403G,C23604G,G24410A,C24745T,C25469T,T26767C,A28461G,G28881T,G29402T,G29427A,G29742T	22029-22034,28248-28253,28271			M:I82T,N:D63G,N:R203M,N:D377Y,N:R385K,ORF1a:P309L,ORF1a:P1640L,ORF1a:H2092Y,ORF1a:A3209V,ORF1a:V3718A,ORF1b:P314L,ORF1b:G662S,ORF1b:P1000L,ORF1b:H2285Y,ORF3a:S26L,ORF9b:T60A,S:T19R,S:R158G,S:T478K,S:D614G,S:P681R,S:D950N	ORF8:D119-,ORF8:F120-,S:E156-,S:F157-		A21987G,T28690G		C14262T	2	0	1	3	N:F139L,S:D142G			2	0	0	2	7110-7311,13418-13420,13432-13435,13442-13460,13466-13497,13502,13512-13576,16205-16206,16297-16369,21771-21777,21781-21796,21800-21921,22340-22521,22900-22916,22923-22967,23053-23071,23107-23125,27528-27790	NODE_0000861	C1191T,C1267T,C5184T,C6539T,C9891T,T11418C,T12946C,C14262T,G15451A,C16466T,A20262G,C20320T,A21987G,C24745T,G29427A	28248-28253	N:R385K,ORF1a:P309L,ORF1a:P1640L,ORF1a:H2092Y,ORF1a:A3209V,ORF1a:V3718A,ORF1b:G662S,ORF1b:P1000L,ORF1b:H2285Y,S:D142G	ORF8:D119-,ORF8:F120-	NODE_0000861	C1191T,C1267T,C5184T,C6539T,C9891T,T11418C,T12946C,C14262T,G15451A,C16466T,A20262G,C20320T,A21987G,C24745T,G29427A	28248-28253	N:R385K,ORF1a:P309L,ORF1a:P1640L,ORF1a:H2092Y,ORF1a:A3209V,ORF1a:V3718A,ORF1b:G662S,ORF1b:P1000L,ORF1b:H2285Y,S:D142G	ORF8:D119-,ORF8:F120-	N/A	N/A	N/A	N/A	N/A	N/A	N/A	N/A	N/A	N/A	ORF1a:2282-2349,ORF1a:4385,ORF1a:4390,ORF1a:4393-4399,ORF1a:4401,ORF1b:1-10,ORF1b:12,ORF1b:16-37,ORF1b:913,ORF1b:944-968,S:70-72,S:74-78,S:80-120,S:260-320,S:447-452,S:454-469,S:497-503,S:515-521,ORF7a:46-122,ORF7b:1-12		3000	29.296296	good	1091	10	0	good	0	24	5	20.833333	good	13		0	good	0		0		0	0	good		0	0	good	0
1120	EPI_ISL_2968093	21A	21A (Delta)	Delta	21A	B.1.617.2	B.1.617.2	61.101248	mediocre	26	7	0	0	2209	0	19	2	0	722	86726	40	29730	0.9190382235896064	E:1,M:1,N:0.9404761904761905,ORF1a:0.975005680527153,ORF1b:0.8946587537091988,ORF3a:1,ORF6:1,ORF7a:0.36885245901639346,ORF7b:0.7954545454545454,ORF8:1,ORF9b:1,S:0.8296703296703297	false	G210T,C241T,C1267T,C3037T,G4181T,C5184T,C6539T,C9891T,T11418C,T12946C,C14262T,C14408T,G15451A,C16466T,A20262G,T22917G,C22995A,A23403G,C23604G,G24410A,C25469T,T26767C,A28461G,G28881T,G28916T,G29402T	28248-28253,28271			M:I82T,N:D63G,N:R203M,N:G215C,ORF1a:A1306S,ORF1a:P1640L,ORF1a:H2092Y,ORF1a:A3209V,ORF1a:V3718A,ORF1b:P314L,ORF1b:G662S,ORF1b:P1000L,ORF3a:S26L,ORF9b:T60A,S:L452R,S:T478K,S:D614G,S:P681R,S:D950N	ORF8:D119-,ORF8:F120-		T1191C	G4181T|21J,G28916T|21J	C6539T,C14262T	1	2	2	5	ORF1a:L309P		N:G215C,ORF1a:A1306S,ORF1a:H2092Y	1	0	3	4	7107-7311,8668-8697,8713-8718,8878-8879,13390-13587,13600-13606,16205-16209,16223-16239,16245-16246,16287-16338,16391-16393,19298-19303,19306-19557,21163-21427,21434-21439,21443-21450,21465-21485,21487-21489,21491-21665,21693-21724,21733-21997,22014-22034,22053,22058-22061,22068-22069,22183-22188,22297-22324,22351-22523,27528-27782,29384-29385,29400,29403-29425,29471-29473,29493-29510,29512-29532,29544-29566,29569-29571,29643-29664,29687-29729	NODE_0000861	C1267T,G4181T,C5184T,C6539T,C9891T,T11418C,T12946C,C14262T,G15451A,C16466T,A20262G,G28916T	28248-28253	N:G215C,ORF1a:A1306S,ORF1a:P1640L,ORF1a:H2092Y,ORF1a:A3209V,ORF1a:V3718A,ORF1b:G662S,ORF1b:P1000L	ORF8:D119-,ORF8:F120-	NODE_0000861	C1267T,G4181T,C5184T,C6539T,C9891T,T11418C,T12946C,C14262T,G15451A,C16466T,A20262G,G28916T	28248-28253	N:G215C,ORF1a:A1306S,ORF1a:P1640L,ORF1a:H2092Y,ORF1a:A3209V,ORF1a:V3718A,ORF1b:G662S,ORF1b:P1000L	ORF8:D119-,ORF8:F120-	N/A	N/A	N/A	N/A	N/A	N/A	N/A	N/A	N/A	N/A	ORF1a:2281-2349,ORF1a:2801-2811,ORF1a:2817-2818,ORF1a:2872,ORF1a:4375-4401,ORF1b:1-40,ORF1b:45-47,ORF1b:913-914,ORF1b:919-924,ORF1b:927,ORF1b:941-957,ORF1b:975-976,ORF1b:1944-2030,ORF1b:2566-2654,ORF1b:2656-2661,ORF1b:2666-2696,S:1-35,S:44-54,S:58-145,S:151-158,S:164,S:166-167,S:169,S:207-209,S:245-254,S:264-321,ORF7a:46-122,ORF7b:1-9,N:371,N:376-384,N:400,N:407-420		3000	70.703704	mediocre	2209	10	0	good	0	24	8	33.333333	mediocre	16		0	good	0		0		0	0	good		0	0	good	0
1126	EPI_ISL_2968082	21J	21J (Delta)	Delta	21J	B.1.617.2	B.1.617.2	0.207531	good	32	13	0	0	423	0	27	4	0	142	88873	39	29866	0.9833461525599438	E:1,M:1,N:1,ORF1a:1,ORF1b:0.987759643916914,ORF3a:1,ORF6:1,ORF7a:0.6639344262295082,ORF7b:1,ORF8:1,ORF9b:1,S:0.9466248037676609	false	G210T,C241T,C745T,C3037T,G4181T,C6402T,C7124T,C8986T,G9053T,C10029T,A11201G,A11332G,C14408T,G15451A,C16466T,C19220T,C21618G,T22917G,C22995A,A23403G,C23604G,G24410A,C25469T,T26767C,T27638C,C27752T,C27874T,A28461G,G28881T,G28916T,G29402T,G29742T	22029-22034,28248-28253,28271			M:I82T,N:D63G,N:R203M,N:G215C,N:D377Y,ORF1a:A1306S,ORF1a:P2046L,ORF1a:P2287S,ORF1a:V2930L,ORF1a:T3255I,ORF1a:T3646A,ORF1b:P314L,ORF1b:G662S,ORF1b:P1000L,ORF1b:A1918V,ORF3a:S26L,ORF7a:V82A,ORF7a:T120I,ORF7b:T40I,ORF9b:T60A,S:T19R,S:R158G,S:L452R,S:T478K,S:D614G,S:P681R,S:D950N	ORF8:D119-,ORF8:F120-,S:E156-,S:F157-		A21987G			1	0	0	1	S:D142G			1	0	0	1	13473-13540,13557-13583,21745-21762,21771-21819,21840-21968,27531-27534,27536-27636,27646-27658,29852-29865	NODE_0000884	C745T,G9053T,A21987G		ORF1a:V2930L,S:D142G		NODE_0000861	C745T,G4181T,C6402T,C7124T,C8986T,G9053T,C10029T,A11201G,A11332G,G15451A,C16466T,C19220T,A21987G,C27874T,G28916T	28248-28253	N:G215C,ORF1a:A1306S,ORF1a:P2046L,ORF1a:P2287S,ORF1a:V2930L,ORF1a:T3255I,ORF1a:T3646A,ORF1b:G662S,ORF1b:P1000L,ORF1b:A1918V,ORF7b:T40I,S:D142G	ORF8:D119-,ORF8:F120-	N/A	N/A	N/A	N/A	N/A	N/A	N/A	N/A	N/A	N/A	ORF1b:3-25,ORF1b:30-39,S:61-67,S:70-86,S:93-136,ORF7a:46-81,ORF7a:85-89		3000	4.555556	good	423	10	0	good	0	24	-2	0	good	6		0	good	0		0		0	0	good		0	0	good	0
1124	EPI_ISL_2968088	21J	21J (Delta)	Delta	21J	B.1.617.2	B.1.617.2	35.359016	mediocre	29	7	0	0	1546	0	24	2	0	528	87494	39	29768	0.9425141290171555	E:1,M:1,N:1,ORF1a:0.9840945239718246,ORF1b:0.9376854599406528,ORF3a:1,ORF6:1,ORF7a:0.4016393442622951,ORF7b:0.7954545454545454,ORF8:1,ORF9b:1,S:0.8367346938775511	false	G210T,C241T,C3037T,G4181T,C6402T,C8986T,G9053T,C9891T,A11201G,A11332G,C14408T,G15451A,C16466T,C19220T,C21618G,T22917G,C22995A,A23403G,C23604G,G24410A,C25469T,T26767C,C27874T,A28461G,G28881T,G28916T,G29402T,G29427A,G29742T	28248-28253,28271			M:I82T,N:D63G,N:R203M,N:G215C,N:D377Y,N:R385K,ORF1a:A1306S,ORF1a:P2046L,ORF1a:V2930L,ORF1a:A3209V,ORF1a:T3646A,ORF1b:P314L,ORF1b:G662S,ORF1b:P1000L,ORF1b:A1918V,ORF3a:S26L,ORF7b:T40I,ORF9b:T60A,S:T19R,S:L452R,S:T478K,S:D614G,S:P681R,S:D950N	ORF8:D119-,ORF8:F120-		T10029C,A21987G	C9891T|21I&21A	G29427A	2	1	1	4	ORF1a:I3255T,S:D142G,S:-156E		N:R385K,ORF1a:A3209V	3	0	2	5	7112-7202,7216-7311,13405,13434-13448,13481-13483,13487-13494,13502-13503,13516-13519,13524-13531,13533-13538,13549-13563,13568-13601,13603,19299-19303,19316-19405,19412-19547,21169-21171,21176-21240,21252-21261,21275-21277,21297-21366,21460-21469,21475-21476,21734-21956,21960,21993-21998,22031-22085,22087-22094,22098-22100,22150-22159,22176-22257,22263-22272,22292-22296,22298-22323,22339-22394,22406-22414,22419-22483,22485-22523,27528-27650,27664-27782,29687-29696,29749-29766	NODE_0000884	G9053T,C9891T,T10029C,A21987G,G29427A		N:R385K,ORF1a:V2930L,ORF1a:A3209V,ORF1a:I3255T,S:D142G,S:-156E		NODE_0000861	G4181T,C6402T,C8986T,G9053T,C9891T,A11201G,A11332G,G15451A,C16466T,C19220T,A21987G,C27874T,G28916T,G29427A	28248-28253	N:G215C,N:R385K,ORF1a:A1306S,ORF1a:P2046L,ORF1a:V2930L,ORF1a:A3209V,ORF1a:T3646A,ORF1b:G662S,ORF1b:P1000L,ORF1b:A1918V,ORF7b:T40I,S:D142G,S:-156E	ORF8:D119-,ORF8:F120-	N/A	N/A	N/A	N/A	N/A	N/A	N/A	N/A	N/A	N/A	ORF1a:2283-2313,ORF1a:2317-2349,ORF1a:4390-4395,ORF1b:5-9,ORF1b:12,ORF1b:17-18,ORF1b:20-24,ORF1b:28-32,ORF1b:34-46,ORF1b:1944-1946,ORF1b:1950-1980,ORF1b:1982-2027,ORF1b:2568,ORF1b:2570-2591,ORF1b:2595-2598,ORF1b:2603-2604,ORF1b:2611-2633,ORF1b:2665-2668,ORF1b:2670,S:58-133,S:144-146,S:157-180,S:196-199,S:205-232,S:234-237,S:244-254,S:260-278,S:282-284,S:286-321,ORF7a:46-86,ORF7a:91-122,ORF7b:1-9		3000	46.148148	mediocre	1546	10	0	good	0	24	9	37.500000	mediocre	17		0	good	0		0		0	0	good		0	0	good	0
1128	EPI_ISL_2968079	21A	21A (Delta)	Delta	21A	B.1.617.2	B.1.617.2	25	good	40	13	0	0	20	0	30	4	0	8	89199	39	29851	0.9963214393204696	E:1,M:1,N:1,ORF1a:1,ORF1b:0.9970326409495549,ORF3a:1,ORF6:1,ORF7a:1,ORF7b:1,ORF8:1,ORF9b:1,S:1	false	G210T,C241T,C1191T,C1267T,C3037T,C5184T,C6539T,C7528T,G7850T,C9891T,T11418C,G12067T,T12946C,C14262T,C14408T,G15451A,C16466T,C19972T,A20262G,C20320T,C21618G,T22917G,C22995A,A23403G,C23604G,G24410A,C24745T,C25469T,T26767C,T27638C,C27739T,C27752T,C28291T,A28461G,C28744A,G28881T,G29402T,G29427A,G29742T,C29750T	22029-22034,28248-28253,28271			M:I82T,N:D63G,N:R203M,N:D377Y,N:R385K,ORF1a:P309L,ORF1a:P1640L,ORF1a:H2092Y,ORF1a:A2529S,ORF1a:A3209V,ORF1a:V3718A,ORF1a:M3934I,ORF1b:P314L,ORF1b:G662S,ORF1b:P1000L,ORF1b:P2169S,ORF1b:H2285Y,ORF3a:S26L,ORF7a:V82A,ORF7a:L116F,ORF7a:T120I,ORF9b:P3L,ORF9b:T60A,S:T19R,S:R158G,S:L452R,S:T478K,S:D614G,S:P681R,S:D950N	ORF8:D119-,ORF8:F120-,S:E156-,S:F157-		A21987G,T28690G		C7528T,G7850T,G12067T,C14262T,C19972T,C28291T,C28744A,C29750T	2	0	8	10	N:F139L,S:D142G		ORF1a:A2529S,ORF1a:M3934I,ORF1b:P2169S,ORF9b:P3L	2	0	4	6	19432,19436-19454	NODE_0000861	C1191T,C1267T,C5184T,C6539T,C7528T,G7850T,C9891T,T11418C,G12067T,T12946C,C14262T,G15451A,C16466T,C19972T,A20262G,C20320T,A21987G,C24745T,C27739T,C28291T,C28744A,G29427A,C29750T	28248-28253	N:R385K,ORF1a:P309L,ORF1a:P1640L,ORF1a:H2092Y,ORF1a:A2529S,ORF1a:A3209V,ORF1a:V3718A,ORF1a:M3934I,ORF1b:G662S,ORF1b:P1000L,ORF1b:P2169S,ORF1b:H2285Y,ORF7a:L116F,ORF9b:P3L,S:D142G	ORF8:D119-,ORF8:F120-	NODE_0000861	C1191T,C1267T,C5184T,C6539T,C7528T,G7850T,C9891T,T11418C,G12067T,T12946C,C14262T,G15451A,C16466T,C19972T,A20262G,C20320T,A21987G,C24745T,C27739T,C28291T,C28744A,G29427A,C29750T	28248-28253	N:R385K,ORF1a:P309L,ORF1a:P1640L,ORF1a:H2092Y,ORF1a:A2529S,ORF1a:A3209V,ORF1a:V3718A,ORF1a:M3934I,ORF1b:G662S,ORF1b:P1000L,ORF1b:P2169S,ORF1b:H2285Y,ORF7a:L116F,ORF9b:P3L,S:D142G	ORF8:D119-,ORF8:F120-	N/A	N/A	N/A	N/A	N/A	N/A	N/A	N/A	N/A	N/A	ORF1b:1989-1996		3000	0	good	20	10	0	good	0	24	12	50	mediocre	20		0	good	0		0		0	0	good		0	0	good	0
1129	EPI_ISL_2968078	21J	21J (Delta)	Delta	21J	B.1.617.2	B.1.617.2	4.340278	good	44	13	0	0	0	0	35	4	0	0	89257	31	29861	0.9975922148279437	E:1,M:1,N:1,ORF1a:1,ORF1b:1,ORF3a:1,ORF6:1,ORF7a:1,ORF7b:1,ORF8:1,ORF9b:1,S:1	false	G210T,C241T,C745T,C1346A,G1681A,C3037T,G4181T,C6317T,C6402T,C7124T,C8986T,G9049T,G9053T,C10029T,C10440T,A11201G,A11332G,C14408T,G15451A,C16466T,A16920G,C17012T,C19220T,C20946T,C21618G,C21846T,G21974C,G21987A,T22917G,C22995A,A23403G,C23604G,G24410A,C25469T,T26767C,T27638C,C27752T,C27874T,A28461G,G28881T,G28916T,G29402T,G29543T,G29742T	22029-22034,28248-28253,28271			M:I82T,N:D63G,N:R203M,N:G215C,N:D377Y,ORF1a:P361T,ORF1a:A1306S,ORF1a:P2018S,ORF1a:P2046L,ORF1a:P2287S,ORF1a:K2928N,ORF1a:V2930L,ORF1a:T3255I,ORF1a:A3392V,ORF1a:T3646A,ORF1b:P314L,ORF1b:G662S,ORF1b:P1000L,ORF1b:S1182L,ORF1b:A1918V,ORF3a:S26L,ORF7a:V82A,ORF7a:T120I,ORF7b:T40I,ORF9b:T60A,S:T19R,S:T95I,S:D138H,S:G142D,S:R158G,S:L452R,S:T478K,S:D614G,S:P681R,S:D950N	ORF8:D119-,ORF8:F120-,S:E156-,S:F157-			G29543T|21D	C1346A,G1681A,C6317T,G9049T,C10440T,A16920G,C17012T,C20946T,G21974C	0	1	9	10			ORF1a:P361T,ORF1a:P2018S,ORF1a:K2928N,ORF1a:A3392V,ORF1b:S1182L,S:D138H	0	0	6	6		NODE_0000884	C745T,C1346A,G1681A,C6317T,G9049T,G9053T,C10440T,A16920G,C17012T,C20946T,C21846T,G21974C,G29543T		ORF1a:P361T,ORF1a:P2018S,ORF1a:K2928N,ORF1a:V2930L,ORF1a:A3392V,ORF1b:S1182L,S:T95I,S:D138H		NODE_0000861	C745T,C1346A,G1681A,G4181T,C6317T,C6402T,C7124T,C8986T,G9049T,G9053T,C10029T,C10440T,A11201G,A11332G,G15451A,C16466T,A16920G,C17012T,C19220T,C20946T,C21846T,G21974C,C27874T,G28916T,G29543T	28248-28253	N:G215C,ORF1a:P361T,ORF1a:A1306S,ORF1a:P2018S,ORF1a:P2046L,ORF1a:P2287S,ORF1a:K2928N,ORF1a:V2930L,ORF1a:T3255I,ORF1a:A3392V,ORF1a:T3646A,ORF1b:G662S,ORF1b:P1000L,ORF1b:S1182L,ORF1b:A1918V,ORF7b:T40I,S:T95I,S:D138H	ORF8:D119-,ORF8:F120-	N/A	N/A	N/A	N/A	N/A	N/A	N/A	N/A	N/A	N/A			3000	0	good	0	10	0	good	0	24	5	20.833333	good	13		0	good	0		0		0	0	good		0	0	good	0
1131	EPI_ISL_2968076	21J	21J (Delta)	Delta	21J	B.1.617.2.127	AY.127	0.173611	good	37	13	0	0	0	0	32	4	0	0	89264	34	29857	0.9973581246028826	E:1,M:1,N:1,ORF1a:1,ORF1b:1,ORF3a:1,ORF6:1,ORF7a:1,ORF7b:1,ORF8:1,ORF9b:1,S:1	false	G210T,C241T,C3037T,G4181T,C6402T,C7124T,G7243A,C8986T,G9053T,C10029T,A11201G,A11332G,A13712G,C14408T,G15451A,C16466T,C19220T,C21618G,C21846T,C22326T,T22917G,C22995A,A23403G,C23604G,G24410A,C25469T,G25538T,C26054A,T26767C,T27638C,C27752T,C27874T,A28461G,G28881T,G28916T,G29402T,G29742T	22029-22034,28248-28253,28271			M:I82T,N:D63G,N:R203M,N:G215C,N:D377Y,ORF1a:A1306S,ORF1a:P2046L,ORF1a:P2287S,ORF1a:V2930L,ORF1a:T3255I,ORF1a:T3646A,ORF1b:K82R,ORF1b:P314L,ORF1b:G662S,ORF1b:P1000L,ORF1b:A1918V,ORF3a:S26L,ORF3a:G49V,ORF3a:T221K,ORF7a:V82A,ORF7a:T120I,ORF7b:T40I,ORF9b:T60A,S:T19R,S:T95I,S:R158G,S:S255F,S:L452R,S:T478K,S:D614G,S:P681R,S:D950N	ORF8:D119-,ORF8:F120-,S:E156-,S:F157-		A21987G		G7243A,A13712G,C22326T	1	0	3	4	S:D142G		ORF1b:K82R,S:S255F	1	0	2	3		NODE_0000884	G7243A,G9053T,A13712G,C21846T,A21987G,C22326T,G25538T,C26054A		ORF1a:V2930L,ORF1b:K82R,ORF3a:G49V,ORF3a:T221K,S:T95I,S:D142G,S:S255F		NODE_0000911	G7243A,A13712G,A21987G,C22326T		ORF1b:K82R,S:D142G,S:S255F		N/A	N/A	N/A	N/A	N/A	N/A	N/A	N/A	N/A	N/A			3000	0	good	0	10	0	good	0	24	1	4.166667	good	9		0	good	0		0		0	0	good		0	0	good	0
1127	EPI_ISL_2968081	21A	21A (Delta)	Delta	21A	B.1.617.2	B.1.617.2	44.444444	mediocre	41	13	0	0	9	0	32	4	0	4	89215	38	29853	0.9967896197705916	E:1,M:1,N:1,ORF1a:1,ORF1b:1,ORF3a:1,ORF6:1,ORF7a:1,ORF7b:1,ORF8:1,ORF9b:1,S:0.9968602825745683	false	G210T,C241T,C1191T,C1267T,C3037T,C5184T,A5949C,C6539T,C8597T,C9891T,T11418C,T12946C,C14262T,C14408T,G15451A,C16466T,A20262G,C20320T,C21618G,C21621A,C21622A,T22917G,C22995A,A23403G,C23604G,G24410A,C24745T,C25469T,G25555T,T26767C,T27638C,C27739T,C27752T,A28461G,G28881T,C29358T,G29392C,G29402T,G29427A,G29553T,G29742T	22029-22034,28248-28253,28271			M:I82T,N:D63G,N:R203M,N:T362I,N:K373N,N:D377Y,N:R385K,ORF1a:P309L,ORF1a:P1640L,ORF1a:K1895T,ORF1a:H2092Y,ORF1a:L2778F,ORF1a:A3209V,ORF1a:V3718A,ORF1b:P314L,ORF1b:G662S,ORF1b:P1000L,ORF1b:H2285Y,ORF3a:S26L,ORF3a:V55F,ORF7a:V82A,ORF7a:L116F,ORF7a:T120I,ORF9b:T60A,S:T19R,S:T20K,S:R158G,S:L452R,S:T478K,S:D614G,S:P681R,S:D950N	ORF8:D119-,ORF8:F120-,S:E156-,S:F157-		A21987G,T28690G	C21621A|20J	A5949C,C8597T,C14262T,C21622A,G25555T,C29358T,G29392C,G29553T	2	1	8	11	N:F139L,S:D142G		N:T362I,N:K373N,ORF1a:K1895T,ORF1a:L2778F,ORF3a:V55F,S:T20K	2	0	6	8	21749-21754,21939-21941	NODE_0000861	C1191T,C1267T,C5184T,A5949C,C6539T,C8597T,C9891T,T11418C,T12946C,C14262T,G15451A,C16466T,A20262G,C20320T,C21621A,C21622A,A21987G,C24745T,G25555T,C27739T,C29358T,G29392C,G29427A,G29553T	28248-28253	N:T362I,N:K373N,N:R385K,ORF1a:P309L,ORF1a:P1640L,ORF1a:K1895T,ORF1a:H2092Y,ORF1a:L2778F,ORF1a:A3209V,ORF1a:V3718A,ORF1b:G662S,ORF1b:P1000L,ORF1b:H2285Y,ORF3a:V55F,ORF7a:L116F,S:T20K,S:D142G	ORF8:D119-,ORF8:F120-	NODE_0000861	C1191T,C1267T,C5184T,A5949C,C6539T,C8597T,C9891T,T11418C,T12946C,C14262T,G15451A,C16466T,A20262G,C20320T,C21621A,C21622A,A21987G,C24745T,G25555T,C27739T,C29358T,G29392C,G29427A,G29553T	28248-28253	N:T362I,N:K373N,N:R385K,ORF1a:P309L,ORF1a:P1640L,ORF1a:K1895T,ORF1a:H2092Y,ORF1a:L2778F,ORF1a:A3209V,ORF1a:V3718A,ORF1b:G662S,ORF1b:P1000L,ORF1b:H2285Y,ORF3a:V55F,ORF7a:L116F,S:T20K,S:D142G	ORF8:D119-,ORF8:F120-	N/A	N/A	N/A	N/A	N/A	N/A	N/A	N/A	N/A	N/A	S:63-64,S:126-127		3000	0	good	9	10	0	good	0	24	16	66.666667	mediocre	24		0	good	0		0		0	0	good		0	0	good	0
1132	EPI_ISL_2968074	21A	21A (Delta)	Delta	21A	B.1.617.2	B.1.617.2	14.062500	good	36	13	0	0	33	0	27	4	0	12	89202	39	29851	0.9958867003310704	E:1,M:1,N:1,ORF1a:1,ORF1b:1,ORF3a:1,ORF6:1,ORF7a:0.9016393442622951,ORF7b:1,ORF8:1,ORF9b:1,S:1	false	G210T,C241T,C1191T,C1267T,C3037T,C5184T,C6539T,C9891T,T11418C,C12546T,T12946C,C14262T,C14408T,G15451A,C16466T,A20262G,C20320T,C21618G,T22917G,C22995A,A23299G,A23403G,C23604G,G24410A,C24745T,C25469T,T26767C,C26810T,C27739T,C27752T,A28461G,G28881T,C29358T,G29402T,G29427A,G29742T	22029-22034,28248-28253,28271			M:I82T,N:D63G,N:R203M,N:T362I,N:D377Y,N:R385K,ORF1a:P309L,ORF1a:P1640L,ORF1a:H2092Y,ORF1a:A3209V,ORF1a:V3718A,ORF1a:A4094V,ORF1b:P314L,ORF1b:G662S,ORF1b:P1000L,ORF1b:H2285Y,ORF3a:S26L,ORF7a:L116F,ORF7a:T120I,ORF9b:T60A,S:T19R,S:R158G,S:L452R,S:T478K,S:D614G,S:P681R,S:D950N	ORF8:D119-,ORF8:F120-,S:E156-,S:F157-		A21987G,T28690G		C12546T,C14262T,A23299G,C26810T,C29358T	2	0	5	7	N:F139L,S:D142G		N:T362I,ORF1a:A4094V	2	0	2	4	27596-27620,27632-27639	NODE_0000861	C1191T,C1267T,C5184T,C6539T,C9891T,T11418C,C12546T,T12946C,C14262T,G15451A,C16466T,A20262G,C20320T,A21987G,A23299G,C24745T,C26810T,C27739T,C29358T,G29427A	28248-28253	N:T362I,N:R385K,ORF1a:P309L,ORF1a:P1640L,ORF1a:H2092Y,ORF1a:A3209V,ORF1a:V3718A,ORF1a:A4094V,ORF1b:G662S,ORF1b:P1000L,ORF1b:H2285Y,ORF7a:L116F,S:D142G	ORF8:D119-,ORF8:F120-	NODE_0000861	C1191T,C1267T,C5184T,C6539T,C9891T,T11418C,C12546T,T12946C,C14262T,G15451A,C16466T,A20262G,C20320T,A21987G,A23299G,C24745T,C26810T,C27739T,C29358T,G29427A	28248-28253	N:T362I,N:R385K,ORF1a:P309L,ORF1a:P1640L,ORF1a:H2092Y,ORF1a:A3209V,ORF1a:V3718A,ORF1a:A4094V,ORF1b:G662S,ORF1b:P1000L,ORF1b:H2285Y,ORF7a:L116F,S:D142G	ORF8:D119-,ORF8:F120-	N/A	N/A	N/A	N/A	N/A	N/A	N/A	N/A	N/A	N/A	ORF7a:68-76,ORF7a:80-82		3000	0	good	33	10	0	good	0	24	9	37.500000	mediocre	17		0	good	0		0		0	0	good		0	0	good	0
1130	EPI_ISL_2968077	21J	21J (Delta)	Delta	21J	B.1.617.2	B.1.617.2	0.001975	good	34	13	0	0	312	0	27	4	0	109	88976	39	29866	0.9870581547001973	E:1,M:1,N:1,ORF1a:0.9854578504885253,ORF1b:0.9881305637982196,ORF3a:1,ORF6:1,ORF7a:0.8934426229508197,ORF7b:1,ORF8:1,ORF9b:1,S:1	false	G210T,C241T,C745T,C3037T,G4181T,C6402T,C8986T,G9053T,C10029T,G11053A,A11201G,A11332G,C14408T,G15451A,C16466T,T18087C,C19220T,C21618G,C21846T,T22917G,C22995A,A23403G,C23604G,G24410A,C25469T,T26767C,T27638C,C27752T,C27874T,A28461G,G28881T,G28916T,G29402T,G29742T	22029-22034,28248-28253,28271			M:I82T,N:D63G,N:R203M,N:G215C,N:D377Y,ORF1a:A1306S,ORF1a:P2046L,ORF1a:V2930L,ORF1a:T3255I,ORF1a:T3646A,ORF1b:P314L,ORF1b:G662S,ORF1b:P1000L,ORF1b:A1918V,ORF3a:S26L,ORF7a:V82A,ORF7a:T120I,ORF7b:T40I,ORF9b:T60A,S:T19R,S:T95I,S:R158G,S:L452R,S:T478K,S:D614G,S:P681R,S:D950N	ORF8:D119-,ORF8:F120-,S:E156-,S:F157-		A21987G		G11053A,T18087C	1	0	2	3	S:D142G			1	0	0	1	7111-7209,7222-7310,16226-16228,16237-16238,16324-16396,16406-16414,27582-27586,27595-27611,27616-27626,29858-29861	NODE_0000884	C745T,G9053T,G11053A,T18087C,C21846T,A21987G		ORF1a:V2930L,S:T95I,S:D142G		NODE_0000861	C745T,G4181T,C6402T,C8986T,G9053T,C10029T,G11053A,A11201G,A11332G,G15451A,C16466T,T18087C,C19220T,C21846T,A21987G,C27874T,G28916T	28248-28253	N:G215C,ORF1a:A1306S,ORF1a:P2046L,ORF1a:V2930L,ORF1a:T3255I,ORF1a:T3646A,ORF1b:G662S,ORF1b:P1000L,ORF1b:A1918V,ORF7b:T40I,S:T95I,S:D142G	ORF8:D119-,ORF8:F120-	N/A	N/A	N/A	N/A	N/A	N/A	N/A	N/A	N/A	N/A	ORF1a:2282-2315,ORF1a:2320-2349,ORF1b:920-921,ORF1b:924,ORF1b:953-977,ORF1b:980-983,ORF7a:63-65,ORF7a:68-73,ORF7a:75-78		3000	0.444444	good	312	10	0	good	0	24	0	0	good	8		0	good	0		0		0	0	good		0	0	good	0
1134	EPI_ISL_2968072	21A	21A (Delta)	Delta	21A	B.1.617.2	B.1.617.2	34.027778	mediocre	41	13	0	0	143	0	28	4	0	53	89072	39	29851	0.99220813965154	E:1,M:1,N:1,ORF1a:0.993410588502613,ORF1b:1,ORF3a:1,ORF6:1,ORF7a:0.8114754098360656,ORF7b:0.9772727272727273,ORF8:1,ORF9b:1,S:1	false	G210T,C241T,C1191T,C1267T,T2463A,C3037T,C4090T,C5184T,C6539T,C6990T,C9891T,T11418C,C11575T,G12661A,T12946C,C14262T,C14408T,G15451A,T15888C,C16466T,A16583G,A20262G,C20320T,C21618G,G21898C,T22917G,C22995A,A23403G,C23604G,G24410A,C24418T,C24745T,C25469T,T26767C,T27638C,C27752T,A28461G,G28881T,G29402T,G29427A,G29742T	22029-22034,28248-28253,28271			M:I82T,N:D63G,N:R203M,N:D377Y,N:R385K,ORF1a:P309L,ORF1a:L733Q,ORF1a:P1640L,ORF1a:H2092Y,ORF1a:S2242F,ORF1a:A3209V,ORF1a:V3718A,ORF1b:P314L,ORF1b:G662S,ORF1b:P1000L,ORF1b:N1039S,ORF1b:H2285Y,ORF3a:S26L,ORF7a:V82A,ORF7a:T120I,ORF9b:T60A,S:T19R,S:R158G,S:L452R,S:T478K,S:D614G,S:P681R,S:D950N	ORF8:D119-,ORF8:F120-,S:E156-,S:F157-		A21987G,T28690G		T2463A,C4090T,C6990T,C11575T,G12661A,C14262T,T15888C,A16583G,G21898C,C24418T	2	0	10	12	N:F139L,S:D142G		ORF1a:L733Q,ORF1a:S2242F,ORF1b:N1039S	2	0	3	5	7191-7255,7266-7272,7293-7301,27542-27551,27554-27557,27571-27587,27713-27741,27759-27760	NODE_0000861	C1191T,C1267T,T2463A,C4090T,C5184T,C6539T,C6990T,C9891T,T11418C,C11575T,G12661A,T12946C,C14262T,G15451A,T15888C,C16466T,A16583G,A20262G,C20320T,G21898C,A21987G,C24418T,C24745T,G29427A	28248-28253	N:R385K,ORF1a:P309L,ORF1a:L733Q,ORF1a:P1640L,ORF1a:H2092Y,ORF1a:S2242F,ORF1a:A3209V,ORF1a:V3718A,ORF1b:G662S,ORF1b:P1000L,ORF1b:N1039S,ORF1b:H2285Y,S:D142G	ORF8:D119-,ORF8:F120-	NODE_0000861	C1191T,C1267T,T2463A,C4090T,C5184T,C6539T,C6990T,C9891T,T11418C,C11575T,G12661A,T12946C,C14262T,G15451A,T15888C,C16466T,A16583G,A20262G,C20320T,G21898C,A21987G,C24418T,C24745T,G29427A	28248-28253	N:R385K,ORF1a:P309L,ORF1a:L733Q,ORF1a:P1640L,ORF1a:H2092Y,ORF1a:S2242F,ORF1a:A3209V,ORF1a:V3718A,ORF1b:G662S,ORF1b:P1000L,ORF1b:N1039S,ORF1b:H2285Y,S:D142G	ORF8:D119-,ORF8:F120-	N/A	N/A	N/A	N/A	N/A	N/A	N/A	N/A	N/A	N/A	ORF1a:2309-2330,ORF1a:2334-2336,ORF1a:2343-2346,ORF7a:50-55,ORF7a:60-65,ORF7a:107-116,ORF7a:122,ORF7b:2		3000	0	good	143	10	0	good	0	24	14	58.333333	mediocre	22		0	good	0		0		0	0	good		0	0	good	0
1133	EPI_ISL_2968073	21J	21J (Delta)	Delta	21J	B.1.617.2	B.1.617.2	11.426752	good	28	13	0	0	1148	0	23	4	0	394	88104	39	29846	0.9584322643213056	E:1,M:1,N:1,ORF1a:0.9856850715746421,ORF1b:0.9781157270029673,ORF3a:1,ORF6:1,ORF7a:0.4016393442622951,ORF7b:0.7727272727272727,ORF8:1,ORF9b:1,S:0.8516483516483516	false	G210T,C241T,C3037T,G4181T,C6402T,C8986T,G9053T,C10029T,A11201G,A11332G,T11418C,C14408T,G15451A,C16466T,C19220T,C21618G,A23403G,C23604G,G24410A,C25469T,T26767C,C27874T,A28461G,G28881T,G28916T,G29402T,G29742T,C29769T	22029-22034,28248-28253,28271			M:I82T,N:D63G,N:R203M,N:G215C,N:D377Y,ORF1a:A1306S,ORF1a:P2046L,ORF1a:V2930L,ORF1a:T3255I,ORF1a:T3646A,ORF1a:V3718A,ORF1b:P314L,ORF1b:G662S,ORF1b:P1000L,ORF1b:A1918V,ORF3a:S26L,ORF7b:T40I,ORF9b:T60A,S:T19R,S:R158G,S:D614G,S:P681R,S:D950N	ORF8:D119-,ORF8:F120-,S:E156-,S:F157-		A21987G	T11418C|21I&21A	C29769T	1	1	1	3	S:D142G		ORF1a:V3718A	1	0	1	2	7109-7191,7202,7204-7256,7264-7311,16293-16367,16373-16381,16396,16417-16421,19298-19303,19330-19346,19366-19377,21329-21366,21738-21835,21841-21968,22351,22364-22378,22380-22399,22413-22423,22425-22446,22462-22467,22480-22518,22897-23096,23103-23115,27528-27691,27694-27735,27750-27784,29809,29829-29833	NODE_0000884	G9053T,T11418C,A21987G,C29769T		ORF1a:V2930L,ORF1a:V3718A,S:D142G		NODE_0000861	G4181T,C6402T,C8986T,G9053T,C10029T,A11201G,A11332G,T11418C,G15451A,C16466T,C19220T,A21987G,C27874T,G28916T,C29769T	28248-28253	N:G215C,ORF1a:A1306S,ORF1a:P2046L,ORF1a:V2930L,ORF1a:T3255I,ORF1a:T3646A,ORF1a:V3718A,ORF1b:G662S,ORF1b:P1000L,ORF1b:A1918V,ORF7b:T40I,S:D142G	ORF8:D119-,ORF8:F120-	N/A	N/A	N/A	N/A	N/A	N/A	N/A	N/A	N/A	N/A	ORF1a:2282-2309,ORF1a:2313-2331,ORF1a:2334-2349,ORF1b:942-967,ORF1b:969-972,ORF1b:977,ORF1b:984-985,ORF1b:1944-1946,ORF1b:1955-1960,ORF1b:1967-1970,ORF1b:2621-2633,S:59-91,S:94-136,S:268-279,S:284-295,S:300-302,S:306-319,S:446-512,S:514-518,ORF7a:46-114,ORF7a:119-122,ORF7b:1-10		3000	31.407407	mediocre	1148	10	0	good	0	24	3	12.500000	good	11		0	good	0		0		0	0	good		0	0	good	0
1138	EPI_ISL_1626505	20B	20B		20B	B.1.1.25	B.1.1.25	1.562500	good	16	0	0	0	0	0	10	0	0	0	89576	7	29886	0.9992308464033709	E:1,M:1,N:1,ORF1a:1,ORF1b:1,ORF3a:1,ORF6:1,ORF7a:1,ORF7b:1,ORF8:1,ORF9b:1,S:1	false	T209C,C241T,A1163T,C3037T,C3162T,C6026T,C6541T,T10006C,G10996T,G11609T,A13712G,C14408T,A23403G,G28881A,G28882A,G28883C				N:R203K,N:G204R,ORF1a:I300F,ORF1a:S966F,ORF1a:P1921S,ORF1a:K3577N,ORF1a:V3782F,ORF1b:K82R,ORF1b:P314L,S:D614G				C6541T|23F&23H	T209C,C3162T,C6026T,T10006C,G10996T,G11609T,A13712G	0	1	7	8			ORF1a:S966F,ORF1a:P1921S,ORF1a:K3577N,ORF1a:V3782F,ORF1b:K82R	0	0	5	5		NODE_0000935	T209C,A1163T,C3162T,C6026T,C6541T,T10006C,G10996T,G11609T,A13712G		ORF1a:I300F,ORF1a:S966F,ORF1a:P1921S,ORF1a:K3577N,ORF1a:V3782F,ORF1b:K82R		B.1.1.25	T209C,C3162T,C6026T,C6541T,T10006C,G10996T,G11609T,A13712G		ORF1a:S966F,ORF1a:P1921S,ORF1a:K3577N,ORF1a:V3782F,ORF1b:K82R		N/A	N/A	N/A	N/A	N/A	N/A	N/A	N/A	N/A	N/A			3000	0	good	0	10	0	good	0	24	3	12.500000	good	11		0	good	0		0		0	0	good		0	0	good	0
1140	EPI_ISL_3071121	21A	21A (Delta)	Delta	21A	B.1.617.2	B.1.617.2	27.777778	good	33	14	0	0	257	5	27	4	0	93	88024	343	29836	0.9775607798548641	E:1,M:1,N:0.9952380952380953,ORF1a:0.9743240172688026,ORF1b:1,ORF3a:1,ORF6:1,ORF7a:1,ORF7b:1,ORF8:1,ORF9b:0.9897959183673469,S:0.9984301412872841	false	C1191T,C1267T,C3037T,C5184T,C6539T,C9891T,T11418C,T12946C,C14262T,C14408T,G14414T,G15451A,C16466T,A20262G,C20320T,C21618G,T22917G,C22995A,A23403G,C23604G,C24745T,C25469T,G25599T,T26767C,T27638C,G27703T,C27739T,C27752T,C28054T,G28881T,G29402T,G29427A,G29742T	22029-22034,28248-28253,28271,29581			M:I82T,N:R203M,N:D377Y,N:R385K,ORF1a:P309L,ORF1a:P1640L,ORF1a:H2092Y,ORF1a:A3209V,ORF1a:V3718A,ORF1b:P314L,ORF1b:S316I,ORF1b:G662S,ORF1b:P1000L,ORF1b:H2285Y,ORF3a:S26L,ORF3a:W69C,ORF7a:V82A,ORF7a:V104F,ORF7a:L116F,ORF7a:T120I,ORF8:S54L,S:T19R,S:R158G,S:L452R,S:T478K,S:D614G,S:P681R	ORF8:D119-,ORF8:F120-,S:E156-,S:F157-		T28690G		C14262T,G14414T,G25599T,G27703T,C28054T	1	0	5	6	N:F139L		ORF1b:S316I,ORF3a:W69C,ORF7a:V104F,ORF8:S54L	1	0	4	5	9246-9502	NODE_0000861	C1191T,C1267T,C5184T,C6539T,C9891T,T11418C,T12946C,C14262T,G14414T,G15451A,C16466T,A20262G,C20320T,C24745T,G25599T,G27703T,C27739T,C28054T,G29427A	28248-28253,29581	N:R385K,ORF1a:P309L,ORF1a:P1640L,ORF1a:H2092Y,ORF1a:A3209V,ORF1a:V3718A,ORF1b:S316I,ORF1b:G662S,ORF1b:P1000L,ORF1b:H2285Y,ORF3a:W69C,ORF7a:V104F,ORF7a:L116F,ORF8:S54L	ORF8:D119-,ORF8:F120-	NODE_0000861	C1191T,C1267T,C5184T,C6539T,C9891T,T11418C,T12946C,C14262T,G14414T,G15451A,C16466T,A20262G,C20320T,C24745T,G25599T,G27703T,C27739T,C28054T,G29427A	28248-28253,29581	N:R385K,ORF1a:P309L,ORF1a:P1640L,ORF1a:H2092Y,ORF1a:A3209V,ORF1a:V3718A,ORF1b:S316I,ORF1b:G662S,ORF1b:P1000L,ORF1b:H2285Y,ORF3a:W69C,ORF7a:V104F,ORF7a:L116F,ORF8:S54L	ORF8:D119-,ORF8:F120-	N/A	N/A	N/A	N/A	N/A	N/A	N/A	N/A	N/A	N/A	ORF1a:26,ORF1a:2994-3079,ORF1a:3193,S:142,S:950,N:63,N:362,ORF9b:60	W:9843,R:21987,R:24410,R:28461,Y:29358	3000	0	good	257	10	50	mediocre	5	24	4	16.666667	good	12		0	good	0		0		0	0	good		0	0	good	0
1139	EPI_ISL_3071122	20H	20H (Beta)	Beta	20H	B.1.351.3	B.1.351.3	71.862565	mediocre	25	18	0	0	1591	7	18	6	0	476	87587	55	29836	0.9425141290171555	E:1,M:1,N:0.9928571428571429,ORF1a:0.9520563508293569,ORF1b:1,ORF3a:0.7862318840579711,ORF6:1,ORF7a:0.45901639344262296,ORF7b:1,ORF8:1,ORF9b:1,S:0.8924646781789639	false	C1059T,G1421A,A2692T,C3037T,G5230T,C6402T,T7624C,A8052G,C8290T,A10323G,G10396T,C10615T,C14408T,A16687G,C21614T,A21801C,A22206G,G22813T,A23403G,C23664T,G25563T,A25574T,C25904T,C26456T,C28253T	11288-11296,22283-22291			E:P71L,ORF1a:T265I,ORF1a:E386K,ORF1a:K1655N,ORF1a:P2046L,ORF1a:N2596S,ORF1a:K3353R,ORF1b:P314L,ORF1b:I1074V,ORF3a:Q57H,ORF3a:K61I,ORF3a:S171L,S:L18F,S:D80A,S:D215G,S:K417N,S:D614G,S:A701V	ORF1a:S3675-,ORF1a:G3676-,ORF1a:F3677-,S:L241-,S:L242-,S:A243-				G1421A,C8290T,A25574T	0	0	3	3			ORF1a:E386K,ORF3a:K61I	0	0	2	2	76-342,518,523,7093-7267,9273-9384,9411-9430,9498-9502,10766-10997,22325-22515,22907-23122,25970-26048,26074-26166,27536-27731,28896-28898	NODE_0000855	G1421A,A2692T,C6402T,T7624C,A8052G,C8290T,G10396T,C10615T,A16687G,C21614T,A25574T,C25904T	11288-11296	ORF1a:E386K,ORF1a:P2046L,ORF1a:N2596S,ORF1b:I1074V,ORF3a:K61I,ORF3a:S171L,S:L18F	ORF1a:S3675-,ORF1a:G3676-,ORF1a:F3677-	B.1.351.3	G1421A,C8290T,A25574T		ORF1a:E386K,ORF3a:K61I		N/A	N/A	N/A	N/A	N/A	N/A	N/A	N/A	N/A	N/A	ORF1a:1-26,ORF1a:70,ORF1a:85,ORF1a:2277-2334,ORF1a:3003-3040,ORF1a:3049-3055,ORF1a:3078-3079,ORF1a:3501-3578,S:255-318,S:448-520,ORF3a:193-219,ORF3a:228-258,ORF3a:272,ORF7a:48-113,N:205,N:208-209	M:475,R:10998,R:22904-22905,R:26206,Y:26912,Y:28887	3000	47.814815	mediocre	1591	10	70	mediocre	7	24	-5	0	good	3		0	good	0		0		0	0	good		0	0	good	0
1135	EPI_ISL_2968071	21A	21A (Delta)	Delta	21A	B.1.617.2	B.1.617.2	27.834846	good	29	13	0	0	1302	0	24	4	0	430	87667	39	29753	0.9501722235227235	E:1,M:1,N:1,ORF1a:0.995682799363781,ORF1b:0.9291543026706232,ORF3a:1,ORF6:1,ORF7a:0.4344262295081967,ORF7b:0.7727272727272727,ORF8:1,ORF9b:1,S:0.8893249607535322	false	G210T,C241T,C1191T,C1267T,C3037T,C5184T,G5927A,C9891T,T11418C,T12946C,C14408T,G15451A,C16466T,A20262G,C20320T,C21618G,T22917G,C22995A,A23403G,C23604G,G24410A,C24745T,C25469T,T26767C,G27933A,G28198T,A28461G,G28881T,G29402T	22029-22034,28248-28253,28271			M:I82T,N:D63G,N:R203M,N:D377Y,ORF1a:P309L,ORF1a:P1640L,ORF1a:V1888I,ORF1a:A3209V,ORF1a:V3718A,ORF1b:P314L,ORF1b:G662S,ORF1b:P1000L,ORF1b:H2285Y,ORF3a:S26L,ORF8:A14T,ORF8:C102F,ORF9b:T60A,S:T19R,S:R158G,S:L452R,S:T478K,S:D614G,S:P681R,S:D950N	ORF8:D119-,ORF8:F120-,S:E156-,S:F157-		A21987G,T29742G		G5927A,C20320T,C24745T,G27933A,G28198T	2	0	5	7	S:D142G		ORF1a:V1888I,ORF1b:H2285Y,ORF8:A14T,ORF8:C102F	1	0	4	5	13392-13425,13443-13462,13506-13515,19293-19551,20078-20095,20099-20140,20159-20164,20172-20180,21170-21344,21355-21391,21733-21973,22342-22523,27528-27594,27607-27651,27664-27703,27707-27783,29687-29726	NODE_0000861	C1191T,C1267T,C5184T,G5927A,C9891T,T11418C,T12946C,G15451A,C16466T,A20262G,C20320T,A21987G,C24745T,G27933A,G28198T,T29742G	28248-28253	ORF1a:P309L,ORF1a:P1640L,ORF1a:V1888I,ORF1a:A3209V,ORF1a:V3718A,ORF1b:G662S,ORF1b:P1000L,ORF1b:H2285Y,ORF8:A14T,ORF8:C102F,S:D142G	ORF8:D119-,ORF8:F120-	NODE_0000861	C1191T,C1267T,C5184T,G5927A,C9891T,T11418C,T12946C,G15451A,C16466T,A20262G,C20320T,A21987G,C24745T,G27933A,G28198T,T29742G	28248-28253	ORF1a:P309L,ORF1a:P1640L,ORF1a:V1888I,ORF1a:A3209V,ORF1a:V3718A,ORF1b:G662S,ORF1b:P1000L,ORF1b:H2285Y,ORF8:A14T,ORF8:C102F,S:D142G	ORF8:D119-,ORF8:F120-	N/A	N/A	N/A	N/A	N/A	N/A	N/A	N/A	N/A	N/A	ORF1a:4376-4387,ORF1a:4393-4399,ORF1b:13-16,ORF1b:1942-2028,ORF1b:2204-2225,ORF1b:2231-2233,ORF1b:2236-2238,ORF1b:2568-2626,ORF1b:2630-2642,S:58-137,S:261-321,ORF7a:46-67,ORF7a:72-86,ORF7a:91-122,ORF7b:1-10		3000	37.111111	mediocre	1302	10	0	good	0	24	9	37.500000	mediocre	17		0	good	0		0		0	0	good		0	0	good	0
1136	EPI_ISL_2968070	21J	21J (Delta)	Delta	21J	B.1.617.2	B.1.617.2	13.185353	good	33	13	0	0	884	0	28	4	0	302	88318	39	29836	0.9669263953449486	E:1,M:1,N:1,ORF1a:1,ORF1b:0.9465875370919882,ORF3a:1,ORF6:1,ORF7a:0.6475409836065574,ORF7b:0.9545454545454546,ORF8:1,ORF9b:1,S:0.9113029827315542	false	G210T,C241T,C3037T,G4181T,C6402T,C7124T,C8986T,G9053T,C10029T,A11201G,A11332G,C14408T,G15451A,C16466T,C19220T,G20113T,C21618G,T22917G,C22995A,A23403G,C23604G,G24410A,C25469T,T26767C,T27638C,C27752T,C27874T,A28461G,G28881T,G29402T,G29427A,G29688T,G29742T	22029-22034,28248-28253,28271			M:I82T,N:D63G,N:R203M,N:D377Y,N:R385K,ORF1a:A1306S,ORF1a:P2046L,ORF1a:P2287S,ORF1a:V2930L,ORF1a:T3255I,ORF1a:T3646A,ORF1b:P314L,ORF1b:G662S,ORF1b:P1000L,ORF1b:A1918V,ORF1b:V2216F,ORF3a:S26L,ORF7a:V82A,ORF7a:T120I,ORF7b:T40I,ORF9b:T60A,S:T19R,S:R158G,S:L452R,S:T478K,S:D614G,S:P681R,S:D950N	ORF8:D119-,ORF8:F120-,S:E156-,S:F157-		A21987G,T28916G		G20113T,G29427A,G29688T	2	0	3	5	N:C215G,S:D142G		N:R385K,ORF1b:V2216F	2	0	2	4	19298-19383,19389-19475,19489-19533,19547-19551,21163-21366,21733-21972,22341-22342,22419-22485,22498-22522,27567-27582,27587-27636,27650-27669,27673-27677,27713-27738,27754-27759	NODE_0000884	G9053T,G20113T,A21987G,T28916G,G29427A,G29688T		N:C215G,N:R385K,ORF1a:V2930L,ORF1b:V2216F,S:D142G		NODE_0000861	G4181T,C6402T,C7124T,C8986T,G9053T,C10029T,A11201G,A11332G,G15451A,C16466T,C19220T,G20113T,A21987G,C27874T,G29427A,G29688T	28248-28253	N:R385K,ORF1a:A1306S,ORF1a:P2046L,ORF1a:P2287S,ORF1a:V2930L,ORF1a:T3255I,ORF1a:T3646A,ORF1b:G662S,ORF1b:P1000L,ORF1b:A1918V,ORF1b:V2216F,ORF7b:T40I,S:D142G	ORF8:D119-,ORF8:F120-	N/A	N/A	N/A	N/A	N/A	N/A	N/A	N/A	N/A	N/A	ORF1b:1944-1972,ORF1b:1974-2003,ORF1b:2008-2022,ORF1b:2027-2028,ORF1b:2566-2633,S:58-137,S:260,S:286-308,S:312-320,ORF7a:58-63,ORF7a:65-81,ORF7a:86-92,ORF7a:94-95,ORF7a:107-115,ORF7a:121-122,ORF7b:1-2		3000	21.629630	good	884	10	0	good	0	24	7	29.166667	good	15		0	good	0		0		0	0	good		0	0	good	0
1137	EPI_ISL_2964685	21J	21J (Delta)	Delta	21J	B.1.617.2.122	AY.122	4.340278	good	39	13	0	0	291	0	30	4	0	110	88938	39	29853	0.9873256863859814	E:1,M:1,N:1,ORF1a:0.9961372415360146,ORF1b:0.9751483679525222,ORF3a:1,ORF6:1,ORF7a:0.8360655737704918,ORF7b:1,ORF8:1,ORF9b:1,S:0.9952904238618524	false	G210T,C241T,G1048T,A2560G,C3037T,G4181T,C6402T,G6922A,C7124T,C8986T,G9053T,C10029T,A11201G,A11332G,C12068T,C14408T,G15451A,C16466T,C19220T,C21306T,C21618G,T22917G,C22995A,A23403G,C23604G,G24410A,C25469T,G26104T,T26767C,T27252C,T27638C,C27752T,C27874T,A28461G,G28881T,G28916T,C29250T,G29402T,G29742T	22029-22034,28248-28253,28271			M:I82T,N:D63G,N:R203M,N:G215C,N:P326L,N:D377Y,ORF1a:K261N,ORF1a:A1306S,ORF1a:P2046L,ORF1a:P2287S,ORF1a:V2930L,ORF1a:T3255I,ORF1a:T3646A,ORF1b:P314L,ORF1b:G662S,ORF1b:P1000L,ORF1b:A1918V,ORF3a:S26L,ORF3a:D238Y,ORF7a:V82A,ORF7a:T120I,ORF7b:T40I,ORF9b:T60A,S:T19R,S:R158G,S:L452R,S:T478K,S:D614G,S:P681R,S:D950N	ORF8:D119-,ORF8:F120-,S:E156-,S:F157-		A21987G		A2560G,G6922A,C12068T,C21306T,G26104T,T27252C,C29250T	1	0	7	8	S:D142G		N:P326L,ORF3a:D238Y	1	0	2	3	7134-7144,7146-7181,19299-19301,19320,19325-19346,19367,19372,19378-19379,19393-19410,19413-19454,19456-19462,19466-19550,22370,22498-22504,22506-22508,27567-27579,27595-27601,27605-27632,27713-27715	NODE_0000884	G1048T,A2560G,G6922A,G9053T,C12068T,C21306T,A21987G,G26104T,T27252C,C29250T		N:P326L,ORF1a:K261N,ORF1a:V2930L,ORF3a:D238Y,S:D142G		NODE_0000899	A2560G,G6922A,C12068T,C21306T,A21987G,G26104T,T27252C,C29250T		N:P326L,ORF3a:D238Y,S:D142G		N/A	N/A	N/A	N/A	N/A	N/A	N/A	N/A	N/A	N/A	ORF1a:2290-2306,ORF1b:1944-1945,ORF1b:1951,ORF1b:1953-1960,ORF1b:1967,ORF1b:1969,ORF1b:1971,ORF1b:1976-2028,S:270,S:312-316,ORF7a:58-62,ORF7a:68-80,ORF7a:107-108		3000	0	good	291	10	0	good	0	24	5	20.833333	good	13		0	good	0		0		0	0	good		0	0	good	0
1141	EPI_ISL_3071117	21A	21A (Delta)	Delta	21A	B.1.617.2	B.1.617.2	53.550672	mediocre	43	13	0	0	388	3	34	4	0	86	88774	70	29867	0.9834130354813898	E:1,M:1,N:0.9976190476190476,ORF1a:0.9806862076800728,ORF1b:1,ORF3a:1,ORF6:1,ORF7a:1,ORF7b:1,ORF8:1,ORF9b:1,S:1	false	C1191T,C1267T,T2289C,C3037T,A3985G,C5184T,C6539T,T8464C,C9891T,T11418C,T12946C,C14262T,C14408T,G15451A,C16466T,C19955T,A20262G,C20320T,C21618G,G21987A,C22097A,G22346T,T22917G,C22995A,A23403G,C23604G,G24410A,C24745T,C25469T,G25599T,T26767C,T27591G,T27638C,C27739T,C27752T,C28093T,A28461G,G28881T,G28916A,C29272T,G29402T,G29427A,G29742T	22029-22034,28248-28253,28271			M:I82T,N:D63G,N:R203M,N:G215S,N:D377Y,N:R385K,ORF1a:P309L,ORF1a:V675A,ORF1a:P1640L,ORF1a:H2092Y,ORF1a:A3209V,ORF1a:V3718A,ORF1b:P314L,ORF1b:G662S,ORF1b:P1000L,ORF1b:T2163I,ORF1b:H2285Y,ORF3a:S26L,ORF3a:W69C,ORF7a:V82A,ORF7a:L116F,ORF7a:T120I,ORF8:S67F,ORF9b:T60A,S:T19R,S:G142D,S:R158G,S:L179I,S:A262S,S:L452R,S:T478K,S:D614G,S:P681R,S:D950N	ORF8:D119-,ORF8:F120-,S:E156-,S:F157-		T28690G	C19955T|21L&22B&22E&23A&24A&22C&22A&23F&23D&23B&24E&22D&22F&25C&rec&24C&23C&24F&23E&24B&23H&25B&25A&24G&23I&23G&24H&24D&25D&24I&25G&25E&25H&25F,C28093T|21H	T2289C,A3985G,T8464C,C14262T,C22097A,G22346T,G25599T,T27591G,G28916A,C29272T	1	2	10	13	N:F139L		N:G215S,ORF1a:V675A,ORF1b:T2163I,ORF3a:W69C,ORF8:S67F,S:L179I,S:A262S	1	0	7	8	115-128,139-337,9294-9347,9356-9476	NODE_0000861	C1191T,C1267T,T2289C,A3985G,C5184T,C6539T,T8464C,C9891T,T11418C,T12946C,C14262T,G15451A,C16466T,C19955T,A20262G,C20320T,C22097A,G22346T,C24745T,G25599T,T27591G,C27739T,C28093T,G28916A,C29272T,G29427A	28248-28253	N:G215S,N:R385K,ORF1a:P309L,ORF1a:V675A,ORF1a:P1640L,ORF1a:H2092Y,ORF1a:A3209V,ORF1a:V3718A,ORF1b:G662S,ORF1b:P1000L,ORF1b:T2163I,ORF1b:H2285Y,ORF3a:W69C,ORF7a:L116F,ORF8:S67F,S:L179I,S:A262S	ORF8:D119-,ORF8:F120-	NODE_0000861	C1191T,C1267T,T2289C,A3985G,C5184T,C6539T,T8464C,C9891T,T11418C,T12946C,C14262T,G15451A,C16466T,C19955T,A20262G,C20320T,C22097A,G22346T,C24745T,G25599T,T27591G,C27739T,C28093T,G28916A,C29272T,G29427A	28248-28253	N:G215S,N:R385K,ORF1a:P309L,ORF1a:V675A,ORF1a:P1640L,ORF1a:H2092Y,ORF1a:A3209V,ORF1a:V3718A,ORF1b:G662S,ORF1b:P1000L,ORF1b:T2163I,ORF1b:H2285Y,ORF3a:W69C,ORF7a:L116F,ORF8:S67F,S:L179I,S:A262S	ORF8:D119-,ORF8:F120-	N/A	N/A	N/A	N/A	N/A	N/A	N/A	N/A	N/A	N/A	ORF1a:1-24,ORF1a:3010-3028,ORF1a:3031-3071,ORF1a:3193,N:362	W:5260,W:9843,Y:29358	3000	3.259259	good	388	10	30	mediocre	3	24	16	66.666667	mediocre	24		0	good	0		0		0	0	good		0	0	good	0
1147	EPI_ISL_3071089	21J	21J (Delta)	Delta	21J	B.1.617.2	B.1.617.2	1	good	36	13	0	0	0	1	31	4	0	1	89142	55	29836	0.9959201417917934	E:1,M:1,N:1,ORF1a:1,ORF1b:1,ORF3a:1,ORF6:1,ORF7a:1,ORF7b:1,ORF8:1,ORF9b:1,S:0.9992150706436421	false	G210T,C241T,C3037T,A3213C,G4181T,T5632C,C6402T,C7124T,C8986T,G9053T,C10029T,A11201G,A11332G,C14408T,G15451A,C16466T,C19220T,C21618G,T22917G,C22995A,A23403G,C23604G,G24348C,G24410A,C25469T,T25476A,T26767C,T27638C,C27752T,C27874T,G28378C,A28461G,G28881T,G28916T,G29402T,G29742T	22029-22034,28248-28253,28271			M:I82T,N:D63G,N:R203M,N:G215C,N:D377Y,ORF1a:D983A,ORF1a:A1306S,ORF1a:P2046L,ORF1a:P2287S,ORF1a:V2930L,ORF1a:T3255I,ORF1a:T3646A,ORF1b:P314L,ORF1b:G662S,ORF1b:P1000L,ORF1b:A1918V,ORF3a:S26L,ORF3a:F28L,ORF7a:V82A,ORF7a:T120I,ORF7b:T40I,ORF9b:R32P,ORF9b:T60A,S:T19R,S:R158G,S:L452R,S:T478K,S:D614G,S:P681R,S:S929T,S:D950N	ORF8:D119-,ORF8:F120-,S:E156-,S:F157-				A3213C,T5632C,G24348C,T25476A,G28378C	0	0	5	5			ORF1a:D983A,ORF3a:F28L,ORF9b:R32P,S:S929T	0	0	4	4		NODE_0000884	A3213C,T5632C,G9053T,G24348C,T25476A,G28378C		ORF1a:D983A,ORF1a:V2930L,ORF3a:F28L,ORF9b:R32P,S:S929T		NODE_0000861	A3213C,G4181T,T5632C,C6402T,C7124T,C8986T,G9053T,C10029T,A11201G,A11332G,G15451A,C16466T,C19220T,G24348C,T25476A,C27874T,G28378C,G28916T	28248-28253	N:G215C,ORF1a:D983A,ORF1a:A1306S,ORF1a:P2046L,ORF1a:P2287S,ORF1a:V2930L,ORF1a:T3255I,ORF1a:T3646A,ORF1b:G662S,ORF1b:P1000L,ORF1b:A1918V,ORF3a:F28L,ORF7b:T40I,ORF9b:R32P,S:S929T	ORF8:D119-,ORF8:F120-	N/A	N/A	N/A	N/A	N/A	N/A	N/A	N/A	N/A	N/A	S:142	R:21987	3000	0	good	0	10	10	good	1	24	-3	0	good	5		0	good	0		0		0	0	good		0	0	good	0
1146	EPI_ISL_3071093	21A	21A (Delta)	Delta	21A	B.1.617.2	B.1.617.2	80.444444	mediocre	40	22	0	0	0	6	29	7	0	6	89092	55	29836	0.9957529344881785	E:1,M:1,N:0.9952380952380953,ORF1a:0.9997727789138832,ORF1b:1,ORF3a:1,ORF6:1,ORF7a:1,ORF7b:1,ORF8:1,ORF9b:0.9897959183673469,S:0.9984301412872841	false	G210T,C241T,T979C,C1191T,C1267T,A2127G,C2295T,C3037T,G3164T,C5184T,C9510T,C9891T,T11418C,A11476T,T12946C,C14262T,C14408T,G15451A,C16466T,A20262G,G20275A,C20320T,C21618G,G22081T,T22917G,C22995A,T23035C,A23403G,C23604G,C24745T,C25469T,T26767C,T27638C,C27739T,C27752T,C28312T,G28881T,G29402T,G29427A,G29742T	686-694,22029-22034,28248-28253,28271			M:I82T,N:R203M,N:D377Y,N:R385K,ORF1a:P309L,ORF1a:Y621C,ORF1a:T677I,ORF1a:A967S,ORF1a:P1640L,ORF1a:T3082I,ORF1a:A3209V,ORF1a:V3718A,ORF1b:P314L,ORF1b:G662S,ORF1b:P1000L,ORF1b:D2270N,ORF1b:H2285Y,ORF3a:S26L,ORF7a:V82A,ORF7a:L116F,ORF7a:T120I,ORF9b:P10L,S:T19R,S:R158G,S:Q173H,S:L452R,S:T478K,S:D614G,S:P681R	ORF1a:K141-,ORF1a:S142-,ORF1a:F143-,ORF8:D119-,ORF8:F120-,S:E156-,S:F157-		T28690G	A2127G|23I,C28312T|22E	T979C,C2295T,G3164T,C9510T,A11476T,C14262T,G20275A,G22081T,T23035C	1	2	9	12	N:F139L		ORF1a:Y621C,ORF1a:T677I,ORF1a:A967S,ORF1a:T3082I,ORF1b:D2270N,ORF9b:P10L,S:Q173H	1	0	7	8		NODE_0000861	T979C,C1191T,C1267T,A2127G,C2295T,G3164T,C5184T,C9510T,C9891T,T11418C,A11476T,T12946C,C14262T,G15451A,C16466T,A20262G,G20275A,C20320T,G22081T,T23035C,C24745T,C27739T,C28312T,G29427A	686-694,28248-28253	N:R385K,ORF1a:P309L,ORF1a:Y621C,ORF1a:T677I,ORF1a:A967S,ORF1a:P1640L,ORF1a:T3082I,ORF1a:A3209V,ORF1a:V3718A,ORF1b:G662S,ORF1b:P1000L,ORF1b:D2270N,ORF1b:H2285Y,ORF7a:L116F,ORF9b:P10L,S:Q173H	ORF1a:K141-,ORF1a:S142-,ORF1a:F143-,ORF8:D119-,ORF8:F120-	NODE_0000861	T979C,C1191T,C1267T,A2127G,C2295T,G3164T,C5184T,C9510T,C9891T,T11418C,A11476T,T12946C,C14262T,G15451A,C16466T,A20262G,G20275A,C20320T,G22081T,T23035C,C24745T,C27739T,C28312T,G29427A	686-694,28248-28253	N:R385K,ORF1a:P309L,ORF1a:Y621C,ORF1a:T677I,ORF1a:A967S,ORF1a:P1640L,ORF1a:T3082I,ORF1a:A3209V,ORF1a:V3718A,ORF1b:G662S,ORF1b:P1000L,ORF1b:D2270N,ORF1b:H2285Y,ORF7a:L116F,ORF9b:P10L,S:Q173H	ORF1a:K141-,ORF1a:S142-,ORF1a:F143-,ORF8:D119-,ORF8:F120-	N/A	N/A	N/A	N/A	N/A	N/A	N/A	N/A	N/A	N/A	ORF1a:2092,S:142,S:950,N:63,N:243,ORF9b:60	Y:6539,R:21987,R:24410,R:28461,K:29000,Y:29585	3000	0	good	0	10	60	mediocre	6	24	16	66.666667	mediocre	24		0	good	0		0		0	0	good		0	0	good	0
1142	EPI_ISL_3071107	20A	20A		20A	B.1	B.1	455.327627	bad	3	0	0	0	1322	21	2	0	0	466	87256	338	29867	0.9426144533993245	E:1,M:0.9865470852017937,N:0.9952380952380953,ORF1a:0.940013633265167,ORF1b:0.990727002967359,ORF3a:0.9094202898550725,ORF6:1,ORF7a:0.4344262295081967,ORF7b:0.7954545454545454,ORF8:1,ORF9b:1,S:0.9270015698587127	false	C3037T,C14408T,A23403G				ORF1b:P314L,S:D614G						0	0	0	0				0	0	0	0	2569-2688,2704-2794,7093-7114,7133-7138,7146-7162,8636-8654,8669-8680,8744-8770,8781-8824,8840-8913,9263-9266,9272-9433,9441-9466,10810-10827,10871-10873,13386-13427,13472-13515,19968-19985,22878-23144,25739-25803,26067-26072,27132-27138,27537-27557,27565-27647,27658-27775,27777-27782	NODE_0000778					NODE_0000778					N/A	N/A	N/A	N/A	N/A	N/A	N/A	N/A	N/A	N/A	ORF1a:768-808,ORF1a:813-843,ORF1a:846,ORF1a:1534,ORF1a:2277-2283,ORF1a:2289-2291,ORF1a:2294-2299,ORF1a:2580,ORF1a:2791-2797,ORF1a:2802-2805,ORF1a:2827-2835,ORF1a:2839-2853,ORF1a:2859-2883,ORF1a:3000-3001,ORF1a:3003-3057,ORF1a:3059-3067,ORF1a:3516-3521,ORF1a:3536,ORF1a:4374-4388,ORF1a:4397,ORF1b:2-16,ORF1b:148-149,ORF1b:170,ORF1b:2167-2173,S:19,S:439-528,S:681,S:769,ORF3a:116-137,ORF3a:223,ORF3a:226-227,M:204-206,ORF7a:49-55,ORF7a:58-85,ORF7a:89-122,ORF7b:1-9,N:203-204	W:2803,Y:3961,W:4867,W:7130,K:8003,W:9435,Y:13454,K:13910,K:13914,R:13975,Y:15324,R:19962,S:21618,Y:23320,S:23604,K:23868,Y:26060,K:28001,R:28881-28882,S:28883	3000	37.851852	mediocre	1322	10	210	bad	21	24	-8	0	good	0		0	good	0		0		0	0	good		0	0	good	0
1144	EPI_ISL_3071100	21A	21A (Delta)	Delta	21A	B.1.617.2	B.1.617.2	96.525117	mediocre	36	13	0	0	1684	8	29	4	0	576	85628	665	29836	0.9189713406681603	E:1,M:1,N:0.9976190476190476,ORF1a:0.8595773687798227,ORF1b:0.9677299703264095,ORF3a:1,ORF6:1,ORF7a:1,ORF7b:1,ORF8:1,ORF9b:0.9897959183673469,S:0.9984301412872841	false	C1191T,C1267T,C3037T,C4763T,C5184T,C6539T,C9891T,T11418C,T12946C,C14262T,C14408T,G15451A,C16466T,G17908T,A20262G,C20320T,C21618G,T22917G,C22995A,A23403G,C23604G,A24298T,C24745T,G24914T,C25469T,C25553T,T26767C,T27638C,C27739T,C27752T,G28703T,G28881T,C29358T,G29402T,G29427A,G29742T	22029-22034,28248-28253,28271			M:I82T,N:D144Y,N:R203M,N:T362I,N:D377Y,N:R385K,ORF1a:P309L,ORF1a:H1500Y,ORF1a:P1640L,ORF1a:H2092Y,ORF1a:A3209V,ORF1a:V3718A,ORF1b:P314L,ORF1b:G662S,ORF1b:P1000L,ORF1b:V1481L,ORF1b:H2285Y,ORF3a:S26L,ORF3a:A54V,ORF7a:V82A,ORF7a:L116F,ORF7a:T120I,S:T19R,S:R158G,S:L452R,S:T478K,S:D614G,S:P681R,S:D1118Y	ORF8:D119-,ORF8:F120-,S:E156-,S:F157-		T28690G		C4763T,C14262T,G17908T,A24298T,G24914T,C25553T,G28703T,C29358T	1	0	8	9	N:F139L		N:D144Y,N:T362I,ORF1a:H1500Y,ORF1b:V1481L,ORF3a:A54V,S:D1118Y	1	0	6	7	2569-2671,2820-2821,4403-4658,7093-7332,8666-8701,8807-8813,9246-9713,9743-9806,10738-10764,10800-11022,16187-16444	NODE_0000861	C1191T,C1267T,C4763T,C5184T,C6539T,C9891T,T11418C,T12946C,C14262T,G15451A,C16466T,G17908T,A20262G,C20320T,A24298T,C24745T,G24914T,C25553T,C27739T,G28703T,C29358T,G29427A	28248-28253	N:D144Y,N:T362I,N:R385K,ORF1a:P309L,ORF1a:H1500Y,ORF1a:P1640L,ORF1a:H2092Y,ORF1a:A3209V,ORF1a:V3718A,ORF1b:G662S,ORF1b:P1000L,ORF1b:V1481L,ORF1b:H2285Y,ORF3a:A54V,ORF7a:L116F,S:D1118Y	ORF8:D119-,ORF8:F120-	NODE_0000861	C1191T,C1267T,C4763T,C5184T,C6539T,C9891T,T11418C,T12946C,C14262T,G15451A,C16466T,G17908T,A20262G,C20320T,A24298T,C24745T,G24914T,C25553T,C27739T,G28703T,C29358T,G29427A	28248-28253	N:D144Y,N:T362I,N:R385K,ORF1a:P309L,ORF1a:H1500Y,ORF1a:P1640L,ORF1a:H2092Y,ORF1a:A3209V,ORF1a:V3718A,ORF1b:G662S,ORF1b:P1000L,ORF1b:V1481L,ORF1b:H2285Y,ORF3a:A54V,ORF7a:L116F,S:D1118Y	ORF8:D119-,ORF8:F120-	N/A	N/A	N/A	N/A	N/A	N/A	N/A	N/A	N/A	N/A	ORF1a:768-802,ORF1a:852,ORF1a:1380-1465,ORF1a:1508,ORF1a:1576-1577,ORF1a:2277-2356,ORF1a:2801-2812,ORF1a:2848-2850,ORF1a:2994-3150,ORF1a:3160-3181,ORF1a:3491-3501,ORF1a:3512-3586,ORF1b:907-993,S:142,S:950,N:63,ORF9b:60	S:4787,M:4991,M:4994,R:10767,Y:19653,R:21987,R:24410,R:28461	3000	51.259259	mediocre	1684	10	80	mediocre	8	24	6	25	good	14		0	good	0		0		0	0	good		0	0	good	0
1145	EPI_ISL_3071095	20B	20B		20B	B.1.1.318	B.1.1.318	76.414623	mediocre	30	26	0	1	851	4	16	7	0	1417	88275	55	29836	0.9673611343343477	E:1,M:1,N:0.9952380952380953,ORF1a:0.9720518064076347,ORF1b:1,ORF3a:0.5253623188405797,ORF6:1,ORF7a:0.8688524590163934,ORF7b:0.6818181818181818,ORF8:0.9918032786885246,ORF9b:1,S:0.1130298273155416	false	C241T,C1567G,C1878T,C1912T,C3037T,A3852T,C3961T,G7798T,C9072T,C9891T,C10116T,C11704T,C14408T,G20578A,G21204T,C21846T,T23287C,A23403G,C23604A,G23948C,C24382T,C25276A,G25621T,T26767C,G28209T,G28881A,G28882A,G28883C,G29560A,C29769T	11288-11296,21992-21993,27887-27901		S:145-1274	M:I82T,N:R203K,N:G204R,ORF1a:N434K,ORF1a:S538L,ORF1a:E1196V,ORF1a:K2511N,ORF1a:T2936I,ORF1a:A3209V,ORF1a:T3284I,ORF1b:P314L,ORF1b:V2371M,ORF1b:K2579N,ORF3a:V77F,ORF8:E106*,S:T95I	ORF1a:S3675-,ORF1a:G3676-,ORF1a:F3677-,ORF7b:*44-,ORF8:M1-,ORF8:K2-,S:Y144-				C1567G,C1878T,C1912T,A3852T,C11704T,G21204T,G25621T,G29560A	0	0	8	8			ORF1a:N434K,ORF1a:S538L,ORF1a:E1196V,ORF1b:K2579N,ORF3a:V77F	0	0	5	5	1943-1969,2099-2114,2116-2120,2194-2197,2203-2205,2569-2850,7303,7328-7332,10738-10739,21991,22963-22997,23005-23014,25647-26009,26120-26121,26156-26161,26188-26197,26218-26219,27512-27525,27535-27544,27716-27726,27753-27778,27793,27797-27808,28896-28898	NODE_0000935	C1567G,C1878T,C1912T,A3852T,C3961T,G7798T,C9072T,C9891T,C10116T,C11704T,G20578A,G21204T,C21846T,T23287C,C23604A,G23948C,C24382T,C25276A,G25621T,T26767C,G28209T,G29560A,C29769T	11288-11296,21992-21993,27887-27901	M:I82T,ORF1a:N434K,ORF1a:S538L,ORF1a:E1196V,ORF1a:K2511N,ORF1a:T2936I,ORF1a:A3209V,ORF1a:T3284I,ORF1b:V2371M,ORF1b:K2579N,ORF3a:V77F,ORF8:E106*,S:T95I	ORF1a:S3675-,ORF1a:G3676-,ORF1a:F3677-,ORF7b:*44-,ORF8:M1-,ORF8:K2-,S:Y144-	NODE_0000961	C1567G,C1878T,C1912T,A3852T,C10116T,C11704T,G21204T,C24382T,G25621T,G29560A		ORF1a:N434K,ORF1a:S538L,ORF1a:E1196V,ORF1a:T3284I,ORF1b:K2579N,ORF3a:V77F	ORF7b:*44-,ORF8:M1-,ORF8:K2-	N/A	N/A	N/A	N/A	N/A	N/A	N/A	N/A	N/A	N/A	ORF1a:560-568,ORF1a:602,ORF1a:612-619,ORF1a:630,ORF1a:643-644,ORF1a:646-647,ORF1a:768-862,ORF1a:2346,ORF1a:2355-2356,ORF1a:3491-3492,S:145-1274,ORF3a:85-206,ORF3a:243,ORF3a:255-257,ORF3a:266-269,ORF3a:276,ORF7a:40-44,ORF7a:48-51,ORF7a:99,ORF7a:108-111,ORF7a:121-122,ORF7b:1-8,ORF7b:13-18,ORF8:3,N:208-209	Y:2070,Y:2153,M:27689,R:28271	3000	20.407407	good	851	10	40	mediocre	4	24	0	0	good	8		0	good	0	S:145-1274	1		0	75	mediocre		0	0	good	0
1149	EPI_ISL_3071085	20B	20B		20B	B.1.1.25	B.1.1.25	87.673611	mediocre	23	0	0	0	118	5	11	0	0	42	89001	100	29836	0.9903354178510517	E:1,M:1,N:1,ORF1a:0.9913655987275619,ORF1b:1,ORF3a:1,ORF6:1,ORF7a:1,ORF7b:1,ORF8:1,ORF9b:1,S:0.9968602825745683	false	C241T,A1163T,C3037T,G3955T,T8611C,C14408T,C18680T,C19164T,C19245T,G21468T,C21843T,G22708A,T22917G,A23403G,C23604G,C26681T,C27393T,C27549T,C28253T,G28881A,G28882A,G28883C,T29131C				N:R203K,N:G204R,ORF1a:I300F,ORF1a:K1230N,ORF1b:P314L,ORF1b:A1738V,ORF1b:M2667I,S:S94F,S:L452R,S:D614G,S:P681R				T22917G|21J&22B&22E&21I&24A&22A&24E&21A&25C&21C&23C&24C&24F&23F&24B&rec&25B&25A&24G&23I&24H&21B&24D&25D&24I&25G&25E&25I&25H&25F,C23604G|21J&21I&24A&24E&21A&25C&24C&24F&24B&25A&25B&rec&24G&23I&24H&21B&24D&25D&25G&24I&25E&25H&25F,C26681T|24A&24E&25C&21C&24C&24F&24B&25B&25A&24G&23I&rec&24H&24D&21B&25D&25G&24I&25E&25H&25F,C28253T|20H&21G	G3955T,T8611C,C18680T,C19164T,C19245T,G21468T,C21843T,G22708A,C27393T,C27549T,T29131C	0	4	11	15			ORF1a:K1230N,ORF1b:A1738V,ORF1b:M2667I,S:S94F,S:L452R,S:P681R	0	0	6	6	249,262-342,7195-7198,7222-7226,9315-9316,9356-9360,9408-9413,11075,22996-23008	NODE_0000935	A1163T,G3955T,T8611C,C18680T,C19164T,C19245T,G21468T,C21843T,G22708A,T22917G,C23604G,C26681T,C27393T,C27549T,C28253T,T29131C		ORF1a:I300F,ORF1a:K1230N,ORF1b:A1738V,ORF1b:M2667I,S:S94F,S:L452R,S:P681R		B.1.1.25	G3955T,T8611C,C18680T,C19164T,C19245T,G21468T,C21843T,G22708A,T22917G,C23604G,C26681T,C27393T,C27549T,C28253T,T29131C		ORF1a:K1230N,ORF1b:A1738V,ORF1b:M2667I,S:S94F,S:L452R,S:P681R		N/A	N/A	N/A	N/A	N/A	N/A	N/A	N/A	N/A	N/A	ORF1a:1-26,ORF1a:2311,ORF1a:2320-2321,ORF1a:3004,ORF1a:3017,ORF1a:3031-3032,ORF1a:3041,ORF1a:3048-3050,ORF1a:3604,S:479-482	R:219,R:260,R:9277,K:9388,Y:11020	3000	0	good	118	10	50	mediocre	5	24	19	79.166667	mediocre	27		0	good	0		0		0	0	good		0	0	good	0
1143	EPI_ISL_3071101	21A	21A (Delta)	Delta	21A	B.1.617.2	B.1.617.2	83.767092	mediocre	31	13	0	0	2111	6	22	4	0	728	86187	343	29836	0.915526870213691	E:1,M:0.9820627802690582,N:0.9595238095238096,ORF1a:0.9120654396728016,ORF1b:0.9695845697329377,ORF3a:0.6956521739130435,ORF6:1,ORF7a:0.38524590163934425,ORF7b:0.7045454545454546,ORF8:1,ORF9b:1,S:0.9285714285714286	false	C1191T,C1267T,C3037T,C5184T,C6539T,C9891T,T11418C,T12946C,C14262T,C14408T,G15451A,T16050C,C16466T,A20262G,C20320T,C21618G,G22801C,A23403G,C23604G,G24410A,C24745T,C25469T,T26767C,T27977C,A28461G,G28881T,C29358T,G29402T,G29427A,C29555T,G29742T	22029-22034,28248-28253,28271			M:I82T,N:D63G,N:R203M,N:T362I,N:D377Y,N:R385K,ORF1a:P309L,ORF1a:P1640L,ORF1a:H2092Y,ORF1a:A3209V,ORF1a:V3718A,ORF1b:P314L,ORF1b:G662S,ORF1b:P1000L,ORF1b:H2285Y,ORF3a:S26L,ORF9b:T60A,S:T19R,S:R158G,S:D614G,S:P681R,S:D950N	ORF8:D119-,ORF8:F120-,S:E156-,S:F157-		T28690G		C14262T,T16050C,G22801C,T27977C,C29358T,C29555T	1	0	6	7	N:F139L		N:T362I	1	0	1	2	1943-2004,2059-2114,2153-2205,2569-2826,2843,3827-3903,8751-8833,9246-9350,9353-9412,9501-9502,10738-10986,10988-10998,11002-11022,13459-13621,17739-17769,20127-20159,20171,20180-20200,22878-23144,25970-26219,27018,27032-27040,27512-27703,27732-27763,27782-27786,27788-27808,29214-29228,29273-29281,29294-29316	NODE_0000861	C1191T,C1267T,C5184T,C6539T,C9891T,T11418C,T12946C,C14262T,G15451A,T16050C,C16466T,A20262G,C20320T,G22801C,C24745T,T27977C,C29358T,G29427A,C29555T	28248-28253	N:T362I,N:R385K,ORF1a:P309L,ORF1a:P1640L,ORF1a:H2092Y,ORF1a:A3209V,ORF1a:V3718A,ORF1b:G662S,ORF1b:P1000L,ORF1b:H2285Y	ORF8:D119-,ORF8:F120-	NODE_0000861	C1191T,C1267T,C5184T,C6539T,C9891T,T11418C,T12946C,C14262T,G15451A,T16050C,C16466T,A20262G,C20320T,G22801C,C24745T,T27977C,C29358T,G29427A,C29555T	28248-28253	N:T362I,N:R385K,ORF1a:P309L,ORF1a:P1640L,ORF1a:H2092Y,ORF1a:A3209V,ORF1a:V3718A,ORF1b:G662S,ORF1b:P1000L,ORF1b:H2285Y	ORF8:D119-,ORF8:F120-	N/A	N/A	N/A	N/A	N/A	N/A	N/A	N/A	N/A	N/A	ORF1a:26,ORF1a:560-580,ORF1a:598-617,ORF1a:630-647,ORF1a:768-854,ORF1a:860,ORF1a:1188-1213,ORF1a:1508,ORF1a:2202,ORF1a:2829-2856,ORF1a:2994-3049,ORF1a:3079,ORF1a:3171,ORF1a:3348,ORF1a:3491-3578,ORF1a:3580-3586,ORF1a:4375,ORF1a:4399-4401,ORF1b:1-52,ORF1b:1425-1434,ORF1b:2221-2231,ORF1b:2235,ORF1b:2238-2245,S:142,S:439-528,ORF3a:193-276,M:166,M:171-173,ORF7a:40-104,ORF7a:113-122,ORF7b:1-3,ORF7b:9-18,N:314-319,N:334-336,N:341-348	S:4787,W:6869,M:9777,W:10309,K:13390,R:21987	3000	67.074074	mediocre	2111	10	60	mediocre	6	24	4	16.666667	good	12		0	good	0		0		0	0	good		0	0	good	0
1150	EPI_ISL_3071084	20B	20B		20B	B.1.1.25	B.1.1.25	7.250000	good	19	0	0	0	0	1	12	0	0	1	89270	55	29836	0.9959201417917934	E:1,M:1,N:1,ORF1a:0.9997727789138832,ORF1b:1,ORF3a:1,ORF6:1,ORF7a:1,ORF7b:1,ORF8:1,ORF9b:1,S:1	false	C241T,G434A,A1163T,C2983T,C3037T,A3652G,C5711T,C5730T,A9436G,C14408T,C18252T,G22299C,A23403G,C23604G,C25708T,C26071T,G28881A,G28882A,G28883C				N:R203K,N:G204R,ORF1a:E57K,ORF1a:I300F,ORF1a:L1816F,ORF1a:T1822I,ORF1b:P314L,ORF3a:L106F,ORF3a:H227Y,S:R246T,S:D614G,S:P681R				C23604G|21J&21I&24A&24E&21A&25C&24C&24F&24B&25A&25B&rec&24G&23I&24H&21B&24D&25D&25G&24I&25E&25H&25F	G434A,C2983T,A3652G,C5711T,C5730T,A9436G,C18252T,G22299C,C25708T,C26071T	0	1	10	11			ORF1a:E57K,ORF1a:L1816F,ORF1a:T1822I,ORF3a:L106F,ORF3a:H227Y,S:R246T,S:P681R	0	0	7	7		NODE_0000935	G434A,A1163T,C2983T,A3652G,C5711T,C5730T,A9436G,C18252T,G22299C,C23604G,C25708T,C26071T		ORF1a:E57K,ORF1a:I300F,ORF1a:L1816F,ORF1a:T1822I,ORF3a:L106F,ORF3a:H227Y,S:R246T,S:P681R		B.1.1.25	G434A,C2983T,A3652G,C5711T,C5730T,A9436G,C18252T,G22299C,C23604G,C25708T,C26071T		ORF1a:E57K,ORF1a:L1816F,ORF1a:T1822I,ORF3a:L106F,ORF3a:H227Y,S:R246T,S:P681R		N/A	N/A	N/A	N/A	N/A	N/A	N/A	N/A	N/A	N/A	ORF1a:24	Y:335	3000	0	good	0	10	10	good	1	24	6	25	good	14		0	good	0		0		0	0	good		0	0	good	0
1151	EPI_ISL_3071083	20B	20B		20B	B.1.1.25	B.1.1.25	4.340278	good	13	6	0	0	239	0	10	2	0	84	88166	343	29836	0.9783299334514932	E:1,M:1,N:1,ORF1a:0.9756873437855033,ORF1b:1,ORF3a:1,ORF6:1,ORF7a:1,ORF7b:0.9545454545454546,ORF8:1,ORF9b:1,S:1	false	G434A,A1163T,C3037T,C14408T,G17058A,A22024T,C22591T,A23403G,C23604G,G28881A,G28882A,G28883C,A28898G	27792-27797			N:R203K,N:G204R,N:R209G,ORF1a:E57K,ORF1a:I300F,ORF1b:P314L,ORF1b:M1197I,S:E154D,S:D614G,S:P681R	ORF7b:C12-,ORF7b:F13-			C22591T|25I,C23604G|21J&21I&24A&24E&21A&25C&24C&24F&24B&25A&25B&rec&24G&23I&24H&21B&24D&25D&25G&24I&25E&25H&25F	G434A,G17058A,A22024T,A28898G	0	2	4	6			N:R209G,ORF1a:E57K,ORF1b:M1197I,S:E154D,S:P681R	0	0	5	5	9246-9266,9272-9345,9356-9371,9378-9502,27791,27798-27799	NODE_0000935	G434A,A1163T,G17058A,A22024T,C22591T,C23604G,A28898G	27792-27797	N:R209G,ORF1a:E57K,ORF1a:I300F,ORF1b:M1197I,S:E154D,S:P681R	ORF7b:C12-,ORF7b:F13-	B.1.1.25	G434A,G17058A,A22024T,C22591T,C23604G,A28898G	27792-27797	N:R209G,ORF1a:E57K,ORF1b:M1197I,S:E154D,S:P681R	ORF7b:C12-,ORF7b:F13-	N/A	N/A	N/A	N/A	N/A	N/A	N/A	N/A	N/A	N/A	ORF1a:26,ORF1a:2994-3001,ORF1a:3003-3027,ORF1a:3031-3036,ORF1a:3038-3079,ORF7b:14-15		3000	0	good	239	10	0	good	0	24	5	20.833333	good	13		0	good	0		0		0	0	good		0	0	good	0
1153	EPI_ISL_3071081	21A	21A (Delta)	Delta	21A	B.1.617.2	B.1.617.2	4.173611	good	33	13	0	0	132	2	28	4	0	45	88173	338	29836	0.9820084941310236	E:1,M:1,N:1,ORF1a:0.9845489661440582,ORF1b:1,ORF3a:1,ORF6:1,ORF7a:1,ORF7b:1,ORF8:1,ORF9b:1,S:0.9992150706436421	false	C1191T,C1267T,C3037T,C5184T,C6539T,C9891T,T11418C,T12946C,C14262T,C14408T,G15451A,C16466T,C18568A,A20262G,C20320T,C21618G,T22917G,C22995A,A23403G,C23604G,G24410A,C24745T,C25469T,T26767C,T27638C,C27739T,C27752T,A28461G,G28881T,C29358T,G29402T,G29427A,G29742T	22029-22034,28248-28253,28271			M:I82T,N:D63G,N:R203M,N:T362I,N:D377Y,N:R385K,ORF1a:P309L,ORF1a:P1640L,ORF1a:H2092Y,ORF1a:A3209V,ORF1a:V3718A,ORF1b:P314L,ORF1b:G662S,ORF1b:P1000L,ORF1b:L1701I,ORF1b:H2285Y,ORF3a:S26L,ORF7a:V82A,ORF7a:L116F,ORF7a:T120I,ORF9b:T60A,S:T19R,S:R158G,S:L452R,S:T478K,S:D614G,S:P681R,S:D950N	ORF8:D119-,ORF8:F120-,S:E156-,S:F157-		T28690G		C14262T,C18568A,C29358T	1	0	3	4	N:F139L		N:T362I,ORF1b:L1701I	1	0	2	3	9371-9502	NODE_0000861	C1191T,C1267T,C5184T,C6539T,C9891T,T11418C,T12946C,C14262T,G15451A,C16466T,C18568A,A20262G,C20320T,C24745T,C27739T,C29358T,G29427A	28248-28253	N:T362I,N:R385K,ORF1a:P309L,ORF1a:P1640L,ORF1a:H2092Y,ORF1a:A3209V,ORF1a:V3718A,ORF1b:G662S,ORF1b:P1000L,ORF1b:L1701I,ORF1b:H2285Y,ORF7a:L116F	ORF8:D119-,ORF8:F120-	NODE_0000861	C1191T,C1267T,C5184T,C6539T,C9891T,T11418C,T12946C,C14262T,G15451A,C16466T,C18568A,A20262G,C20320T,C24745T,C27739T,C29358T,G29427A	28248-28253	N:T362I,N:R385K,ORF1a:P309L,ORF1a:P1640L,ORF1a:H2092Y,ORF1a:A3209V,ORF1a:V3718A,ORF1b:G662S,ORF1b:P1000L,ORF1b:L1701I,ORF1b:H2285Y,ORF7a:L116F	ORF8:D119-,ORF8:F120-	N/A	N/A	N/A	N/A	N/A	N/A	N/A	N/A	N/A	N/A	ORF1a:3036-3079,S:142	R:21987,Y:23023	3000	0	good	132	10	20	good	2	24	1	4.166667	good	9		0	good	0		0		0	0	good		0	0	good	0
1148	EPI_ISL_3071087	20B	20B		20B	B.1.1.25	B.1.1.25	196.741235	bad	17	0	0	0	3456	7	12	0	0	1190	83992	665	29836	0.8597465137277196	E:1,M:1,N:1,ORF1a:0.8341286071347421,ORF1b:0.8783382789317508,ORF3a:0.8876811594202898,ORF6:1,ORF7a:0.7704918032786885,ORF7b:0.5909090909090909,ORF8:1,ORF9b:1,S:0.8524332810047096	false	A1163T,C1555T,C3037T,C14408T,G15380T,G16852T,A18253C,C18329A,G20238T,A23403G,C23415T,C25904T,C26082T,G26211T,G28881A,G28882A,G28883C				N:R203K,N:G204R,ORF1a:I300F,ORF1b:P314L,ORF1b:S638I,ORF1b:G1129C,ORF1b:M1596L,ORF1b:T1621N,ORF1b:R2257S,ORF3a:S171L,S:D614G,S:T618I				G16852T|21B,C25904T|20H	C1555T,G15380T,A18253C,C18329A,G20238T,C23415T,C26082T,G26211T	0	2	8	10			ORF1b:S638I,ORF1b:G1129C,ORF1b:M1596L,ORF1b:T1621N,ORF1b:R2257S,ORF3a:S171L,S:T618I	0	0	7	7	1729-1733,1839-1852,1943-1955,2015-2036,2049-2119,2127-2130,2521-2529,2540-2543,2556-2850,2977-2998,3001-3003,3508-3529,3532-3553,3618-3621,3640-3665,3679-3680,3775-3795,4447-4538,5091-5122,5132-5135,5141-5145,5156-5170,5260-5287,7093-7332,8804-8827,9246-9612,9629-9670,9690-9700,9771-9772,9774-9806,10738-11022,16187-16444,16935-16948,16958-16965,16983-17003,19276-19334,19355-19366,19396-19570,19912-20200,20323-20422,21507-21523,21550-21551,22325-22524,22528-22542,22878-23144,24230-24245,24258-24261,24263-24316,25771-25780,26084,26092-26133,26137-26164,27588-27592,27597-27602,27611,27648-27704,27753-27808	NODE_0000935	A1163T,C1555T,G15380T,G16852T,A18253C,C18329A,G20238T,C23415T,C25904T,C26082T,G26211T		ORF1a:I300F,ORF1b:S638I,ORF1b:G1129C,ORF1b:M1596L,ORF1b:T1621N,ORF1b:R2257S,ORF3a:S171L,S:T618I		B.1.1.25	C1555T,G15380T,G16852T,A18253C,C18329A,G20238T,C23415T,C25904T,C26082T,G26211T		ORF1b:S638I,ORF1b:G1129C,ORF1b:M1596L,ORF1b:T1621N,ORF1b:R2257S,ORF3a:S171L,S:T618I		N/A	N/A	N/A	N/A	N/A	N/A	N/A	N/A	N/A	N/A	ORF1a:489-490,ORF1a:525-529,ORF1a:560-564,ORF1a:584-591,ORF1a:595-618,ORF1a:621-622,ORF1a:752-755,ORF1a:759-760,ORF1a:764-862,ORF1a:905-911,ORF1a:913,ORF1a:1081-1096,ORF1a:1118-1119,ORF1a:1126-1134,ORF1a:1138-1139,ORF1a:1171-1177,ORF1a:1394-1425,ORF1a:1576-1577,ORF1a:1609-1619,ORF1a:1623-1624,ORF1a:1626-1627,ORF1a:1631-1635,ORF1a:1666-1674,ORF1a:2277-2356,ORF1a:2847-2854,ORF1a:2994-3116,ORF1a:3122-3135,ORF1a:3142-3145,ORF1a:3169-3181,ORF1a:3348,ORF1a:3491-3586,ORF1b:907-993,ORF1b:1156-1161,ORF1b:1164-1166,ORF1b:1172-1179,ORF1b:1937-1956,ORF1b:1963-1967,ORF1b:1977-2035,ORF1b:2149-2245,ORF1b:2286-2319,ORF1b:2333,ORF1b:2680-2686,ORF1b:2695,S:255-321,S:323-327,S:439-528,S:890-895,S:899-918,ORF3a:127-130,ORF3a:230-231,ORF3a:234-247,ORF3a:249-258,ORF3a:272,ORF7a:65-67,ORF7a:69-70,ORF7a:73,ORF7a:85-104,ORF7a:121-122,ORF7b:1-18	R:1897,M:4991,M:4994,W:10309,R:20465,Y:26080,R:26206	3000	116.888889	bad	3456	10	70	mediocre	7	24	8	33.333333	mediocre	16		0	good	0		0		0	0	good		0	0	good	0
1157	EPI_ISL_2862015	21A	21A (Delta)	Delta	21A	B.1.617.2	B.1.617.2	34.027778	mediocre	42	13	0	0	0	0	31	4	0	0	89244	31	29854	0.9973581246028826	E:1,M:1,N:1,ORF1a:1,ORF1b:1,ORF3a:1,ORF6:1,ORF7a:1,ORF7b:1,ORF8:1,ORF9b:1,S:1	false	G210T,C241T,C673T,C1191T,C1267T,C3037T,C4763T,C5184T,C6539T,A7201G,C9891T,T11418C,T12946C,C14262T,C14408T,G15451A,C16466T,G17908T,C19186T,A20262G,C20320T,C21618G,T22917G,C22995A,A23403G,C23604G,A24298T,G24410A,C24745T,G24914T,C25000A,C25469T,C25553T,T26767C,T27638C,C27739T,C27752T,A28461G,G28881T,G29402T,G29427A,G29742T	22029-22034,28248-28253,28271			M:I82T,N:D63G,N:R203M,N:D377Y,N:R385K,ORF1a:P309L,ORF1a:H1500Y,ORF1a:P1640L,ORF1a:H2092Y,ORF1a:A3209V,ORF1a:V3718A,ORF1b:P314L,ORF1b:G662S,ORF1b:P1000L,ORF1b:V1481L,ORF1b:H2285Y,ORF3a:S26L,ORF3a:A54V,ORF7a:V82A,ORF7a:L116F,ORF7a:T120I,ORF9b:T60A,S:T19R,S:R158G,S:L452R,S:T478K,S:D614G,S:P681R,S:D950N,S:D1118Y,S:D1146E	ORF8:D119-,ORF8:F120-,S:E156-,S:F157-		A21987G,T28690G		C673T,C4763T,A7201G,C14262T,G17908T,C19186T,A24298T,G24914T,C25000A,C25553T	2	0	10	12	N:F139L,S:D142G		ORF1a:H1500Y,ORF1b:V1481L,ORF3a:A54V,S:D1118Y,S:D1146E	2	0	5	7		NODE_0000861	C673T,C1191T,C1267T,C4763T,C5184T,C6539T,A7201G,C9891T,T11418C,T12946C,C14262T,G15451A,C16466T,G17908T,C19186T,A20262G,C20320T,A21987G,A24298T,C24745T,G24914T,C25000A,C25553T,C27739T,G29427A	28248-28253	N:R385K,ORF1a:P309L,ORF1a:H1500Y,ORF1a:P1640L,ORF1a:H2092Y,ORF1a:A3209V,ORF1a:V3718A,ORF1b:G662S,ORF1b:P1000L,ORF1b:V1481L,ORF1b:H2285Y,ORF3a:A54V,ORF7a:L116F,S:D142G,S:D1118Y,S:D1146E	ORF8:D119-,ORF8:F120-	NODE_0000861	C673T,C1191T,C1267T,C4763T,C5184T,C6539T,A7201G,C9891T,T11418C,T12946C,C14262T,G15451A,C16466T,G17908T,C19186T,A20262G,C20320T,A21987G,A24298T,C24745T,G24914T,C25000A,C25553T,C27739T,G29427A	28248-28253	N:R385K,ORF1a:P309L,ORF1a:H1500Y,ORF1a:P1640L,ORF1a:H2092Y,ORF1a:A3209V,ORF1a:V3718A,ORF1b:G662S,ORF1b:P1000L,ORF1b:V1481L,ORF1b:H2285Y,ORF3a:A54V,ORF7a:L116F,S:D142G,S:D1118Y,S:D1146E	ORF8:D119-,ORF8:F120-	N/A	N/A	N/A	N/A	N/A	N/A	N/A	N/A	N/A	N/A			3000	0	good	0	10	0	good	0	24	14	58.333333	mediocre	22		0	good	0		0		0	0	good		0	0	good	0
1156	EPI_ISL_2862048	21A	21A (Delta)	Delta	21A	B.1.617.2	B.1.617.2	14.062500	good	37	13	0	0	0	0	28	4	0	0	89285	31	29861	0.9975922148279437	E:1,M:1,N:1,ORF1a:1,ORF1b:1,ORF3a:1,ORF6:1,ORF7a:1,ORF7b:1,ORF8:1,ORF9b:1,S:1	false	G210T,C241T,C1191T,C1267T,C3037T,C5184T,C6539T,C9891T,T11418C,T12946C,C14262T,C14408T,G15451A,C16466T,A20262G,C20320T,G21255T,C21618G,T22917G,C22995A,A23403G,C23604G,G24410A,C24745T,C25469T,T26767C,T27638C,C27739T,C27752T,A28032G,A28461G,G28881T,C29137T,C29358T,G29402T,G29427A,G29742T	22029-22034,28248-28253,28271			M:I82T,N:D63G,N:R203M,N:T362I,N:D377Y,N:R385K,ORF1a:P309L,ORF1a:P1640L,ORF1a:H2092Y,ORF1a:A3209V,ORF1a:V3718A,ORF1b:P314L,ORF1b:G662S,ORF1b:P1000L,ORF1b:H2285Y,ORF3a:S26L,ORF7a:V82A,ORF7a:L116F,ORF7a:T120I,ORF8:I47V,ORF9b:T60A,S:T19R,S:R158G,S:L452R,S:T478K,S:D614G,S:P681R,S:D950N	ORF8:D119-,ORF8:F120-,S:E156-,S:F157-		A21987G,T28690G		C14262T,G21255T,A28032G,C29137T,C29358T	2	0	5	7	N:F139L,S:D142G		N:T362I,ORF8:I47V	2	0	2	4		NODE_0000861	C1191T,C1267T,C5184T,C6539T,C9891T,T11418C,T12946C,C14262T,G15451A,C16466T,A20262G,C20320T,G21255T,A21987G,C24745T,C27739T,A28032G,C29137T,C29358T,G29427A	28248-28253	N:T362I,N:R385K,ORF1a:P309L,ORF1a:P1640L,ORF1a:H2092Y,ORF1a:A3209V,ORF1a:V3718A,ORF1b:G662S,ORF1b:P1000L,ORF1b:H2285Y,ORF7a:L116F,ORF8:I47V,S:D142G	ORF8:D119-,ORF8:F120-	NODE_0000861	C1191T,C1267T,C5184T,C6539T,C9891T,T11418C,T12946C,C14262T,G15451A,C16466T,A20262G,C20320T,G21255T,A21987G,C24745T,C27739T,A28032G,C29137T,C29358T,G29427A	28248-28253	N:T362I,N:R385K,ORF1a:P309L,ORF1a:P1640L,ORF1a:H2092Y,ORF1a:A3209V,ORF1a:V3718A,ORF1b:G662S,ORF1b:P1000L,ORF1b:H2285Y,ORF7a:L116F,ORF8:I47V,S:D142G	ORF8:D119-,ORF8:F120-	N/A	N/A	N/A	N/A	N/A	N/A	N/A	N/A	N/A	N/A			3000	0	good	0	10	0	good	0	24	9	37.500000	mediocre	17		0	good	0		0		0	0	good		0	0	good	0
1154	EPI_ISL_3071080	21J	21J (Delta)	Delta	21J	B.1.617.2	B.1.617.2	34.458162	mediocre	36	17	0	2	1460	4	27	6	0	565	87663	55	29836	0.946995284754038	E:1,M:1,N:1,ORF1a:0.9461486025903204,ORF1b:0.9666172106824926,ORF3a:1,ORF6:1,ORF7a:0.4344262295081967,ORF7b:1,ORF8:0.9836065573770492,ORF9b:1,S:0.868916797488226	false	G210T,C241T,C3037T,G4181T,C6402T,C7124T,C8986T,G9053T,C9559T,C10029T,C10448T,A11201G,A11332G,C14408T,C15240T,G15451A,C16466T,C19220T,C21618G,T22917G,C22995A,A23403G,C23604G,G24410A,C25469T,G25951A,T26767C,T27638C,C27752T,C27874T,T28007C,A28461G,G28881T,G28916T,G29402T,G29742T	22029-22034,27547-27551,28248-28252,28271		ORF7a:54-122,ORF8:121-122	M:I82T,N:D63G,N:R203M,N:G215C,N:D377Y,ORF1a:A1306S,ORF1a:P2046L,ORF1a:P2287S,ORF1a:V2930L,ORF1a:T3255I,ORF1a:P3395S,ORF1a:T3646A,ORF1b:P314L,ORF1b:G662S,ORF1b:P1000L,ORF1b:A1918V,ORF3a:S26L,ORF3a:G187S,ORF7b:T40I,ORF9b:T60A,S:T19R,S:R158G,S:L452R,S:T478K,S:D614G,S:P681R,S:D950N	ORF7a:N52-,ORF7a:K53-,ORF8:D119-,ORF8:F120-,S:E156-,S:F157-				C10448T,G25951A	0	0	2	2			ORF1a:P3395S,ORF3a:G187S	0	0	2	2	1943-1963,1989-2205,2569-2850,5261-5287,6847-6854,6889,9358-9367,9371-9502,19276-19544,21717-21990,22325-22542,28253	NODE_0000884	G9053T,C9559T,C10448T,C15240T,G25951A,T28007C	27547-27551	ORF1a:V2930L,ORF1a:P3395S,ORF3a:G187S	ORF7a:N52-,ORF7a:K53-	NODE_0000861	G4181T,C6402T,C7124T,C8986T,G9053T,C9559T,C10029T,C10448T,A11201G,A11332G,C15240T,G15451A,C16466T,C19220T,G25951A,C27874T,T28007C,G28916T	27547-27551,28248-28252	N:G215C,ORF1a:A1306S,ORF1a:P2046L,ORF1a:P2287S,ORF1a:V2930L,ORF1a:T3255I,ORF1a:P3395S,ORF1a:T3646A,ORF1b:G662S,ORF1b:P1000L,ORF1b:A1918V,ORF3a:G187S,ORF7b:T40I	ORF7a:N52-,ORF7a:K53-,ORF8:D119-,ORF8:F120-	N/A	N/A	N/A	N/A	N/A	N/A	N/A	N/A	N/A	N/A	ORF1a:560-566,ORF1a:575-647,ORF1a:768-862,ORF1a:1666-1674,ORF1a:2194-2197,ORF1a:2208,ORF1a:3031-3034,ORF1a:3036-3079,ORF1b:1937-2026,S:52-143,S:153,S:255-327,S:1020,ORF7a:54-122,ORF8:121-122	W:5260,Y:22020,R:24620,Y:26256	3000	42.962963	mediocre	1460	10	40	mediocre	4	24	-5	0	good	3		0	good	0		0	ORF7a:54-122,ORF8:121-122	2	0	good		0	0	good	0
1159	EPI_ISL_2858872	21A	21A (Delta)	Delta	21A	B.1.617.2	B.1.617.2	17.361111	good	38	13	0	0	0	0	28	4	0	0	89236	39	29854	0.9970905929170987	E:1,M:1,N:1,ORF1a:1,ORF1b:1,ORF3a:1,ORF6:1,ORF7a:1,ORF7b:1,ORF8:1,ORF9b:1,S:1	false	G210T,C241T,C1191T,C1267T,C3037T,C5184T,C6539T,C9891T,T11418C,T12946C,C14262T,C14408T,G15451A,C16466T,A20262G,C20320T,G21255T,C21618G,T22917G,C22995A,A23403G,C23604G,G24410A,C24745T,A24913T,C25469T,T26767C,T27638C,C27739T,C27752T,A28032G,A28461G,G28881T,C29137T,C29358T,G29402T,G29427A,G29742T	22029-22034,28248-28253,28271			M:I82T,N:D63G,N:R203M,N:T362I,N:D377Y,N:R385K,ORF1a:P309L,ORF1a:P1640L,ORF1a:H2092Y,ORF1a:A3209V,ORF1a:V3718A,ORF1b:P314L,ORF1b:G662S,ORF1b:P1000L,ORF1b:H2285Y,ORF3a:S26L,ORF7a:V82A,ORF7a:L116F,ORF7a:T120I,ORF8:I47V,ORF9b:T60A,S:T19R,S:R158G,S:L452R,S:T478K,S:D614G,S:P681R,S:D950N	ORF8:D119-,ORF8:F120-,S:E156-,S:F157-		A21987G,T28690G		C14262T,G21255T,A24913T,A28032G,C29137T,C29358T	2	0	6	8	N:F139L,S:D142G		N:T362I,ORF8:I47V	2	0	2	4		NODE_0000861	C1191T,C1267T,C5184T,C6539T,C9891T,T11418C,T12946C,C14262T,G15451A,C16466T,A20262G,C20320T,G21255T,A21987G,C24745T,A24913T,C27739T,A28032G,C29137T,C29358T,G29427A	28248-28253	N:T362I,N:R385K,ORF1a:P309L,ORF1a:P1640L,ORF1a:H2092Y,ORF1a:A3209V,ORF1a:V3718A,ORF1b:G662S,ORF1b:P1000L,ORF1b:H2285Y,ORF7a:L116F,ORF8:I47V,S:D142G	ORF8:D119-,ORF8:F120-	NODE_0000861	C1191T,C1267T,C5184T,C6539T,C9891T,T11418C,T12946C,C14262T,G15451A,C16466T,A20262G,C20320T,G21255T,A21987G,C24745T,A24913T,C27739T,A28032G,C29137T,C29358T,G29427A	28248-28253	N:T362I,N:R385K,ORF1a:P309L,ORF1a:P1640L,ORF1a:H2092Y,ORF1a:A3209V,ORF1a:V3718A,ORF1b:G662S,ORF1b:P1000L,ORF1b:H2285Y,ORF7a:L116F,ORF8:I47V,S:D142G	ORF8:D119-,ORF8:F120-	N/A	N/A	N/A	N/A	N/A	N/A	N/A	N/A	N/A	N/A			3000	0	good	0	10	0	good	0	24	10	41.666667	mediocre	18		0	good	0		0		0	0	good		0	0	good	0
1158	EPI_ISL_2862010	21J	21J (Delta)	Delta	21J	B.1.617.2	B.1.617.2	0.173611	good	34	13	0	0	2	0	28	4	0	1	89250	39	29854	0.9970237099956526	E:1,M:1,N:1,ORF1a:1,ORF1b:0.9996290801186943,ORF3a:1,ORF6:1,ORF7a:1,ORF7b:1,ORF8:1,ORF9b:1,S:1	false	G210T,C241T,C3037T,G4181T,G6271A,C6402T,C7124T,C8986T,G9053T,C10029T,G11083T,A11201G,A11332G,C14408T,G15451A,C16466T,C19220T,C19983T,C21618G,T22917G,C22995A,A23403G,C23604G,G24410A,C25469T,T26767C,T27638C,C27752T,C27874T,A28461G,G28881T,G28916T,G29402T,G29742T	22029-22034,28248-28253,28271			M:I82T,N:D63G,N:R203M,N:G215C,N:D377Y,ORF1a:A1306S,ORF1a:P2046L,ORF1a:P2287S,ORF1a:V2930L,ORF1a:T3255I,ORF1a:L3606F,ORF1a:T3646A,ORF1b:P314L,ORF1b:G662S,ORF1b:P1000L,ORF1b:A1918V,ORF3a:S26L,ORF7a:V82A,ORF7a:T120I,ORF7b:T40I,ORF9b:T60A,S:T19R,S:R158G,S:L452R,S:T478K,S:D614G,S:P681R,S:D950N	ORF8:D119-,ORF8:F120-,S:E156-,S:F157-		A21987G		G6271A,G11083T,C19983T	1	0	3	4	S:D142G		ORF1a:L3606F	1	0	1	2	19302-19303	NODE_0000884	G6271A,G9053T,G11083T,C19983T,A21987G		ORF1a:V2930L,ORF1a:L3606F,S:D142G		NODE_0000861	G4181T,G6271A,C6402T,C7124T,C8986T,G9053T,C10029T,G11083T,A11201G,A11332G,G15451A,C16466T,C19220T,C19983T,A21987G,C27874T,G28916T	28248-28253	N:G215C,ORF1a:A1306S,ORF1a:P2046L,ORF1a:P2287S,ORF1a:V2930L,ORF1a:T3255I,ORF1a:L3606F,ORF1a:T3646A,ORF1b:G662S,ORF1b:P1000L,ORF1b:A1918V,ORF7b:T40I,S:D142G	ORF8:D119-,ORF8:F120-	N/A	N/A	N/A	N/A	N/A	N/A	N/A	N/A	N/A	N/A	ORF1b:1946		3000	0	good	2	10	0	good	0	24	1	4.166667	good	9		0	good	0		0		0	0	good		0	0	good	0
1152	EPI_ISL_3071082	20I	20I (Alpha)	Alpha	20I	B.1.1.7.4	Q.4	386.758697	bad	27	19	0	0	5603	1	18	6	0	1886	81720	665	29836	0.7881483463197673	E:1,M:1,N:1,ORF1a:0.7346057714155874,ORF1b:0.8130563798219584,ORF3a:0.6956521739130435,ORF6:1,ORF7a:0.9918032786885246,ORF7b:1,ORF8:1,ORF9b:1,S:0.7943485086342229	false	C913T,C3037T,C3267T,C5388A,C5986T,A12162G,C14408T,C14676T,C15279T,T16176C,A17615G,C23271A,A23403G,C23604G,C23709T,T24506G,G24914C,C27972T,G28048T,A28111G,G28280C,A28281T,T28282A,G28881A,G28882A,G28883C,C28977T	11288-11296,21765-21770,21992-21994,28271			N:D3L,N:R203K,N:G204R,N:S235F,ORF1a:T1001I,ORF1a:A1708D,ORF1a:Q3966R,ORF1b:P314L,ORF1b:K1383R,ORF8:Q27*,ORF8:R52I,ORF8:Y73C,S:A570D,S:D614G,S:P681R,S:T716I,S:S982A,S:D1118H	ORF1a:S3675-,ORF1a:G3676-,ORF1a:F3677-,S:H69-,S:V70-,S:Y144-					0	0	0	0				0	0	0	0	1662-1684,1720-1897,2569-2606,2620-2850,3508-3795,3827-3841,3913-3976,4490-4538,4787-4867,4952-4994,4996-5287,5431-5438,5450,6946-6955,6963-6969,7093-7332,8101-8152,8168-8183,8320-8913,9246-9806,10738-11022,13471-13536,14272-14406,14409-14468,14473-14562,16187-16444,16805-17087,17739-17757,17776-17788,17826-17874,17897-17911,19276-19570,19912,19984,20043-20105,20361-20403,21428-21486,21505-21549,22325-22515,22878-23144,23823-24100,24146-24190,25970-26219,27660	NODE_0000965	A12162G,A17615G,A23604G		ORF1a:Q3966R,ORF1b:K1383R,S:H681R		Q.4					N/A	N/A	N/A	N/A	N/A	N/A	N/A	N/A	N/A	N/A	ORF1a:466-473,ORF1a:485-544,ORF1a:768-781,ORF1a:785-862,ORF1a:1081-1177,ORF1a:1188-1192,ORF1a:1217-1237,ORF1a:1409-1425,ORF1a:1508-1534,ORF1a:1563-1674,ORF1a:1723-1725,ORF1a:1729,ORF1a:2227-2230,ORF1a:2233-2235,ORF1a:2277-2356,ORF1a:2613-2629,ORF1a:2635-2640,ORF1a:2686-2883,ORF1a:2994-3181,ORF1a:3491-3586,ORF1b:2-23,ORF1b:269-313,ORF1b:315-334,ORF1b:336-365,ORF1b:907-993,ORF1b:1113-1207,ORF1b:1425-1430,ORF1b:1437-1441,ORF1b:1454-1469,ORF1b:1477-1482,ORF1b:1937-2035,ORF1b:2149,ORF1b:2173,ORF1b:2193-2213,ORF1b:2299-2312,ORF1b:2333,ORF1b:2654-2673,ORF1b:2680-2694,S:255-318,S:439-528,S:754-846,S:862-876,ORF3a:193-276,ORF7a:89	R:20465	3000	196.407407	bad	5603	10	10	good	1	24	-8	0	good	0		0	good	0		0		0	0	good		0	0	good	0
1160	EPI_ISL_2987455	20B	20B		20B	B.1.1.318	B.1.1.318	1.562500	good	32	30	0	0	0	0	21	8	0	1	89098	55	29836	0.9959535832525165	E:1,M:1,N:1,ORF1a:1,ORF1b:1,ORF3a:1,ORF6:1,ORF7a:1,ORF7b:1,ORF8:0.9918032786885246,ORF9b:1,S:1	false	C241T,C1878T,C1912T,C3037T,A3852T,C3961T,G7798T,C9072T,C9891T,C10116T,C14408T,G20578A,G21204T,C21846T,G23012A,T23287C,A23403G,C23604A,G23948C,C24382T,G25244C,C25276A,T26767C,C26894T,T28136C,G28209T,A28271G,G28703C,G28881A,G28882A,G28883C,C29769T	11288-11296,21992-21994,27887-27901,28896-28898			M:I82T,N:D144H,N:R203K,N:G204R,N:R209G,ORF1a:S538L,ORF1a:E1196V,ORF1a:K2511N,ORF1a:T2936I,ORF1a:A3209V,ORF1a:T3284I,ORF1b:P314L,ORF1b:V2371M,ORF1b:K2579N,ORF8:E106*,S:T95I,S:E484K,S:D614G,S:P681H,S:D796H,S:V1228L	N:A208-,ORF1a:S3675-,ORF1a:G3676-,ORF1a:F3677-,ORF7b:*44-,ORF8:M1-,ORF8:K2-,S:Y144-			C26894T|21G	C1878T,C1912T,A3852T,G21204T,G25244C,T28136C,G28703C	0	1	7	8			N:D144H,ORF1a:S538L,ORF1a:E1196V,ORF1b:K2579N,S:V1228L	0	0	5	5		NODE_0000935	C1878T,C1912T,A3852T,C3961T,G7798T,C9072T,C9891T,C10116T,G20578A,G21204T,C21846T,G23012A,T23287C,C23604A,G23948C,C24382T,G25244C,C25276A,T26767C,C26894T,T28136C,G28209T,A28271G,G28703C,C29769T	11288-11296,21992-21994,27887-27901,28896-28898	M:I82T,N:D144H,N:R209G,ORF1a:S538L,ORF1a:E1196V,ORF1a:K2511N,ORF1a:T2936I,ORF1a:A3209V,ORF1a:T3284I,ORF1b:V2371M,ORF1b:K2579N,ORF8:E106*,S:T95I,S:E484K,S:P681H,S:D796H,S:V1228L	N:A208-,ORF1a:S3675-,ORF1a:G3676-,ORF1a:F3677-,ORF7b:*44-,ORF8:M1-,ORF8:K2-,S:Y144-	NODE_0000961	C1878T,C1912T,A3852T,C10116T,G21204T,C24382T,G25244C,C26894T,T28136C,G28703C		N:D144H,ORF1a:S538L,ORF1a:E1196V,ORF1a:T3284I,ORF1b:K2579N,S:V1228L	ORF7b:*44-,ORF8:M1-,ORF8:K2-	N/A	N/A	N/A	N/A	N/A	N/A	N/A	N/A	N/A	N/A	ORF8:3		3000	0	good	0	10	0	good	0	24	3	12.500000	good	11		0	good	0		0		0	0	good		0	0	good	0
1155	EPI_ISL_2864713	21J	21J (Delta)	Delta	21J	B.1.617.2	B.1.617.2	385.790401	bad	39	13	0	0	708	0	29	4	0	254	88509	39	29849	0.9732468314215965	E:1,M:1,N:1,ORF1a:0.9861395137468757,ORF1b:0.9699554896142433,ORF3a:1,ORF6:1,ORF7a:0.4262295081967213,ORF7b:0.8181818181818182,ORF8:1,ORF9b:1,S:0.9733124018838305	false	C203T,G210T,C241T,C1191T,T2489C,A2560G,C3037T,G4181T,C6402T,C8986T,G9053T,C9891T,T11418C,T12946C,C14262T,C14408T,G15451A,C16466T,C19220T,A20262G,C20320T,A21137G,C21618G,G21987A,T22917G,C22995A,A23403G,C23604G,G24410A,C24745T,C25469T,T26767C,C27874T,A28461G,G28881T,G28916T,G29402T,G29427A,G29742T	22029-22034,28248-28253,28271			M:I82T,N:D63G,N:R203M,N:G215C,N:D377Y,N:R385K,ORF1a:P309L,ORF1a:A1306S,ORF1a:P2046L,ORF1a:V2930L,ORF1a:A3209V,ORF1a:V3718A,ORF1b:P314L,ORF1b:G662S,ORF1b:P1000L,ORF1b:A1918V,ORF1b:H2285Y,ORF1b:K2557R,ORF3a:S26L,ORF7b:T40I,ORF9b:T60A,S:T19R,S:G142D,S:R158G,S:L452R,S:T478K,S:D614G,S:P681R,S:D950N	ORF8:D119-,ORF8:F120-,S:E156-,S:F157-		T10029C,G11201A,G11332A,T27752C	C1191T|21A,C9891T|21I&21A,T11418C|21I&21A,T12946C|21A,A20262G|21A&21F,A21137G|24I	C203T,T2489C,A2560G,C14262T,C20320T,C24745T,G29427A	4	6	7	17	ORF1a:I3255T,ORF1a:A3646T,ORF7a:I120T		N:R385K,ORF1a:P309L,ORF1a:A3209V,ORF1a:V3718A,ORF1b:H2285Y,ORF1b:K2557R	3	0	6	9	7111-7159,7175-7198,7204-7310,13472-13477,13488-13489,13493-13503,13506,13511-13514,13516-13522,13534-13545,13560-13561,13565-13571,13587-13604,16221-16247,16258-16261,16278-16281,16294-16298,16303-16305,16311-16388,16402-16424,20088-20090,22353-22356,22376-22384,22402-22417,22419-22421,22423-22431,22443,22445-22449,22462-22487,22501-22507,22509-22512,27536-27737,27754-27769,27777-27785	NODE_0000884	C203T,C1191T,T2489C,A2560G,G9053T,C9891T,T10029C,G11201A,G11332A,T11418C,T12946C,C14262T,A20262G,C20320T,A21137G,C24745T,T27752C,G29427A		N:R385K,ORF1a:P309L,ORF1a:V2930L,ORF1a:A3209V,ORF1a:I3255T,ORF1a:A3646T,ORF1a:V3718A,ORF1b:H2285Y,ORF1b:K2557R,ORF7a:I120T		NODE_0000861	C203T,C1191T,T2489C,A2560G,G4181T,C6402T,C8986T,G9053T,C9891T,T11418C,T12946C,C14262T,G15451A,C16466T,C19220T,A20262G,C20320T,A21137G,C24745T,T27752C,C27874T,G28916T,G29427A	28248-28253	N:G215C,N:R385K,ORF1a:P309L,ORF1a:A1306S,ORF1a:P2046L,ORF1a:V2930L,ORF1a:A3209V,ORF1a:V3718A,ORF1b:G662S,ORF1b:P1000L,ORF1b:A1918V,ORF1b:H2285Y,ORF1b:K2557R,ORF7a:I120T,ORF7b:T40I	ORF8:D119-,ORF8:F120-	N/A	N/A	N/A	N/A	N/A	N/A	N/A	N/A	N/A	N/A	ORF1a:2282-2298,ORF1a:2304-2311,ORF1a:2314-2349,ORF1b:2-4,ORF1b:8-13,ORF1b:15-19,ORF1b:23-26,ORF1b:31-35,ORF1b:41-46,ORF1b:919-927,ORF1b:931-932,ORF1b:937-938,ORF1b:943-944,ORF1b:946,ORF1b:948-974,ORF1b:979-986,ORF1b:2208,S:264-265,S:272-274,S:280-290,S:294-296,S:300-309,S:313-317,ORF7a:48-115,ORF7a:121-122,ORF7b:1-5,ORF7b:8-10		3000	15.111111	good	708	10	0	good	0	24	47	195.833333	bad	55		0	good	0		0		0	0	good		0	0	good	0
1161	EPI_ISL_2987452	20B	20B		20B	B.1.1.318	B.1.1.318	1.562500	good	32	30	0	0	0	0	21	8	0	1	89098	55	29836	0.9959535832525165	E:1,M:1,N:1,ORF1a:1,ORF1b:1,ORF3a:1,ORF6:1,ORF7a:1,ORF7b:1,ORF8:0.9918032786885246,ORF9b:1,S:1	false	C241T,C1878T,C1912T,C3037T,A3852T,C3961T,G7798T,C9072T,C9891T,C10116T,C14408T,G20578A,G21204T,C21846T,G23012A,T23287C,A23403G,C23604A,G23948C,C24382T,G25244C,C25276A,T26767C,C26894T,T28136C,G28209T,A28271G,G28703C,G28881A,G28882A,G28883C,C29769T	11288-11296,21992-21994,27887-27901,28896-28898			M:I82T,N:D144H,N:R203K,N:G204R,N:R209G,ORF1a:S538L,ORF1a:E1196V,ORF1a:K2511N,ORF1a:T2936I,ORF1a:A3209V,ORF1a:T3284I,ORF1b:P314L,ORF1b:V2371M,ORF1b:K2579N,ORF8:E106*,S:T95I,S:E484K,S:D614G,S:P681H,S:D796H,S:V1228L	N:A208-,ORF1a:S3675-,ORF1a:G3676-,ORF1a:F3677-,ORF7b:*44-,ORF8:M1-,ORF8:K2-,S:Y144-			C26894T|21G	C1878T,C1912T,A3852T,G21204T,G25244C,T28136C,G28703C	0	1	7	8			N:D144H,ORF1a:S538L,ORF1a:E1196V,ORF1b:K2579N,S:V1228L	0	0	5	5		NODE_0000935	C1878T,C1912T,A3852T,C3961T,G7798T,C9072T,C9891T,C10116T,G20578A,G21204T,C21846T,G23012A,T23287C,C23604A,G23948C,C24382T,G25244C,C25276A,T26767C,C26894T,T28136C,G28209T,A28271G,G28703C,C29769T	11288-11296,21992-21994,27887-27901,28896-28898	M:I82T,N:D144H,N:R209G,ORF1a:S538L,ORF1a:E1196V,ORF1a:K2511N,ORF1a:T2936I,ORF1a:A3209V,ORF1a:T3284I,ORF1b:V2371M,ORF1b:K2579N,ORF8:E106*,S:T95I,S:E484K,S:P681H,S:D796H,S:V1228L	N:A208-,ORF1a:S3675-,ORF1a:G3676-,ORF1a:F3677-,ORF7b:*44-,ORF8:M1-,ORF8:K2-,S:Y144-	NODE_0000961	C1878T,C1912T,A3852T,C10116T,G21204T,C24382T,G25244C,C26894T,T28136C,G28703C		N:D144H,ORF1a:S538L,ORF1a:E1196V,ORF1a:T3284I,ORF1b:K2579N,S:V1228L	ORF7b:*44-,ORF8:M1-,ORF8:K2-	N/A	N/A	N/A	N/A	N/A	N/A	N/A	N/A	N/A	N/A	ORF8:3		3000	0	good	0	10	0	good	0	24	3	12.500000	good	11		0	good	0		0		0	0	good		0	0	good	0
1163	EPI_ISL_2179667	20B	20B		20B	B.1.1.318	B.1.1.318	0	good	32	30	0	0	1	0	22	8	0	2	89097	55	29836	0.9959201417917934	E:1,M:1,N:1,ORF1a:1,ORF1b:0.9996290801186943,ORF3a:1,ORF6:1,ORF7a:1,ORF7b:1,ORF8:0.9918032786885246,ORF9b:1,S:1	false	C241T,C1878T,C1912T,C3037T,A3852T,C3961T,G4392A,G6359T,C6813T,G7798T,C9072T,C9891T,C10116T,A10861G,C14408T,G20578A,G21204T,C21846T,G23012A,T23287C,A23403G,C23604A,G23948C,C24382T,C25276A,T26767C,G28209T,A28271G,G28881A,G28882A,G28883C,C29769T	11288-11296,21992-21994,27887-27901,28896-28898			M:I82T,N:R203K,N:G204R,N:R209G,ORF1a:S538L,ORF1a:E1196V,ORF1a:R1376Q,ORF1a:D2032Y,ORF1a:T2183I,ORF1a:K2511N,ORF1a:T2936I,ORF1a:A3209V,ORF1a:T3284I,ORF1b:P314L,ORF1b:V2371M,ORF1b:K2579N,ORF8:E106*,S:T95I,S:E484K,S:D614G,S:P681H,S:D796H	N:A208-,ORF1a:S3675-,ORF1a:G3676-,ORF1a:F3677-,ORF7b:*44-,ORF8:M1-,ORF8:K2-,S:Y144-				C1878T,C1912T,A3852T,G4392A,G6359T,C6813T,A10861G,G21204T	0	0	8	8			ORF1a:S538L,ORF1a:E1196V,ORF1a:R1376Q,ORF1a:D2032Y,ORF1a:T2183I,ORF1b:K2579N	0	0	6	6	19484	NODE_0000935	C1878T,C1912T,A3852T,C3961T,G4392A,G6359T,C6813T,G7798T,C9072T,C9891T,C10116T,A10861G,G20578A,G21204T,C21846T,G23012A,T23287C,C23604A,G23948C,C24382T,C25276A,T26767C,G28209T,A28271G,C29769T	11288-11296,21992-21994,27887-27901,28896-28898	M:I82T,N:R209G,ORF1a:S538L,ORF1a:E1196V,ORF1a:R1376Q,ORF1a:D2032Y,ORF1a:T2183I,ORF1a:K2511N,ORF1a:T2936I,ORF1a:A3209V,ORF1a:T3284I,ORF1b:V2371M,ORF1b:K2579N,ORF8:E106*,S:T95I,S:E484K,S:P681H,S:D796H	N:A208-,ORF1a:S3675-,ORF1a:G3676-,ORF1a:F3677-,ORF7b:*44-,ORF8:M1-,ORF8:K2-,S:Y144-	NODE_0000961	C1878T,C1912T,A3852T,G4392A,G6359T,C6813T,C10116T,A10861G,G21204T,C24382T		ORF1a:S538L,ORF1a:E1196V,ORF1a:R1376Q,ORF1a:D2032Y,ORF1a:T2183I,ORF1a:T3284I,ORF1b:K2579N	ORF7b:*44-,ORF8:M1-,ORF8:K2-	N/A	N/A	N/A	N/A	N/A	N/A	N/A	N/A	N/A	N/A	ORF1b:2006,ORF8:3		3000	0	good	1	10	0	good	0	24	0	0	good	8		0	good	0		0		0	0	good		0	0	good	0
1164	EPI_ISL_2803763	21A	21A (Delta)	Delta	21A	B.1.617.2	B.1.617.2	87.500000	mediocre	38	41	0	2	131	5	20	15	0	1201	89090	14	29854	0.9933785907768451	E:1,M:1,N:0.9238095238095239,ORF1a:0.9997727789138832,ORF1b:0.994807121661721,ORF3a:1,ORF6:1,ORF7a:0.6885245901639344,ORF7b:1,ORF8:1,ORF9b:1,S:0.12401883830455258	false	G210T,C241T,G242A,C1191T,C1267T,C3037T,C3552T,C5184T,C6539T,C9891T,T11418C,T12946C,C14262T,C14408T,G15451A,C16466T,A20262G,C20320T,C21618G,G21987A,A22029G,T22917G,C22995A,A23403G,C23604G,G24410A,C24745T,C25469T,T26767C,C26885T,C27739T,C27752T,A28461G,G28881T,C29358T,G29402T,G29427A,G29742T	22031-22035,27616-27644,28248-28253,28271		S:159-1274,ORF7a:85-122	M:I82T,N:D63G,N:R203M,N:T362I,N:D377Y,N:R385K,ORF1a:P309L,ORF1a:P1096L,ORF1a:P1640L,ORF1a:H2092Y,ORF1a:A3209V,ORF1a:V3718A,ORF1b:P314L,ORF1b:G662S,ORF1b:P1000L,ORF1b:H2285Y,ORF3a:S26L,ORF9b:T60A,S:T19R,S:G142D	ORF7a:Y75-,ORF7a:Q76-,ORF7a:L77-,ORF7a:R78-,ORF7a:A79-,ORF7a:R80-,ORF7a:S81-,ORF7a:V82-,ORF7a:S83-,ORF7a:P84-,ORF8:D119-,ORF8:F120-,S:E156-,S:F157-,S:R158-		T28690G		G242A,C3552T,C14262T,-22029G,C26885T,C29358T	1	0	6	7	N:F139L		N:T362I,ORF1a:P1096L	1	0	2	3	13472-13508,28764-28857	NODE_0000861	G242A,C1191T,C1267T,C3552T,C5184T,C6539T,C9891T,T11418C,T12946C,C14262T,G15451A,C16466T,A20262G,C20320T,-22029G,C24745T,C26885T,C27739T,C29358T,G29427A	22035,27616-27644,28248-28253	N:T362I,N:R385K,ORF1a:P309L,ORF1a:P1096L,ORF1a:P1640L,ORF1a:H2092Y,ORF1a:A3209V,ORF1a:V3718A,ORF1b:G662S,ORF1b:P1000L,ORF1b:H2285Y	ORF7a:Y75-,ORF7a:Q76-,ORF7a:L77-,ORF7a:R78-,ORF7a:A79-,ORF7a:R80-,ORF7a:S81-,ORF7a:A82-,ORF7a:S83-,ORF7a:P84-,ORF8:D119-,ORF8:F120-,S:G158-	NODE_0000861	G242A,C1191T,C1267T,C3552T,C5184T,C6539T,C9891T,T11418C,T12946C,C14262T,G15451A,C16466T,A20262G,C20320T,-22029G,C24745T,C26885T,C27739T,C29358T,G29427A	22035,27616-27644,28248-28253	N:T362I,N:R385K,ORF1a:P309L,ORF1a:P1096L,ORF1a:P1640L,ORF1a:H2092Y,ORF1a:A3209V,ORF1a:V3718A,ORF1b:G662S,ORF1b:P1000L,ORF1b:H2285Y	ORF7a:Y75-,ORF7a:Q76-,ORF7a:L77-,ORF7a:R78-,ORF7a:A79-,ORF7a:R80-,ORF7a:S81-,ORF7a:A82-,ORF7a:S83-,ORF7a:P84-,ORF8:D119-,ORF8:F120-,S:G158-	N/A	N/A	N/A	N/A	N/A	N/A	N/A	N/A	N/A	N/A	ORF1a:307,ORF1b:2-14,ORF1b:1571,S:159-1274,ORF7a:85-122,N:164-195	Y:1185,M:3938,K:18180,Y:26735,Y:27384	3000	0	good	131	10	50	mediocre	5	24	6	25	good	14		0	good	0	S:159-1274	1	ORF7a:85-122	1	75	mediocre		0	0	good	0
1166	EPI_ISL_2803760	21A	21A (Delta)	Delta	21A	B.1.617.2	B.1.617.2	65.756944	mediocre	41	12	0	1	0	1	25	5	0	1116	89321	8	29854	0.9980938367387887	E:1,M:1,N:1,ORF1a:1,ORF1b:1,ORF3a:1,ORF6:1,ORF7a:1,ORF7b:1,ORF8:1,ORF9b:1,S:0.12401883830455258	false	G210T,C241T,C1191T,C1267T,C3037T,C5184T,C6539T,C6762T,C9891T,T11418C,C12459T,T12946C,C14262T,C14408T,C15183T,G15451A,C16466T,A20262G,C20320T,C21058T,C21618G,G21987A,A22029G,T22917G,C22995A,A23403G,C23604G,G24410A,C24745T,G25302T,C25469T,T26767C,T27638C,C27739T,C27752T,A28461G,G28881T,C29358T,G29402T,G29427A,G29742T	22031-22035,28248-28253,28271		S:159-1274	M:I82T,N:D63G,N:R203M,N:T362I,N:D377Y,N:R385K,ORF1a:P309L,ORF1a:P1640L,ORF1a:H2092Y,ORF1a:T2166I,ORF1a:A3209V,ORF1a:V3718A,ORF1a:T4065I,ORF1b:P314L,ORF1b:G662S,ORF1b:P1000L,ORF1b:H2285Y,ORF1b:P2531S,ORF3a:S26L,ORF7a:V82A,ORF7a:L116F,ORF7a:T120I,ORF9b:T60A,S:T19R,S:G142D	ORF8:D119-,ORF8:F120-,S:E156-,S:F157-,S:R158-		T28690G		C6762T,C12459T,C14262T,C15183T,C21058T,-22029G,G25302T,C29358T	1	0	8	9	N:F139L		N:T362I,ORF1a:T2166I,ORF1a:T4065I,ORF1b:P2531S	1	0	4	5		NODE_0000861	C1191T,C1267T,C5184T,C6539T,C6762T,C9891T,T11418C,C12459T,T12946C,C14262T,C15183T,G15451A,C16466T,A20262G,C20320T,C21058T,-22029G,C24745T,G25302T,C27739T,C29358T,G29427A	22035,28248-28253	N:T362I,N:R385K,ORF1a:P309L,ORF1a:P1640L,ORF1a:H2092Y,ORF1a:T2166I,ORF1a:A3209V,ORF1a:V3718A,ORF1a:T4065I,ORF1b:G662S,ORF1b:P1000L,ORF1b:H2285Y,ORF1b:P2531S,ORF7a:L116F	ORF8:D119-,ORF8:F120-,S:G158-	NODE_0000861	C1191T,C1267T,C5184T,C6539T,C6762T,C9891T,T11418C,C12459T,T12946C,C14262T,C15183T,G15451A,C16466T,A20262G,C20320T,C21058T,-22029G,C24745T,G25302T,C27739T,C29358T,G29427A	22035,28248-28253	N:T362I,N:R385K,ORF1a:P309L,ORF1a:P1640L,ORF1a:H2092Y,ORF1a:T2166I,ORF1a:A3209V,ORF1a:V3718A,ORF1a:T4065I,ORF1b:G662S,ORF1b:P1000L,ORF1b:H2285Y,ORF1b:P2531S,ORF7a:L116F	ORF8:D119-,ORF8:F120-,S:G158-	N/A	N/A	N/A	N/A	N/A	N/A	N/A	N/A	N/A	N/A	S:159-1274	S:24332	3000	0	good	0	10	10	good	1	24	7	29.166667	good	15		0	good	0	S:159-1274	1		0	75	mediocre		0	0	good	0
1165	EPI_ISL_2803762	21A	21A (Delta)	Delta	21A	B.1.617.2	B.1.617.2	964.756944	bad	39	32	0	1	51	30	26	11	0	1030	89178	16	29854	0.9951509881951643	E:1,M:1,N:1,ORF1a:0.9977277891388321,ORF1b:0.9977744807121661,ORF3a:0.9963768115942029,ORF6:1,ORF7a:0.860655737704918,ORF7b:1,ORF8:1,ORF9b:1,S:0.21821036106750394	false	G210T,C241T,T606C,C1191T,C1267T,C3037T,C5184T,C6539T,G9416A,C9891T,T11418C,T12946C,C14262T,C14408T,G15451A,C16466T,G17019T,A20262G,C20320T,C21618G,G21987A,T22917G,C22995A,A23403G,C23604G,G24410A,C24745T,G25302T,C25469T,T26767C,T27638C,C27739T,C27752T,A28461G,G28881T,C29358T,G29402T,G29427A,G29742T	509-523,4172-4174,22029-22034,22394-22395,28248-28253		S:279-1274	M:I82T,N:D63G,N:R203M,N:T362I,N:D377Y,N:R385K,ORF1a:I114T,ORF1a:P309L,ORF1a:P1640L,ORF1a:H2092Y,ORF1a:G3051S,ORF1a:A3209V,ORF1a:V3718A,ORF1b:P314L,ORF1b:G662S,ORF1b:P1000L,ORF1b:E1184D,ORF1b:H2285Y,ORF3a:S26L,ORF7a:V82A,ORF7a:L116F,ORF7a:T120I,ORF9b:T60A,S:T19R,S:G142D,S:R158G	ORF1a:G82-,ORF1a:H83-,ORF1a:V84-,ORF1a:M85-,ORF1a:V86-,ORF1a:T1303-,ORF8:D119-,ORF8:F120-,S:E156-,S:F157-,S:K278-		T28690G		T606C,G9416A,C14262T,G17019T,G25302T,C29358T	1	0	6	7	N:F139L		N:T362I,ORF1a:I114T,ORF1a:G3051S,ORF1b:E1184D	1	0	4	5	16072,27572-27621	NODE_0000861	T606C,C1191T,C1267T,C5184T,C6539T,G9416A,C9891T,T11418C,T12946C,C14262T,G15451A,C16466T,G17019T,A20262G,C20320T,C24745T,G25302T,C27739T,C29358T,G29427A	509-523,4172-4174,22394-22395,28248-28253	N:T362I,N:R385K,ORF1a:I114T,ORF1a:P309L,ORF1a:P1640L,ORF1a:H2092Y,ORF1a:G3051S,ORF1a:A3209V,ORF1a:V3718A,ORF1b:G662S,ORF1b:P1000L,ORF1b:E1184D,ORF1b:H2285Y,ORF7a:L116F	ORF1a:G82-,ORF1a:H83-,ORF1a:V84-,ORF1a:M85-,ORF1a:V86-,ORF1a:T1303-,ORF8:D119-,ORF8:F120-,S:K278-	NODE_0000861	T606C,C1191T,C1267T,C5184T,C6539T,G9416A,C9891T,T11418C,T12946C,C14262T,G15451A,C16466T,G17019T,A20262G,C20320T,C24745T,G25302T,C27739T,C29358T,G29427A	509-523,4172-4174,22394-22395,28248-28253	N:T362I,N:R385K,ORF1a:I114T,ORF1a:P309L,ORF1a:P1640L,ORF1a:H2092Y,ORF1a:G3051S,ORF1a:A3209V,ORF1a:V3718A,ORF1b:G662S,ORF1b:P1000L,ORF1b:E1184D,ORF1b:H2285Y,ORF7a:L116F	ORF1a:G82-,ORF1a:H83-,ORF1a:V84-,ORF1a:M85-,ORF1a:V86-,ORF1a:T1303-,ORF8:D119-,ORF8:F120-,S:K278-	N/A	N/A	N/A	N/A	N/A	N/A	N/A	N/A	N/A	N/A	ORF1a:186,ORF1a:813,ORF1a:864,ORF1a:1245,ORF1a:2039,ORF1a:2047,ORF1a:2251,ORF1a:2595,ORF1a:4053,ORF1a:4058,ORF1b:753,ORF1b:755,ORF1b:869,ORF1b:1167,ORF1b:1428,ORF1b:2282,S:279-1274,ORF3a:202,ORF7a:60-76	K:821,Y:850,M:2704,R:2731,Y:2855,K:3998,Y:5365,Y:6381,K:6404,K:7017,K:8048,Y:9451,W:12424,Y:12437,Y:13282,S:15724,K:15730,K:16968,S:17749,Y:18330,Y:19149,Y:20312,K:22984,Y:23018,Y:23336,Y:24016,K:24081,Y:24252,M:25324,S:25996	3000	0	good	51	10	300	bad	30	24	7	29.166667	good	15		0	good	0	S:279-1274	1		0	75	mediocre		0	0	good	0
1167	EPI_ISL_2803759	21A	21A (Delta)	Delta	21A	B.1.617.2	B.1.617.2	100.694444	bad	47	12	0	1	1	0	25	5	0	1116	89281	13	29854	0.9979266294351737	E:1,M:1,N:1,ORF1a:1,ORF1b:1,ORF3a:1,ORF6:1,ORF7a:1,ORF7b:1,ORF8:1,ORF9b:1,S:0.12401883830455258	false	G210T,C241T,C1191T,C1267T,T2463A,C3037T,C3156T,C4090T,C5184T,T5908C,C6539T,C9891T,T11418C,C11575T,C11956T,G12661A,T12946C,C14262T,C14408T,G15451A,T15888C,C16466T,A20262G,C20320T,C21618G,G21898C,G21987A,A22029G,T22917G,C22995A,A23403G,C23604G,G24410A,C24418T,C24745T,C25469T,T26767C,T27638C,C27739T,C27752T,G28396T,A28461G,G28881T,C29358T,G29402T,G29427A,G29742T	22031-22035,28248-28253,28271		S:159-1274	M:I82T,N:D63G,N:R203M,N:T362I,N:D377Y,N:R385K,ORF1a:P309L,ORF1a:L733Q,ORF1a:A964V,ORF1a:P1640L,ORF1a:H2092Y,ORF1a:A3209V,ORF1a:V3718A,ORF1b:P314L,ORF1b:G662S,ORF1b:P1000L,ORF1b:H2285Y,ORF3a:S26L,ORF7a:V82A,ORF7a:L116F,ORF7a:T120I,ORF9b:G38V,ORF9b:T60A,S:T19R,S:G142D	ORF8:D119-,ORF8:F120-,S:E156-,S:F157-,S:R158-		T28690G	C11956T|23B&23D	T2463A,C3156T,C4090T,T5908C,C11575T,G12661A,C14262T,T15888C,G21898C,-22029G,C24418T,G28396T,C29358T	1	1	13	15	N:F139L		N:T362I,ORF1a:L733Q,ORF1a:A964V,ORF9b:G38V	1	0	4	5	25324	NODE_0000861	C1191T,C1267T,T2463A,C3156T,C4090T,C5184T,T5908C,C6539T,C9891T,T11418C,C11575T,C11956T,G12661A,T12946C,C14262T,G15451A,T15888C,C16466T,A20262G,C20320T,G21898C,-22029G,C24418T,C24745T,C27739T,G28396T,C29358T,G29427A	22035,28248-28253	N:T362I,N:R385K,ORF1a:P309L,ORF1a:L733Q,ORF1a:A964V,ORF1a:P1640L,ORF1a:H2092Y,ORF1a:A3209V,ORF1a:V3718A,ORF1b:G662S,ORF1b:P1000L,ORF1b:H2285Y,ORF7a:L116F,ORF9b:G38V	ORF8:D119-,ORF8:F120-,S:G158-	NODE_0000861	C1191T,C1267T,T2463A,C3156T,C4090T,C5184T,T5908C,C6539T,C9891T,T11418C,C11575T,C11956T,G12661A,T12946C,C14262T,G15451A,T15888C,C16466T,A20262G,C20320T,G21898C,-22029G,C24418T,C24745T,C27739T,G28396T,C29358T,G29427A	22035,28248-28253	N:T362I,N:R385K,ORF1a:P309L,ORF1a:L733Q,ORF1a:A964V,ORF1a:P1640L,ORF1a:H2092Y,ORF1a:A3209V,ORF1a:V3718A,ORF1b:G662S,ORF1b:P1000L,ORF1b:H2285Y,ORF7a:L116F,ORF9b:G38V	ORF8:D119-,ORF8:F120-,S:G158-	N/A	N/A	N/A	N/A	N/A	N/A	N/A	N/A	N/A	N/A	S:159-1274		3000	0	good	1	10	0	good	0	24	16	66.666667	mediocre	24		0	good	0	S:159-1274	1		0	75	mediocre		0	0	good	0
1169	EPI_ISL_2796531	21A	21A (Delta)	Delta	21A	B.1.617.2	B.1.617.2	77.256944	mediocre	44	17	0	1	0	0	25	7	0	1116	89315	3	29854	0.9982944855031268	E:1,M:1,N:1,ORF1a:1,ORF1b:1,ORF3a:1,ORF6:1,ORF7a:1,ORF7b:1,ORF8:1,ORF9b:1,S:0.12401883830455258	false	G210T,C241T,C673T,C1191T,C1267T,C3037T,C4763T,C5184T,C6539T,C9891T,T11418C,T12946C,C14262T,C14408T,G15451A,C16466T,G17908T,C19186T,A20262G,C20320T,C21618G,G21987A,A22029G,G22335T,T22917G,C22995A,A23403G,C23604G,A24298T,G24410A,C24745T,G24914T,C25469T,C25553T,T26767C,T27638C,C27739T,C27752T,A28461G,G28881T,C29358T,G29402T,G29427A,G29742T	22031-22035,28248-28259		S:159-1274	M:I82T,N:D63G,N:R203M,N:T362I,N:D377Y,N:R385K,ORF1a:P309L,ORF1a:H1500Y,ORF1a:P1640L,ORF1a:H2092Y,ORF1a:A3209V,ORF1a:V3718A,ORF1b:P314L,ORF1b:G662S,ORF1b:P1000L,ORF1b:V1481L,ORF1b:H2285Y,ORF3a:S26L,ORF3a:A54V,ORF7a:V82A,ORF7a:L116F,ORF7a:T120I,ORF9b:T60A,S:T19R,S:G142D	ORF8:D119-,ORF8:F120-,ORF8:I121-,ORF8:*122-,S:E156-,S:F157-,S:R158-		T28690G		C673T,C4763T,C14262T,G17908T,C19186T,-22029G,G22335T,A24298T,G24914T,C25553T,C29358T	1	0	11	12	N:F139L		N:T362I,ORF1a:H1500Y,ORF1b:V1481L,ORF3a:A54V	1	0	4	5		NODE_0000861	C673T,C1191T,C1267T,C4763T,C5184T,C6539T,C9891T,T11418C,T12946C,C14262T,G15451A,C16466T,G17908T,C19186T,A20262G,C20320T,-22029G,G22335T,A24298T,C24745T,G24914T,C25553T,C27739T,C29358T,G29427A	22035,28248-28259	N:T362I,N:R385K,ORF1a:P309L,ORF1a:H1500Y,ORF1a:P1640L,ORF1a:H2092Y,ORF1a:A3209V,ORF1a:V3718A,ORF1b:G662S,ORF1b:P1000L,ORF1b:V1481L,ORF1b:H2285Y,ORF3a:A54V,ORF7a:L116F	ORF8:D119-,ORF8:F120-,ORF8:I121-,ORF8:*122-,S:G158-	NODE_0000861	C673T,C1191T,C1267T,C4763T,C5184T,C6539T,C9891T,T11418C,T12946C,C14262T,G15451A,C16466T,G17908T,C19186T,A20262G,C20320T,-22029G,G22335T,A24298T,C24745T,G24914T,C25553T,C27739T,C29358T,G29427A	22035,28248-28259	N:T362I,N:R385K,ORF1a:P309L,ORF1a:H1500Y,ORF1a:P1640L,ORF1a:H2092Y,ORF1a:A3209V,ORF1a:V3718A,ORF1b:G662S,ORF1b:P1000L,ORF1b:V1481L,ORF1b:H2285Y,ORF3a:A54V,ORF7a:L116F	ORF8:D119-,ORF8:F120-,ORF8:I121-,ORF8:*122-,S:G158-	N/A	N/A	N/A	N/A	N/A	N/A	N/A	N/A	N/A	N/A	S:159-1274		3000	0	good	0	10	0	good	0	24	11	45.833333	mediocre	19		0	good	0	S:159-1274	1		0	75	mediocre		0	0	good	0
1168	EPI_ISL_2796710	21A	21A (Delta)	Delta	21A	B.1.617.2	B.1.617.2	766.590278	bad	35	18	0	3	24	16	24	9	0	2059	89256	14	29854	0.9965889710062535	E:1,M:1,N:1,ORF1a:0.5873665076119063,ORF1b:0.9981454005934718,ORF3a:1,ORF6:1,ORF7a:1,ORF7b:1,ORF8:1,ORF9b:1,S:0.8131868131868132	false	G210T,C241T,C1191T,C1267T,C3037T,C6539T,C9891T,T11418C,T12946C,C14262T,C14408T,G15451A,C16466T,C18526T,A20262G,C20320T,C21618G,G21987A,T22917G,C22995A,A23403G,C23604G,G24410A,C24745T,C25469T,T26767C,T27638C,C27739T,C27752T,A28461G,G28881T,C29358T,G29402T,G29427A,G29742T	8063,22029-22034,22508-22509,23018,25175,28248-28253,28271		ORF1a:2601-4401,S:317-485,S:1206-1274	M:I82T,N:D63G,N:R203M,N:T362I,N:D377Y,N:R385K,ORF1a:P309L,ORF1a:H2092Y,ORF1b:P314L,ORF1b:G662S,ORF1b:P1000L,ORF1b:R1687C,ORF1b:H2285Y,ORF3a:S26L,ORF7a:V82A,ORF7a:L116F,ORF7a:T120I,ORF9b:T60A,S:T19R,S:G142D,S:R158G,S:D614G,S:P681R,S:D950N	ORF1a:S2599-,ORF1a:S2600-,ORF8:D119-,ORF8:F120-,S:E156-,S:F157-,S:S316-,S:F486-,S:K1205-		T28690G		C14262T,C18526T,C29358T	1	0	3	4	N:F139L		N:T362I,ORF1b:R1687C	1	0	2	3	4362-4383,9919,13051	NODE_0000861	C1191T,C1267T,C6539T,C9891T,T11418C,T12946C,C14262T,G15451A,C16466T,C18526T,A20262G,C20320T,C24745T,C27739T,C29358T,G29427A	8063,22508-22509,23018,25175,28248-28253	N:T362I,N:R385K,ORF1a:P309L,ORF1a:H2092Y,ORF1b:G662S,ORF1b:P1000L,ORF1b:R1687C,ORF1b:H2285Y,ORF7a:L116F	ORF1a:S2599-,ORF1a:S2600-,ORF8:D119-,ORF8:F120-,S:S316-,S:F486-,S:K1205-	NODE_0000861	C1191T,C1267T,C6539T,C9891T,T11418C,T12946C,C14262T,G15451A,C16466T,C18526T,A20262G,C20320T,C24745T,C27739T,C29358T,G29427A	8063,22508-22509,23018,25175,28248-28253	N:T362I,N:R385K,ORF1a:P309L,ORF1a:H2092Y,ORF1b:G662S,ORF1b:P1000L,ORF1b:R1687C,ORF1b:H2285Y,ORF7a:L116F	ORF1a:S2599-,ORF1a:S2600-,ORF8:D119-,ORF8:F120-,S:S316-,S:F486-,S:K1205-	N/A	N/A	N/A	N/A	N/A	N/A	N/A	N/A	N/A	N/A	ORF1a:917,ORF1a:989,ORF1a:1068,ORF1a:1366-1373,ORF1a:1639-1640,ORF1a:1857,ORF1a:2286,ORF1a:2601-4401,ORF1b:1512,ORF1b:1738,ORF1b:1752,ORF1b:2287,ORF1b:2490,S:317-485,S:1206-1274	K:3014,K:3231,K:3467,W:5182,Y:5184,Y:5835,M:7121,S:12419,Y:15240,K:18002,Y:18680,Y:18721,Y:20327,R:20935,Y:22758,Y:22945	3000	0	good	24	10	160	bad	16	24	5	20.833333	good	13		0	good	0	ORF1a:2601-4401,S:317-485,S:1206-1274	3		0	225	bad		0	0	good	0
1170	EPI_ISL_2796530	21A	21A (Delta)	Delta	21A	B.1.617.2	B.1.617.2	59.027778	mediocre	38	11	0	1	50	0	22	5	0	1133	89292	8	29854	0.9964552051633615	E:1,M:1,N:1,ORF1a:1,ORF1b:1,ORF3a:1,ORF6:1,ORF7a:0.860655737704918,ORF7b:1,ORF8:1,ORF9b:1,S:0.12401883830455258	false	G210T,C241T,C1191T,C1267T,C3037T,C5184T,C6539T,C9891T,T11418C,T12946C,C14262T,C14408T,G15451A,C16466T,T18024C,A20262G,C20320T,C21618G,G21987A,A22029G,T22917G,C22995A,A23403G,C23604G,G24410A,C24745T,G25302T,C25469T,T26767C,T27638C,C27739T,C27752T,A28461G,G28881T,C29358T,G29402T,G29427A,G29742T	22031-22035,28248-28253		S:159-1274	M:I82T,N:D63G,N:R203M,N:T362I,N:D377Y,N:R385K,ORF1a:P309L,ORF1a:P1640L,ORF1a:H2092Y,ORF1a:A3209V,ORF1a:V3718A,ORF1b:P314L,ORF1b:G662S,ORF1b:P1000L,ORF1b:H2285Y,ORF3a:S26L,ORF7a:V82A,ORF7a:L116F,ORF7a:T120I,ORF9b:T60A,S:T19R,S:G142D	ORF8:D119-,ORF8:F120-,S:E156-,S:F157-,S:R158-		T28690G		C14262T,T18024C,-22029G,G25302T,C29358T	1	0	5	6	N:F139L		N:T362I	1	0	1	2	27572-27621	NODE_0000861	C1191T,C1267T,C5184T,C6539T,C9891T,T11418C,T12946C,C14262T,G15451A,C16466T,T18024C,A20262G,C20320T,-22029G,C24745T,G25302T,C27739T,C29358T,G29427A	22035,28248-28253	N:T362I,N:R385K,ORF1a:P309L,ORF1a:P1640L,ORF1a:H2092Y,ORF1a:A3209V,ORF1a:V3718A,ORF1b:G662S,ORF1b:P1000L,ORF1b:H2285Y,ORF7a:L116F	ORF8:D119-,ORF8:F120-,S:G158-	NODE_0000861	C1191T,C1267T,C5184T,C6539T,C9891T,T11418C,T12946C,C14262T,G15451A,C16466T,T18024C,A20262G,C20320T,-22029G,C24745T,G25302T,C27739T,C29358T,G29427A	22035,28248-28253	N:T362I,N:R385K,ORF1a:P309L,ORF1a:P1640L,ORF1a:H2092Y,ORF1a:A3209V,ORF1a:V3718A,ORF1b:G662S,ORF1b:P1000L,ORF1b:H2285Y,ORF7a:L116F	ORF8:D119-,ORF8:F120-,S:G158-	N/A	N/A	N/A	N/A	N/A	N/A	N/A	N/A	N/A	N/A	S:159-1274,ORF7a:60-76		3000	0	good	50	10	0	good	0	24	4	16.666667	good	12		0	good	0	S:159-1274	1		0	75	mediocre		0	0	good	0
1171	EPI_ISL_2796527	21A	21A (Delta)	Delta	21A	B.1.617.2	B.1.617.2	59.027778	mediocre	38	12	0	1	0	0	24	5	0	1116	89330	9	29854	0.9980938367387887	E:1,M:1,N:1,ORF1a:1,ORF1b:1,ORF3a:1,ORF6:1,ORF7a:1,ORF7b:1,ORF8:1,ORF9b:1,S:0.12401883830455258	false	G210T,C241T,C1191T,C1267T,C2142T,C3037T,C5184T,C6539T,C9891T,T11418C,T12946C,C14262T,C14408T,G15451A,C16466T,A20262G,C20320T,C21618G,G21987A,A22029G,T22917G,C22995A,A23403G,C23604G,G24410A,C24745T,C25469T,C25916T,T26767C,T27638C,C27739T,C27752T,A28461G,G28881T,C29358T,G29402T,G29427A,G29742T	22031-22035,28248-28253,28271		S:159-1274	M:I82T,N:D63G,N:R203M,N:T362I,N:D377Y,N:R385K,ORF1a:P309L,ORF1a:P626L,ORF1a:P1640L,ORF1a:H2092Y,ORF1a:A3209V,ORF1a:V3718A,ORF1b:P314L,ORF1b:G662S,ORF1b:P1000L,ORF1b:H2285Y,ORF3a:S26L,ORF3a:T175I,ORF7a:V82A,ORF7a:L116F,ORF7a:T120I,ORF9b:T60A,S:T19R,S:G142D	ORF8:D119-,ORF8:F120-,S:E156-,S:F157-,S:R158-		T28690G		C2142T,C14262T,-22029G,C25916T,C29358T	1	0	5	6	N:F139L		N:T362I,ORF1a:P626L,ORF3a:T175I	1	0	3	4		NODE_0000861	C1191T,C1267T,C2142T,C5184T,C6539T,C9891T,T11418C,T12946C,C14262T,G15451A,C16466T,A20262G,C20320T,-22029G,C24745T,C25916T,C27739T,C29358T,G29427A	22035,28248-28253	N:T362I,N:R385K,ORF1a:P309L,ORF1a:P626L,ORF1a:P1640L,ORF1a:H2092Y,ORF1a:A3209V,ORF1a:V3718A,ORF1b:G662S,ORF1b:P1000L,ORF1b:H2285Y,ORF3a:T175I,ORF7a:L116F	ORF8:D119-,ORF8:F120-,S:G158-	NODE_0000861	C1191T,C1267T,C2142T,C5184T,C6539T,C9891T,T11418C,T12946C,C14262T,G15451A,C16466T,A20262G,C20320T,-22029G,C24745T,C25916T,C27739T,C29358T,G29427A	22035,28248-28253	N:T362I,N:R385K,ORF1a:P309L,ORF1a:P626L,ORF1a:P1640L,ORF1a:H2092Y,ORF1a:A3209V,ORF1a:V3718A,ORF1b:G662S,ORF1b:P1000L,ORF1b:H2285Y,ORF3a:T175I,ORF7a:L116F	ORF8:D119-,ORF8:F120-,S:G158-	N/A	N/A	N/A	N/A	N/A	N/A	N/A	N/A	N/A	N/A	S:159-1274		3000	0	good	0	10	0	good	0	24	4	16.666667	good	12		0	good	0	S:159-1274	1		0	75	mediocre		0	0	good	0
1172	EPI_ISL_2796526	21A	21A (Delta)	Delta	21A	B.1.617.2	B.1.617.2	62.500000	mediocre	39	17	0	1	0	0	25	7	0	1116	89329	5	29854	0.9982276025816808	E:1,M:1,N:1,ORF1a:1,ORF1b:1,ORF3a:1,ORF6:1,ORF7a:1,ORF7b:1,ORF8:1,ORF9b:1,S:0.12401883830455258	false	G210T,C241T,C1191T,C1267T,C2142T,C3037T,C5184T,C6539T,C9891T,T11418C,T12946C,C14262T,C14408T,G15451A,C16466T,G19542C,A20262G,C20320T,C21618G,G21987A,A22029G,T22917G,C22995A,A23403G,C23604G,G24410A,C24745T,C25469T,T26767C,G27281T,T27638C,C27739T,C27752T,A28461G,G28881T,C29358T,G29402T,G29427A,G29742T	22031-22035,28248-28259		S:159-1274	M:I82T,N:D63G,N:R203M,N:T362I,N:D377Y,N:R385K,ORF1a:P309L,ORF1a:P626L,ORF1a:P1640L,ORF1a:H2092Y,ORF1a:A3209V,ORF1a:V3718A,ORF1b:P314L,ORF1b:G662S,ORF1b:P1000L,ORF1b:M2025I,ORF1b:H2285Y,ORF3a:S26L,ORF6:W27L,ORF7a:V82A,ORF7a:L116F,ORF7a:T120I,ORF9b:T60A,S:T19R,S:G142D	ORF8:D119-,ORF8:F120-,ORF8:I121-,ORF8:*122-,S:E156-,S:F157-,S:R158-		T28690G		C2142T,C14262T,G19542C,-22029G,G27281T,C29358T	1	0	6	7	N:F139L		N:T362I,ORF1a:P626L,ORF1b:M2025I,ORF6:W27L	1	0	4	5		NODE_0000861	C1191T,C1267T,C2142T,C5184T,C6539T,C9891T,T11418C,T12946C,C14262T,G15451A,C16466T,G19542C,A20262G,C20320T,-22029G,C24745T,G27281T,C27739T,C29358T,G29427A	22035,28248-28259	N:T362I,N:R385K,ORF1a:P309L,ORF1a:P626L,ORF1a:P1640L,ORF1a:H2092Y,ORF1a:A3209V,ORF1a:V3718A,ORF1b:G662S,ORF1b:P1000L,ORF1b:M2025I,ORF1b:H2285Y,ORF6:W27L,ORF7a:L116F	ORF8:D119-,ORF8:F120-,ORF8:I121-,ORF8:*122-,S:G158-	NODE_0000861	C1191T,C1267T,C2142T,C5184T,C6539T,C9891T,T11418C,T12946C,C14262T,G15451A,C16466T,G19542C,A20262G,C20320T,-22029G,C24745T,G27281T,C27739T,C29358T,G29427A	22035,28248-28259	N:T362I,N:R385K,ORF1a:P309L,ORF1a:P626L,ORF1a:P1640L,ORF1a:H2092Y,ORF1a:A3209V,ORF1a:V3718A,ORF1b:G662S,ORF1b:P1000L,ORF1b:M2025I,ORF1b:H2285Y,ORF6:W27L,ORF7a:L116F	ORF8:D119-,ORF8:F120-,ORF8:I121-,ORF8:*122-,S:G158-	N/A	N/A	N/A	N/A	N/A	N/A	N/A	N/A	N/A	N/A	S:159-1274		3000	0	good	0	10	0	good	0	24	6	25	good	14		0	good	0	S:159-1274	1		0	75	mediocre		0	0	good	0
1173	EPI_ISL_2796525	21A	21A (Delta)	Delta	21A	B.1.617.2	B.1.617.2	9.506944	good	40	18	0	0	0	1	30	6	0	0	89301	12	29854	0.9979600708958968	E:1,M:1,N:1,ORF1a:1,ORF1b:1,ORF3a:1,ORF6:1,ORF7a:1,ORF7b:1,ORF8:1,ORF9b:1,S:1	false	G210T,C241T,C1191T,C1267T,C3037T,C5184T,C6539T,C6762T,T9412G,C9891T,T11418C,T12946C,C14262T,C14408T,G15451A,C16466T,A20262G,C20320T,C21058T,C21618G,G21987A,T22917G,C22995A,A23403G,C23604G,G24410A,C24745T,G25302T,C25469T,T26767C,T27638C,C27739T,C27752T,A28461G,G28881T,C29358T,G29402T,G29427A,C29545T,G29742T	22028-22039,28248-28253			M:I82T,N:D63G,N:R203M,N:T362I,N:D377Y,N:R385K,ORF1a:P309L,ORF1a:P1640L,ORF1a:H2092Y,ORF1a:T2166I,ORF1a:A3209V,ORF1a:V3718A,ORF1b:P314L,ORF1b:G662S,ORF1b:P1000L,ORF1b:H2285Y,ORF1b:P2531S,ORF3a:S26L,ORF7a:V82A,ORF7a:L116F,ORF7a:T120I,ORF9b:T60A,S:T19R,S:G142D,S:L452R,S:T478K,S:D614G,S:P681R,S:D950N,S:C1247F	ORF8:D119-,ORF8:F120-,S:E156-,S:F157-,S:R158-,S:V159-		T28690G		C6762T,T9412G,C14262T,C21058T,G25302T,C29358T,C29545T	1	0	7	8	N:F139L		N:T362I,ORF1a:T2166I,ORF1b:P2531S,S:C1247F	1	0	4	5		NODE_0000861	C1191T,C1267T,C5184T,C6539T,C6762T,T9412G,C9891T,T11418C,T12946C,C14262T,G15451A,C16466T,A20262G,C20320T,C21058T,C24745T,G25302T,C27739T,C29358T,G29427A,C29545T	22028,22035-22039,28248-28253	N:T362I,N:R385K,ORF1a:P309L,ORF1a:P1640L,ORF1a:H2092Y,ORF1a:T2166I,ORF1a:A3209V,ORF1a:V3718A,ORF1b:G662S,ORF1b:P1000L,ORF1b:H2285Y,ORF1b:P2531S,ORF7a:L116F,S:C1247F	ORF8:D119-,ORF8:F120-,S:G158-,S:V159-	NODE_0000861	C1191T,C1267T,C5184T,C6539T,C6762T,T9412G,C9891T,T11418C,T12946C,C14262T,G15451A,C16466T,A20262G,C20320T,C21058T,C24745T,G25302T,C27739T,C29358T,G29427A,C29545T	22028,22035-22039,28248-28253	N:T362I,N:R385K,ORF1a:P309L,ORF1a:P1640L,ORF1a:H2092Y,ORF1a:T2166I,ORF1a:A3209V,ORF1a:V3718A,ORF1b:G662S,ORF1b:P1000L,ORF1b:H2285Y,ORF1b:P2531S,ORF7a:L116F,S:C1247F	ORF8:D119-,ORF8:F120-,S:G158-,S:V159-	N/A	N/A	N/A	N/A	N/A	N/A	N/A	N/A	N/A	N/A		Y:7735	3000	0	good	0	10	10	good	1	24	7	29.166667	good	15		0	good	0		0		0	0	good		0	0	good	0
1162	EPI_ISL_2964652	21J	21J (Delta)	Delta	21J	B.1.617.2	B.1.617.2	52.823131	mediocre	26	13	0	0	2180	0	21	4	0	746	87140	39	29866	0.9245895060696251	E:1,M:1,N:0.8357142857142857,ORF1a:0.9643262894796637,ORF1b:0.905786350148368,ORF3a:1,ORF6:1,ORF7a:0.39344262295081966,ORF7b:0.8409090909090909,ORF8:1,ORF9b:1,S:0.8547880690737834	false	G210T,C241T,C3037T,G4181T,C6402T,C8986T,G9053T,C10029T,A11201G,A11332G,C14408T,G15451A,C16466T,C19220T,C19983T,C21618G,A23403G,C23604G,G24410A,C25469T,T26767C,C27874T,A28461G,G28881T,G28916T,G29742T	22029-22034,28248-28253,28271			M:I82T,N:D63G,N:R203M,N:G215C,ORF1a:A1306S,ORF1a:P2046L,ORF1a:V2930L,ORF1a:T3255I,ORF1a:T3646A,ORF1b:P314L,ORF1b:G662S,ORF1b:P1000L,ORF1b:A1918V,ORF3a:S26L,ORF7b:T40I,ORF9b:T60A,S:T19R,S:R158G,S:D614G,S:P681R,S:D950N	ORF8:D119-,ORF8:F120-,S:E156-,S:F157-		A21987G,T27752C		C19983T	2	0	1	3	ORF7a:I120T,S:D142G			2	0	0	2	7114-7200,7209-7254,7259-7311,8654-8655,8657-8666,8680-8699,8713-8787,8801-8893,13395-13606,16204-16340,16353-16427,19298-19299,19316-19346,19361-19544,19546,20119,21168-21179,21193-21197,21211-21364,21733-21830,21843-21867,21869-21941,21955-21958,21966-21968,22334,22351-22378,22407-22440,22447-22450,22455-22523,22897-22898,22912-23096,23109-23115,27528-27745,27759,27773-27786,29161-29164,29182-29198,29209-29217,29226-29231,29233-29235,29249-29270,29275-29287,29291-29295,29347-29355,29382-29466,29478-29497,29837,29846-29865	NODE_0000884	G9053T,C19983T,A21987G,T27752C		ORF1a:V2930L,ORF7a:I120T,S:D142G		NODE_0000861	G4181T,C6402T,C8986T,G9053T,C10029T,A11201G,A11332G,G15451A,C16466T,C19220T,C19983T,A21987G,T27752C,C27874T,G28916T	28248-28253	N:G215C,ORF1a:A1306S,ORF1a:P2046L,ORF1a:V2930L,ORF1a:T3255I,ORF1a:T3646A,ORF1b:G662S,ORF1b:P1000L,ORF1b:A1918V,ORF7a:I120T,ORF7b:T40I,S:D142G	ORF8:D119-,ORF8:F120-	N/A	N/A	N/A	N/A	N/A	N/A	N/A	N/A	N/A	N/A	ORF1a:2284-2312,ORF1a:2315-2330,ORF1a:2332-2349,ORF1a:2797-2801,ORF1a:2805-2812,ORF1a:2817-2841,ORF1a:2846-2876,ORF1a:4377-4401,ORF1b:1-47,ORF1b:913-958,ORF1b:962-987,ORF1b:1944,ORF1b:1950-1960,ORF1b:1965-2027,ORF1b:2218,ORF1b:2567-2571,ORF1b:2576-2577,ORF1b:2582-2633,S:58-90,S:94-127,S:131-132,S:135-136,S:258,S:264-272,S:282-293,S:296,S:298-321,S:446,S:450-512,S:516-518,ORF7a:46-118,ORF7a:122,ORF7b:2,ORF7b:6-11,N:297,N:303-309,N:313-315,N:318-321,N:326-333,N:335-338,N:340-341,N:358-361,N:370-398,N:402-408		3000	69.629630	mediocre	2180	10	0	good	0	24	5	20.833333	good	13		0	good	0		0		0	0	good		0	0	good	0
1174	EPI_ISL_2796523	21A	21A (Delta)	Delta	21A	B.1.617.2	B.1.617.2	81.944444	mediocre	36	12	0	1	0	5	22	5	0	1120	89326	13	29854	0.9977928635922817	E:1,M:1,N:0.9952380952380953,ORF1a:0.9997727789138832,ORF1b:1,ORF3a:1,ORF6:1,ORF7a:1,ORF7b:1,ORF8:0.9918032786885246,ORF9b:1,S:0.12401883830455258	false	G210T,C241T,C1191T,C1267T,C3037T,C5184T,C6539T,C9891T,T11418C,T12946C,C14262T,C14408T,G15451A,C16466T,A20262G,C20320T,C21618G,G21987A,A22029G,T22917G,C22995A,A23403G,C23604G,G24410A,C24745T,C25469T,T26767C,T27638C,C27739T,C27752T,A28461G,G28881T,C29358T,G29402T,G29427A,G29742T	22031-22035,28248-28253,28271		S:159-1274	M:I82T,N:D63G,N:R203M,N:T362I,N:D377Y,N:R385K,ORF1a:P309L,ORF1a:P1640L,ORF1a:H2092Y,ORF1a:A3209V,ORF1a:V3718A,ORF1b:P314L,ORF1b:G662S,ORF1b:P1000L,ORF1b:H2285Y,ORF3a:S26L,ORF7a:V82A,ORF7a:L116F,ORF7a:T120I,ORF9b:T60A,S:T19R,S:G142D	ORF8:D119-,ORF8:F120-,S:E156-,S:F157-,S:R158-		T28690G		C14262T,-22029G,C29358T	1	0	3	4	N:F139L		N:T362I	1	0	1	2		NODE_0000861	C1191T,C1267T,C5184T,C6539T,C9891T,T11418C,T12946C,C14262T,G15451A,C16466T,A20262G,C20320T,-22029G,C24745T,C27739T,C29358T,G29427A	22035,28248-28253	N:T362I,N:R385K,ORF1a:P309L,ORF1a:P1640L,ORF1a:H2092Y,ORF1a:A3209V,ORF1a:V3718A,ORF1b:G662S,ORF1b:P1000L,ORF1b:H2285Y,ORF7a:L116F	ORF8:D119-,ORF8:F120-,S:G158-	NODE_0000861	C1191T,C1267T,C5184T,C6539T,C9891T,T11418C,T12946C,C14262T,G15451A,C16466T,A20262G,C20320T,-22029G,C24745T,C27739T,C29358T,G29427A	22035,28248-28253	N:T362I,N:R385K,ORF1a:P309L,ORF1a:P1640L,ORF1a:H2092Y,ORF1a:A3209V,ORF1a:V3718A,ORF1b:G662S,ORF1b:P1000L,ORF1b:H2285Y,ORF7a:L116F	ORF8:D119-,ORF8:F120-,S:G158-	N/A	N/A	N/A	N/A	N/A	N/A	N/A	N/A	N/A	N/A	ORF1a:626,S:159-1274,ORF8:64,N:247,N:373	Y:2142,K:25302,K:28083,Y:29013,K:29392	3000	0	good	0	10	50	mediocre	5	24	2	8.333333	good	10		0	good	0	S:159-1274	1		0	75	mediocre		0	0	good	0
1176	EPI_ISL_2796521	20H	20H (Beta)	Beta	20H	B.1.351.3	B.1.351.3	1	good	31	18	0	0	0	1	21	6	0	1	89316	19	29854	0.9977259806708357	E:1,M:1,N:1,ORF1a:0.9997727789138832,ORF1b:1,ORF3a:1,ORF6:1,ORF7a:1,ORF7b:1,ORF8:1,ORF9b:1,S:1	false	G174T,C241T,C1059T,T1507C,A2692T,C3037T,G5230T,C5812T,C6402T,T7624C,A8052G,A10323G,G10396T,C10615T,C14408T,A16687G,C21614T,C21762T,A21801C,A22206G,G22813T,G23012A,A23063T,A23403G,G23545T,C23664T,G25563T,C25904T,C26456T,C28253T,C28887T	11288-11296,22283-22291			E:P71L,N:T205I,ORF1a:T265I,ORF1a:K1655N,ORF1a:P2046L,ORF1a:N2596S,ORF1a:K3353R,ORF1b:P314L,ORF1b:I1074V,ORF3a:Q57H,ORF3a:S171L,S:L18F,S:A67V,S:D80A,S:D215G,S:K417N,S:E484K,S:N501Y,S:D614G,S:E661D,S:A701V	ORF1a:S3675-,ORF1a:G3676-,ORF1a:F3677-,S:L241-,S:L242-,S:A243-			C21762T|21K&21D&25I	T1507C,C5812T,G23545T	0	1	3	4			S:A67V,S:E661D	0	0	2	2		NODE_0000855	T1507C,A2692T,C5812T,C6402T,T7624C,A8052G,G10396T,C10615T,A16687G,C21614T,C21762T,G23545T,C25904T	11288-11296	ORF1a:P2046L,ORF1a:N2596S,ORF1b:I1074V,ORF3a:S171L,S:L18F,S:A67V,S:E661D	ORF1a:S3675-,ORF1a:G3676-,ORF1a:F3677-	B.1.351.3	T1507C,C5812T,C21762T,G23545T		S:A67V,S:E661D		N/A	N/A	N/A	N/A	N/A	N/A	N/A	N/A	N/A	N/A	ORF1a:1426	Y:4542	3000	0	good	0	10	10	good	1	24	-1	0	good	7		0	good	0		0		0	0	good		0	0	good	0
1177	EPI_ISL_2796519	20H	20H (Beta)	Beta	20H	B.1.351.3	B.1.351.3	30.340278	mediocre	39	18	0	0	0	1	25	6	0	1	89296	15	29854	0.9978597465137278	E:1,M:1,N:1,ORF1a:1,ORF1b:0.9996290801186943,ORF3a:1,ORF6:1,ORF7a:1,ORF7b:1,ORF8:1,ORF9b:1,S:1	false	G174T,C241T,C1059T,G1782T,A2550G,C2644T,A2692T,C3037T,C4252T,C4795T,C5144T,G5230T,C6402T,T6583C,T7624C,A7757G,A8052G,A10323G,G10396T,C10615T,C14408T,A16687G,C16733T,C21575T,C21614T,C21762T,A21801C,A22206G,G22813T,G23012A,A23063T,A23403G,C23664T,T25237C,G25563T,C25904T,C26456T,C28253T,C28887T	11288-11296,22283-22291			E:P71L,N:T205I,ORF1a:T265I,ORF1a:C506F,ORF1a:D762G,ORF1a:K1655N,ORF1a:P2046L,ORF1a:N2498D,ORF1a:N2596S,ORF1a:K3353R,ORF1b:P314L,ORF1b:I1074V,ORF1b:S1089L,ORF3a:Q57H,ORF3a:S171L,S:L5F,S:L18F,S:A67V,S:D80A,S:D215G,S:K417N,S:E484K,S:N501Y,S:D614G,S:A701V	ORF1a:S3675-,ORF1a:G3676-,ORF1a:F3677-,S:L241-,S:L242-,S:A243-			C5144T|25F,C21575T|21F,C21762T|21K&21D&25I	G1782T,A2550G,C2644T,C4252T,C4795T,T6583C,A7757G,C16733T,T25237C	0	3	9	12			ORF1a:C506F,ORF1a:D762G,ORF1a:N2498D,ORF1b:S1089L,S:L5F,S:A67V	0	0	6	6		NODE_0000855	G1782T,A2550G,C2644T,A2692T,C4252T,C4795T,C5144T,C6402T,T6583C,T7624C,A7757G,A8052G,G10396T,C10615T,A16687G,C16733T,C21575T,C21614T,C21762T,T25237C,C25904T	11288-11296	ORF1a:C506F,ORF1a:D762G,ORF1a:P2046L,ORF1a:N2498D,ORF1a:N2596S,ORF1b:I1074V,ORF1b:S1089L,ORF3a:S171L,S:L5F,S:L18F,S:A67V	ORF1a:S3675-,ORF1a:G3676-,ORF1a:F3677-	B.1.351.3	G1782T,A2550G,C2644T,C4252T,C4795T,C5144T,T6583C,A7757G,C16733T,C21575T,C21762T,T25237C		ORF1a:C506F,ORF1a:D762G,ORF1a:N2498D,ORF1b:S1089L,S:L5F,S:A67V		N/A	N/A	N/A	N/A	N/A	N/A	N/A	N/A	N/A	N/A	ORF1b:755	S:15730	3000	0	good	0	10	10	good	1	24	13	54.166667	mediocre	21		0	good	0		0		0	0	good		0	0	good	0
1180	EPI_ISL_2774074	21A	21A (Delta)	Delta	21A	B.1.617.2	B.1.617.2	0.173611	good	24	12	0	0	12	0	20	4	0	11	89187	55	29836	0.9955522857238405	E:1,M:1,N:1,ORF1a:0.998863894569416,ORF1b:0.9992581602373887,ORF3a:1,ORF6:1,ORF7a:1,ORF7b:1,ORF8:1,ORF9b:1,S:0.9968602825745683	false	G210T,C241T,C3037T,C5184T,C14408T,G15451A,C16466T,G18027T,C21618G,T22917G,C22995A,A23403G,C23604G,C25469T,G26428T,T26767C,T27638C,C27739T,C27752T,A28461G,G28881T,G29402T,G29692T,G29742T	22029-22034,28248-28253			E:V62F,M:I82T,N:D63G,N:R203M,N:D377Y,ORF1a:P1640L,ORF1b:P314L,ORF1b:G662S,ORF1b:P1000L,ORF3a:S26L,ORF7a:V82A,ORF7a:L116F,ORF7a:T120I,ORF9b:T60A,S:T19R,S:R158G,S:L452R,S:T478K,S:D614G,S:P681R	ORF8:D119-,ORF8:F120-,S:E156-,S:F157-		A21987G		G18027T,G26428T,G29692T	1	0	3	4	S:D142G		E:V62F	1	0	1	2	1191,1267,7138,9891,11418,12946,15240,20262,23029,24022,24410,24984	NODE_0000861	C5184T,G15451A,C16466T,G18027T,A21987G,G26428T,C27739T,G29692T	28248-28253	E:V62F,ORF1a:P1640L,ORF1b:G662S,ORF1b:P1000L,ORF7a:L116F,S:D142G	ORF8:D119-,ORF8:F120-	NODE_0000861	C5184T,G15451A,C16466T,G18027T,A21987G,G26428T,C27739T,G29692T	28248-28253	E:V62F,ORF1a:P1640L,ORF1b:G662S,ORF1b:P1000L,ORF7a:L116F,S:D142G	ORF8:D119-,ORF8:F120-	N/A	N/A	N/A	N/A	N/A	N/A	N/A	N/A	N/A	N/A	ORF1a:309,ORF1a:2291,ORF1a:3209,ORF1a:3718,ORF1a:4227,ORF1b:591,ORF1b:2265,S:489,S:820,S:950,S:1141		3000	0	good	12	10	0	good	0	24	1	4.166667	good	9		0	good	0		0		0	0	good		0	0	good	0
1178	EPI_ISL_2774076	21J	21J (Delta)	Delta	21J	B.1.617.2	B.1.617.2	50.173611	mediocre	21	12	0	0	22	0	15	4	0	19	89190	55	29836	0.9952178711166104	E:1,M:1,N:0.9928571428571429,ORF1a:0.9984094523971825,ORF1b:0.9992581602373887,ORF3a:0.9963768115942029,ORF6:1,ORF7a:1,ORF7b:1,ORF8:0.9918032786885246,ORF9b:0.9897959183673469,S:0.9968602825745683	false	G210T,C241T,C3037T,G4181T,C8986T,G9053T,A11332G,C14408T,C16466T,C21618G,C21846T,C22995A,A23403G,C23604G,C25469T,T26767C,T27638C,C27739T,C27752T,C27874T,A28271G	22028-22033,28245-28250			M:I82T,ORF1a:A1306S,ORF1a:V2930L,ORF1b:P314L,ORF1b:P1000L,ORF3a:S26L,ORF7a:V82A,ORF7a:L116F,ORF7a:T120I,ORF7b:T40I,S:T19R,S:T95I,S:T478K,S:D614G,S:P681R	ORF8:L118-,ORF8:D119-,S:E156-,S:F157-		A21987G,T28916G,T29402G	C27739T|21A	-28271G	3	1	1	5	N:C215G,N:Y377D,S:D142G		ORF7a:L116F	3	0	1	4	410,593,6402,6613,7124,10029,11201,12075,15451,19220,21575,22034,22917,24410,25454,27389,28253,28461,28881-28883,29742	NODE_0000884	G9053T,C21846T,A21987G,C27739T,-28271G,T28916G,T29402G	22028,28245-28247	N:C215G,N:Y377D,ORF1a:V2930L,ORF7a:L116F,S:T95I,S:D142G	ORF8:L118-	NODE_0000861	G4181T,C8986T,G9053T,A11332G,C16466T,C21846T,A21987G,C27739T,C27874T,-28271G,T29402G	22028,28245-28250	N:Y377D,ORF1a:A1306S,ORF1a:V2930L,ORF1b:P1000L,ORF7a:L116F,ORF7b:T40I,S:T95I,S:D142G	ORF8:L118-,ORF8:D119-	N/A	N/A	N/A	N/A	N/A	N/A	N/A	N/A	N/A	N/A	ORF1a:49,ORF1a:110,ORF1a:2046,ORF1a:2287,ORF1a:3255,ORF1a:3646,ORF1a:3937,ORF1b:662,ORF1b:1918,S:5,S:158,S:452,S:950,ORF3a:21,ORF8:120,N:63,N:203-204,ORF9b:60		3000	0	good	22	10	0	good	0	24	17	70.833333	mediocre	25		0	good	0		0		0	0	good		0	0	good	0
1181	EPI_ISL_2774073	21A	21A (Delta)	Delta	21A	B.1.617.2	B.1.617.2	189.062500	bad	20	12	0	0	15	0	17	4	0	12	89200	55	29836	0.9954519613416714	E:1,M:1,N:1,ORF1a:0.9993183367416496,ORF1b:0.9988872403560831,ORF3a:0.9891304347826086,ORF6:1,ORF7a:1,ORF7b:1,ORF8:0.9918032786885246,ORF9b:1,S:0.9984301412872841	false	G210T,C241T,C3037T,C5184T,C9891T,C14408T,G15451A,A20262G,C20320T,C21618G,A21801C,T22917G,C22995A,A23403G,T27638C,C27752T,G28881T,C29358T,G29402T,G29427A	22029-22034,28248-28253			N:R203M,N:T362I,N:D377Y,N:R385K,ORF1a:P1640L,ORF1a:A3209V,ORF1b:P314L,ORF1b:G662S,ORF1b:H2285Y,ORF7a:V82A,ORF7a:T120I,S:T19R,S:D80A,S:R158G,S:L452R,S:T478K,S:D614G	ORF8:D119-,ORF8:F120-,S:E156-,S:F157-		C11418T,A21987G,C26767T,G28461A,T29742G	A20262G|21A&21F,A21801C|20H	C20320T,C29358T,G29427A	5	2	3	10	M:T82I,N:G63D,ORF1a:A3718V,ORF9b:A60T,S:D142G		N:T362I,N:R385K,ORF1b:H2285Y,S:D80A	5	0	4	9	1059,1267,8758,12946,14262,16466,17259,17691,23604,24410,24745,25469,25563,25603,28083	NODE_0000861	C5184T,C9891T,G15451A,A20262G,C20320T,A21801C,A21987G,C26767T,G28461A,C29358T,G29427A,T29742G	28248-28253	M:T82I,N:G63D,N:T362I,N:R385K,ORF1a:P1640L,ORF1a:A3209V,ORF1b:G662S,ORF1b:H2285Y,ORF9b:A60T,S:D80A,S:D142G	ORF8:D119-,ORF8:F120-	NODE_0000861	C5184T,C9891T,G15451A,A20262G,C20320T,A21801C,A21987G,C26767T,G28461A,C29358T,G29427A,T29742G	28248-28253	M:T82I,N:G63D,N:T362I,N:R385K,ORF1a:P1640L,ORF1a:A3209V,ORF1b:G662S,ORF1b:H2285Y,ORF9b:A60T,S:D80A,S:D142G	ORF8:D119-,ORF8:F120-	N/A	N/A	N/A	N/A	N/A	N/A	N/A	N/A	N/A	N/A	ORF1a:265,ORF1a:2831,ORF1a:4227,ORF1b:265,ORF1b:1000,ORF1b:1264,S:681,S:950,ORF3a:26,ORF3a:57,ORF3a:71,ORF8:64		3000	0	good	15	10	0	good	0	24	33	137.500000	bad	41		0	good	0		0		0	0	good		0	0	good	0
1179	EPI_ISL_2774075	21A	21A (Delta)	Delta	21A	B.1.617.2	B.1.617.2	44.444444	mediocre	26	12	0	0	18	0	20	4	0	16	89173	55	29836	0.9953516369595024	E:1,M:1,N:0.9976190476190476,ORF1a:0.9984094523971825,ORF1b:0.9996290801186943,ORF3a:0.9927536231884058,ORF6:1,ORF7a:1,ORF7b:0.9772727272727273,ORF8:1,ORF9b:0.9897959183673469,S:0.9976452119309263	false	G210T,C241T,C3037T,C5184T,C9891T,C10605T,T12946C,C14408T,C15240T,G15451A,C16466T,A20262G,C21618G,T22917G,C22995A,A23403G,C23604G,C25469T,G26428T,T26767C,T27638C,C27739T,C27752T,G28881T,G29402T,G29742T	22029-22034,28248-28253			E:V62F,M:I82T,N:R203M,N:D377Y,ORF1a:P1640L,ORF1a:A3209V,ORF1a:P3447L,ORF1b:P314L,ORF1b:G662S,ORF1b:P1000L,ORF3a:S26L,ORF7a:V82A,ORF7a:L116F,ORF7a:T120I,S:T19R,S:R158G,S:L452R,S:T478K,S:D614G,S:P681R	ORF8:D119-,ORF8:F120-,S:E156-,S:F157-		T1191C,C11418T,A21987G	C15240T|21K	C10605T,G26428T	3	1	2	6	ORF1a:L309P,ORF1a:A3718V,S:D142G		E:V62F,ORF1a:P3447L	3	0	2	5	292,1048,1267,2489,2509,2560,4181,7124,8986,9053,13723,23629,24197,24410,26029,26104,27874,28461	NODE_0000861	C5184T,C9891T,C10605T,T12946C,C15240T,G15451A,C16466T,A20262G,A21987G,G26428T,C27739T	28248-28253	E:V62F,ORF1a:P1640L,ORF1a:A3209V,ORF1a:P3447L,ORF1b:G662S,ORF1b:P1000L,ORF7a:L116F,S:D142G	ORF8:D119-,ORF8:F120-	NODE_0000861	C5184T,C9891T,C10605T,T12946C,C15240T,G15451A,C16466T,A20262G,A21987G,G26428T,C27739T	28248-28253	E:V62F,ORF1a:P1640L,ORF1a:A3209V,ORF1a:P3447L,ORF1b:G662S,ORF1b:P1000L,ORF7a:L116F,S:D142G	ORF8:D119-,ORF8:F120-	N/A	N/A	N/A	N/A	N/A	N/A	N/A	N/A	N/A	N/A	ORF1a:9,ORF1a:261,ORF1a:742,ORF1a:1306,ORF1a:2287,ORF1a:2907,ORF1a:2930,ORF1b:86,S:689,S:879,S:950,ORF3a:213,ORF3a:238,ORF7b:40,N:63,ORF9b:60		3000	0	good	18	10	0	good	0	24	16	66.666667	mediocre	24		0	good	0		0		0	0	good		0	0	good	0
1182	EPI_ISL_2774072	21I	21I (Delta)	Delta	21I	B.1.617.2	B.1.617.2	0	good	28	12	0	0	2	0	23	4	0	2	89182	55	29836	0.9958867003310704	E:1,M:1,N:1,ORF1a:0.9997727789138832,ORF1b:1,ORF3a:1,ORF6:1,ORF7a:1,ORF7b:1,ORF8:1,ORF9b:1,S:0.9992150706436421	false	G210T,C241T,C3037T,C5184T,A5584G,C9891T,T11418C,C11514T,C13019T,C14408T,G15451A,C16466T,G18148A,C21618G,C22227T,T22917G,C22995A,A23403G,C23604G,G24410A,C25469T,T26767C,T27638C,C27752T,A28461G,G28881T,G29402T,G29742T	22028-22033,28248-28253			M:I82T,N:D63G,N:R203M,N:D377Y,ORF1a:P1640L,ORF1a:A3209V,ORF1a:V3718A,ORF1a:T3750I,ORF1b:P314L,ORF1b:G662S,ORF1b:P1000L,ORF1b:G1561S,ORF3a:S26L,ORF7a:V82A,ORF7a:T120I,ORF9b:T60A,S:T19R,S:A222V,S:L452R,S:T478K,S:D614G,S:P681R,S:D950N	ORF8:D119-,ORF8:F120-,S:E156-,S:F157-		A21987G		G18148A	1	0	1	2	S:D142G		ORF1b:G1561S	1	0	1	2	7728,22034	NODE_0000872	A5584G,C13019T,G18148A,A21987G	22028	ORF1b:G1561S,S:D142G		NODE_0000861	C5184T,A5584G,C9891T,T11418C,C11514T,C13019T,G15451A,C16466T,G18148A,A21987G,C22227T	22028,28248-28253	ORF1a:P1640L,ORF1a:A3209V,ORF1a:V3718A,ORF1a:T3750I,ORF1b:G662S,ORF1b:P1000L,ORF1b:G1561S,S:D142G,S:A222V	ORF8:D119-,ORF8:F120-	N/A	N/A	N/A	N/A	N/A	N/A	N/A	N/A	N/A	N/A	ORF1a:2488,S:158		3000	0	good	2	10	0	good	0	24	0	0	good	8		0	good	0		0		0	0	good		0	0	good	0
1183	EPI_ISL_2774071	21I	21I (Delta)	Delta	21I	B.1.617.2	B.1.617.2	0	good	28	12	0	0	2	0	23	4	0	2	89182	55	29836	0.9958867003310704	E:1,M:1,N:1,ORF1a:0.9997727789138832,ORF1b:1,ORF3a:1,ORF6:1,ORF7a:1,ORF7b:1,ORF8:1,ORF9b:1,S:0.9992150706436421	false	G210T,C241T,C3037T,C5184T,A5584G,C9891T,T11418C,C11514T,C13019T,C14408T,G15451A,C16466T,G18148A,C21618G,C22227T,T22917G,C22995A,A23403G,C23604G,G24410A,C25469T,T26767C,T27638C,C27752T,A28461G,G28881T,G29402T,G29742T	22028-22033,28248-28253			M:I82T,N:D63G,N:R203M,N:D377Y,ORF1a:P1640L,ORF1a:A3209V,ORF1a:V3718A,ORF1a:T3750I,ORF1b:P314L,ORF1b:G662S,ORF1b:P1000L,ORF1b:G1561S,ORF3a:S26L,ORF7a:V82A,ORF7a:T120I,ORF9b:T60A,S:T19R,S:A222V,S:L452R,S:T478K,S:D614G,S:P681R,S:D950N	ORF8:D119-,ORF8:F120-,S:E156-,S:F157-		A21987G		G18148A	1	0	1	2	S:D142G		ORF1b:G1561S	1	0	1	2	7728,22034	NODE_0000872	A5584G,C13019T,G18148A,A21987G	22028	ORF1b:G1561S,S:D142G		NODE_0000861	C5184T,A5584G,C9891T,T11418C,C11514T,C13019T,G15451A,C16466T,G18148A,A21987G,C22227T	22028,28248-28253	ORF1a:P1640L,ORF1a:A3209V,ORF1a:V3718A,ORF1a:T3750I,ORF1b:G662S,ORF1b:P1000L,ORF1b:G1561S,S:D142G,S:A222V	ORF8:D119-,ORF8:F120-	N/A	N/A	N/A	N/A	N/A	N/A	N/A	N/A	N/A	N/A	ORF1a:2488,S:158		3000	0	good	2	10	0	good	0	24	0	0	good	8		0	good	0		0		0	0	good		0	0	good	0
1184	EPI_ISL_2774070	21I	21I (Delta)	Delta	21I	B.1.617.2	B.1.617.2	0	good	28	12	0	0	2	0	23	4	0	2	89182	55	29836	0.9958867003310704	E:1,M:1,N:1,ORF1a:0.9997727789138832,ORF1b:1,ORF3a:1,ORF6:1,ORF7a:1,ORF7b:1,ORF8:1,ORF9b:1,S:0.9992150706436421	false	G210T,C241T,C3037T,C5184T,A5584G,C9891T,T11418C,C11514T,C13019T,C14408T,G15451A,C16466T,G18148A,C21618G,C22227T,T22917G,C22995A,A23403G,C23604G,G24410A,C25469T,T26767C,T27638C,C27752T,A28461G,G28881T,G29402T,G29742T	22028-22033,28248-28253			M:I82T,N:D63G,N:R203M,N:D377Y,ORF1a:P1640L,ORF1a:A3209V,ORF1a:V3718A,ORF1a:T3750I,ORF1b:P314L,ORF1b:G662S,ORF1b:P1000L,ORF1b:G1561S,ORF3a:S26L,ORF7a:V82A,ORF7a:T120I,ORF9b:T60A,S:T19R,S:A222V,S:L452R,S:T478K,S:D614G,S:P681R,S:D950N	ORF8:D119-,ORF8:F120-,S:E156-,S:F157-		A21987G		G18148A	1	0	1	2	S:D142G		ORF1b:G1561S	1	0	1	2	7728,22034	NODE_0000872	A5584G,C13019T,G18148A,A21987G	22028	ORF1b:G1561S,S:D142G		NODE_0000861	C5184T,A5584G,C9891T,T11418C,C11514T,C13019T,G15451A,C16466T,G18148A,A21987G,C22227T	22028,28248-28253	ORF1a:P1640L,ORF1a:A3209V,ORF1a:V3718A,ORF1a:T3750I,ORF1b:G662S,ORF1b:P1000L,ORF1b:G1561S,S:D142G,S:A222V	ORF8:D119-,ORF8:F120-	N/A	N/A	N/A	N/A	N/A	N/A	N/A	N/A	N/A	N/A	ORF1a:2488,S:158		3000	0	good	2	10	0	good	0	24	0	0	good	8		0	good	0		0		0	0	good		0	0	good	0
1175	EPI_ISL_2796522	21A	21A (Delta)	Delta	21A	B.1.617.2	B.1.617.2	602.445117	bad	31	9	0	1	6382	6	22	3	0	2777	82955	19	29854	0.7841353710330067	E:1,M:0.7219730941704036,N:0.8452380952380952,ORF1a:0.6827993637809588,ORF1b:0.7303412462908012,ORF3a:0.9021739130434783,ORF6:0.7580645161290323,ORF7a:0.9016393442622951,ORF7b:1,ORF8:0.5327868852459017,ORF9b:1,S:0.673469387755102	false	G210T,C241T,C1191T,C1267T,C3037T,C4763T,C5184T,C6539T,C9891T,T11418C,T12946C,C14262T,C14408T,C16466T,A20262G,C20320T,C21618G,T22917G,G23318T,C23604G,C24745T,G25302T,C25469T,T26767C,T27638C,C27739T,C27752T,A28461G,G28881T,C29358T,G29742T	11174-11175,28248-28253,28271		ORF1a:3638-4401	M:I82T,N:D63G,N:R203M,N:T362I,ORF1a:P309L,ORF1a:H1500Y,ORF1a:P1640L,ORF1a:H2092Y,ORF1a:A3209V,ORF1b:P314L,ORF1b:P1000L,ORF1b:H2285Y,ORF3a:S26L,ORF7a:V82A,ORF7a:L116F,ORF7a:T120I,ORF9b:T60A,S:T19R,S:L452R,S:D586Y,S:P681R,S:C1247F	ORF1a:C3637-,ORF8:D119-,ORF8:F120-		T28690G		C4763T,C14262T,G23318T,G25302T,C29358T	1	0	5	6	N:F139L		N:T362I,ORF1a:H1500Y,S:D586Y,S:C1247F	1	0	4	5	160-165,356-413,1422-1439,2669-2686,3231-3270,3618-3632,4830-5122,5634-5729,6310-6346,6635-6968,7529-7865,7968-8002,8356-8409,8928-8982,9241-9265,9537-9757,9925-9932,10566-10622,10806-10968,11566-11574,11682-11871,12470-12555,13134-13199,13373-13431,13525-13591,13765-13965,14313-14334,14846-15030,15361-16013,16204-16212,16471-16474,16881-16960,17148-17537,17757-17927,18110-18166,18330-18339,18734-18892,19141-19198,20478-20556,21402-21411,21957-22034,22935-23230,23364-23503,23836-23864,24118-24623,24915-25082,25232-25248,25503-25527,25923-25969,26523-26590,27049-27162,27261-27303,27510-27546,27936-28105,29142-29285,29399-29439,29529-29552	NODE_0000861	C1191T,C1267T,C4763T,C5184T,C6539T,C9891T,T11418C,T12946C,C14262T,C16466T,A20262G,C20320T,G23318T,C24745T,G25302T,C27739T,C29358T	11174-11175,28248-28253	N:T362I,ORF1a:P309L,ORF1a:H1500Y,ORF1a:P1640L,ORF1a:H2092Y,ORF1a:A3209V,ORF1b:P1000L,ORF1b:H2285Y,ORF7a:L116F,S:D586Y,S:C1247F	ORF1a:C3637-,ORF8:D119-,ORF8:F120-	NODE_0000861	C1191T,C1267T,C4763T,C5184T,C6539T,C9891T,T11418C,T12946C,C14262T,C16466T,A20262G,C20320T,G23318T,C24745T,G25302T,C27739T,C29358T	11174-11175,28248-28253	N:T362I,ORF1a:P309L,ORF1a:H1500Y,ORF1a:P1640L,ORF1a:H2092Y,ORF1a:A3209V,ORF1b:P1000L,ORF1b:H2285Y,ORF7a:L116F,S:D586Y,S:C1247F	ORF1a:C3637-,ORF8:D119-,ORF8:F120-	N/A	N/A	N/A	N/A	N/A	N/A	N/A	N/A	N/A	N/A	ORF1a:31-50,ORF1a:386-392,ORF1a:802-807,ORF1a:952,ORF1a:989-1002,ORF1a:1118-1123,ORF1a:1522-1619,ORF1a:1790-1822,ORF1a:2015-2027,ORF1a:2124-2235,ORF1a:2422-2534,ORF1a:2568-2579,ORF1a:2698-2715,ORF1a:2888-2906,ORF1a:2993-3000,ORF1a:3091-3164,ORF1a:3221-3223,ORF1a:3434-3453,ORF1a:3514-3568,ORF1a:3638-4401,ORF1b:20-42,ORF1b:100-166,ORF1b:282-289,ORF1b:460-521,ORF1b:632-849,ORF1b:913-915,ORF1b:1002-1003,ORF1b:1139-1165,ORF1b:1227-1357,ORF1b:1430-1487,ORF1b:1548-1567,ORF1b:1622-1624,ORF1b:1756-1809,ORF1b:1892-1911,ORF1b:2338-2363,ORF1b:2584,ORF1b:2645-2648,S:132-158,S:458-556,S:601-647,S:758-768,S:853-1021,S:1118-1174,S:1224-1229,ORF3a:4,ORF3a:37-45,ORF3a:177-193,M:1-23,M:176-214,ORF6:20-34,ORF7a:40-51,ORF8:15-71,N:290-338,N:376-389,N:419-420	W:3120,K:11376,K:11981,R:14550,W:21218,W:25402	3000	225.259259	bad	6382	10	60	mediocre	6	24	4	16.666667	good	12		0	good	0	ORF1a:3638-4401	1		0	75	mediocre		0	0	good	0
1185	EPI_ISL_2774069	21I	21I (Delta)	Delta	21I	B.1.617.2	B.1.617.2	0.173611	good	30	12	0	0	2	0	24	4	0	1	89173	55	29836	0.9958867003310704	E:1,M:1,N:1,ORF1a:1,ORF1b:0.9996290801186943,ORF3a:1,ORF6:1,ORF7a:1,ORF7b:1,ORF8:1,ORF9b:1,S:1	false	G210T,C241T,T2233C,C3037T,C5184T,A5584G,C9891T,T11418C,C11514T,C13019T,C14408T,G15451A,C16466T,C18348T,C21618G,C22227T,T22917G,C22995A,A23403G,C23604G,G24410A,A25147C,C25469T,T26767C,T27638C,C27752T,A28461G,G28881T,G29402T,G29742T	22029-22034,28248-28253			M:I82T,N:D63G,N:R203M,N:D377Y,ORF1a:P1640L,ORF1a:A3209V,ORF1a:V3718A,ORF1a:T3750I,ORF1b:P314L,ORF1b:G662S,ORF1b:P1000L,ORF3a:S26L,ORF7a:V82A,ORF7a:T120I,ORF9b:T60A,S:T19R,S:R158G,S:A222V,S:L452R,S:T478K,S:D614G,S:P681R,S:D950N,S:E1195D	ORF8:D119-,ORF8:F120-,S:E156-,S:F157-		A21987G		T2233C,C18348T,A25147C	1	0	3	4	S:D142G		S:E1195D	1	0	1	2	19983-19984	NODE_0000872	T2233C,A5584G,C13019T,C18348T,A21987G,A25147C		S:D142G,S:E1195D		NODE_0000861	T2233C,C5184T,A5584G,C9891T,T11418C,C11514T,C13019T,G15451A,C16466T,C18348T,A21987G,C22227T,A25147C	28248-28253	ORF1a:P1640L,ORF1a:A3209V,ORF1a:V3718A,ORF1a:T3750I,ORF1b:G662S,ORF1b:P1000L,S:D142G,S:A222V,S:E1195D	ORF8:D119-,ORF8:F120-	N/A	N/A	N/A	N/A	N/A	N/A	N/A	N/A	N/A	N/A	ORF1b:2173		3000	0	good	2	10	0	good	0	24	1	4.166667	good	9		0	good	0		0		0	0	good		0	0	good	0
1186	EPI_ISL_2774068	21I	21I (Delta)	Delta	21I	B.1.617.2	B.1.617.2	0.173611	good	30	12	0	0	1	0	26	4	0	1	89174	55	29836	0.9959201417917934	E:1,M:1,N:1,ORF1a:0.9997727789138832,ORF1b:1,ORF3a:1,ORF6:1,ORF7a:1,ORF7b:1,ORF8:1,ORF9b:1,S:1	false	G210T,C241T,C3037T,C5184T,A5584G,C9891T,T11418C,C11514T,T11570C,C13019T,C14408T,G15451A,C16466T,G18148A,G19735T,C21618G,C22227T,T22917G,C22995A,A23403G,C23604G,G24410A,C25469T,T26767C,T27638C,C27752T,A28461G,G28881T,G29402T,G29742T	22029-22034,28248-28253			M:I82T,N:D63G,N:R203M,N:D377Y,ORF1a:P1640L,ORF1a:A3209V,ORF1a:V3718A,ORF1a:T3750I,ORF1a:F3769L,ORF1b:P314L,ORF1b:G662S,ORF1b:P1000L,ORF1b:G1561S,ORF1b:D2090Y,ORF3a:S26L,ORF7a:V82A,ORF7a:T120I,ORF9b:T60A,S:T19R,S:R158G,S:A222V,S:L452R,S:T478K,S:D614G,S:P681R,S:D950N	ORF8:D119-,ORF8:F120-,S:E156-,S:F157-		A21987G		T11570C,G18148A,G19735T	1	0	3	4	S:D142G		ORF1a:F3769L,ORF1b:G1561S,ORF1b:D2090Y	1	0	3	4	7728	NODE_0000872	A5584G,T11570C,C13019T,G18148A,G19735T,A21987G		ORF1a:F3769L,ORF1b:G1561S,ORF1b:D2090Y,S:D142G		NODE_0000861	C5184T,A5584G,C9891T,T11418C,C11514T,T11570C,C13019T,G15451A,C16466T,G18148A,G19735T,A21987G,C22227T	28248-28253	ORF1a:P1640L,ORF1a:A3209V,ORF1a:V3718A,ORF1a:T3750I,ORF1a:F3769L,ORF1b:G662S,ORF1b:P1000L,ORF1b:G1561S,ORF1b:D2090Y,S:D142G,S:A222V	ORF8:D119-,ORF8:F120-	N/A	N/A	N/A	N/A	N/A	N/A	N/A	N/A	N/A	N/A	ORF1a:2488		3000	0	good	1	10	0	good	0	24	1	4.166667	good	9		0	good	0		0		0	0	good		0	0	good	0
1188	EPI_ISL_2774066	21J	21J (Delta)	Delta	21J	B.1.617.2.122	AY.122	6.250000	good	36	12	0	0	9	0	29	4	0	7	89142	55	29836	0.9956526101060095	E:1,M:1,N:1,ORF1a:0.998863894569416,ORF1b:0.9996290801186943,ORF3a:1,ORF6:1,ORF7a:1,ORF7b:1,ORF8:1,ORF9b:1,S:0.9992150706436421	false	G210T,C241T,G1048T,G1599T,T2489C,C2509T,C3037T,G4181T,C7124T,C8986T,G9053T,A11332G,G13723T,C14408T,G15451A,C16466T,C21618G,T22917G,C22995A,A23403G,C23604G,T23629C,G24197T,G24410A,C25469T,C26029A,G26104T,T26767C,T27638C,C27752T,C27874T,A28461G,G28881T,G28916T,G29402T,G29742T	22029-22034,28248-28253			M:I82T,N:D63G,N:R203M,N:G215C,N:D377Y,ORF1a:K261N,ORF1a:G445V,ORF1a:A1306S,ORF1a:P2287S,ORF1a:V2930L,ORF1b:A86S,ORF1b:P314L,ORF1b:G662S,ORF1b:P1000L,ORF3a:S26L,ORF3a:Q213K,ORF3a:D238Y,ORF7a:V82A,ORF7a:T120I,ORF7b:T40I,ORF9b:T60A,S:T19R,S:R158G,S:L452R,S:T478K,S:D614G,S:P681R,S:A879S,S:D950N	ORF8:D119-,ORF8:F120-,S:E156-,S:F157-		A21987G		G1599T,T2489C,C2509T,G13723T,T23629C,G24197T,C26029A,G26104T	1	0	8	9	S:D142G		ORF1a:G445V,ORF1b:A86S,ORF3a:Q213K,ORF3a:D238Y,S:A879S	1	0	5	6	2560,5052,6402,6936,10029,11201,17403,19220,21846	NODE_0000884	G1048T,G1599T,T2489C,C2509T,G9053T,G13723T,A21987G,T23629C,G24197T,C26029A,G26104T		ORF1a:K261N,ORF1a:G445V,ORF1a:V2930L,ORF1b:A86S,ORF3a:Q213K,ORF3a:D238Y,S:D142G,S:A879S		NODE_0000899	G1599T,T2489C,C2509T,G13723T,A21987G,T23629C,G24197T,C26029A,G26104T		ORF1a:G445V,ORF1b:A86S,ORF3a:Q213K,ORF3a:D238Y,S:D142G,S:A879S		N/A	N/A	N/A	N/A	N/A	N/A	N/A	N/A	N/A	N/A	ORF1a:1596,ORF1a:2046,ORF1a:2224,ORF1a:3255,ORF1a:3646,ORF1b:1918,S:95		3000	0	good	9	10	0	good	0	24	6	25	good	14		0	good	0		0		0	0	good		0	0	good	0
1189	EPI_ISL_2774065	21J	21J (Delta)	Delta	21J	B.1.617.2.122	AY.122	6.250000	good	36	12	0	0	9	0	29	4	0	7	89142	55	29836	0.9956526101060095	E:1,M:1,N:1,ORF1a:0.998863894569416,ORF1b:0.9996290801186943,ORF3a:1,ORF6:1,ORF7a:1,ORF7b:1,ORF8:1,ORF9b:1,S:0.9992150706436421	false	G210T,C241T,G1048T,G1599T,T2489C,C2509T,C3037T,G4181T,C7124T,C8986T,G9053T,A11332G,G13723T,C14408T,G15451A,C16466T,C21618G,T22917G,C22995A,A23403G,C23604G,T23629C,G24197T,G24410A,C25469T,C26029A,G26104T,T26767C,T27638C,C27752T,C27874T,A28461G,G28881T,G28916T,G29402T,G29742T	22029-22034,28248-28253			M:I82T,N:D63G,N:R203M,N:G215C,N:D377Y,ORF1a:K261N,ORF1a:G445V,ORF1a:A1306S,ORF1a:P2287S,ORF1a:V2930L,ORF1b:A86S,ORF1b:P314L,ORF1b:G662S,ORF1b:P1000L,ORF3a:S26L,ORF3a:Q213K,ORF3a:D238Y,ORF7a:V82A,ORF7a:T120I,ORF7b:T40I,ORF9b:T60A,S:T19R,S:R158G,S:L452R,S:T478K,S:D614G,S:P681R,S:A879S,S:D950N	ORF8:D119-,ORF8:F120-,S:E156-,S:F157-		A21987G		G1599T,T2489C,C2509T,G13723T,T23629C,G24197T,C26029A,G26104T	1	0	8	9	S:D142G		ORF1a:G445V,ORF1b:A86S,ORF3a:Q213K,ORF3a:D238Y,S:A879S	1	0	5	6	2560,5052,6402,6936,10029,11201,17403,19220,21846	NODE_0000884	G1048T,G1599T,T2489C,C2509T,G9053T,G13723T,A21987G,T23629C,G24197T,C26029A,G26104T		ORF1a:K261N,ORF1a:G445V,ORF1a:V2930L,ORF1b:A86S,ORF3a:Q213K,ORF3a:D238Y,S:D142G,S:A879S		NODE_0000899	G1599T,T2489C,C2509T,G13723T,A21987G,T23629C,G24197T,C26029A,G26104T		ORF1a:G445V,ORF1b:A86S,ORF3a:Q213K,ORF3a:D238Y,S:D142G,S:A879S		N/A	N/A	N/A	N/A	N/A	N/A	N/A	N/A	N/A	N/A	ORF1a:1596,ORF1a:2046,ORF1a:2224,ORF1a:3255,ORF1a:3646,ORF1b:1918,S:95		3000	0	good	9	10	0	good	0	24	6	25	good	14		0	good	0		0		0	0	good		0	0	good	0
1187	EPI_ISL_2774067	21J	21J (Delta)	Delta	21J	B.1.617.2.122	AY.122	6.250000	good	36	12	0	0	9	0	29	4	0	7	89142	55	29836	0.9956526101060095	E:1,M:1,N:1,ORF1a:0.998863894569416,ORF1b:0.9996290801186943,ORF3a:1,ORF6:1,ORF7a:1,ORF7b:1,ORF8:1,ORF9b:1,S:0.9992150706436421	false	G210T,C241T,G1048T,G1599T,T2489C,C2509T,C3037T,G4181T,C7124T,C8986T,G9053T,A11332G,G13723T,C14408T,G15451A,C16466T,C21618G,T22917G,C22995A,A23403G,C23604G,T23629C,G24197T,G24410A,C25469T,C26029A,G26104T,T26767C,T27638C,C27752T,C27874T,A28461G,G28881T,G28916T,G29402T,G29742T	22029-22034,28248-28253			M:I82T,N:D63G,N:R203M,N:G215C,N:D377Y,ORF1a:K261N,ORF1a:G445V,ORF1a:A1306S,ORF1a:P2287S,ORF1a:V2930L,ORF1b:A86S,ORF1b:P314L,ORF1b:G662S,ORF1b:P1000L,ORF3a:S26L,ORF3a:Q213K,ORF3a:D238Y,ORF7a:V82A,ORF7a:T120I,ORF7b:T40I,ORF9b:T60A,S:T19R,S:R158G,S:L452R,S:T478K,S:D614G,S:P681R,S:A879S,S:D950N	ORF8:D119-,ORF8:F120-,S:E156-,S:F157-		A21987G		G1599T,T2489C,C2509T,G13723T,T23629C,G24197T,C26029A,G26104T	1	0	8	9	S:D142G		ORF1a:G445V,ORF1b:A86S,ORF3a:Q213K,ORF3a:D238Y,S:A879S	1	0	5	6	2560,5052,6402,6936,10029,11201,17403,19220,21846	NODE_0000884	G1048T,G1599T,T2489C,C2509T,G9053T,G13723T,A21987G,T23629C,G24197T,C26029A,G26104T		ORF1a:K261N,ORF1a:G445V,ORF1a:V2930L,ORF1b:A86S,ORF3a:Q213K,ORF3a:D238Y,S:D142G,S:A879S		NODE_0000899	G1599T,T2489C,C2509T,G13723T,A21987G,T23629C,G24197T,C26029A,G26104T		ORF1a:G445V,ORF1b:A86S,ORF3a:Q213K,ORF3a:D238Y,S:D142G,S:A879S		N/A	N/A	N/A	N/A	N/A	N/A	N/A	N/A	N/A	N/A	ORF1a:1596,ORF1a:2046,ORF1a:2224,ORF1a:3255,ORF1a:3646,ORF1b:1918,S:95		3000	0	good	9	10	0	good	0	24	6	25	good	14		0	good	0		0		0	0	good		0	0	good	0
1191	EPI_ISL_2774063	21A	21A (Delta)	Delta	21A	B.1.617.2	B.1.617.2	0.694444	good	32	12	0	0	2	0	28	4	0	2	89165	55	29836	0.9958867003310704	E:1,M:1,N:1,ORF1a:0.9995455578277664,ORF1b:1,ORF3a:1,ORF6:1,ORF7a:1,ORF7b:1,ORF8:1,ORF9b:1,S:1	false	G210T,C241T,C1191T,C1267T,C3037T,C5184T,C9891T,T11418C,T14305C,C14408T,G15451A,C16466T,C18176T,A20262G,C21618G,T22917G,C22995A,A23403G,C23604G,G24410A,T24984G,C25469T,G26428T,T26767C,T27638C,C27739T,C27752T,A28461G,G28881T,C29358T,G29402T,G29742T	22029-22034,28248-28253			E:V62F,M:I82T,N:D63G,N:R203M,N:T362I,N:D377Y,ORF1a:P309L,ORF1a:P1640L,ORF1a:A3209V,ORF1a:V3718A,ORF1b:Y280H,ORF1b:P314L,ORF1b:G662S,ORF1b:P1000L,ORF1b:P1570L,ORF3a:S26L,ORF7a:V82A,ORF7a:L116F,ORF7a:T120I,ORF9b:T60A,S:T19R,S:R158G,S:L452R,S:T478K,S:D614G,S:P681R,S:D950N,S:L1141W	ORF8:D119-,ORF8:F120-,S:E156-,S:F157-		A21987G		T14305C,T24984G,G26428T,C29358T	1	0	4	5	S:D142G		E:V62F,N:T362I,ORF1b:Y280H,S:L1141W	1	0	4	5	9794,12946	NODE_0000861	C1191T,C1267T,C5184T,C9891T,T11418C,T14305C,G15451A,C16466T,C18176T,A20262G,A21987G,T24984G,G26428T,C27739T,C29358T	28248-28253	E:V62F,N:T362I,ORF1a:P309L,ORF1a:P1640L,ORF1a:A3209V,ORF1a:V3718A,ORF1b:Y280H,ORF1b:G662S,ORF1b:P1000L,ORF1b:P1570L,ORF7a:L116F,S:D142G,S:L1141W	ORF8:D119-,ORF8:F120-	NODE_0000861	C1191T,C1267T,C5184T,C9891T,T11418C,T14305C,G15451A,C16466T,C18176T,A20262G,A21987G,T24984G,G26428T,C27739T,C29358T	28248-28253	E:V62F,N:T362I,ORF1a:P309L,ORF1a:P1640L,ORF1a:A3209V,ORF1a:V3718A,ORF1b:Y280H,ORF1b:G662S,ORF1b:P1000L,ORF1b:P1570L,ORF7a:L116F,S:D142G,S:L1141W	ORF8:D119-,ORF8:F120-	N/A	N/A	N/A	N/A	N/A	N/A	N/A	N/A	N/A	N/A	ORF1a:3177,ORF1a:4227		3000	0	good	2	10	0	good	0	24	2	8.333333	good	10		0	good	0		0		0	0	good		0	0	good	0
1190	EPI_ISL_2774064	21J	21J (Delta)	Delta	21J	B.1.617.2.122	AY.122	6.250000	good	36	12	0	0	9	0	29	4	0	7	89142	55	29836	0.9956526101060095	E:1,M:1,N:1,ORF1a:0.998863894569416,ORF1b:0.9996290801186943,ORF3a:1,ORF6:1,ORF7a:1,ORF7b:1,ORF8:1,ORF9b:1,S:0.9992150706436421	false	G210T,C241T,G1048T,G1599T,T2489C,C2509T,C3037T,G4181T,C7124T,C8986T,G9053T,A11332G,G13723T,C14408T,G15451A,C16466T,C21618G,T22917G,C22995A,A23403G,C23604G,T23629C,G24197T,G24410A,C25469T,C26029A,G26104T,T26767C,T27638C,C27752T,C27874T,A28461G,G28881T,G28916T,G29402T,G29742T	22029-22034,28248-28253			M:I82T,N:D63G,N:R203M,N:G215C,N:D377Y,ORF1a:K261N,ORF1a:G445V,ORF1a:A1306S,ORF1a:P2287S,ORF1a:V2930L,ORF1b:A86S,ORF1b:P314L,ORF1b:G662S,ORF1b:P1000L,ORF3a:S26L,ORF3a:Q213K,ORF3a:D238Y,ORF7a:V82A,ORF7a:T120I,ORF7b:T40I,ORF9b:T60A,S:T19R,S:R158G,S:L452R,S:T478K,S:D614G,S:P681R,S:A879S,S:D950N	ORF8:D119-,ORF8:F120-,S:E156-,S:F157-		A21987G		G1599T,T2489C,C2509T,G13723T,T23629C,G24197T,C26029A,G26104T	1	0	8	9	S:D142G		ORF1a:G445V,ORF1b:A86S,ORF3a:Q213K,ORF3a:D238Y,S:A879S	1	0	5	6	2560,5052,6402,6936,10029,11201,17403,19220,21846	NODE_0000884	G1048T,G1599T,T2489C,C2509T,G9053T,G13723T,A21987G,T23629C,G24197T,C26029A,G26104T		ORF1a:K261N,ORF1a:G445V,ORF1a:V2930L,ORF1b:A86S,ORF3a:Q213K,ORF3a:D238Y,S:D142G,S:A879S		NODE_0000899	G1599T,T2489C,C2509T,G13723T,A21987G,T23629C,G24197T,C26029A,G26104T		ORF1a:G445V,ORF1b:A86S,ORF3a:Q213K,ORF3a:D238Y,S:D142G,S:A879S		N/A	N/A	N/A	N/A	N/A	N/A	N/A	N/A	N/A	N/A	ORF1a:1596,ORF1a:2046,ORF1a:2224,ORF1a:3255,ORF1a:3646,ORF1b:1918,S:95		3000	0	good	9	10	0	good	0	24	6	25	good	14		0	good	0		0		0	0	good		0	0	good	0
1193	EPI_ISL_2774061	21A	21A (Delta)	Delta	21A	B.1.617.2	B.1.617.2	21.006944	good	39	12	0	0	1	0	30	4	0	1	89138	55	29836	0.9959201417917934	E:1,M:1,N:1,ORF1a:1,ORF1b:1,ORF3a:0.9963768115942029,ORF6:1,ORF7a:1,ORF7b:1,ORF8:1,ORF9b:1,S:1	false	G210T,C241T,C1191T,C1267T,C3037T,C5184T,C6539T,C9891T,T11418C,T12946C,C14262T,C14408T,G15451A,C16466T,A20262G,C20320T,C21618G,T22917G,C22995A,A23403G,C23604G,C23635T,C23707T,G24410A,C24745T,G25299T,C25469T,T26767C,G27632T,T27638C,C27739T,C27752T,A28461G,G28881T,C28896T,C29358T,G29402T,G29427A,G29742T	22029-22034,28248-28253			M:I82T,N:D63G,N:R203M,N:A208V,N:T362I,N:D377Y,N:R385K,ORF1a:P309L,ORF1a:P1640L,ORF1a:H2092Y,ORF1a:A3209V,ORF1a:V3718A,ORF1b:P314L,ORF1b:G662S,ORF1b:P1000L,ORF1b:H2285Y,ORF3a:S26L,ORF7a:R80I,ORF7a:V82A,ORF7a:L116F,ORF7a:T120I,ORF9b:T60A,S:T19R,S:R158G,S:L452R,S:T478K,S:D614G,S:P681R,S:D950N,S:G1246V	ORF8:D119-,ORF8:F120-,S:E156-,S:F157-		A21987G,T28690G		C14262T,C23635T,C23707T,G25299T,G27632T,C28896T,C29358T	2	0	7	9	N:F139L,S:D142G		N:A208V,N:T362I,ORF7a:R80I,S:G1246V	2	0	4	6	25630	NODE_0000861	C1191T,C1267T,C5184T,C6539T,C9891T,T11418C,T12946C,C14262T,G15451A,C16466T,A20262G,C20320T,A21987G,C23635T,C23707T,C24745T,G25299T,G27632T,C27739T,C28896T,C29358T,G29427A	28248-28253	N:A208V,N:T362I,N:R385K,ORF1a:P309L,ORF1a:P1640L,ORF1a:H2092Y,ORF1a:A3209V,ORF1a:V3718A,ORF1b:G662S,ORF1b:P1000L,ORF1b:H2285Y,ORF7a:R80I,ORF7a:L116F,S:D142G,S:G1246V	ORF8:D119-,ORF8:F120-	NODE_0000861	C1191T,C1267T,C5184T,C6539T,C9891T,T11418C,T12946C,C14262T,G15451A,C16466T,A20262G,C20320T,A21987G,C23635T,C23707T,C24745T,G25299T,G27632T,C27739T,C28896T,C29358T,G29427A	28248-28253	N:A208V,N:T362I,N:R385K,ORF1a:P309L,ORF1a:P1640L,ORF1a:H2092Y,ORF1a:A3209V,ORF1a:V3718A,ORF1b:G662S,ORF1b:P1000L,ORF1b:H2285Y,ORF7a:R80I,ORF7a:L116F,S:D142G,S:G1246V	ORF8:D119-,ORF8:F120-	N/A	N/A	N/A	N/A	N/A	N/A	N/A	N/A	N/A	N/A	ORF3a:80		3000	0	good	1	10	0	good	0	24	11	45.833333	mediocre	19		0	good	0		0		0	0	good		0	0	good	0
1194	EPI_ISL_2774060	21J	21J (Delta)	Delta	21J	B.1.617.2	B.1.617.2	0	good	33	12	0	0	0	0	28	4	0	0	89163	55	29836	0.9959535832525165	E:1,M:1,N:1,ORF1a:1,ORF1b:1,ORF3a:1,ORF6:1,ORF7a:1,ORF7b:1,ORF8:1,ORF9b:1,S:1	false	G210T,C241T,C3037T,G4181T,C6402T,C7124T,C8986T,G9053T,C10029T,A11201G,A11332G,C14408T,G14718A,G15451A,C16466T,C19220T,C21618G,T22917G,C22995A,A23403G,C23604G,G24348C,G24410A,C25469T,T26767C,T27638C,C27752T,C27874T,A28461G,G28881T,G28916T,G29402T,G29742T	22029-22034,28248-28253			M:I82T,N:D63G,N:R203M,N:G215C,N:D377Y,ORF1a:A1306S,ORF1a:P2046L,ORF1a:P2287S,ORF1a:V2930L,ORF1a:T3255I,ORF1a:T3646A,ORF1b:P314L,ORF1b:G662S,ORF1b:P1000L,ORF1b:A1918V,ORF3a:S26L,ORF7a:V82A,ORF7a:T120I,ORF7b:T40I,ORF9b:T60A,S:T19R,S:R158G,S:L452R,S:T478K,S:D614G,S:P681R,S:S929T,S:D950N	ORF8:D119-,ORF8:F120-,S:E156-,S:F157-		A21987G		G14718A,G24348C	1	0	2	3	S:D142G		S:S929T	1	0	1	2		NODE_0000884	G9053T,G14718A,A21987G,G24348C		ORF1a:V2930L,S:D142G,S:S929T		NODE_0000861	G4181T,C6402T,C7124T,C8986T,G9053T,C10029T,A11201G,A11332G,G14718A,G15451A,C16466T,C19220T,A21987G,G24348C,C27874T,G28916T	28248-28253	N:G215C,ORF1a:A1306S,ORF1a:P2046L,ORF1a:P2287S,ORF1a:V2930L,ORF1a:T3255I,ORF1a:T3646A,ORF1b:G662S,ORF1b:P1000L,ORF1b:A1918V,ORF7b:T40I,S:D142G,S:S929T	ORF8:D119-,ORF8:F120-	N/A	N/A	N/A	N/A	N/A	N/A	N/A	N/A	N/A	N/A			3000	0	good	0	10	0	good	0	24	0	0	good	8		0	good	0		0		0	0	good		0	0	good	0
1192	EPI_ISL_2774062	21A	21A (Delta)	Delta	21A	B.1.617.2	B.1.617.2	0.694444	good	32	12	0	0	2	0	28	4	0	2	89165	55	29836	0.9958867003310704	E:1,M:1,N:1,ORF1a:0.9995455578277664,ORF1b:1,ORF3a:1,ORF6:1,ORF7a:1,ORF7b:1,ORF8:1,ORF9b:1,S:1	false	G210T,C241T,C1191T,C1267T,C3037T,C5184T,C9891T,T11418C,T14305C,C14408T,G15451A,C16466T,C18176T,A20262G,C21618G,T22917G,C22995A,A23403G,C23604G,G24410A,T24984G,C25469T,G26428T,T26767C,T27638C,C27739T,C27752T,A28461G,G28881T,C29358T,G29402T,G29742T	22029-22034,28248-28253			E:V62F,M:I82T,N:D63G,N:R203M,N:T362I,N:D377Y,ORF1a:P309L,ORF1a:P1640L,ORF1a:A3209V,ORF1a:V3718A,ORF1b:Y280H,ORF1b:P314L,ORF1b:G662S,ORF1b:P1000L,ORF1b:P1570L,ORF3a:S26L,ORF7a:V82A,ORF7a:L116F,ORF7a:T120I,ORF9b:T60A,S:T19R,S:R158G,S:L452R,S:T478K,S:D614G,S:P681R,S:D950N,S:L1141W	ORF8:D119-,ORF8:F120-,S:E156-,S:F157-		A21987G		T14305C,T24984G,G26428T,C29358T	1	0	4	5	S:D142G		E:V62F,N:T362I,ORF1b:Y280H,S:L1141W	1	0	4	5	9794,12946	NODE_0000861	C1191T,C1267T,C5184T,C9891T,T11418C,T14305C,G15451A,C16466T,C18176T,A20262G,A21987G,T24984G,G26428T,C27739T,C29358T	28248-28253	E:V62F,N:T362I,ORF1a:P309L,ORF1a:P1640L,ORF1a:A3209V,ORF1a:V3718A,ORF1b:Y280H,ORF1b:G662S,ORF1b:P1000L,ORF1b:P1570L,ORF7a:L116F,S:D142G,S:L1141W	ORF8:D119-,ORF8:F120-	NODE_0000861	C1191T,C1267T,C5184T,C9891T,T11418C,T14305C,G15451A,C16466T,C18176T,A20262G,A21987G,T24984G,G26428T,C27739T,C29358T	28248-28253	E:V62F,N:T362I,ORF1a:P309L,ORF1a:P1640L,ORF1a:A3209V,ORF1a:V3718A,ORF1b:Y280H,ORF1b:G662S,ORF1b:P1000L,ORF1b:P1570L,ORF7a:L116F,S:D142G,S:L1141W	ORF8:D119-,ORF8:F120-	N/A	N/A	N/A	N/A	N/A	N/A	N/A	N/A	N/A	N/A	ORF1a:3177,ORF1a:4227		3000	0	good	2	10	0	good	0	24	2	8.333333	good	10		0	good	0		0		0	0	good		0	0	good	0
1198	EPI_ISL_2774056	21J	21J (Delta)	Delta	21J	B.1.617.2	B.1.617.2	14.062500	good	39	12	0	0	0	0	32	4	0	0	89139	55	29836	0.9959535832525165	E:1,M:1,N:1,ORF1a:1,ORF1b:1,ORF3a:1,ORF6:1,ORF7a:1,ORF7b:1,ORF8:1,ORF9b:1,S:1	false	G210T,C241T,G970A,C3037T,G4181T,C5812A,C6402T,C7124T,C8986T,G9053T,C10029T,A11201G,A11332G,C12053T,G13960T,C14408T,A15002G,G15451A,C16466T,C19220T,G21210T,C21618G,T22917G,C22995A,A23403G,C23604G,G24410A,C25469T,C26208T,T26767C,T27638C,C27752T,C27874T,A28461G,G28881T,G28916T,G29402T,G29737T,G29742T	22029-22034,28248-28253			M:I82T,N:D63G,N:R203M,N:G215C,N:D377Y,ORF1a:A1306S,ORF1a:D1849E,ORF1a:P2046L,ORF1a:P2287S,ORF1a:V2930L,ORF1a:T3255I,ORF1a:T3646A,ORF1a:L3930F,ORF1b:V165L,ORF1b:P314L,ORF1b:Y512C,ORF1b:G662S,ORF1b:P1000L,ORF1b:A1918V,ORF1b:M2581I,ORF3a:S26L,ORF7a:V82A,ORF7a:T120I,ORF7b:T40I,ORF9b:T60A,S:T19R,S:R158G,S:L452R,S:T478K,S:D614G,S:P681R,S:D950N	ORF8:D119-,ORF8:F120-,S:E156-,S:F157-		A21987G	C12053T|21E	G970A,C5812A,G13960T,A15002G,G21210T,C26208T,G29737T	1	1	7	9	S:D142G		ORF1a:D1849E,ORF1a:L3930F,ORF1b:V165L,ORF1b:Y512C,ORF1b:M2581I	1	0	5	6		NODE_0000884	G970A,C5812A,G9053T,C12053T,G13960T,A15002G,G21210T,A21987G,C26208T,G29737T		ORF1a:D1849E,ORF1a:V2930L,ORF1a:L3930F,ORF1b:V165L,ORF1b:Y512C,ORF1b:M2581I,S:D142G		NODE_0000861	G970A,G4181T,C5812A,C6402T,C7124T,C8986T,G9053T,C10029T,A11201G,A11332G,C12053T,G13960T,A15002G,G15451A,C16466T,C19220T,G21210T,A21987G,C26208T,C27874T,G28916T,G29737T	28248-28253	N:G215C,ORF1a:A1306S,ORF1a:D1849E,ORF1a:P2046L,ORF1a:P2287S,ORF1a:V2930L,ORF1a:T3255I,ORF1a:T3646A,ORF1a:L3930F,ORF1b:V165L,ORF1b:Y512C,ORF1b:G662S,ORF1b:P1000L,ORF1b:A1918V,ORF1b:M2581I,ORF7b:T40I,S:D142G	ORF8:D119-,ORF8:F120-	N/A	N/A	N/A	N/A	N/A	N/A	N/A	N/A	N/A	N/A			3000	0	good	0	10	0	good	0	24	9	37.500000	mediocre	17		0	good	0		0		0	0	good		0	0	good	0
1195	EPI_ISL_2774059	21A	21A (Delta)	Delta	21A	B.1.617.2	B.1.617.2	62.673611	mediocre	41	12	0	0	1	0	34	4	0	1	89130	55	29836	0.9959201417917934	E:1,M:1,N:1,ORF1a:1,ORF1b:1,ORF3a:1,ORF6:1,ORF7a:1,ORF7b:1,ORF8:1,ORF9b:1,S:0.9992150706436421	false	G210T,C241T,C1191T,C1267T,T2289C,C3037T,C5184T,A6084C,C6539T,C9891T,T11418C,T12946C,C14262T,C14408T,G15451A,C16466T,C19955T,A20262G,C20320T,C21618G,C21762T,G22346T,T22917G,C22995A,A23403G,C23604G,G24410A,C24745T,C25469T,G25599T,T26767C,T27638C,C27739T,C27752T,A28461G,G28881T,G28916A,C29358T,G29402T,G29427A,G29742T	22029-22034,28248-28253			M:I82T,N:D63G,N:R203M,N:G215S,N:T362I,N:D377Y,N:R385K,ORF1a:P309L,ORF1a:V675A,ORF1a:P1640L,ORF1a:D1940A,ORF1a:H2092Y,ORF1a:A3209V,ORF1a:V3718A,ORF1b:P314L,ORF1b:G662S,ORF1b:P1000L,ORF1b:T2163I,ORF1b:H2285Y,ORF3a:S26L,ORF3a:W69C,ORF7a:V82A,ORF7a:L116F,ORF7a:T120I,ORF9b:T60A,S:T19R,S:A67V,S:R158G,S:A262S,S:L452R,S:T478K,S:D614G,S:P681R,S:D950N	ORF8:D119-,ORF8:F120-,S:E156-,S:F157-		A21987G,T28690G	C19955T|21L&22B&22E&23A&24A&22C&22A&23F&23D&23B&24E&22D&22F&25C&rec&24C&23C&24F&23E&24B&23H&25B&25A&24G&23I&23G&24H&24D&25D&24I&25G&25E&25H&25F,C21762T|21K&21D&25I	T2289C,A6084C,C14262T,G22346T,G25599T,G28916A,C29358T	2	2	7	11	N:F139L,S:D142G		N:G215S,N:T362I,ORF1a:V675A,ORF1a:D1940A,ORF1b:T2163I,ORF3a:W69C,S:A67V,S:A262S	2	0	8	10	21717	NODE_0000861	C1191T,C1267T,T2289C,C5184T,A6084C,C6539T,C9891T,T11418C,T12946C,C14262T,G15451A,C16466T,C19955T,A20262G,C20320T,C21762T,A21987G,G22346T,C24745T,G25599T,C27739T,G28916A,C29358T,G29427A	28248-28253	N:G215S,N:T362I,N:R385K,ORF1a:P309L,ORF1a:V675A,ORF1a:P1640L,ORF1a:D1940A,ORF1a:H2092Y,ORF1a:A3209V,ORF1a:V3718A,ORF1b:G662S,ORF1b:P1000L,ORF1b:T2163I,ORF1b:H2285Y,ORF3a:W69C,ORF7a:L116F,S:A67V,S:D142G,S:A262S	ORF8:D119-,ORF8:F120-	NODE_0000861	C1191T,C1267T,T2289C,C5184T,A6084C,C6539T,C9891T,T11418C,T12946C,C14262T,G15451A,C16466T,C19955T,A20262G,C20320T,C21762T,A21987G,G22346T,C24745T,G25599T,C27739T,G28916A,C29358T,G29427A	28248-28253	N:G215S,N:T362I,N:R385K,ORF1a:P309L,ORF1a:V675A,ORF1a:P1640L,ORF1a:D1940A,ORF1a:H2092Y,ORF1a:A3209V,ORF1a:V3718A,ORF1b:G662S,ORF1b:P1000L,ORF1b:T2163I,ORF1b:H2285Y,ORF3a:W69C,ORF7a:L116F,S:A67V,S:D142G,S:A262S	ORF8:D119-,ORF8:F120-	N/A	N/A	N/A	N/A	N/A	N/A	N/A	N/A	N/A	N/A	S:52		3000	0	good	1	10	0	good	0	24	19	79.166667	mediocre	27		0	good	0		0		0	0	good		0	0	good	0
1196	EPI_ISL_2774058	21A	21A (Delta)	Delta	21A	B.1.617.2	B.1.617.2	29.340278	good	39	12	0	0	4	0	30	4	0	4	89135	55	29836	0.9958198174096244	E:1,M:1,N:1,ORF1a:0.9995455578277664,ORF1b:1,ORF3a:0.9963768115942029,ORF6:1,ORF7a:0.9918032786885246,ORF7b:1,ORF8:1,ORF9b:1,S:1	false	G210T,C241T,C673T,C1191T,C1267T,C3037T,C4763T,C5184T,C6539T,C9891T,T11418C,C14262T,C14408T,G15451A,C16466T,G16528T,G17908T,C19186T,A20262G,C20320T,C21618G,T22917G,C22995A,A23403G,C23604G,A24298T,G24410A,C24745T,G24914T,C25469T,T26767C,C27739T,C27752T,A28461G,G28881T,C29358T,G29402T,G29427A,G29742T	22029-22034,28248-28253			M:I82T,N:D63G,N:R203M,N:T362I,N:D377Y,N:R385K,ORF1a:P309L,ORF1a:H1500Y,ORF1a:P1640L,ORF1a:H2092Y,ORF1a:A3209V,ORF1a:V3718A,ORF1b:P314L,ORF1b:G662S,ORF1b:P1000L,ORF1b:V1021F,ORF1b:V1481L,ORF1b:H2285Y,ORF3a:S26L,ORF7a:L116F,ORF7a:T120I,ORF9b:T60A,S:T19R,S:R158G,S:L452R,S:T478K,S:D614G,S:P681R,S:D950N,S:D1118Y	ORF8:D119-,ORF8:F120-,S:E156-,S:F157-		A21987G,T28690G		C673T,C4763T,C14262T,G16528T,G17908T,C19186T,A24298T,G24914T,C29358T	2	0	9	11	N:F139L,S:D142G		N:T362I,ORF1a:H1500Y,ORF1b:V1021F,ORF1b:V1481L,S:D1118Y	2	0	5	7	3575,12946,25553,27638	NODE_0000861	C673T,C1191T,C1267T,C4763T,C5184T,C6539T,C9891T,T11418C,C14262T,G15451A,C16466T,G16528T,G17908T,C19186T,A20262G,C20320T,A21987G,A24298T,C24745T,G24914T,C27739T,C29358T,G29427A	28248-28253	N:T362I,N:R385K,ORF1a:P309L,ORF1a:H1500Y,ORF1a:P1640L,ORF1a:H2092Y,ORF1a:A3209V,ORF1a:V3718A,ORF1b:G662S,ORF1b:P1000L,ORF1b:V1021F,ORF1b:V1481L,ORF1b:H2285Y,ORF7a:L116F,S:D142G,S:D1118Y	ORF8:D119-,ORF8:F120-	NODE_0000861	C673T,C1191T,C1267T,C4763T,C5184T,C6539T,C9891T,T11418C,C14262T,G15451A,C16466T,G16528T,G17908T,C19186T,A20262G,C20320T,A21987G,A24298T,C24745T,G24914T,C27739T,C29358T,G29427A	28248-28253	N:T362I,N:R385K,ORF1a:P309L,ORF1a:H1500Y,ORF1a:P1640L,ORF1a:H2092Y,ORF1a:A3209V,ORF1a:V3718A,ORF1b:G662S,ORF1b:P1000L,ORF1b:V1021F,ORF1b:V1481L,ORF1b:H2285Y,ORF7a:L116F,S:D142G,S:D1118Y	ORF8:D119-,ORF8:F120-	N/A	N/A	N/A	N/A	N/A	N/A	N/A	N/A	N/A	N/A	ORF1a:1104,ORF1a:4227,ORF3a:54,ORF7a:82		3000	0	good	4	10	0	good	0	24	13	54.166667	mediocre	21		0	good	0		0		0	0	good		0	0	good	0
1197	EPI_ISL_2774057	21J	21J (Delta)	Delta	21J	B.1.617.2.122	AY.122	25	good	43	12	0	0	1	0	32	4	0	0	89122	55	29836	0.9959201417917934	E:1,M:1,N:1,ORF1a:1,ORF1b:1,ORF3a:1,ORF6:1,ORF7a:1,ORF7b:1,ORF8:1,ORF9b:1,S:1	false	G210T,G219T,C241T,G1048T,T2489C,A2560G,C3037T,G4181T,C6402T,A6403T,C6936T,C7124T,G7798T,C8986T,G9053T,C10029T,A11201G,A11332G,C14408T,G15451A,C16041T,T16152G,C16466T,C19220T,C21618G,T22917G,C22995A,A23403G,C23604G,G24197T,G24410A,C25469T,G26104T,G26277A,T26767C,T27638C,C27752T,C27874T,A28461G,G28881T,G28916T,G29402T,G29742T	22029-22034,28248-28253			M:I82T,N:D63G,N:R203M,N:G215C,N:D377Y,ORF1a:K261N,ORF1a:A1306S,ORF1a:P2046L,ORF1a:S2224F,ORF1a:P2287S,ORF1a:K2511N,ORF1a:V2930L,ORF1a:T3255I,ORF1a:T3646A,ORF1b:P314L,ORF1b:G662S,ORF1b:P1000L,ORF1b:A1918V,ORF3a:S26L,ORF3a:D238Y,ORF7a:V82A,ORF7a:T120I,ORF7b:T40I,ORF9b:T60A,S:T19R,S:R158G,S:L452R,S:T478K,S:D614G,S:P681R,S:A879S,S:D950N	ORF8:D119-,ORF8:F120-,S:E156-,S:F157-		A21987G	C16041T|25D	G219T,T2489C,A2560G,A6403T,C6936T,G7798T,T16152G,G24197T,G26104T,G26277A	1	1	10	12	S:D142G		ORF1a:S2224F,ORF1a:K2511N,ORF3a:D238Y,S:A879S	1	0	4	5	1960	NODE_0000884	G219T,G1048T,T2489C,A2560G,A6403T,C6936T,G7798T,G9053T,C16041T,T16152G,A21987G,G24197T,G26104T,G26277A		ORF1a:K261N,ORF1a:S2224F,ORF1a:K2511N,ORF1a:V2930L,ORF3a:D238Y,S:D142G,S:A879S		NODE_0000899	G219T,T2489C,A2560G,A6403T,C6936T,G7798T,C16041T,T16152G,A21987G,G24197T,G26104T,G26277A		ORF1a:S2224F,ORF1a:K2511N,ORF3a:D238Y,S:D142G,S:A879S		N/A	N/A	N/A	N/A	N/A	N/A	N/A	N/A	N/A	N/A			3000	0	good	1	10	0	good	0	24	12	50	mediocre	20		0	good	0		0		0	0	good		0	0	good	0
1199	EPI_ISL_2774055	21J	21J (Delta)	Delta	21J	B.1.617.2	B.1.617.2	14.062500	good	39	12	0	0	0	0	32	4	0	0	89139	55	29836	0.9959535832525165	E:1,M:1,N:1,ORF1a:1,ORF1b:1,ORF3a:1,ORF6:1,ORF7a:1,ORF7b:1,ORF8:1,ORF9b:1,S:1	false	G210T,C241T,G970A,C3037T,G4181T,C5812A,C6402T,C7124T,C8986T,G9053T,C10029T,A11201G,A11332G,C12053T,G13960T,C14408T,A15002G,G15451A,C16466T,C19220T,G21210T,C21618G,T22917G,C22995A,A23403G,C23604G,G24410A,C25469T,C26208T,T26767C,T27638C,C27752T,C27874T,A28461G,G28881T,G28916T,G29402T,G29737T,G29742T	22029-22034,28248-28253			M:I82T,N:D63G,N:R203M,N:G215C,N:D377Y,ORF1a:A1306S,ORF1a:D1849E,ORF1a:P2046L,ORF1a:P2287S,ORF1a:V2930L,ORF1a:T3255I,ORF1a:T3646A,ORF1a:L3930F,ORF1b:V165L,ORF1b:P314L,ORF1b:Y512C,ORF1b:G662S,ORF1b:P1000L,ORF1b:A1918V,ORF1b:M2581I,ORF3a:S26L,ORF7a:V82A,ORF7a:T120I,ORF7b:T40I,ORF9b:T60A,S:T19R,S:R158G,S:L452R,S:T478K,S:D614G,S:P681R,S:D950N	ORF8:D119-,ORF8:F120-,S:E156-,S:F157-		A21987G	C12053T|21E	G970A,C5812A,G13960T,A15002G,G21210T,C26208T,G29737T	1	1	7	9	S:D142G		ORF1a:D1849E,ORF1a:L3930F,ORF1b:V165L,ORF1b:Y512C,ORF1b:M2581I	1	0	5	6		NODE_0000884	G970A,C5812A,G9053T,C12053T,G13960T,A15002G,G21210T,A21987G,C26208T,G29737T		ORF1a:D1849E,ORF1a:V2930L,ORF1a:L3930F,ORF1b:V165L,ORF1b:Y512C,ORF1b:M2581I,S:D142G		NODE_0000861	G970A,G4181T,C5812A,C6402T,C7124T,C8986T,G9053T,C10029T,A11201G,A11332G,C12053T,G13960T,A15002G,G15451A,C16466T,C19220T,G21210T,A21987G,C26208T,C27874T,G28916T,G29737T	28248-28253	N:G215C,ORF1a:A1306S,ORF1a:D1849E,ORF1a:P2046L,ORF1a:P2287S,ORF1a:V2930L,ORF1a:T3255I,ORF1a:T3646A,ORF1a:L3930F,ORF1b:V165L,ORF1b:Y512C,ORF1b:G662S,ORF1b:P1000L,ORF1b:A1918V,ORF1b:M2581I,ORF7b:T40I,S:D142G	ORF8:D119-,ORF8:F120-	N/A	N/A	N/A	N/A	N/A	N/A	N/A	N/A	N/A	N/A			3000	0	good	0	10	0	good	0	24	9	37.500000	mediocre	17		0	good	0		0		0	0	good		0	0	good	0
1201	EPI_ISL_2774052	21J	21J (Delta)	Delta	21J	B.1.617.2.127	AY.127	11.111111	good	37	12	0	0	0	0	31	4	0	0	89147	55	29836	0.9959535832525165	E:1,M:1,N:1,ORF1a:1,ORF1b:1,ORF3a:1,ORF6:1,ORF7a:1,ORF7b:1,ORF8:1,ORF9b:1,S:1	false	G210T,C241T,C619T,C1419T,C3037T,G4181T,C6402T,C7124T,G7243A,C8986T,G9053T,C10029T,A11201G,A11332G,C14408T,G15451A,C16466T,C19220T,C21618G,G22817T,T22917G,C22995A,A23403G,C23604G,G24410A,C25469T,G25538T,C26054A,T26767C,T27638C,C27752T,C27874T,A28461G,G28881T,G28916T,G29402T,G29742T	22029-22034,28248-28253			M:I82T,N:D63G,N:R203M,N:G215C,N:D377Y,ORF1a:A385V,ORF1a:A1306S,ORF1a:P2046L,ORF1a:P2287S,ORF1a:V2930L,ORF1a:T3255I,ORF1a:T3646A,ORF1b:P314L,ORF1b:G662S,ORF1b:P1000L,ORF1b:A1918V,ORF3a:S26L,ORF3a:G49V,ORF3a:T221K,ORF7a:V82A,ORF7a:T120I,ORF7b:T40I,ORF9b:T60A,S:T19R,S:R158G,S:A419S,S:L452R,S:T478K,S:D614G,S:P681R,S:D950N	ORF8:D119-,ORF8:F120-,S:E156-,S:F157-		T21846C,A21987G		C619T,C1419T,G7243A,G22817T	2	0	4	6	S:I95T,S:D142G		ORF1a:A385V,S:A419S	2	0	2	4		NODE_0000884	C619T,C1419T,G7243A,G9053T,A21987G,G22817T,G25538T,C26054A		ORF1a:A385V,ORF1a:V2930L,ORF3a:G49V,ORF3a:T221K,S:D142G,S:A419S		NODE_0000911	C619T,C1419T,G7243A,T21846C,A21987G,G22817T		ORF1a:A385V,S:I95T,S:D142G,S:A419S		N/A	N/A	N/A	N/A	N/A	N/A	N/A	N/A	N/A	N/A			3000	0	good	0	10	0	good	0	24	8	33.333333	mediocre	16		0	good	0		0		0	0	good		0	0	good	0
1200	EPI_ISL_2774053	21A	21A (Delta)	Delta	21A	B.1.617.2	B.1.617.2	44.444444	mediocre	44	12	0	0	1	0	30	4	0	1	89118	55	29836	0.9959201417917934	E:1,M:1,N:1,ORF1a:0.9997727789138832,ORF1b:1,ORF3a:1,ORF6:1,ORF7a:1,ORF7b:1,ORF8:1,ORF9b:1,S:1	false	G210T,C214T,C241T,C1191T,C1267T,T2092A,C3037T,C5184T,C6539T,T8758C,C9891T,G11083T,T11418C,A11782G,T12946C,C14262T,C14408T,G15451A,C16466T,T18091C,A20262G,C20320T,C21618G,G22487C,T22917G,C22995A,A23403G,C23604G,G24410A,C24418T,C24745T,C25469T,T26767C,G26840T,T27638C,C27739T,C27752T,A28461G,G28881T,C29358T,G29402T,G29427A,G29516C,G29742T	22029-22034,28248-28253			M:I82T,N:D63G,N:R203M,N:T362I,N:D377Y,N:R385K,N:D415H,ORF1a:P309L,ORF1a:P1640L,ORF1a:H2092Y,ORF1a:A3209V,ORF1a:L3606F,ORF1a:V3718A,ORF1b:P314L,ORF1b:G662S,ORF1b:P1000L,ORF1b:H2285Y,ORF3a:S26L,ORF7a:V82A,ORF7a:L116F,ORF7a:T120I,ORF9b:T60A,S:T19R,S:R158G,S:E309Q,S:L452R,S:T478K,S:D614G,S:P681R,S:D950N	ORF8:D119-,ORF8:F120-,S:E156-,S:F157-		A21987G,T28690G		C214T,T2092A,T8758C,G11083T,A11782G,C14262T,T18091C,G22487C,C24418T,G26840T,C29358T,G29516C	2	0	12	14	N:F139L,S:D142G		N:T362I,N:D415H,ORF1a:L3606F,S:E309Q	2	0	4	6	3575	NODE_0000861	C214T,C1191T,C1267T,T2092A,C5184T,C6539T,T8758C,C9891T,G11083T,T11418C,A11782G,T12946C,C14262T,G15451A,C16466T,T18091C,A20262G,C20320T,A21987G,G22487C,C24418T,C24745T,G26840T,C27739T,C29358T,G29427A,G29516C	28248-28253	N:T362I,N:R385K,N:D415H,ORF1a:P309L,ORF1a:P1640L,ORF1a:H2092Y,ORF1a:A3209V,ORF1a:L3606F,ORF1a:V3718A,ORF1b:G662S,ORF1b:P1000L,ORF1b:H2285Y,ORF7a:L116F,S:D142G,S:E309Q	ORF8:D119-,ORF8:F120-	NODE_0000861	C214T,C1191T,C1267T,T2092A,C5184T,C6539T,T8758C,C9891T,G11083T,T11418C,A11782G,T12946C,C14262T,G15451A,C16466T,T18091C,A20262G,C20320T,A21987G,G22487C,C24418T,C24745T,G26840T,C27739T,C29358T,G29427A,G29516C	28248-28253	N:T362I,N:R385K,N:D415H,ORF1a:P309L,ORF1a:P1640L,ORF1a:H2092Y,ORF1a:A3209V,ORF1a:L3606F,ORF1a:V3718A,ORF1b:G662S,ORF1b:P1000L,ORF1b:H2285Y,ORF7a:L116F,S:D142G,S:E309Q	ORF8:D119-,ORF8:F120-	N/A	N/A	N/A	N/A	N/A	N/A	N/A	N/A	N/A	N/A	ORF1a:1104		3000	0	good	1	10	0	good	0	24	16	66.666667	mediocre	24		0	good	0		0		0	0	good		0	0	good	0
1202	EPI_ISL_2774051	21A	21A (Delta)	Delta	21A	B.1.617.2	B.1.617.2	108.506944	bad	50	12	0	0	1	0	36	4	0	1	89094	55	29836	0.9959201417917934	E:1,M:1,N:1,ORF1a:0.9997727789138832,ORF1b:1,ORF3a:1,ORF6:1,ORF7a:1,ORF7b:1,ORF8:1,ORF9b:1,S:1	false	G210T,C241T,C1191T,C1267T,C3037T,G3753A,C4763T,C5184T,C5869T,C6539T,C9891T,C10369T,G11029T,C11339T,T11418C,T12946C,C14262T,C14408T,G15451A,C16428T,C16466T,G17908T,G18985T,C20148T,A20262G,C20320T,C21618G,T22917G,C22995A,A23403G,C23604G,A23923T,A24298T,G24410A,C24745T,G24914T,C25469T,C25553T,A26231T,T26767C,T27638C,C27739T,C27752T,A28461G,G28881T,C29358T,G29402T,G29427A,C29445T,G29742T	22029-22034,28248-28253			M:I82T,N:D63G,N:R203M,N:T362I,N:D377Y,N:R385K,N:T391I,ORF1a:P309L,ORF1a:R1163K,ORF1a:H1500Y,ORF1a:P1640L,ORF1a:H2092Y,ORF1a:A3209V,ORF1a:L3588F,ORF1a:V3718A,ORF1b:P314L,ORF1b:G662S,ORF1b:P1000L,ORF1b:V1481L,ORF1b:V1840F,ORF1b:H2285Y,ORF3a:S26L,ORF3a:A54V,ORF7a:V82A,ORF7a:L116F,ORF7a:T120I,ORF9b:T60A,S:T19R,S:R158G,S:L452R,S:T478K,S:D614G,S:P681R,S:Q787H,S:D950N,S:D1118Y	ORF8:D119-,ORF8:F120-,S:E156-,S:F157-		A21987G,T28690G	C20148T|21H	G3753A,C4763T,C5869T,C10369T,G11029T,C11339T,C14262T,C16428T,G17908T,G18985T,A23923T,A24298T,G24914T,C25553T,A26231T,C29358T,C29445T	2	1	17	20	N:F139L,S:D142G		N:T362I,N:T391I,ORF1a:R1163K,ORF1a:H1500Y,ORF1a:L3588F,ORF1b:V1481L,ORF1b:V1840F,ORF3a:A54V,S:Q787H,S:D1118Y	2	0	10	12	3575	NODE_0000861	C1191T,C1267T,G3753A,C4763T,C5184T,C5869T,C6539T,C9891T,C10369T,G11029T,C11339T,T11418C,T12946C,C14262T,G15451A,C16428T,C16466T,G17908T,G18985T,C20148T,A20262G,C20320T,A21987G,A23923T,A24298T,C24745T,G24914T,C25553T,A26231T,C27739T,C29358T,G29427A,C29445T	28248-28253	N:T362I,N:R385K,N:T391I,ORF1a:P309L,ORF1a:R1163K,ORF1a:H1500Y,ORF1a:P1640L,ORF1a:H2092Y,ORF1a:A3209V,ORF1a:L3588F,ORF1a:V3718A,ORF1b:G662S,ORF1b:P1000L,ORF1b:V1481L,ORF1b:V1840F,ORF1b:H2285Y,ORF3a:A54V,ORF7a:L116F,S:D142G,S:Q787H,S:D1118Y	ORF8:D119-,ORF8:F120-	NODE_0000861	C1191T,C1267T,G3753A,C4763T,C5184T,C5869T,C6539T,C9891T,C10369T,G11029T,C11339T,T11418C,T12946C,C14262T,G15451A,C16428T,C16466T,G17908T,G18985T,C20148T,A20262G,C20320T,A21987G,A23923T,A24298T,C24745T,G24914T,C25553T,A26231T,C27739T,C29358T,G29427A,C29445T	28248-28253	N:T362I,N:R385K,N:T391I,ORF1a:P309L,ORF1a:R1163K,ORF1a:H1500Y,ORF1a:P1640L,ORF1a:H2092Y,ORF1a:A3209V,ORF1a:L3588F,ORF1a:V3718A,ORF1b:G662S,ORF1b:P1000L,ORF1b:V1481L,ORF1b:V1840F,ORF1b:H2285Y,ORF3a:A54V,ORF7a:L116F,S:D142G,S:Q787H,S:D1118Y	ORF8:D119-,ORF8:F120-	N/A	N/A	N/A	N/A	N/A	N/A	N/A	N/A	N/A	N/A	ORF1a:1104		3000	0	good	1	10	0	good	0	24	25	104.166667	bad	33		0	good	0		0		0	0	good		0	0	good	0
1203	EPI_ISL_2774050	21J	21J (Delta)	Delta	21J	B.1.617.2	B.1.617.2	0	good	33	6	0	0	0	0	29	2	0	0	89188	55	29836	0.9959535832525165	E:1,M:1,N:1,ORF1a:1,ORF1b:1,ORF3a:1,ORF6:1,ORF7a:1,ORF7b:1,ORF8:1,ORF9b:1,S:1	false	G210T,C241T,C3037T,G4181T,C6402T,C7124T,C8986T,G9053T,C10029T,C10626T,A11201G,A11332G,C14408T,G15451A,C16466T,C19220T,C21618G,T22917G,C22995A,A23403G,C23604G,G24410A,C25469T,C25714T,T26767C,T27638C,C27752T,C27874T,A28461G,G28881T,G28916T,G29402T,G29742T	22029-22034			M:I82T,N:D63G,N:R203M,N:G215C,N:D377Y,ORF1a:A1306S,ORF1a:P2046L,ORF1a:P2287S,ORF1a:V2930L,ORF1a:T3255I,ORF1a:A3454V,ORF1a:T3646A,ORF1b:P314L,ORF1b:G662S,ORF1b:P1000L,ORF1b:A1918V,ORF3a:S26L,ORF3a:L108F,ORF7a:V82A,ORF7a:T120I,ORF7b:T40I,ORF9b:T60A,S:T19R,S:R158G,S:L452R,S:T478K,S:D614G,S:P681R,S:D950N	S:E156-,S:F157-		A21987G		C10626T,C25714T	1	0	2	3	ORF8:-119D,ORF8:-120F,S:D142G		ORF1a:A3454V,ORF3a:L108F	3	0	2	5		NODE_0000884	G9053T,C10626T,A21987G,C25714T		ORF1a:V2930L,ORF1a:A3454V,ORF3a:L108F,ORF8:-119D,ORF8:-120F,S:D142G		NODE_0000861	G4181T,C6402T,C7124T,C8986T,G9053T,C10029T,C10626T,A11201G,A11332G,G15451A,C16466T,C19220T,A21987G,C25714T,C27874T,G28916T		N:G215C,ORF1a:A1306S,ORF1a:P2046L,ORF1a:P2287S,ORF1a:V2930L,ORF1a:T3255I,ORF1a:A3454V,ORF1a:T3646A,ORF1b:G662S,ORF1b:P1000L,ORF1b:A1918V,ORF3a:L108F,ORF7b:T40I,S:D142G		N/A	N/A	N/A	N/A	N/A	N/A	N/A	N/A	N/A	N/A			3000	0	good	0	10	0	good	0	24	0	0	good	8		0	good	0		0		0	0	good		0	0	good	0
1205	EPI_ISL_2774048	21J	21J (Delta)	Delta	21J	B.1.617.2	B.1.617.2	11.111111	good	38	12	0	0	0	0	31	4	0	0	89143	55	29836	0.9959535832525165	E:1,M:1,N:1,ORF1a:1,ORF1b:1,ORF3a:1,ORF6:1,ORF7a:1,ORF7b:1,ORF8:1,ORF9b:1,S:1	false	G210T,C241T,C3037T,G4181T,C6402T,C7124T,C8986T,G9053T,C10029T,C10626T,A11201G,A11332G,C14408T,C14937T,G15451A,C16466T,G17478T,A17490G,C19220T,C21618G,T22917G,C22995A,C23277T,A23403G,C23604G,G24410A,C25469T,C25714T,T26767C,T27638C,C27752T,C27874T,A28461G,G28881T,G28916T,G29402T,G29688T,G29742T	22029-22034,28248-28253			M:I82T,N:D63G,N:R203M,N:G215C,N:D377Y,ORF1a:A1306S,ORF1a:P2046L,ORF1a:P2287S,ORF1a:V2930L,ORF1a:T3255I,ORF1a:A3454V,ORF1a:T3646A,ORF1b:P314L,ORF1b:G662S,ORF1b:P1000L,ORF1b:K1337N,ORF1b:A1918V,ORF3a:S26L,ORF3a:L108F,ORF7a:V82A,ORF7a:T120I,ORF7b:T40I,ORF9b:T60A,S:T19R,S:R158G,S:L452R,S:T478K,S:T572I,S:D614G,S:P681R,S:D950N	ORF8:D119-,ORF8:F120-,S:E156-,S:F157-		A21987G	C23277T|25C	C10626T,C14937T,G17478T,A17490G,C25714T,G29688T	1	1	6	8	S:D142G		ORF1a:A3454V,ORF1b:K1337N,ORF3a:L108F,S:T572I	1	0	4	5		NODE_0000884	G9053T,C10626T,C14937T,G17478T,A17490G,A21987G,C23277T,C25714T,G29688T		ORF1a:V2930L,ORF1a:A3454V,ORF1b:K1337N,ORF3a:L108F,S:D142G,S:T572I		NODE_0000861	G4181T,C6402T,C7124T,C8986T,G9053T,C10029T,C10626T,A11201G,A11332G,C14937T,G15451A,C16466T,G17478T,A17490G,C19220T,A21987G,C23277T,C25714T,C27874T,G28916T,G29688T	28248-28253	N:G215C,ORF1a:A1306S,ORF1a:P2046L,ORF1a:P2287S,ORF1a:V2930L,ORF1a:T3255I,ORF1a:A3454V,ORF1a:T3646A,ORF1b:G662S,ORF1b:P1000L,ORF1b:K1337N,ORF1b:A1918V,ORF3a:L108F,ORF7b:T40I,S:D142G,S:T572I	ORF8:D119-,ORF8:F120-	N/A	N/A	N/A	N/A	N/A	N/A	N/A	N/A	N/A	N/A			3000	0	good	0	10	0	good	0	24	8	33.333333	mediocre	16		0	good	0		0		0	0	good		0	0	good	0
1204	EPI_ISL_2774049	21J	21J (Delta)	Delta	21J	B.1.617.2	B.1.617.2	2.777778	good	37	12	0	0	0	0	33	4	0	0	89147	55	29836	0.9959535832525165	E:1,M:1,N:1,ORF1a:1,ORF1b:1,ORF3a:1,ORF6:1,ORF7a:1,ORF7b:1,ORF8:1,ORF9b:1,S:1	false	G210T,C241T,C3037T,G4181T,C6402T,C7124T,C8986T,G9053T,C10029T,C10626T,A11201G,A11332G,C14408T,G15451A,C16466T,C16523T,G18127T,C19220T,C21618G,T22917G,C22995A,A23403G,C23604G,G24410A,C25469T,C25714T,T26767C,T27638C,C27752T,C27874T,G28209T,A28461G,G28881T,G28916T,G29024T,G29402T,G29742T	22029-22034,28248-28253			M:I82T,N:D63G,N:R203M,N:G215C,N:A251S,N:D377Y,ORF1a:A1306S,ORF1a:P2046L,ORF1a:P2287S,ORF1a:V2930L,ORF1a:T3255I,ORF1a:A3454V,ORF1a:T3646A,ORF1b:P314L,ORF1b:G662S,ORF1b:P1000L,ORF1b:T1019I,ORF1b:D1554Y,ORF1b:A1918V,ORF3a:S26L,ORF3a:L108F,ORF7a:V82A,ORF7a:T120I,ORF7b:T40I,ORF8:E106*,ORF9b:T60A,S:T19R,S:R158G,S:L452R,S:T478K,S:D614G,S:P681R,S:D950N	ORF8:D119-,ORF8:F120-,S:E156-,S:F157-		A21987G		C10626T,C16523T,G18127T,C25714T,G28209T,G29024T	1	0	6	7	S:D142G		N:A251S,ORF1a:A3454V,ORF1b:T1019I,ORF1b:D1554Y,ORF3a:L108F,ORF8:E106*	1	0	6	7		NODE_0000884	G9053T,C10626T,C16523T,G18127T,A21987G,C25714T,G28209T,G29024T		N:A251S,ORF1a:V2930L,ORF1a:A3454V,ORF1b:T1019I,ORF1b:D1554Y,ORF3a:L108F,ORF8:E106*,S:D142G		NODE_0000861	G4181T,C6402T,C7124T,C8986T,G9053T,C10029T,C10626T,A11201G,A11332G,G15451A,C16466T,C16523T,G18127T,C19220T,A21987G,C25714T,C27874T,G28209T,G28916T,G29024T	28248-28253	N:G215C,N:A251S,ORF1a:A1306S,ORF1a:P2046L,ORF1a:P2287S,ORF1a:V2930L,ORF1a:T3255I,ORF1a:A3454V,ORF1a:T3646A,ORF1b:G662S,ORF1b:P1000L,ORF1b:T1019I,ORF1b:D1554Y,ORF1b:A1918V,ORF3a:L108F,ORF7b:T40I,ORF8:E106*,S:D142G	ORF8:D119-,ORF8:F120-	N/A	N/A	N/A	N/A	N/A	N/A	N/A	N/A	N/A	N/A			3000	0	good	0	10	0	good	0	24	4	16.666667	good	12		0	good	0		0		0	0	good		0	0	good	0
1208	EPI_ISL_2774044	21A	21A (Delta)	Delta	21A	B.1.617.2	B.1.617.2	166.840278	bad	38	12	0	0	0	0	27	4	0	0	89143	55	29836	0.9959535832525165	E:1,M:1,N:1,ORF1a:1,ORF1b:1,ORF3a:1,ORF6:1,ORF7a:1,ORF7b:1,ORF8:1,ORF9b:1,S:1	false	G210T,C241T,C1191T,C1267T,C1594T,C3037T,C5184T,C6539T,C9891T,T11418C,T12946C,C14262T,C14408T,G15451A,T16050C,C16466T,T16993C,A20262G,C20320T,C21618G,T22917G,C22995A,C22997T,A23403G,C23604G,G24410A,C24745T,C25469T,G26065T,T26767C,T27977C,A28461G,G28881T,C29358T,G29402T,G29427A,C29555T,G29742T	22029-22034,28248-28253			M:I82T,N:D63G,N:R203M,N:T362I,N:D377Y,N:R385K,ORF1a:P309L,ORF1a:P1640L,ORF1a:H2092Y,ORF1a:A3209V,ORF1a:V3718A,ORF1b:P314L,ORF1b:G662S,ORF1b:P1000L,ORF1b:Y1176H,ORF1b:H2285Y,ORF3a:S26L,ORF3a:V225F,ORF9b:T60A,S:T19R,S:R158G,S:L452R,S:T478K,S:P479S,S:D614G,S:P681R,S:D950N	ORF8:D119-,ORF8:F120-,S:E156-,S:F157-		A21987G,C27638T,T27739C,T27752C,T28690G		C1594T,C14262T,T16050C,T16993C,C22997T,G26065T,T27977C,C29358T,C29555T	5	0	9	14	N:F139L,ORF7a:A82V,ORF7a:F116L,ORF7a:I120T,S:D142G		N:T362I,ORF1b:Y1176H,ORF3a:V225F,S:P479S	5	0	4	9		NODE_0000861	C1191T,C1267T,C1594T,C5184T,C6539T,C9891T,T11418C,T12946C,C14262T,G15451A,T16050C,C16466T,T16993C,A20262G,C20320T,A21987G,C22997T,C24745T,G26065T,C27638T,T27752C,T27977C,C29358T,G29427A,C29555T	28248-28253	N:T362I,N:R385K,ORF1a:P309L,ORF1a:P1640L,ORF1a:H2092Y,ORF1a:A3209V,ORF1a:V3718A,ORF1b:G662S,ORF1b:P1000L,ORF1b:Y1176H,ORF1b:H2285Y,ORF3a:V225F,ORF7a:A82V,ORF7a:I120T,S:D142G,S:P479S	ORF8:D119-,ORF8:F120-	NODE_0000861	C1191T,C1267T,C1594T,C5184T,C6539T,C9891T,T11418C,T12946C,C14262T,G15451A,T16050C,C16466T,T16993C,A20262G,C20320T,A21987G,C22997T,C24745T,G26065T,C27638T,T27752C,T27977C,C29358T,G29427A,C29555T	28248-28253	N:T362I,N:R385K,ORF1a:P309L,ORF1a:P1640L,ORF1a:H2092Y,ORF1a:A3209V,ORF1a:V3718A,ORF1b:G662S,ORF1b:P1000L,ORF1b:Y1176H,ORF1b:H2285Y,ORF3a:V225F,ORF7a:A82V,ORF7a:I120T,S:D142G,S:P479S	ORF8:D119-,ORF8:F120-	N/A	N/A	N/A	N/A	N/A	N/A	N/A	N/A	N/A	N/A			3000	0	good	0	10	0	good	0	24	31	129.166667	bad	39		0	good	0		0		0	0	good		0	0	good	0
1207	EPI_ISL_2774046	21J	21J (Delta)	Delta	21J	B.1.617.2	B.1.617.2	0	good	33	12	0	0	0	0	29	4	0	0	89163	55	29836	0.9959535832525165	E:1,M:1,N:1,ORF1a:1,ORF1b:1,ORF3a:1,ORF6:1,ORF7a:1,ORF7b:1,ORF8:1,ORF9b:1,S:1	false	G210T,C241T,C3037T,G4181T,C6402T,C7124T,C8986T,G9053T,C10029T,A11201G,A11332G,C14408T,G15451A,C16466T,G18394T,C19220T,C21013T,C21618G,T22917G,C22995A,A23403G,C23604G,G24410A,C25469T,T26767C,T27638C,C27752T,C27874T,A28461G,G28881T,G28916T,G29402T,G29742T	22029-22034,28248-28253			M:I82T,N:D63G,N:R203M,N:G215C,N:D377Y,ORF1a:A1306S,ORF1a:P2046L,ORF1a:P2287S,ORF1a:V2930L,ORF1a:T3255I,ORF1a:T3646A,ORF1b:P314L,ORF1b:G662S,ORF1b:P1000L,ORF1b:A1643S,ORF1b:A1918V,ORF1b:H2516Y,ORF3a:S26L,ORF7a:V82A,ORF7a:T120I,ORF7b:T40I,ORF9b:T60A,S:T19R,S:R158G,S:L452R,S:T478K,S:D614G,S:P681R,S:D950N	ORF8:D119-,ORF8:F120-,S:E156-,S:F157-		A21987G		G18394T,C21013T	1	0	2	3	S:D142G		ORF1b:A1643S,ORF1b:H2516Y	1	0	2	3		NODE_0000884	G9053T,G18394T,C21013T,A21987G		ORF1a:V2930L,ORF1b:A1643S,ORF1b:H2516Y,S:D142G		NODE_0000861	G4181T,C6402T,C7124T,C8986T,G9053T,C10029T,A11201G,A11332G,G15451A,C16466T,G18394T,C19220T,C21013T,A21987G,C27874T,G28916T	28248-28253	N:G215C,ORF1a:A1306S,ORF1a:P2046L,ORF1a:P2287S,ORF1a:V2930L,ORF1a:T3255I,ORF1a:T3646A,ORF1b:G662S,ORF1b:P1000L,ORF1b:A1643S,ORF1b:A1918V,ORF1b:H2516Y,ORF7b:T40I,S:D142G	ORF8:D119-,ORF8:F120-	N/A	N/A	N/A	N/A	N/A	N/A	N/A	N/A	N/A	N/A			3000	0	good	0	10	0	good	0	24	0	0	good	8		0	good	0		0		0	0	good		0	0	good	0
1210	EPI_ISL_2774042	21A	21A (Delta)	Delta	21A	B.1.617.2	B.1.617.2	0.694444	good	33	12	0	0	1	0	26	4	0	1	89162	55	29836	0.9959201417917934	E:1,M:1,N:1,ORF1a:1,ORF1b:1,ORF3a:1,ORF6:1,ORF7a:1,ORF7b:1,ORF8:1,ORF9b:1,S:0.9992150706436421	false	G210T,C241T,C1191T,C1267T,C3037T,C5184T,A5431G,C9891T,T11418C,T12946C,C14408T,G15451A,C16466T,C18176T,A20262G,C21618G,T22917G,C22995A,A23403G,C23604G,G24410A,T24984G,C25469T,G26428T,T26767C,T27638C,C27739T,C27752T,A28461G,G28881T,G29402T,C29642T,G29742T	22029-22034,28248-28253			E:V62F,M:I82T,N:D63G,N:R203M,N:D377Y,ORF1a:P309L,ORF1a:P1640L,ORF1a:A3209V,ORF1a:V3718A,ORF1b:P314L,ORF1b:G662S,ORF1b:P1000L,ORF1b:P1570L,ORF3a:S26L,ORF7a:V82A,ORF7a:L116F,ORF7a:T120I,ORF9b:T60A,S:T19R,S:R158G,S:L452R,S:T478K,S:D614G,S:P681R,S:D950N,S:L1141W	ORF8:D119-,ORF8:F120-,S:E156-,S:F157-		A21987G		A5431G,T24984G,G26428T,C29642T	1	0	4	5	S:D142G		E:V62F,S:L1141W	1	0	2	3	21846	NODE_0000861	C1191T,C1267T,C5184T,A5431G,C9891T,T11418C,T12946C,G15451A,C16466T,C18176T,A20262G,A21987G,T24984G,G26428T,C27739T,C29642T	28248-28253	E:V62F,ORF1a:P309L,ORF1a:P1640L,ORF1a:A3209V,ORF1a:V3718A,ORF1b:G662S,ORF1b:P1000L,ORF1b:P1570L,ORF7a:L116F,S:D142G,S:L1141W	ORF8:D119-,ORF8:F120-	NODE_0000861	C1191T,C1267T,C5184T,A5431G,C9891T,T11418C,T12946C,G15451A,C16466T,C18176T,A20262G,A21987G,T24984G,G26428T,C27739T,C29642T	28248-28253	E:V62F,ORF1a:P309L,ORF1a:P1640L,ORF1a:A3209V,ORF1a:V3718A,ORF1b:G662S,ORF1b:P1000L,ORF1b:P1570L,ORF7a:L116F,S:D142G,S:L1141W	ORF8:D119-,ORF8:F120-	N/A	N/A	N/A	N/A	N/A	N/A	N/A	N/A	N/A	N/A	S:95		3000	0	good	1	10	0	good	0	24	2	8.333333	good	10		0	good	0		0		0	0	good		0	0	good	0
1209	EPI_ISL_2774043	21A	21A (Delta)	Delta	21A	B.1.617.2	B.1.617.2	25	good	27	12	0	0	7	0	23	4	0	6	89180	55	29836	0.9957194930274554	E:1,M:1,N:1,ORF1a:0.9993183367416496,ORF1b:0.9992581602373887,ORF3a:1,ORF6:1,ORF7a:1,ORF7b:1,ORF8:1,ORF9b:1,S:0.9992150706436421	false	G210T,C241T,C3037T,C5184T,C6539T,C9891T,C14262T,C14408T,G15451A,C16466T,C21618G,T22917G,C22995A,A23403G,C23604G,G24410A,C24745T,C25469T,T26767C,T27638C,C27752T,A28461G,G28881T,C29358T,G29402T,G29427A,G29742T	22029-22034,28248-28253			M:I82T,N:D63G,N:R203M,N:T362I,N:D377Y,N:R385K,ORF1a:P1640L,ORF1a:H2092Y,ORF1a:A3209V,ORF1b:P314L,ORF1b:G662S,ORF1b:P1000L,ORF3a:S26L,ORF7a:V82A,ORF7a:T120I,ORF9b:T60A,S:T19R,S:R158G,S:L452R,S:T478K,S:D614G,S:P681R,S:D950N	ORF8:D119-,ORF8:F120-,S:E156-,S:F157-		A21987G,T27739C,T28690G		C14262T,C29358T	3	0	2	5	N:F139L,ORF7a:F116L,S:D142G		N:T362I	3	0	1	4	1191,1267,11418,12946,20262,20320,21846	NODE_0000861	C5184T,C6539T,C9891T,C14262T,G15451A,C16466T,A21987G,C24745T,C29358T,G29427A	28248-28253	N:T362I,N:R385K,ORF1a:P1640L,ORF1a:H2092Y,ORF1a:A3209V,ORF1b:G662S,ORF1b:P1000L,S:D142G	ORF8:D119-,ORF8:F120-	NODE_0000861	C5184T,C6539T,C9891T,C14262T,G15451A,C16466T,A21987G,C24745T,C29358T,G29427A	28248-28253	N:T362I,N:R385K,ORF1a:P1640L,ORF1a:H2092Y,ORF1a:A3209V,ORF1b:G662S,ORF1b:P1000L,S:D142G	ORF8:D119-,ORF8:F120-	N/A	N/A	N/A	N/A	N/A	N/A	N/A	N/A	N/A	N/A	ORF1a:309,ORF1a:3718,ORF1a:4227,ORF1b:2265,ORF1b:2285,S:95		3000	0	good	7	10	0	good	0	24	12	50	mediocre	20		0	good	0		0		0	0	good		0	0	good	0
1212	EPI_ISL_2774040	21J	21J (Delta)	Delta	21J	B.1.617.2	B.1.617.2	0.694444	good	35	12	0	0	0	0	29	4	0	0	89155	55	29836	0.9959535832525165	E:1,M:1,N:1,ORF1a:1,ORF1b:1,ORF3a:1,ORF6:1,ORF7a:1,ORF7b:1,ORF8:1,ORF9b:1,S:1	false	G210T,C241T,C3037T,G4181T,C6402T,C7124T,C8320T,C8986T,G9053T,C10029T,C10626T,A11201G,A11332G,C14408T,G15451A,C16466T,C19220T,C21618G,T22917G,C22995A,A23403G,C23604G,G24410A,C25469T,C25714T,T26767C,T27638C,C27752T,C27874T,A28461G,G28881T,G28916T,G29402T,G29742T,A29782C	22029-22034,28248-28253			M:I82T,N:D63G,N:R203M,N:G215C,N:D377Y,ORF1a:A1306S,ORF1a:P2046L,ORF1a:P2287S,ORF1a:V2930L,ORF1a:T3255I,ORF1a:A3454V,ORF1a:T3646A,ORF1b:P314L,ORF1b:G662S,ORF1b:P1000L,ORF1b:A1918V,ORF3a:S26L,ORF3a:L108F,ORF7a:V82A,ORF7a:T120I,ORF7b:T40I,ORF9b:T60A,S:T19R,S:R158G,S:L452R,S:T478K,S:D614G,S:P681R,S:D950N	ORF8:D119-,ORF8:F120-,S:E156-,S:F157-		A21987G		C8320T,C10626T,C25714T,A29782C	1	0	4	5	S:D142G		ORF1a:A3454V,ORF3a:L108F	1	0	2	3		NODE_0000884	C8320T,G9053T,C10626T,A21987G,C25714T,A29782C		ORF1a:V2930L,ORF1a:A3454V,ORF3a:L108F,S:D142G		NODE_0000861	G4181T,C6402T,C7124T,C8320T,C8986T,G9053T,C10029T,C10626T,A11201G,A11332G,G15451A,C16466T,C19220T,A21987G,C25714T,C27874T,G28916T,A29782C	28248-28253	N:G215C,ORF1a:A1306S,ORF1a:P2046L,ORF1a:P2287S,ORF1a:V2930L,ORF1a:T3255I,ORF1a:A3454V,ORF1a:T3646A,ORF1b:G662S,ORF1b:P1000L,ORF1b:A1918V,ORF3a:L108F,ORF7b:T40I,S:D142G	ORF8:D119-,ORF8:F120-	N/A	N/A	N/A	N/A	N/A	N/A	N/A	N/A	N/A	N/A			3000	0	good	0	10	0	good	0	24	2	8.333333	good	10		0	good	0		0		0	0	good		0	0	good	0
1211	EPI_ISL_2774041	21D	21D (Eta)	Eta	21D	B.1.525	B.1.525	0.694444	good	30	21	0	0	46	0	17	7	0	1	89087	55	29836	0.9944152760592583	E:1,M:1,N:1,ORF1a:1,ORF1b:1,ORF3a:1,ORF6:1,ORF7a:1,ORF7b:1,ORF8:1,ORF9b:1,S:0.9992150706436421	false	C241T,C676T,C1498T,A1807G,G2659A,C3037T,G4486T,A5595C,C6026T,C6285T,T8593C,C9565T,C14407T,C14408T,T16138C,C18171T,A20724G,C21762T,G23012A,A23403G,G23593C,T24224C,C24748T,C25667T,C26305T,T26767C,C28308G,A28699G,C28887T,G29543T	11288-11296,21765-21770,21992-21994,28278-28280			E:L21F,M:I82T,N:D3Y,N:A12G,N:T205I,ORF1a:K1407N,ORF1a:E1777A,ORF1a:P1921S,ORF1a:T2007I,ORF1b:P314F,ORF3a:S92L,ORF9b:H9D,S:A67V,S:E484K,S:D614G,S:Q677H,S:F888L	N:S2-,ORF1a:S3675-,ORF1a:G3676-,ORF1a:F3677-,S:H69-,S:V70-,S:Y144-			C26305T|21D	C676T,G4486T,A5595C,C6026T,T16138C,C25667T	0	1	6	7	ORF6:-2F		E:L21F,ORF1a:K1407N,ORF1a:E1777A,ORF1a:P1921S,ORF3a:S92L	1	0	5	6	21717,29727-29771	B.1.525	C676T,G4486T,A5595C,C6026T,T16138C,C25667T,C26305T		E:L21F,ORF1a:K1407N,ORF1a:E1777A,ORF1a:P1921S,ORF3a:S92L,ORF6:-2F		B.1.525	C676T,G4486T,A5595C,C6026T,T16138C,C25667T,C26305T		E:L21F,ORF1a:K1407N,ORF1a:E1777A,ORF1a:P1921S,ORF3a:S92L,ORF6:-2F		N/A	N/A	N/A	N/A	N/A	N/A	N/A	N/A	N/A	N/A	S:52		3000	0	good	46	10	0	good	0	24	2	8.333333	good	10		0	good	0		0		0	0	good		0	0	good	0
1213	EPI_ISL_2774039	21A	21A (Delta)	Delta	21A	B.1.617.2	B.1.617.2	0	good	24	12	0	0	4	0	21	4	0	1	89195	55	29836	0.9958198174096244	E:1,M:1,N:1,ORF1a:1,ORF1b:1,ORF3a:1,ORF6:1,ORF7a:1,ORF7b:1,ORF8:1,ORF9b:1,S:0.9992150706436421	false	G210T,C241T,C673T,C3037T,C5184T,C9891T,T11418C,C14408T,G15451A,C16466T,C21618G,T22917G,C22995A,A23403G,C23604G,G24410A,C25469T,T26767C,T27638C,C27752T,A28461G,G28881T,G29402T,G29742T	22029-22034,28248-28253			M:I82T,N:D63G,N:R203M,N:D377Y,ORF1a:P1640L,ORF1a:A3209V,ORF1a:V3718A,ORF1b:P314L,ORF1b:G662S,ORF1b:P1000L,ORF3a:S26L,ORF7a:V82A,ORF7a:T120I,ORF9b:T60A,S:T19R,S:R158G,S:L452R,S:T478K,S:D614G,S:P681R,S:D950N	ORF8:D119-,ORF8:F120-,S:E156-,S:F157-		A21987G		C673T	1	0	1	2	S:D142G			1	0	0	1	610,5584,18132,25352	NODE_0000861	C673T,C5184T,C9891T,T11418C,G15451A,C16466T,A21987G	28248-28253	ORF1a:P1640L,ORF1a:A3209V,ORF1a:V3718A,ORF1b:G662S,ORF1b:P1000L,S:D142G	ORF8:D119-,ORF8:F120-	NODE_0000861	C673T,C5184T,C9891T,T11418C,G15451A,C16466T,A21987G	28248-28253	ORF1a:P1640L,ORF1a:A3209V,ORF1a:V3718A,ORF1b:G662S,ORF1b:P1000L,S:D142G	ORF8:D119-,ORF8:F120-	N/A	N/A	N/A	N/A	N/A	N/A	N/A	N/A	N/A	N/A	S:1264		3000	0	good	4	10	0	good	0	24	-1	0	good	7		0	good	0		0		0	0	good		0	0	good	0
1206	EPI_ISL_2774047	20H	20H (Beta)	Beta	20H	B.1.351	B.1.351	84.027778	mediocre	37	9	0	0	221	0	28	3	0	75	88943	55	29836	0.9885630204327325	E:1,M:1,N:1,ORF1a:0.9997727789138832,ORF1b:1,ORF3a:0.9963768115942029,ORF6:1,ORF7a:1,ORF7b:1,ORF8:1,ORF9b:1,S:0.9427001569858713	false	G174T,C218T,C241T,C1059T,C1812T,A2692T,C3037T,G3419A,C5100T,A10323G,G10631T,C13548T,C14408T,C18647T,C21364T,A21801C,G21987A,A22206G,G22813T,G23012A,A23063T,A23403G,A23416T,C23577T,C23589T,C23604T,C23664T,C24937T,G25563T,G25593T,C25904T,C26456T,G27870T,C28253T,A28254C,C28887T,C29358T	11288-11296			E:P71L,N:T205I,N:T362I,ORF1a:T265I,ORF1a:A516V,ORF1a:V1052I,ORF1a:S1612L,ORF1a:K3353R,ORF1a:A3456S,ORF1b:P314L,ORF1b:P1727L,ORF1b:P2633S,ORF3a:Q57H,ORF3a:K67N,ORF3a:S171L,ORF7b:E39*,ORF8:I121L,S:D80A,S:G142D,S:D215G,S:K417N,S:E484K,S:N501Y,S:D614G,S:A672V,S:T676I,S:P681L,S:A701V	ORF1a:S3675-,ORF1a:G3676-,ORF1a:F3677-		T21614C	G21987A|21J&21L&22B&22E&23A&22C&24A&22A&21I&23F&23D&23B&24E&22D&22F&25C&rec&24C&21A&23C&24F&23E&24B&23H&25B&25A&24G&23I&23G&24H&24D&21B&25D&24I&25G&25E&25H&25F,G25593T|24G	C218T,C1812T,G3419A,C5100T,G10631T,C13548T,C18647T,C21364T,A23416T,C23577T,C23589T,C23604T,C24937T,G27870T,A28254C,C29358T	1	2	16	19	S:F18L,S:-241L,S:-242L,S:-243A		N:T362I,ORF1a:A516V,ORF1a:V1052I,ORF1a:S1612L,ORF1a:A3456S,ORF1b:P1727L,ORF1b:P2633S,ORF3a:K67N,ORF7b:E39*,ORF8:I121L,S:G142D,S:A672V,S:T676I,S:P681L	4	0	14	18	4456,5230,22325-22542,25452	NODE_0000855	C218T,C1812T,A2692T,G3419A,C5100T,G10631T,C13548T,C18647T,C21364T,G21987A,A23416T,C23577T,C23589T,C23604T,C24937T,G25593T,C25904T,G27870T,A28254C,C29358T	11288-11296	N:T362I,ORF1a:A516V,ORF1a:V1052I,ORF1a:S1612L,ORF1a:A3456S,ORF1b:P1727L,ORF1b:P2633S,ORF3a:K67N,ORF3a:S171L,ORF7b:E39*,ORF8:I121L,S:G142D,S:-241L,S:-242L,S:-243A,S:A672V,S:T676I,S:P681L	ORF1a:S3675-,ORF1a:G3676-,ORF1a:F3677-	NODE_0000855	C218T,C1812T,A2692T,G3419A,C5100T,G10631T,C13548T,C18647T,C21364T,G21987A,A23416T,C23577T,C23589T,C23604T,C24937T,G25593T,C25904T,G27870T,A28254C,C29358T	11288-11296	N:T362I,ORF1a:A516V,ORF1a:V1052I,ORF1a:S1612L,ORF1a:A3456S,ORF1b:P1727L,ORF1b:P2633S,ORF3a:K67N,ORF3a:S171L,ORF7b:E39*,ORF8:I121L,S:G142D,S:-241L,S:-242L,S:-243A,S:A672V,S:T676I,S:P681L	ORF1a:S3675-,ORF1a:G3676-,ORF1a:F3677-	N/A	N/A	N/A	N/A	N/A	N/A	N/A	N/A	N/A	N/A	ORF1a:1655,S:255-327,ORF3a:20		3000	0	good	221	10	0	good	0	24	22	91.666667	mediocre	30		0	good	0		0		0	0	good		0	0	good	0
1214	EPI_ISL_2774038	21J	21J (Delta)	Delta	21J	B.1.617.2	B.1.617.2	0	good	33	12	0	0	0	0	29	4	0	0	89163	55	29836	0.9959535832525165	E:1,M:1,N:1,ORF1a:1,ORF1b:1,ORF3a:1,ORF6:1,ORF7a:1,ORF7b:1,ORF8:1,ORF9b:1,S:1	false	G210T,C241T,C3037T,G4181T,C6402T,C7124T,C8986T,G9053T,C10029T,C10626T,A11201G,A11332G,C14408T,G15451A,C16466T,C19220T,C21618G,T22917G,C22995A,A23403G,C23604G,G24410A,C25469T,C25714T,T26767C,T27638C,C27752T,C27874T,A28461G,G28881T,G28916T,G29402T,G29742T	22029-22034,28248-28253			M:I82T,N:D63G,N:R203M,N:G215C,N:D377Y,ORF1a:A1306S,ORF1a:P2046L,ORF1a:P2287S,ORF1a:V2930L,ORF1a:T3255I,ORF1a:A3454V,ORF1a:T3646A,ORF1b:P314L,ORF1b:G662S,ORF1b:P1000L,ORF1b:A1918V,ORF3a:S26L,ORF3a:L108F,ORF7a:V82A,ORF7a:T120I,ORF7b:T40I,ORF9b:T60A,S:T19R,S:R158G,S:L452R,S:T478K,S:D614G,S:P681R,S:D950N	ORF8:D119-,ORF8:F120-,S:E156-,S:F157-		A21987G		C10626T,C25714T	1	0	2	3	S:D142G		ORF1a:A3454V,ORF3a:L108F	1	0	2	3		NODE_0000884	G9053T,C10626T,A21987G,C25714T		ORF1a:V2930L,ORF1a:A3454V,ORF3a:L108F,S:D142G		NODE_0000861	G4181T,C6402T,C7124T,C8986T,G9053T,C10029T,C10626T,A11201G,A11332G,G15451A,C16466T,C19220T,A21987G,C25714T,C27874T,G28916T	28248-28253	N:G215C,ORF1a:A1306S,ORF1a:P2046L,ORF1a:P2287S,ORF1a:V2930L,ORF1a:T3255I,ORF1a:A3454V,ORF1a:T3646A,ORF1b:G662S,ORF1b:P1000L,ORF1b:A1918V,ORF3a:L108F,ORF7b:T40I,S:D142G	ORF8:D119-,ORF8:F120-	N/A	N/A	N/A	N/A	N/A	N/A	N/A	N/A	N/A	N/A			3000	0	good	0	10	0	good	0	24	0	0	good	8		0	good	0		0		0	0	good		0	0	good	0
1215	EPI_ISL_2768014	20H	20H (Beta)	Beta	20H	B.1.351	B.1.351	17.361111	good	29	18	0	0	0	0	23	6	0	0	89342	13	29854	0.9979600708958968	E:1,M:1,N:1,ORF1a:1,ORF1b:1,ORF3a:1,ORF6:1,ORF7a:1,ORF7b:1,ORF8:1,ORF9b:1,S:1	false	G174T,C241T,C1059T,A2692T,C3037T,C5100T,G5230T,A10323G,C13548T,C14408T,C18647T,C21364T,A21801C,A22011G,A22206G,G22813T,G23012A,A23063T,A23403G,C23577T,C23604G,C23664T,G25563T,C25904T,C26456T,G27870T,C28253T,C28887T,C29358T	11288-11296,22283-22291			E:P71L,N:T205I,N:T362I,ORF1a:T265I,ORF1a:S1612L,ORF1a:K1655N,ORF1a:K3353R,ORF1b:P314L,ORF1b:P1727L,ORF1b:P2633S,ORF3a:Q57H,ORF3a:S171L,ORF7b:E39*,S:D80A,S:K150R,S:D215G,S:K417N,S:E484K,S:N501Y,S:D614G,S:A672V,S:P681R,S:A701V	ORF1a:S3675-,ORF1a:G3676-,ORF1a:F3677-,S:L241-,S:L242-,S:A243-		T21614C	C23604G|21J&21I&24A&24E&21A&25C&24C&24F&24B&25A&25B&rec&24G&23I&24H&21B&24D&25D&25G&24I&25E&25H&25F	C5100T,C13548T,C18647T,C21364T,A22011G,C23577T,G27870T,C29358T	1	1	8	10	S:F18L		N:T362I,ORF1a:S1612L,ORF1b:P1727L,ORF1b:P2633S,ORF7b:E39*,S:K150R,S:A672V,S:P681R	1	0	8	9		NODE_0000855	A2692T,C5100T,C13548T,C18647T,C21364T,A22011G,C23577T,C23604G,C25904T,G27870T,C29358T	11288-11296	N:T362I,ORF1a:S1612L,ORF1b:P1727L,ORF1b:P2633S,ORF3a:S171L,ORF7b:E39*,S:K150R,S:A672V,S:P681R	ORF1a:S3675-,ORF1a:G3676-,ORF1a:F3677-	NODE_0000855	A2692T,C5100T,C13548T,C18647T,C21364T,A22011G,C23577T,C23604G,C25904T,G27870T,C29358T	11288-11296	N:T362I,ORF1a:S1612L,ORF1b:P1727L,ORF1b:P2633S,ORF3a:S171L,ORF7b:E39*,S:K150R,S:A672V,S:P681R	ORF1a:S3675-,ORF1a:G3676-,ORF1a:F3677-	N/A	N/A	N/A	N/A	N/A	N/A	N/A	N/A	N/A	N/A			3000	0	good	0	10	0	good	0	24	10	41.666667	mediocre	18		0	good	0		0		0	0	good		0	0	good	0
1216	EPI_ISL_2766650	21A	21A (Delta)	Delta	21A	B.1.617.2	B.1.617.2	77.611111	mediocre	38	11	0	1	0	2	24	5	0	1116	89363	1	29854	0.9982944855031268	E:1,M:1,N:1,ORF1a:1,ORF1b:1,ORF3a:1,ORF6:1,ORF7a:1,ORF7b:1,ORF8:1,ORF9b:1,S:0.12401883830455258	false	G210T,C241T,C1191T,C1267T,C3037T,C5184T,C6539T,C9891T,T11418C,T12946C,C14262T,C14408T,G15451A,C16466T,A20262G,C20320T,C21618G,G21987A,A22029G,T22917G,C22995A,A23403G,C23604G,G24410A,C24745T,C25469T,C25658T,C25693T,T26767C,T27638C,C27739T,C27752T,A28461G,G28881T,C29358T,G29402T,G29427A,G29742T	22031-22035,28248-28253		S:159-1274	M:I82T,N:D63G,N:R203M,N:T362I,N:D377Y,N:R385K,ORF1a:P309L,ORF1a:P1640L,ORF1a:H2092Y,ORF1a:A3209V,ORF1a:V3718A,ORF1b:P314L,ORF1b:G662S,ORF1b:P1000L,ORF1b:H2285Y,ORF3a:S26L,ORF3a:T89I,ORF3a:L101F,ORF7a:V82A,ORF7a:L116F,ORF7a:T120I,ORF9b:T60A,S:T19R,S:G142D	ORF8:D119-,ORF8:F120-,S:E156-,S:F157-,S:R158-		T28690G	C25658T|23G&24I,C25693T|25F	C14262T,-22029G,C29358T	1	2	3	6	N:F139L		N:T362I,ORF3a:T89I,ORF3a:L101F	1	0	3	4		NODE_0000861	C1191T,C1267T,C5184T,C6539T,C9891T,T11418C,T12946C,C14262T,G15451A,C16466T,A20262G,C20320T,-22029G,C24745T,C25658T,C25693T,C27739T,C29358T,G29427A	22035,28248-28253	N:T362I,N:R385K,ORF1a:P309L,ORF1a:P1640L,ORF1a:H2092Y,ORF1a:A3209V,ORF1a:V3718A,ORF1b:G662S,ORF1b:P1000L,ORF1b:H2285Y,ORF3a:T89I,ORF3a:L101F,ORF7a:L116F	ORF8:D119-,ORF8:F120-,S:G158-	NODE_0000861	C1191T,C1267T,C5184T,C6539T,C9891T,T11418C,T12946C,C14262T,G15451A,C16466T,A20262G,C20320T,-22029G,C24745T,C25658T,C25693T,C27739T,C29358T,G29427A	22035,28248-28253	N:T362I,N:R385K,ORF1a:P309L,ORF1a:P1640L,ORF1a:H2092Y,ORF1a:A3209V,ORF1a:V3718A,ORF1b:G662S,ORF1b:P1000L,ORF1b:H2285Y,ORF3a:T89I,ORF3a:L101F,ORF7a:L116F	ORF8:D119-,ORF8:F120-,S:G158-	N/A	N/A	N/A	N/A	N/A	N/A	N/A	N/A	N/A	N/A	S:159-1274	R:3901,R:22988	3000	0	good	0	10	20	good	2	24	10	41.666667	mediocre	18		0	good	0	S:159-1274	1		0	75	mediocre		0	0	good	0
1217	EPI_ISL_2765569	20H	20H (Beta)	Beta	20H	B.1.351.3	B.1.351.3	0	good	30	18	0	0	0	0	21	6	0	0	89359	6	29854	0.9981941611209577	E:1,M:1,N:1,ORF1a:1,ORF1b:1,ORF3a:1,ORF6:1,ORF7a:1,ORF7b:1,ORF8:1,ORF9b:1,S:1	false	G174T,C241T,C1059T,A2692T,C3037T,G5230T,C5812T,C6402T,T7624C,A8052G,C10313A,A10323G,G10396T,C10615T,C14408T,A16687G,C21614T,C21762T,A21801C,A22206G,G22813T,G23012A,A23063T,A23403G,C23664T,G25563T,C25904T,C26456T,C28253T,C28887T	11288-11296,22283-22291			E:P71L,N:T205I,ORF1a:T265I,ORF1a:K1655N,ORF1a:P2046L,ORF1a:N2596S,ORF1a:L3350I,ORF1a:K3353R,ORF1b:P314L,ORF1b:I1074V,ORF3a:Q57H,ORF3a:S171L,S:L18F,S:A67V,S:D80A,S:D215G,S:K417N,S:E484K,S:N501Y,S:D614G,S:A701V	ORF1a:S3675-,ORF1a:G3676-,ORF1a:F3677-,S:L241-,S:L242-,S:A243-			C21762T|21K&21D&25I	C5812T,C10313A	0	1	2	3			ORF1a:L3350I,S:A67V	0	0	2	2		NODE_0000855	A2692T,C5812T,C6402T,T7624C,A8052G,C10313A,G10396T,C10615T,A16687G,C21614T,C21762T,C25904T	11288-11296	ORF1a:P2046L,ORF1a:N2596S,ORF1a:L3350I,ORF1b:I1074V,ORF3a:S171L,S:L18F,S:A67V	ORF1a:S3675-,ORF1a:G3676-,ORF1a:F3677-	B.1.351.3	C5812T,C10313A,C21762T		ORF1a:L3350I,S:A67V		N/A	N/A	N/A	N/A	N/A	N/A	N/A	N/A	N/A	N/A			3000	0	good	0	10	0	good	0	24	-2	0	good	6		0	good	0		0		0	0	good		0	0	good	0
1219	EPI_ISL_2765546	20H	20H (Beta)	Beta	20H	B.1.351.3	B.1.351.3	72.250000	mediocre	28	20	0	1	0	4	20	7	0	337	89327	15	29854	0.9977594221315587	E:1,M:1,N:1,ORF1a:0.9995455578277664,ORF1b:0.9996290801186943,ORF3a:1,ORF6:1,ORF7a:1,ORF7b:1,ORF8:1,ORF9b:1,S:0.7378335949764521	false	G174T,C241T,C1059T,A2692T,C3037T,G5230T,C6402T,T7624C,A8052G,A10323G,G10396T,C10615T,C12116A,C14408T,A16687G,C21614T,A21801C,A22206G,G22813T,G23012A,A23063T,A23403G,C23664T,G25563T,C25904T,C26456T,C28253T,C28887T	11288-11296,22283-22291,24383-24384		S:942-1274	E:P71L,N:T205I,ORF1a:T265I,ORF1a:K1655N,ORF1a:P2046L,ORF1a:N2596S,ORF1a:K3353R,ORF1a:L3951I,ORF1b:P314L,ORF1b:I1074V,ORF3a:Q57H,ORF3a:S171L,S:L18F,S:D80A,S:D215G,S:K417N,S:E484K,S:N501Y,S:D614G,S:A701V	ORF1a:S3675-,ORF1a:G3676-,ORF1a:F3677-,S:L241-,S:L242-,S:A243-,S:T941-				C12116A	0	0	1	1			ORF1a:L3951I	0	0	1	1		NODE_0000855	A2692T,C6402T,T7624C,A8052G,G10396T,C10615T,C12116A,A16687G,C21614T,C25904T	11288-11296,24383-24384	ORF1a:P2046L,ORF1a:N2596S,ORF1a:L3951I,ORF1b:I1074V,ORF3a:S171L,S:L18F	ORF1a:S3675-,ORF1a:G3676-,ORF1a:F3677-,S:T941-	B.1.351.3	C12116A	24383-24384	ORF1a:L3951I	S:T941-	N/A	N/A	N/A	N/A	N/A	N/A	N/A	N/A	N/A	N/A	ORF1a:417,ORF1a:1285,ORF1b:2608,S:822,S:942-1274	Y:1514,Y:4118,R:21290,Y:24026	3000	0	good	0	10	40	mediocre	4	24	-6	0	good	2		0	good	0	S:942-1274	1		0	75	mediocre		0	0	good	0
1220	EPI_ISL_2765063	20H	20H (Beta)	Beta	20H	B.1.351.3	B.1.351.3	177.423611	bad	32	20	0	1	49	11	21	4	0	1734	89223	28	29854	0.9954519613416714	E:1,M:1,N:1,ORF1a:0.608498068620768,ORF1b:0.9966617210682492,ORF3a:1,ORF6:1,ORF7a:0.9918032786885246,ORF7b:1,ORF8:0.9918032786885246,ORF9b:1,S:1	false	G174T,C241T,C1059T,A1646G,G1868A,A2692T,C3037T,C3096T,G5230T,C6402T,T7624C,A8052G,A10323G,G10396T,C10615T,C14408T,A16687G,C18555T,C21614T,A21801C,A22206G,G22813T,G23012A,A23063T,A23403G,C23664T,G25563T,C25603T,C25904T,C26456T,C28253T,C28887T	8309-8310,11288-11296,22283-22291		ORF1a:2683-4401	E:P71L,N:T205I,ORF1a:T265I,ORF1a:I461V,ORF1a:A535T,ORF1a:S944L,ORF1a:K1655N,ORF1a:P2046L,ORF1a:N2596S,ORF1b:P314L,ORF1b:I1074V,ORF3a:Q57H,ORF3a:S171L,S:L18F,S:D80A,S:D215G,S:K417N,S:E484K,S:N501Y,S:D614G,S:A701V	ORF1a:N2682-,S:L241-,S:L242-,S:A243-			C18555T|20F	A1646G,G1868A,C3096T,C25603T	0	1	4	5			ORF1a:I461V,ORF1a:A535T,ORF1a:S944L	0	0	3	3	346-352,8311,8346-8354,9683-9691,15710-15732	NODE_0000855	A1646G,G1868A,A2692T,C3096T,C6402T,T7624C,A8052G,G10396T,C10615T,A16687G,C18555T,C21614T,C25603T,C25904T	8309-8310,11288-11296	ORF1a:I461V,ORF1a:A535T,ORF1a:S944L,ORF1a:P2046L,ORF1a:N2596S,ORF1b:I1074V,ORF3a:S171L,S:L18F	ORF1a:N2682-	B.1.351.3	A1646G,G1868A,C3096T,C18555T,C25603T	8309-8310	ORF1a:I461V,ORF1a:A535T,ORF1a:S944L	ORF1a:N2682-	N/A	N/A	N/A	N/A	N/A	N/A	N/A	N/A	N/A	N/A	ORF1a:28-29,ORF1a:1693,ORF1a:2116,ORF1a:2683-4401,ORF1b:263,ORF1b:748-755,ORF7a:78,ORF8:17	M:5343,Y:5654,K:6611,Y:8480,K:8553,W:8580,W:11025,K:12478,W:14256,Y:27625,Y:27942	3000	0	good	49	10	110.000000	bad	11	24	1	4.166667	good	9		0	good	0	ORF1a:2683-4401	1		0	75	mediocre		0	0	good	0
1221	EPI_ISL_2233372	20B	20B		20B	B.1.1.318	B.1.1.318	0.173611	good	30	30	0	0	0	0	19	8	0	1	89106	55	29836	0.9959535832525165	E:1,M:1,N:1,ORF1a:1,ORF1b:1,ORF3a:1,ORF6:1,ORF7a:1,ORF7b:1,ORF8:0.9918032786885246,ORF9b:1,S:1	false	C241T,C1878T,C3037T,A3852T,C3961T,G7798T,C9072T,C9891T,C10116T,C14408T,C18555T,G20578A,G21204T,C21846T,G23012A,T23287C,A23403G,C23604A,G23948C,C24382T,C25276A,T26767C,G28209T,A28271G,T28735C,G28881A,G28882A,G28883C,A29534G,C29769T	11288-11296,21992-21994,27887-27901,28896-28898			M:I82T,N:R203K,N:G204R,N:R209G,ORF1a:S538L,ORF1a:E1196V,ORF1a:K2511N,ORF1a:T2936I,ORF1a:A3209V,ORF1a:T3284I,ORF1b:P314L,ORF1b:V2371M,ORF1b:K2579N,ORF8:E106*,S:T95I,S:E484K,S:D614G,S:P681H,S:D796H	N:A208-,ORF1a:S3675-,ORF1a:G3676-,ORF1a:F3677-,ORF7b:*44-,ORF8:M1-,ORF8:K2-,S:Y144-			C18555T|20F	C1878T,A3852T,G21204T,T28735C,A29534G	0	1	5	6			ORF1a:S538L,ORF1a:E1196V,ORF1b:K2579N	0	0	3	3		NODE_0000935	C1878T,A3852T,C3961T,G7798T,C9072T,C9891T,C10116T,C18555T,G20578A,G21204T,C21846T,G23012A,T23287C,C23604A,G23948C,C24382T,C25276A,T26767C,G28209T,A28271G,T28735C,A29534G,C29769T	11288-11296,21992-21994,27887-27901,28896-28898	M:I82T,N:R209G,ORF1a:S538L,ORF1a:E1196V,ORF1a:K2511N,ORF1a:T2936I,ORF1a:A3209V,ORF1a:T3284I,ORF1b:V2371M,ORF1b:K2579N,ORF8:E106*,S:T95I,S:E484K,S:P681H,S:D796H	N:A208-,ORF1a:S3675-,ORF1a:G3676-,ORF1a:F3677-,ORF7b:*44-,ORF8:M1-,ORF8:K2-,S:Y144-	NODE_0000961	C1878T,A3852T,C10116T,C18555T,G21204T,C24382T,T28735C,A29534G		ORF1a:S538L,ORF1a:E1196V,ORF1a:T3284I,ORF1b:K2579N	ORF7b:*44-,ORF8:M1-,ORF8:K2-	N/A	N/A	N/A	N/A	N/A	N/A	N/A	N/A	N/A	N/A	ORF8:3		3000	0	good	0	10	0	good	0	24	1	4.166667	good	9		0	good	0		0		0	0	good		0	0	good	0
1223	EPI_ISL_2763640	20H	20H (Beta)	Beta	20H	B.1.351.3	B.1.351.3	1	good	31	18	0	0	0	1	22	6	0	1	89331	14	29854	0.9978931879744507	E:1,M:1,N:1,ORF1a:0.9997727789138832,ORF1b:1,ORF3a:1,ORF6:1,ORF7a:1,ORF7b:1,ORF8:1,ORF9b:1,S:1	false	G174T,C241T,C1059T,A1192G,A2692T,C3037T,G5230T,C6402T,T7624C,A8052G,A10323G,C10332T,G10396T,C10615T,C12741T,C14408T,A16687G,C21614T,C21762T,A21801C,A22206G,G22813T,G23012A,A23063T,A23403G,C23664T,G25563T,C25904T,C26456T,C28253T,C28887T	11288-11296,22283-22291			E:P71L,N:T205I,ORF1a:T265I,ORF1a:K1655N,ORF1a:P2046L,ORF1a:N2596S,ORF1a:K3353R,ORF1a:T3356I,ORF1a:T4159I,ORF1b:P314L,ORF1b:I1074V,ORF3a:Q57H,ORF3a:S171L,S:L18F,S:A67V,S:D80A,S:D215G,S:K417N,S:E484K,S:N501Y,S:D614G,S:A701V	ORF1a:S3675-,ORF1a:G3676-,ORF1a:F3677-,S:L241-,S:L242-,S:A243-			C21762T|21K&21D&25I	A1192G,C10332T,C12741T	0	1	3	4			ORF1a:T3356I,ORF1a:T4159I,S:A67V	0	0	3	3		NODE_0000855	A1192G,A2692T,C6402T,T7624C,A8052G,C10332T,G10396T,C10615T,C12741T,A16687G,C21614T,C21762T,C25904T	11288-11296	ORF1a:P2046L,ORF1a:N2596S,ORF1a:T3356I,ORF1a:T4159I,ORF1b:I1074V,ORF3a:S171L,S:L18F,S:A67V	ORF1a:S3675-,ORF1a:G3676-,ORF1a:F3677-	B.1.351.3	A1192G,C10332T,C12741T,C21762T		ORF1a:T3356I,ORF1a:T4159I,S:A67V		N/A	N/A	N/A	N/A	N/A	N/A	N/A	N/A	N/A	N/A	ORF1a:2285	Y:7119	3000	0	good	0	10	10	good	1	24	-1	0	good	7		0	good	0		0		0	0	good		0	0	good	0
1222	EPI_ISL_2764482	20H	20H (Beta)	Beta	20H	B.1.351.3	B.1.351.3	1.173611	good	32	30	0	0	0	1	22	10	0	1	89302	8	29854	0.9980938367387887	E:1,M:1,N:0.9976190476190476,ORF1a:1,ORF1b:1,ORF3a:1,ORF6:1,ORF7a:1,ORF7b:1,ORF8:1,ORF9b:1,S:1	false	G174T,C241T,C1059T,A2692T,C3037T,G5230T,C5812T,C6402T,T7624C,A8052G,A10323G,G10396T,C10615T,C14408T,A16687G,A20309G,C21614T,C21762T,A21801C,A22206G,G22813T,G23012A,A23063T,A23403G,C23664T,T25542A,G25563T,C25904T,C26456T,C28253T,A28254C,C28887T	3545-3556,11288-11296,22283-22291			E:P71L,N:T205I,ORF1a:T265I,ORF1a:K1655N,ORF1a:P2046L,ORF1a:N2596S,ORF1a:K3353R,ORF1b:P314L,ORF1b:I1074V,ORF1b:Y2281C,ORF3a:Q57H,ORF3a:S171L,ORF8:I121L,S:L18F,S:A67V,S:D80A,S:D215G,S:K417N,S:E484K,S:N501Y,S:D614G,S:A701V	ORF1a:N1094-,ORF1a:G1095-,ORF1a:P1096-,ORF1a:L1097-,ORF1a:S3675-,ORF1a:G3676-,ORF1a:F3677-,S:L241-,S:L242-,S:A243-			C21762T|21K&21D&25I	C5812T,A20309G,T25542A,A28254C	0	1	4	5			ORF1b:Y2281C,ORF8:I121L,S:A67V	0	0	3	3		NODE_0000855	A2692T,C5812T,C6402T,T7624C,A8052G,G10396T,C10615T,A16687G,A20309G,C21614T,C21762T,T25542A,C25904T,A28254C	3545-3556,11288-11296	ORF1a:P2046L,ORF1a:N2596S,ORF1b:I1074V,ORF1b:Y2281C,ORF3a:S171L,ORF8:I121L,S:L18F,S:A67V	ORF1a:N1094-,ORF1a:G1095-,ORF1a:P1096-,ORF1a:L1097-,ORF1a:S3675-,ORF1a:G3676-,ORF1a:F3677-	B.1.351.3	C5812T,A20309G,C21762T,T25542A,A28254C	3545-3556	ORF1b:Y2281C,ORF8:I121L,S:A67V	ORF1a:N1094-,ORF1a:G1095-,ORF1a:P1096-,ORF1a:L1097-	N/A	N/A	N/A	N/A	N/A	N/A	N/A	N/A	N/A	N/A	N:181	R:28815	3000	0	good	0	10	10	good	1	24	1	4.166667	good	9		0	good	0		0		0	0	good		0	0	good	0
1218	EPI_ISL_2765567	20I	20I (Alpha)	Alpha	20I	B.1.1.7	B.1.1.7	180.615436	bad	34	20	0	1	1628	10	22	7	0	1352	87610	32	29854	0.9425475704778785	E:1,M:0.9865470852017937,N:1,ORF1a:0.9484208134514883,ORF1b:0.6242581602373887,ORF3a:0.9746376811594203,ORF6:1,ORF7a:1,ORF7b:1,ORF8:1,ORF9b:1,S:0.9199372056514914	false	C241T,C337T,C913T,C3037T,C3267T,C5310T,C5388A,T6954C,C11750T,C14408T,C14676T,T15096C,C15279T,T16176C,G18124T,A23063T,C23271A,A23403G,C23604A,C23709T,T24506G,G24914C,T25648C,C27972T,G28048T,A28095T,A28111G,G28280C,A28281T,T28282A,G28881A,G28882A,G28883C,C28977T	11288-11296,19165,21765-21770,21992-21994,28271		ORF1b:1901-2696	N:D3L,N:R203K,N:G204R,N:S235F,ORF1a:T1001I,ORF1a:T1682I,ORF1a:A1708D,ORF1a:I2230T,ORF1a:L3829F,ORF1b:P314L,ORF1b:V1553F,ORF8:Q27*,ORF8:R52I,ORF8:K68*,ORF8:Y73C,S:N501Y,S:A570D,S:D614G,S:P681H,S:T716I,S:S982A,S:D1118H	ORF1a:S3675-,ORF1a:G3676-,ORF1a:F3677-,ORF1b:K1900-,S:H69-,S:V70-,S:Y144-			C11750T|22E&23B	C337T,C5310T,G18124T,T25648C	0	1	4	5			ORF1a:T1682I,ORF1a:L3829F,ORF1b:V1553F	0	0	3	3	363-457,663-665,3211-3249,5973-6129,6795-6875,7564-7585,9279-9323,11096-11165,11877-11898,12414-12523,13163,13542-13637,13817-13837,13945,14319-14356,15200-15237,16216-16235,17037-17301,18184-18345,19257-19262,21538-21548,22631-22882,24359-24369,25301-25336,25924-25937,26079-26083,26618-26624	NODE_0000965	C337T,C5310T,C11750T,T15096C,G18124T,T25648C,A28095T	19165	ORF1a:T1682I,ORF1a:L3829F,ORF1b:V1553F,ORF8:K68*	ORF1b:K1900-	NODE_0000965	C337T,C5310T,C11750T,T15096C,G18124T,T25648C,A28095T	19165	ORF1a:T1682I,ORF1a:L3829F,ORF1b:V1553F,ORF8:K68*	ORF1b:K1900-	N/A	N/A	N/A	N/A	N/A	N/A	N/A	N/A	N/A	N/A	ORF1a:33-64,ORF1a:117,ORF1a:133-134,ORF1a:361,ORF1a:982-995,ORF1a:1903-1955,ORF1a:2017,ORF1a:2177-2204,ORF1a:2434-2440,ORF1a:2689,ORF1a:3005-3020,ORF1a:3611-3634,ORF1a:3871-3878,ORF1a:4050-4086,ORF1a:4287,ORF1a:4300,ORF1b:26-57,ORF1b:117-124,ORF1b:160,ORF1b:285-297,ORF1b:578-590,ORF1b:917-923,ORF1b:1191-1278,ORF1b:1460,ORF1b:1573-1626,ORF1b:1901-2696,S:197,S:357-440,S:697,S:933-936,S:1247-1258,ORF3a:178-182,ORF3a:230-231,M:32-34	Y:615,M:1346,R:6314,S:8331,R:13125,Y:17535,W:17846,R:20122,W:22152,R:23653	3000	49.185185	mediocre	1628	10	100	bad	10	24	1	4.166667	good	9		0	good	0	ORF1b:1901-2696	1		0	75	mediocre		0	0	good	0
1224	EPI_ISL_2692863	21A	21A (Delta)	Delta	21A	B.1.617.2	B.1.617.2	174.117287	bad	34	13	0	0	538	13	25	4	0	151	88414	121	29836	0.9753202019864228	E:1,M:1,N:1,ORF1a:0.9904567143830948,ORF1b:0.9966617210682492,ORF3a:0.9782608695652174,ORF6:1,ORF7a:1,ORF7b:1,ORF8:1,ORF9b:1,S:0.9262166405023547	false	C1191T,C1267T,C3037T,C5184T,C6539T,C9891T,T11418C,T12946C,C14262T,C14408T,G15451A,T16050C,C16466T,A20262G,C20320T,C21618G,G22801C,A23403G,C23604G,C24745T,C25469T,G26065T,T26767C,T27638C,C27739T,C27752T,T27977C,A28461G,G28881T,C29358T,G29402T,G29427A,C29555T,G29742T	22029-22034,28248-28253,28271			M:I82T,N:D63G,N:R203M,N:T362I,N:D377Y,N:R385K,ORF1a:P309L,ORF1a:P1640L,ORF1a:H2092Y,ORF1a:A3209V,ORF1a:V3718A,ORF1b:P314L,ORF1b:G662S,ORF1b:P1000L,ORF1b:H2285Y,ORF3a:S26L,ORF3a:V225F,ORF7a:V82A,ORF7a:L116F,ORF7a:T120I,ORF9b:T60A,S:T19R,S:R158G,S:D614G,S:P681R	ORF8:D119-,ORF8:F120-,S:E156-,S:F157-		T28690G		C14262T,T16050C,G22801C,G26065T,T27977C,C29358T,C29555T	1	0	7	8	N:F139L		N:T362I,ORF3a:V225F	1	0	2	3	141-342,10900-10930,17739-17758,22878-23144,26202-26219	NODE_0000861	C1191T,C1267T,C5184T,C6539T,C9891T,T11418C,T12946C,C14262T,G15451A,T16050C,C16466T,A20262G,C20320T,G22801C,C24745T,G26065T,C27739T,T27977C,C29358T,G29427A,C29555T	28248-28253	N:T362I,N:R385K,ORF1a:P309L,ORF1a:P1640L,ORF1a:H2092Y,ORF1a:A3209V,ORF1a:V3718A,ORF1b:G662S,ORF1b:P1000L,ORF1b:H2285Y,ORF3a:V225F,ORF7a:L116F	ORF8:D119-,ORF8:F120-	NODE_0000861	C1191T,C1267T,C5184T,C6539T,C9891T,T11418C,T12946C,C14262T,G15451A,T16050C,C16466T,A20262G,C20320T,G22801C,C24745T,G26065T,C27739T,T27977C,C29358T,G29427A,C29555T	28248-28253	N:T362I,N:R385K,ORF1a:P309L,ORF1a:P1640L,ORF1a:H2092Y,ORF1a:A3209V,ORF1a:V3718A,ORF1b:G662S,ORF1b:P1000L,ORF1b:H2285Y,ORF3a:V225F,ORF7a:L116F	ORF8:D119-,ORF8:F120-	N/A	N/A	N/A	N/A	N/A	N/A	N/A	N/A	N/A	N/A	ORF1a:1-26,ORF1a:176,ORF1a:1508,ORF1a:3545-3555,ORF1a:3629,ORF1a:3917,ORF1a:3999,ORF1b:149,ORF1b:517,ORF1b:1425-1431,S:83,S:142,S:439-528,S:571,S:950,ORF3a:271-276	R:124,K:793,K:4787,K:11150,K:12014,K:12261,K:13914,K:15016,R:17759,K:21809,R:21987,K:23273,R:24410	3000	8.814815	good	538	10	130	bad	13	24	5	20.833333	good	13		0	good	0		0		0	0	good		0	0	good	0
1225	EPI_ISL_2692862	21A	21A (Delta)	Delta	21A	B.1.617.2	B.1.617.2	185.698820	bad	33	13	0	0	2912	9	24	4	0	1013	84412	665	29836	0.877871785439588	E:1,M:1,N:0.5785714285714286,ORF1a:0.8893433310611225,ORF1b:0.961053412462908,ORF3a:0.677536231884058,ORF6:1,ORF7a:0.319672131147541,ORF7b:0.5909090909090909,ORF8:1,ORF9b:0.7857142857142857,S:0.869701726844584	false	T1104C,C1191T,C1267T,C3037T,C4010A,C5184T,C6539T,T8359C,C9891T,T11418C,A11546G,T12946C,C14262T,C14408T,G15451A,C16466T,C19402T,A19459G,A20262G,C20320T,C21618G,A23403G,C23604G,G24410A,C24745T,C25469T,T26767C,C29358T,G29402T,G29427A,C29721T,G29742T,G29781T	22029-22034,28248-28253,28271			M:I82T,N:T362I,N:D377Y,N:R385K,ORF1a:I280T,ORF1a:P309L,ORF1a:L1249I,ORF1a:P1640L,ORF1a:H2092Y,ORF1a:A3209V,ORF1a:V3718A,ORF1a:M3761V,ORF1b:P314L,ORF1b:G662S,ORF1b:P1000L,ORF1b:H1979Y,ORF1b:I1998V,ORF1b:H2285Y,ORF3a:S26L,S:T19R,S:R158G,S:D614G,S:P681R,S:D950N	ORF8:D119-,ORF8:F120-,S:E156-,S:F157-		T28690G		T1104C,C4010A,T8359C,A11546G,C14262T,C19402T,A19459G,C29358T,C29721T,G29781T	1	0	10	11	N:F139L		N:T362I,ORF1a:I280T,ORF1a:L1249I,ORF1a:M3761V,ORF1b:H1979Y,ORF1b:I1998V	1	0	6	7	4403-4658,5260-5287,7093-7332,9246-9502,10738-11003,11018-11022,16187-16444,17739-17786,22325-22542,22878-23144,25647-25808,25817-25827,25921-25924,26112-26130,26141-26154,26172-26191,26197-26219,27512-27808,28443-28495,28547-28553,28577-28586,28757-28775,28836-28843,28869,28872-28912,28937-29316	NODE_0000861	T1104C,C1191T,C1267T,C4010A,C5184T,C6539T,T8359C,C9891T,T11418C,A11546G,T12946C,C14262T,G15451A,C16466T,C19402T,A19459G,A20262G,C20320T,C24745T,C29358T,G29427A,C29721T,G29781T	28248-28253	N:T362I,N:R385K,ORF1a:I280T,ORF1a:P309L,ORF1a:L1249I,ORF1a:P1640L,ORF1a:H2092Y,ORF1a:A3209V,ORF1a:V3718A,ORF1a:M3761V,ORF1b:G662S,ORF1b:P1000L,ORF1b:H1979Y,ORF1b:I1998V,ORF1b:H2285Y	ORF8:D119-,ORF8:F120-	NODE_0000861	T1104C,C1191T,C1267T,C4010A,C5184T,C6539T,T8359C,C9891T,T11418C,A11546G,T12946C,C14262T,G15451A,C16466T,C19402T,A19459G,A20262G,C20320T,C24745T,C29358T,G29427A,C29721T,G29781T	28248-28253	N:T362I,N:R385K,ORF1a:I280T,ORF1a:P309L,ORF1a:L1249I,ORF1a:P1640L,ORF1a:H2092Y,ORF1a:A3209V,ORF1a:V3718A,ORF1a:M3761V,ORF1b:G662S,ORF1b:P1000L,ORF1b:H1979Y,ORF1b:I1998V,ORF1b:H2285Y	ORF8:D119-,ORF8:F120-	N/A	N/A	N/A	N/A	N/A	N/A	N/A	N/A	N/A	N/A	ORF1a:1380-1465,ORF1a:1666-1674,ORF1a:2277-2356,ORF1a:2994-3079,ORF1a:3491-3580,ORF1a:3585-3586,ORF1a:3629,ORF1b:907-993,ORF1b:1425-1440,ORF1b:1728,ORF1b:1944,S:83,S:142,S:255-327,S:439-528,S:571,ORF3a:85-139,ORF3a:142-145,ORF3a:151,ORF3a:177-178,ORF3a:241-246,ORF3a:250-254,ORF3a:260-267,ORF3a:269-276,ORF7a:40-122,ORF7b:1-18,N:57-74,N:92-94,N:102-105,N:162-168,N:188-190,N:199-213,N:222-348,ORF9b:54-71,ORF9b:89-90,ORF9b:98	K:11150,K:18651,W:19298,Y:19653,K:21809,R:21987,K:23273,M:25844,Y:26139	3000	96.740741	mediocre	2912	10	90	mediocre	9	24	8	33.333333	mediocre	16		0	good	0		0		0	0	good		0	0	good	0
1232	EPI_ISL_2350797	20B	20B		20B	B.1.1.25	B.1.1.25	0	good	12	0	0	0	0	0	8	0	0	0	89370	31	29836	0.9967561783098686	E:1,M:1,N:1,ORF1a:1,ORF1b:1,ORF3a:1,ORF6:1,ORF7a:1,ORF7b:1,ORF8:1,ORF9b:1,S:1	false	C241T,A1163T,C3037T,A4503T,C14408T,C16954T,G20275T,A23403G,T28098C,G28881A,G28882A,G28883C				N:R203K,N:G204R,ORF1a:I300F,ORF1a:E1413V,ORF1b:P314L,ORF1b:D2270Y,ORF8:S69P,S:D614G					A4503T,C16954T,G20275T,T28098C	0	0	4	4			ORF1a:E1413V,ORF1b:D2270Y,ORF8:S69P	0	0	3	3		NODE_0000935	A1163T,A4503T,C16954T,G20275T,T28098C		ORF1a:I300F,ORF1a:E1413V,ORF1b:D2270Y,ORF8:S69P		B.1.1.25	A4503T,C16954T,G20275T,T28098C		ORF1a:E1413V,ORF1b:D2270Y,ORF8:S69P		N/A	N/A	N/A	N/A	N/A	N/A	N/A	N/A	N/A	N/A			3000	0	good	0	10	0	good	0	24	-4	0	good	4		0	good	0		0		0	0	good		0	0	good	0
1226	EPI_ISL_2692861	21A	21A (Delta)	Delta	21A	B.1.617.2	B.1.617.2	424.410919	bad	27	13	0	0	1634	20	22	4	0	570	85714	665	29836	0.9202421161756346	E:1,M:1,N:0.9976190476190476,ORF1a:0.9318336741649625,ORF1b:0.9462166172106825,ORF3a:0.9927536231884058,ORF6:1,ORF7a:0.3114754098360656,ORF7b:0.5909090909090909,ORF8:0.9918032786885246,ORF9b:1,S:0.880690737833595	false	C1191T,C1267T,C3037T,C5184T,C6539T,C9891T,T11418C,T12946C,C14262T,C14408T,G15451A,C16466T,A20262G,C20320T,C21618G,A23403G,C23604G,G24410A,C24745T,C25469T,T26767C,A28461G,G28881T,C29358T,G29402T,G29427A,G29742T	22029-22034,28248-28253,28271			M:I82T,N:D63G,N:R203M,N:T362I,N:D377Y,N:R385K,ORF1a:P309L,ORF1a:P1640L,ORF1a:H2092Y,ORF1a:A3209V,ORF1a:V3718A,ORF1b:P314L,ORF1b:G662S,ORF1b:P1000L,ORF1b:H2285Y,ORF3a:S26L,ORF9b:T60A,S:T19R,S:R158G,S:D614G,S:P681R,S:D950N	ORF8:D119-,ORF8:F120-,S:E156-,S:F157-		T28690G		C14262T,C29358T	1	0	2	3	N:F139L		N:T362I	1	0	1	2	686-694,4447-4516,7093-7209,7259-7280,9246-9502,14559-14570,16187-16444,19276-19322,19355-19409,20075-20083,20166-20200,22325-22371,22412-22542,22878-23144,27512-27808,29581	NODE_0000861	C1191T,C1267T,C5184T,C6539T,C9891T,T11418C,T12946C,C14262T,G15451A,C16466T,A20262G,C20320T,C24745T,C29358T,G29427A	28248-28253	N:T362I,N:R385K,ORF1a:P309L,ORF1a:P1640L,ORF1a:H2092Y,ORF1a:A3209V,ORF1a:V3718A,ORF1b:G662S,ORF1b:P1000L,ORF1b:H2285Y	ORF8:D119-,ORF8:F120-	NODE_0000861	C1191T,C1267T,C5184T,C6539T,C9891T,T11418C,T12946C,C14262T,G15451A,C16466T,A20262G,C20320T,C24745T,C29358T,G29427A	28248-28253	N:T362I,N:R385K,ORF1a:P309L,ORF1a:P1640L,ORF1a:H2092Y,ORF1a:A3209V,ORF1a:V3718A,ORF1b:G662S,ORF1b:P1000L,ORF1b:H2285Y	ORF8:D119-,ORF8:F120-	N/A	N/A	N/A	N/A	N/A	N/A	N/A	N/A	N/A	N/A	ORF1a:141-143,ORF1a:176,ORF1a:774,ORF1a:1394-1417,ORF1a:1508,ORF1a:2277-2315,ORF1a:2332-2339,ORF1a:2823,ORF1a:2994-3079,ORF1a:3629,ORF1a:3917,ORF1a:3999,ORF1b:316,ORF1b:365-368,ORF1b:479,ORF1b:907-993,ORF1b:1805,ORF1b:1937-1952,ORF1b:1963-1981,ORF1b:2203-2206,ORF1b:2234-2245,S:83,S:142,S:255-270,S:284-327,S:439-528,ORF3a:69,ORF3a:172,ORF7a:39-122,ORF7b:1-18,ORF8:54,N:119	K:793,R:2585,W:2977,K:4787,Y:8733,K:11150,K:12014,K:12261,K:13348,K:14414,R:14902,K:18880,W:20084,K:21809,R:21987,K:25599,K:25906,Y:27509,Y:28054,M:28629	3000	49.407407	mediocre	1634	10	200	bad	20	24	0	0	good	8		0	good	0		0		0	0	good		0	0	good	0
1230	EPI_ISL_2692855	20H	20H (Beta)	Beta	20H	B.1.351.3	B.1.351.3	69.696944	mediocre	32	18	0	0	849	8	22	6	0	296	87305	387	29836	0.9561916864528642	E:1,M:1,N:1,ORF1a:0.9670529425130652,ORF1b:0.9829376854599406,ORF3a:1,ORF6:1,ORF7a:1,ORF7b:1,ORF8:1,ORF9b:1,S:0.8861852433281004	false	C1059T,A2692T,C3037T,C3885T,G5230T,C6402T,T7624C,A8052G,T9091C,A10323G,G10396T,C10615T,C14117T,C14408T,A16687G,C18555T,C21614T,A21801C,A22206G,G22813T,A23063T,A23403G,C23664T,G24764A,G25563T,C25603T,C25708T,C25904T,C26456T,C28253T,T28723C,C28887T	11288-11296,22283-22291			E:P71L,N:T205I,ORF1a:T265I,ORF1a:P1207L,ORF1a:K1655N,ORF1a:P2046L,ORF1a:N2596S,ORF1a:K3353R,ORF1b:T217M,ORF1b:P314L,ORF1b:I1074V,ORF3a:Q57H,ORF3a:L106F,ORF3a:S171L,S:L18F,S:D80A,S:D215G,S:K417N,S:N501Y,S:D614G,S:A701V,S:V1068I	ORF1a:S3675-,ORF1a:G3676-,ORF1a:F3677-,S:L241-,S:L242-,S:A243-			C18555T|20F	C3885T,T9091C,C14117T,G24764A,C25603T,C25708T,T28723C	0	1	7	8			ORF1a:P1207L,ORF1b:T217M,ORF3a:L106F,S:V1068I	0	0	4	4	7093-7134,7187-7189,9246-9502,16200-16206,16268-16363,16421-16444,22325-22542,22878-23000,23010-23012,23069-23144	NODE_0000855	A2692T,C3885T,C6402T,T7624C,A8052G,T9091C,G10396T,C10615T,C14117T,A16687G,C18555T,C21614T,G24764A,C25603T,C25708T,C25904T,T28723C	11288-11296	ORF1a:P1207L,ORF1a:P2046L,ORF1a:N2596S,ORF1b:T217M,ORF1b:I1074V,ORF3a:L106F,ORF3a:S171L,S:L18F,S:V1068I	ORF1a:S3675-,ORF1a:G3676-,ORF1a:F3677-	B.1.351.3	C3885T,T9091C,C14117T,C18555T,G24764A,C25603T,C25708T,T28723C		ORF1a:P1207L,ORF1b:T217M,ORF3a:L106F,S:V1068I		N/A	N/A	N/A	N/A	N/A	N/A	N/A	N/A	N/A	N/A	ORF1a:41,ORF1a:1508,ORF1a:2277-2290,ORF1a:2308,ORF1a:2994-3079,ORF1a:3629,ORF1a:3999,ORF1b:149,ORF1b:911-913,ORF1b:934-966,ORF1b:985-993,S:83,S:255-327,S:439-480,S:483-484,S:503-528,S:571	K:4787,K:11150,K:12261,K:13914,W:16368,K:21809,K:23009,K:23273	3000	20.333333	good	849	10	80	mediocre	8	24	3	12.500000	good	11		0	good	0		0		0	0	good		0	0	good	0
1231	EPI_ISL_2692853	20H	20H (Beta)	Beta	20H	B.1.351.3	B.1.351.3	231.342936	bad	25	18	0	0	980	15	18	6	0	349	87334	343	29836	0.9530481891449019	E:1,M:1,N:0.9976190476190476,ORF1a:0.961826857532379,ORF1b:0.9810830860534124,ORF3a:1,ORF6:1,ORF7a:1,ORF7b:1,ORF8:0.9918032786885246,ORF9b:1,S:0.8799058084772371	false	C1059T,A2692T,C3037T,G5230T,C6402T,T7624C,A8052G,A10323G,G10396T,C10615T,C14408T,A16687G,C21614T,T21760A,A21801C,A22206G,G22813T,A23403G,C23664T,G25563T,C25603T,C25904T,C26456T,C28253T,C28887T	11288-11296,22283-22291			E:P71L,N:T205I,ORF1a:T265I,ORF1a:K1655N,ORF1a:P2046L,ORF1a:N2596S,ORF1a:K3353R,ORF1b:P314L,ORF1b:I1074V,ORF3a:Q57H,ORF3a:S171L,S:L18F,S:H66Q,S:D80A,S:D215G,S:K417N,S:D614G,S:A701V	ORF1a:S3675-,ORF1a:G3676-,ORF1a:F3677-,S:L241-,S:L242-,S:A243-				T21760A,C25603T	0	0	2	2			S:H66Q	0	0	1	1	7093-7138,7186-7214,7259-7332,9246-9502,16279-16281,19329-19350,19356-19465,21990-21992,22325-22542,22878-22904,22914-22917,22920-22949,22958-23113,28254	NODE_0000855	A2692T,C6402T,T7624C,A8052G,G10396T,C10615T,A16687G,C21614T,T21760A,C25603T,C25904T	11288-11296	ORF1a:P2046L,ORF1a:N2596S,ORF1b:I1074V,ORF3a:S171L,S:L18F,S:H66Q	ORF1a:S3675-,ORF1a:G3676-,ORF1a:F3677-	B.1.351.3	T21760A,C25603T		S:H66Q		N/A	N/A	N/A	N/A	N/A	N/A	N/A	N/A	N/A	N/A	ORF1a:26,ORF1a:2277-2291,ORF1a:2307-2317,ORF1a:2332-2356,ORF1a:2994-3079,ORF1a:3138,ORF1a:3348,ORF1a:3629,ORF1a:3917,ORF1a:3926,ORF1b:938-939,ORF1b:957,ORF1b:1646,ORF1b:1955-2000,ORF1b:2012,S:83,S:143-144,S:255-327,S:344,S:439-448,S:451-463,S:466-517,S:571,ORF8:121,N:246	Y:7735,Y:9677,W:10309,K:11150,K:12014,K:12041,W:16282,K:16336,Y:18404,W:19352,K:19501,K:21809,K:22592,K:23273,R:29009	3000	25.185185	good	980	10	150	bad	15	24	-6	0	good	2		0	good	0		0		0	0	good		0	0	good	0
1229	EPI_ISL_2692856	20H	20H (Beta)	Beta	20H	B.1.351.3	B.1.351.3	133.589355	bad	27	18	0	0	2258	9	18	6	0	772	85916	387	29836	0.9090392268334281	E:1,M:1,N:0.9976190476190476,ORF1a:0.938877527834583,ORF1b:0.8601632047477745,ORF3a:1,ORF6:1,ORF7a:1,ORF7b:1,ORF8:1,ORF9b:0.9897959183673469,S:0.8712715855572999	false	C1059T,G2210A,A2692T,C3037T,C3885T,G5230T,C6402T,T7624C,A8052G,A10323G,G10396T,C10615T,C14724T,A16687G,C18555T,C21614T,A21801C,A22206G,G22813T,A23403G,C23664T,G25563T,C25603T,C25904T,C26456T,C28253T,C28887T	11288-11296,22283-22291			E:P71L,N:T205I,ORF1a:T265I,ORF1a:V649I,ORF1a:P1207L,ORF1a:K1655N,ORF1a:P2046L,ORF1a:N2596S,ORF1a:K3353R,ORF1b:I1074V,ORF3a:Q57H,ORF3a:S171L,S:L18F,S:D80A,S:D215G,S:K417N,S:D614G,S:A701V	ORF1a:S3675-,ORF1a:G3676-,ORF1a:F3677-,S:L241-,S:L242-,S:A243-			C18555T|20F	G2210A,C3885T,C14724T,C25603T	0	1	4	5			ORF1a:V649I,ORF1a:P1207L	0	0	2	2	1888-1890,3741-3742,3754-3767,7093-7332,9246-9519,9558-9560,9641-9669,9672-9681,9698-9729,9754-9806,14272-14316,14328-14340,14358-14570,16187-16444,19276-19570,19912-20200,22325-22542,22878-23144	NODE_0000855	G2210A,A2692T,C3885T,C6402T,T7624C,A8052G,G10396T,C10615T,C14724T,A16687G,C18555T,C21614T,C25603T,C25904T	11288-11296	ORF1a:V649I,ORF1a:P1207L,ORF1a:P2046L,ORF1a:N2596S,ORF1b:I1074V,ORF3a:S171L,S:L18F	ORF1a:S3675-,ORF1a:G3676-,ORF1a:F3677-	B.1.351.3	G2210A,C3885T,C14724T,C18555T,C25603T		ORF1a:V649I,ORF1a:P1207L		N/A	N/A	N/A	N/A	N/A	N/A	N/A	N/A	N/A	N/A	ORF1a:41,ORF1a:542,ORF1a:1159,ORF1a:1163-1168,ORF1a:2277-2356,ORF1a:2994-3085,ORF1a:3098-3099,ORF1a:3126-3139,ORF1a:3145-3155,ORF1a:3163-3181,ORF1a:3629,ORF1a:3999,ORF1b:149,ORF1b:269-283,ORF1b:288-291,ORF1b:297-368,ORF1b:517,ORF1b:907-993,ORF1b:1937-2035,ORF1b:2078,ORF1b:2149-2245,S:83,S:255-327,S:439-528,N:60,ORF9b:56	K:11150,K:12261,K:13914,K:15016,Y:19653,W:19699,S:20937,K:21809,S:28451	3000	72.518519	mediocre	2258	10	90	mediocre	9	24	0	0	good	8		0	good	0		0		0	0	good		0	0	good	0
1233	EPI_ISL_2350800	20B	20B		20B	B.1.1.25	B.1.1.25	0	good	9	0	0	0	0	0	6	0	0	0	89382	31	29836	0.9967561783098686	E:1,M:1,N:1,ORF1a:1,ORF1b:1,ORF3a:1,ORF6:1,ORF7a:1,ORF7b:1,ORF8:1,ORF9b:1,S:1	false	C241T,A1163T,C3037T,C14408T,C15194T,A23403G,G28881A,G28882A,G28883C				N:R203K,N:G204R,ORF1a:I300F,ORF1b:P314L,ORF1b:A576V,S:D614G					C15194T	0	0	1	1			ORF1b:A576V	0	0	1	1		NODE_0000935	A1163T,C15194T		ORF1a:I300F,ORF1b:A576V		B.1.1.25	C15194T		ORF1b:A576V		N/A	N/A	N/A	N/A	N/A	N/A	N/A	N/A	N/A	N/A			3000	0	good	0	10	0	good	0	24	-7	0	good	1		0	good	0		0		0	0	good		0	0	good	0
1234	EPI_ISL_2361881	20B	20B		20B	B.1.1.25	B.1.1.25	0	good	11	0	0	0	0	0	6	0	0	0	89302	55	29836	0.9959535832525165	E:1,M:1,N:1,ORF1a:1,ORF1b:1,ORF3a:1,ORF6:1,ORF7a:1,ORF7b:1,ORF8:1,ORF9b:1,S:1	false	C241T,A1163T,C3037T,C14408T,C21575T,A23403G,G28881A,G28882A,G28883C,G29573A,T29575A				N:R203K,N:G204R,ORF1a:I300F,ORF1b:P314L,S:L5F,S:D614G				C21575T|21F	G29573A,T29575A	0	1	2	3			S:L5F	0	0	1	1		NODE_0000935	A1163T,C21575T,G29573A,T29575A		ORF1a:I300F,S:L5F		B.1.1.25	C21575T,G29573A,T29575A		S:L5F		N/A	N/A	N/A	N/A	N/A	N/A	N/A	N/A	N/A	N/A			3000	0	good	0	10	0	good	0	24	-2	0	good	6		0	good	0		0		0	0	good		0	0	good	0
1227	EPI_ISL_2692858	21A	21A (Delta)	Delta	21A	B.1.617.2	B.1.617.2	165.146505	bad	27	13	0	0	2332	10	21	4	0	816	85808	401	29836	0.9060629368290807	E:1,M:1,N:1,ORF1a:0.9157009770506703,ORF1b:0.9239614243323442,ORF3a:0.6159420289855072,ORF6:1,ORF7a:0.4180327868852459,ORF7b:0.75,ORF8:1,ORF9b:1,S:0.923861852433281	false	C1191T,C1267T,C1912T,C3037T,C5184T,G7042T,G9203A,T9678C,C14408T,A17496G,C19185T,A20396G,C21618G,A23403G,C23604G,G24410A,C24745T,C25469T,T26767C,G28044T,A28461G,G28881T,G29227C,C29358T,G29402T,G29427A,G29742T	22029-22034,28248-28253,28271			M:I82T,N:D63G,N:R203M,N:T362I,N:D377Y,N:R385K,ORF1a:P309L,ORF1a:P1640L,ORF1a:M2259I,ORF1a:D2980N,ORF1a:F3138S,ORF1b:P314L,ORF1b:K2310R,ORF3a:S26L,ORF8:A51S,ORF9b:T60A,S:T19R,S:R158G,S:D614G,S:P681R,S:D950N	ORF8:D119-,ORF8:F120-,S:E156-,S:F157-		C21792A		C1912T,G7042T,C19185T,C24745T,G28044T,G29227C,C29358T,G29427A	1	0	8	9	S:T77K		N:T362I,N:R385K,ORF1a:M2259I,ORF8:A51S	1	0	4	5	546-650,2520-2528,3641-3702,3827-3903,3954-3961,4447-4658,5621-5656,7093-7151,7204-7214,7239-7244,7247-7265,7301-7304,7323-7332,8807-8822,9246-9502,9779-9793,9803-9806,13379-13387,13431,13438-13442,13462-13469,13473-13534,13538,13621,14527-14570,16314-16444,17739-17748,17820-17864,17884-17905,19276-19349,19355-19364,19370-19373,20053-20200,20623-20644,20662-20664,20674-20680,22878-23144,24349-24350,25289-25292,25301,25700,25744-25754,25758-25797,25799-25804,25970-26219,27512-27576,27618-27625,27627-27786	NODE_0000861	C1191T,C1267T,C1912T,C5184T,G7042T,G9203A,T9678C,A17496G,C19185T,A20396G,C24745T,G28044T,G29227C,C29358T,G29427A	28248-28253	N:T362I,N:R385K,ORF1a:P309L,ORF1a:P1640L,ORF1a:M2259I,ORF1a:D2980N,ORF1a:F3138S,ORF1b:K2310R,ORF8:A51S	ORF8:D119-,ORF8:F120-	NODE_0000861	C1191T,C1267T,C1912T,C5184T,G7042T,G9203A,T9678C,A17496G,C19185T,A20396G,C24745T,G28044T,G29227C,C29358T,G29427A	28248-28253	N:T362I,N:R385K,ORF1a:P309L,ORF1a:P1640L,ORF1a:M2259I,ORF1a:D2980N,ORF1a:F3138S,ORF1b:K2310R,ORF8:A51S	ORF8:D119-,ORF8:F120-	N/A	N/A	N/A	N/A	N/A	N/A	N/A	N/A	N/A	N/A	ORF1a:94-129,ORF1a:456,ORF1a:752-755,ORF1a:1126-1146,ORF1a:1188-1213,ORF1a:1230-1232,ORF1a:1394-1465,ORF1a:1786-1797,ORF1a:2277-2296,ORF1a:2314-2317,ORF1a:2325-2334,ORF1a:2346-2347,ORF1a:2353-2356,ORF1a:2848-2853,ORF1a:2994-3079,ORF1a:3172-3176,ORF1a:3180-3181,ORF1a:3580,ORF1a:3629,ORF1a:3999,ORF1a:4372-4374,ORF1a:4389,ORF1a:4392-4393,ORF1a:4399-4401,ORF1b:1,ORF1b:3-24,ORF1b:52,ORF1b:148-149,ORF1b:354-368,ORF1b:949-993,ORF1b:1425-1427,ORF1b:1452-1466,ORF1b:1473-1480,ORF1b:1937-1961,ORF1b:1963-1966,ORF1b:1968-1969,ORF1b:2196-2245,ORF1b:2386-2393,ORF1b:2399,ORF1b:2403-2405,S:83,S:142,S:439-528,S:929-930,S:1243-1244,S:1247,ORF3a:103,ORF3a:118-138,ORF3a:193-276,ORF7a:40-61,ORF7a:72,ORF7a:75-122,ORF7b:1-11	M:1631,M:3622,M:11005,K:11150,K:12261,K:13910,K:13914,K:21809,R:21987,W:27609	3000	75.259259	mediocre	2332	10	100	bad	10	24	7	29.166667	good	15		0	good	0		0		0	0	good		0	0	good	0
1228	EPI_ISL_2692857	20H	20H (Beta)	Beta	20H	B.1.351.3	B.1.351.3	49.459383	mediocre	31	18	0	0	483	7	21	6	0	136	88671	55	29836	0.9795672674982443	E:1,M:1,N:0.9976190476190476,ORF1a:0.9954555782776642,ORF1b:0.987759643916914,ORF3a:1,ORF6:1,ORF7a:1,ORF7b:1,ORF8:1,ORF9b:0.9897959183673469,S:0.9364207221350078	false	G174T,C1059T,G2210A,A2692T,C3037T,C3885T,G5230T,C6402T,T7624C,A8052G,A10323G,G10396T,C10615T,C14408T,C14724T,A16687G,C18555T,C21614T,A21801C,A22206G,G22813T,G23012A,A23063T,A23403G,C23664T,G25563T,C25603T,C25904T,C26456T,C28253T,C28887T	11288-11296,22283-22291			E:P71L,N:T205I,ORF1a:T265I,ORF1a:V649I,ORF1a:P1207L,ORF1a:K1655N,ORF1a:P2046L,ORF1a:N2596S,ORF1a:K3353R,ORF1b:P314L,ORF1b:I1074V,ORF3a:Q57H,ORF3a:S171L,S:L18F,S:D80A,S:D215G,S:K417N,S:E484K,S:N501Y,S:D614G,S:A701V	ORF1a:S3675-,ORF1a:G3676-,ORF1a:F3677-,S:L241-,S:L242-,S:A243-			C18555T|20F	G2210A,C3885T,C14724T,C25603T	0	1	4	5			ORF1a:V649I,ORF1a:P1207L	0	0	2	2	109-123,134-151,168-172,180-260,268-284,303-313,323-342,16417-16444,19365-19368,19379-19421,19432-19438,19450,22325-22542,22938-22945,22948-22951,22985-22987	NODE_0000855	G2210A,A2692T,C3885T,C6402T,T7624C,A8052G,G10396T,C10615T,C14724T,A16687G,C18555T,C21614T,C25603T,C25904T	11288-11296	ORF1a:V649I,ORF1a:P1207L,ORF1a:P2046L,ORF1a:N2596S,ORF1b:I1074V,ORF3a:S171L,S:L18F	ORF1a:S3675-,ORF1a:G3676-,ORF1a:F3677-	B.1.351.3	G2210A,C3885T,C14724T,C18555T,C25603T		ORF1a:V649I,ORF1a:P1207L		N/A	N/A	N/A	N/A	N/A	N/A	N/A	N/A	N/A	N/A	ORF1a:1-7,ORF1a:13-16,ORF1a:20-26,ORF1a:3629,ORF1a:3999,ORF1b:980,ORF1b:984-993,ORF1b:1788,ORF1b:1966-1967,ORF1b:1971-1985,ORF1b:1989-1991,ORF1b:1995,S:83,S:255-327,S:453,S:459-463,S:475,N:60,ORF9b:56	K:11150,K:12261,K:16405,M:18829,K:21809,K:22921,S:28451	3000	6.777778	good	483	10	70	mediocre	7	24	0	0	good	8		0	good	0		0		0	0	good		0	0	good	0
1235	EPI_ISL_2361884	20B	20B		20B	B.1.1.25	B.1.1.25	8.506944	good	17	0	0	0	0	0	10	0	0	0	89278	55	29836	0.9959535832525165	E:1,M:1,N:1,ORF1a:1,ORF1b:1,ORF3a:1,ORF6:1,ORF7a:1,ORF7b:1,ORF8:1,ORF9b:1,S:1	false	C241T,C335T,G434A,A1163T,C3037T,A9436G,A11117G,C14408T,C16575T,G18677T,A23403G,C23604G,A25596G,C27059T,G28881A,G28882A,G28883C				N:R203K,N:G204R,ORF1a:R24C,ORF1a:E57K,ORF1a:I300F,ORF1a:I3618V,ORF1b:P314L,ORF1b:R1737L,S:D614G,S:P681R				C23604G|21J&21I&24A&24E&21A&25C&24C&24F&24B&25A&25B&rec&24G&23I&24H&21B&24D&25D&25G&24I&25E&25H&25F,C27059T|23G	C335T,G434A,A9436G,A11117G,C16575T,G18677T,A25596G	0	2	7	9			ORF1a:R24C,ORF1a:E57K,ORF1a:I3618V,ORF1b:R1737L,S:P681R	0	0	5	5		NODE_0000935	C335T,G434A,A1163T,A9436G,A11117G,C16575T,G18677T,C23604G,A25596G,C27059T		ORF1a:R24C,ORF1a:E57K,ORF1a:I300F,ORF1a:I3618V,ORF1b:R1737L,S:P681R		B.1.1.25	C335T,G434A,A9436G,A11117G,C16575T,G18677T,C23604G,A25596G,C27059T		ORF1a:R24C,ORF1a:E57K,ORF1a:I3618V,ORF1b:R1737L,S:P681R		N/A	N/A	N/A	N/A	N/A	N/A	N/A	N/A	N/A	N/A			3000	0	good	0	10	0	good	0	24	7	29.166667	good	15		0	good	0		0		0	0	good		0	0	good	0
1238	EPI_ISL_2044950	20B	20B		20B	B.1.1.25	B.1.1.25	34.027778	mediocre	21	0	0	0	0	0	10	0	0	0	89460	7	29854	0.9981607196602348	E:1,M:1,N:1,ORF1a:1,ORF1b:1,ORF3a:1,ORF6:1,ORF7a:1,ORF7b:1,ORF8:1,ORF9b:1,S:1	false	C21T,C176T,C241T,A1163T,G2534A,C3037T,G3955T,T8611C,C11758T,A13692G,C14408T,C19164T,G21468T,T22917G,A23403G,C23604G,C26681T,C27549T,G28881A,G28882A,G28883C				N:R203K,N:G204R,ORF1a:I300F,ORF1a:V757I,ORF1a:K1230N,ORF1b:P314L,ORF1b:M2667I,S:L452R,S:D614G,S:P681R				T22917G|21J&22B&22E&21I&24A&22A&24E&21A&25C&21C&23C&24C&24F&23F&24B&rec&25B&25A&24G&23I&24H&21B&24D&25D&24I&25G&25E&25I&25H&25F,C23604G|21J&21I&24A&24E&21A&25C&24C&24F&24B&25A&25B&rec&24G&23I&24H&21B&24D&25D&25G&24I&25E&25H&25F,C26681T|24A&24E&25C&21C&24C&24F&24B&25B&25A&24G&23I&rec&24H&24D&21B&25D&25G&24I&25E&25H&25F	C21T,C176T,G2534A,G3955T,T8611C,C11758T,A13692G,C19164T,G21468T,C27549T	0	3	10	13			ORF1a:V757I,ORF1a:K1230N,ORF1b:M2667I,S:L452R,S:P681R	0	0	5	5		NODE_0000935	C21T,C176T,A1163T,G2534A,G3955T,T8611C,C11758T,A13692G,C19164T,G21468T,T22917G,C23604G,C26681T,C27549T		ORF1a:I300F,ORF1a:V757I,ORF1a:K1230N,ORF1b:M2667I,S:L452R,S:P681R		B.1.1.25	C21T,C176T,G2534A,G3955T,T8611C,C11758T,A13692G,C19164T,G21468T,T22917G,C23604G,C26681T,C27549T		ORF1a:V757I,ORF1a:K1230N,ORF1b:M2667I,S:L452R,S:P681R		N/A	N/A	N/A	N/A	N/A	N/A	N/A	N/A	N/A	N/A			3000	0	good	0	10	0	good	0	24	14	58.333333	mediocre	22		0	good	0		0		0	0	good		0	0	good	0
1236	EPI_ISL_2797382	21A	21A (Delta)	Delta	21A	B.1.617.2	B.1.617.2	90.277778	mediocre	45	11	0	1	0	0	25	5	0	1116	89305	11	29854	0.9980269538173427	E:1,M:1,N:1,ORF1a:1,ORF1b:1,ORF3a:1,ORF6:1,ORF7a:1,ORF7b:1,ORF8:1,ORF9b:1,S:0.12401883830455258	false	G210T,C241T,C673T,C1191T,C1267T,C3037T,C4763T,C5184T,C6539T,C8293T,C9891T,T11418C,T12946C,C14262T,C14408T,G15451A,C16466T,G17908T,C19186T,A20262G,C20320T,C21618G,G21987A,A22029G,G22335T,T22917G,C22995A,A23403G,C23604G,A24298T,G24410A,C24745T,G24914T,C25469T,C25553T,T26767C,T27638C,C27739T,C27752T,A28461G,G28881T,C29358T,G29402T,G29427A,G29742T	22031-22035,28248-28253		S:159-1274	M:I82T,N:D63G,N:R203M,N:T362I,N:D377Y,N:R385K,ORF1a:P309L,ORF1a:H1500Y,ORF1a:P1640L,ORF1a:H2092Y,ORF1a:A3209V,ORF1a:V3718A,ORF1b:P314L,ORF1b:G662S,ORF1b:P1000L,ORF1b:V1481L,ORF1b:H2285Y,ORF3a:S26L,ORF3a:A54V,ORF7a:V82A,ORF7a:L116F,ORF7a:T120I,ORF9b:T60A,S:T19R,S:G142D	ORF8:D119-,ORF8:F120-,S:E156-,S:F157-,S:R158-		T28690G	C8293T|24A&24E&25C&24C&24F&24B&25A&24G&23I&rec&24H&25D&25G&24I&25E&25H&25F	C673T,C4763T,C14262T,G17908T,C19186T,-22029G,G22335T,A24298T,G24914T,C25553T,C29358T	1	1	11	13	N:F139L		N:T362I,ORF1a:H1500Y,ORF1b:V1481L,ORF3a:A54V	1	0	4	5		NODE_0000861	C673T,C1191T,C1267T,C4763T,C5184T,C6539T,C8293T,C9891T,T11418C,T12946C,C14262T,G15451A,C16466T,G17908T,C19186T,A20262G,C20320T,-22029G,G22335T,A24298T,C24745T,G24914T,C25553T,C27739T,C29358T,G29427A	22035,28248-28253	N:T362I,N:R385K,ORF1a:P309L,ORF1a:H1500Y,ORF1a:P1640L,ORF1a:H2092Y,ORF1a:A3209V,ORF1a:V3718A,ORF1b:G662S,ORF1b:P1000L,ORF1b:V1481L,ORF1b:H2285Y,ORF3a:A54V,ORF7a:L116F	ORF8:D119-,ORF8:F120-,S:G158-	NODE_0000861	C673T,C1191T,C1267T,C4763T,C5184T,C6539T,C8293T,C9891T,T11418C,T12946C,C14262T,G15451A,C16466T,G17908T,C19186T,A20262G,C20320T,-22029G,G22335T,A24298T,C24745T,G24914T,C25553T,C27739T,C29358T,G29427A	22035,28248-28253	N:T362I,N:R385K,ORF1a:P309L,ORF1a:H1500Y,ORF1a:P1640L,ORF1a:H2092Y,ORF1a:A3209V,ORF1a:V3718A,ORF1b:G662S,ORF1b:P1000L,ORF1b:V1481L,ORF1b:H2285Y,ORF3a:A54V,ORF7a:L116F	ORF8:D119-,ORF8:F120-,S:G158-	N/A	N/A	N/A	N/A	N/A	N/A	N/A	N/A	N/A	N/A	S:159-1274		3000	0	good	0	10	0	good	0	24	14	58.333333	mediocre	22		0	good	0	S:159-1274	1		0	75	mediocre		0	0	good	0
1240	EPI_ISL_2043212	20H	20H (Beta)	Beta	20H	B.1.351.3	B.1.351.3	0	good	30	18	0	0	0	0	21	6	0	0	89374	1	29854	0.9983613684245728	E:1,M:1,N:1,ORF1a:1,ORF1b:1,ORF3a:1,ORF6:1,ORF7a:1,ORF7b:1,ORF8:1,ORF9b:1,S:1	false	G174T,C241T,C1059T,A2692T,C3037T,G5230T,C6402T,T7624C,A8052G,A10323G,G10396T,C10615T,C14408T,A16687G,C21614T,C21762T,A21801C,A22206G,G22813T,G23012A,A23063T,A23403G,C23664T,G25563T,G25567A,C25904T,C26456T,C28253T,C28887T,A29749T	11288-11296,22283-22291			E:P71L,N:T205I,ORF1a:T265I,ORF1a:K1655N,ORF1a:P2046L,ORF1a:N2596S,ORF1a:K3353R,ORF1b:P314L,ORF1b:I1074V,ORF3a:Q57H,ORF3a:A59T,ORF3a:S171L,S:L18F,S:A67V,S:D80A,S:D215G,S:K417N,S:E484K,S:N501Y,S:D614G,S:A701V	ORF1a:S3675-,ORF1a:G3676-,ORF1a:F3677-,S:L241-,S:L242-,S:A243-			C21762T|21K&21D&25I	G25567A,A29749T	0	1	2	3			ORF3a:A59T,S:A67V	0	0	2	2		NODE_0000855	A2692T,C6402T,T7624C,A8052G,G10396T,C10615T,A16687G,C21614T,C21762T,G25567A,C25904T,A29749T	11288-11296	ORF1a:P2046L,ORF1a:N2596S,ORF1b:I1074V,ORF3a:A59T,ORF3a:S171L,S:L18F,S:A67V	ORF1a:S3675-,ORF1a:G3676-,ORF1a:F3677-	B.1.351.3	C21762T,G25567A,A29749T		ORF3a:A59T,S:A67V		N/A	N/A	N/A	N/A	N/A	N/A	N/A	N/A	N/A	N/A			3000	0	good	0	10	0	good	0	24	-2	0	good	6		0	good	0		0		0	0	good		0	0	good	0
1241	EPI_ISL_2036272	21A	21A (Delta)	Delta	21A	B.1.617.2	B.1.617.2	34.027778	mediocre	39	6	0	0	0	0	30	2	0	0	89375	26	29877	0.9982944855031268	E:1,M:1,N:1,ORF1a:1,ORF1b:1,ORF3a:1,ORF6:1,ORF7a:1,ORF7b:1,ORF8:1,ORF9b:1,S:1	false	G210T,C241T,C1191T,C1267T,C3037T,C5184T,C6539T,A8812T,C9891T,A11101G,T11418C,C12119T,T12946C,C14262T,C14408T,G15451A,C16466T,A17760C,A20262G,C20320T,C21618G,G21987A,T22917G,C22995A,A23063T,A23403G,C23604G,C24745T,C25469T,T26767C,T27638C,C27739T,C27752T,A28461G,G28881T,C29358T,G29402T,G29427A,G29742T	28248-28253			M:I82T,N:D63G,N:R203M,N:T362I,N:D377Y,N:R385K,ORF1a:P309L,ORF1a:P1640L,ORF1a:H2092Y,ORF1a:K2849N,ORF1a:A3209V,ORF1a:V3718A,ORF1a:P3952S,ORF1b:P314L,ORF1b:G662S,ORF1b:P1000L,ORF1b:K1431N,ORF1b:H2285Y,ORF3a:S26L,ORF7a:V82A,ORF7a:L116F,ORF7a:T120I,ORF9b:T60A,S:T19R,S:G142D,S:L452R,S:T478K,S:N501Y,S:D614G,S:P681R	ORF8:D119-,ORF8:F120-		A24410G,T28690G	A23063T|21K&21L&22B&20I&22E&23A&22C&24A&22A&23F&23D&20J&23B&22D&24E&22F&rec&25C&23C&24C&24F&23E&24B&23H&20H&25B&25A&24G&23I&21H&23G&24H&24D&21M&25D&25G&24I&25E&25I&25H&25F&21E	A8812T,A11101G,C12119T,C14262T,A17760C,C29358T	2	1	6	9	N:F139L,S:-156E,S:-157F,S:G158R,S:N950D		N:T362I,ORF1a:K2849N,ORF1a:P3952S,ORF1b:K1431N,S:N501Y	5	0	5	10		NODE_0000861	C1191T,C1267T,C5184T,C6539T,A8812T,C9891T,A11101G,T11418C,C12119T,T12946C,C14262T,G15451A,C16466T,A17760C,A20262G,C20320T,A23063T,A24410G,C24745T,C27739T,C29358T,G29427A	28248-28253	N:T362I,N:R385K,ORF1a:P309L,ORF1a:P1640L,ORF1a:H2092Y,ORF1a:K2849N,ORF1a:A3209V,ORF1a:V3718A,ORF1a:P3952S,ORF1b:G662S,ORF1b:P1000L,ORF1b:K1431N,ORF1b:H2285Y,ORF7a:L116F,S:-156E,S:-157F,S:G158R,S:N501Y,S:N950D	ORF8:D119-,ORF8:F120-	NODE_0000861	C1191T,C1267T,C5184T,C6539T,A8812T,C9891T,A11101G,T11418C,C12119T,T12946C,C14262T,G15451A,C16466T,A17760C,A20262G,C20320T,A23063T,A24410G,C24745T,C27739T,C29358T,G29427A	28248-28253	N:T362I,N:R385K,ORF1a:P309L,ORF1a:P1640L,ORF1a:H2092Y,ORF1a:K2849N,ORF1a:A3209V,ORF1a:V3718A,ORF1a:P3952S,ORF1b:G662S,ORF1b:P1000L,ORF1b:K1431N,ORF1b:H2285Y,ORF7a:L116F,S:-156E,S:-157F,S:G158R,S:N501Y,S:N950D	ORF8:D119-,ORF8:F120-	N/A	N/A	N/A	N/A	N/A	N/A	N/A	N/A	N/A	N/A			3000	0	good	0	10	0	good	0	24	14	58.333333	mediocre	22		0	good	0		0		0	0	good		0	0	good	0
1239	EPI_ISL_2044075	20H	20H (Beta)	Beta	20H	B.1.351.3	B.1.351.3	9	good	31	18	0	0	0	3	20	6	0	0	89370	1	29854	0.9982610440424038	E:1,M:1,N:1,ORF1a:1,ORF1b:1,ORF3a:1,ORF6:1,ORF7a:1,ORF7b:1,ORF8:1,ORF9b:1,S:1	false	G174T,C241T,C1059T,A2692T,C3037T,C3885T,G5230T,C6402T,T7624C,A8052G,A10323G,G10396T,C10615T,C14408T,A16687G,C18555T,C21614T,A21801C,A22206G,G22813T,G23012A,A23063T,A23403G,C23664T,G25563T,C25603T,C25904T,C26456T,C28253T,C28603T,C28887T	11288-11296,22283-22291			E:P71L,N:T205I,ORF1a:T265I,ORF1a:P1207L,ORF1a:K1655N,ORF1a:P2046L,ORF1a:N2596S,ORF1a:K3353R,ORF1b:P314L,ORF1b:I1074V,ORF3a:Q57H,ORF3a:S171L,S:L18F,S:D80A,S:D215G,S:K417N,S:E484K,S:N501Y,S:D614G,S:A701V	ORF1a:S3675-,ORF1a:G3676-,ORF1a:F3677-,S:L241-,S:L242-,S:A243-			C18555T|20F	C3885T,C25603T,C28603T	0	1	3	4			ORF1a:P1207L	0	0	1	1		NODE_0000855	A2692T,C3885T,C6402T,T7624C,A8052G,G10396T,C10615T,A16687G,C18555T,C21614T,C25603T,C25904T,C28603T	11288-11296	ORF1a:P1207L,ORF1a:P2046L,ORF1a:N2596S,ORF1b:I1074V,ORF3a:S171L,S:L18F	ORF1a:S3675-,ORF1a:G3676-,ORF1a:F3677-	B.1.351.3	C3885T,C18555T,C25603T,C28603T		ORF1a:P1207L		N/A	N/A	N/A	N/A	N/A	N/A	N/A	N/A	N/A	N/A		W:10,W:13,Y:8299	3000	0	good	0	10	30	mediocre	3	24	-1	0	good	7		0	good	0		0		0	0	good		0	0	good	0
1242	EPI_ISL_2350806	20B	20B		20B	B.1.1.25	B.1.1.25	0	good	12	0	0	0	0	0	6	0	0	0	89370	31	29836	0.9967561783098686	E:1,M:1,N:1,ORF1a:1,ORF1b:1,ORF3a:1,ORF6:1,ORF7a:1,ORF7b:1,ORF8:1,ORF9b:1,S:1	false	C241T,A1163T,C3037T,C4002T,C7165T,C14408T,A23403G,G24193T,G28881A,G28882A,G28883C,T29685C				N:R203K,N:G204R,ORF1a:I300F,ORF1a:T1246I,ORF1b:P314L,S:D614G				C4002T|20D&21G	C7165T,G24193T,T29685C	0	1	3	4			ORF1a:T1246I	0	0	1	1		NODE_0000935	A1163T,C4002T,C7165T,G24193T,T29685C		ORF1a:I300F,ORF1a:T1246I		B.1.1.25	C4002T,C7165T,G24193T,T29685C		ORF1a:T1246I		N/A	N/A	N/A	N/A	N/A	N/A	N/A	N/A	N/A	N/A			3000	0	good	0	10	0	good	0	24	-1	0	good	7		0	good	0		0		0	0	good		0	0	good	0
1237	EPI_ISL_2765545	20B	20B		20B	B.1.1.318	B.1.1.318	148.758573	bad	31	30	0	0	680	12	21	8	0	244	88581	20	29854	0.9745844898505167	E:1,M:1,N:0.9738095238095238,ORF1a:0.9688707112019995,ORF1b:0.9777448071216617,ORF3a:0.9891304347826086,ORF6:0.9838709677419355,ORF7a:0.9344262295081968,ORF7b:1,ORF8:0.9754098360655737,ORF9b:1,S:0.9835164835164835	false	C241T,C1878T,C1912T,A3852T,C3961T,G4286A,G7798T,C7851T,C9072T,C9891T,C10116T,C14408T,G20578A,G21204T,C21846T,G23012A,T23287C,A23403G,C23604A,C24382T,T25078C,C25276A,T26767C,T26861C,G27467C,G28209T,A28271G,G28881A,G28882A,G28883C,C29769T	11288-11296,21992-21994,27887-27901,28896-28898			M:I82T,N:R203K,N:G204R,N:R209G,ORF1a:S538L,ORF1a:E1196V,ORF1a:E1341K,ORF1a:K2511N,ORF1a:A2529V,ORF1a:T2936I,ORF1a:A3209V,ORF1a:T3284I,ORF1b:P314L,ORF1b:V2371M,ORF1b:K2579N,ORF7a:R25T,ORF8:E106*,S:T95I,S:E484K,S:D614G,S:P681H	N:A208-,ORF1a:S3675-,ORF1a:G3676-,ORF1a:F3677-,ORF7b:*44-,ORF8:M1-,ORF8:K2-,S:Y144-			C7851T|21J	C1878T,C1912T,A3852T,G4286A,G21204T,T25078C,T26861C,G27467C	0	1	8	9			ORF1a:S538L,ORF1a:E1196V,ORF1a:E1341K,ORF1a:A2529V,ORF1b:K2579N,ORF7a:R25T	0	0	6	6	1122-1147,1682-1698,2285-2294,3037-3084,4291-4411,5691-5734,5919,6772-6786,7401-7445,7968-7986,8081-8083,11930-11953,13046-13048,13542-13617,14347-14360,20444-20526,23937-23948,25343-25400,27578-27599,28081-28085,28792-28825	NODE_0000935	C1878T,C1912T,A3852T,C3961T,G4286A,G7798T,C7851T,C9072T,C9891T,C10116T,G20578A,G21204T,C21846T,G23012A,T23287C,C23604A,C24382T,T25078C,C25276A,T26767C,T26861C,G27467C,G28209T,A28271G,C29769T	11288-11296,21992-21994,27887-27901,28896-28898	M:I82T,N:R209G,ORF1a:S538L,ORF1a:E1196V,ORF1a:E1341K,ORF1a:K2511N,ORF1a:A2529V,ORF1a:T2936I,ORF1a:A3209V,ORF1a:T3284I,ORF1b:V2371M,ORF1b:K2579N,ORF7a:R25T,ORF8:E106*,S:T95I,S:E484K,S:P681H	N:A208-,ORF1a:S3675-,ORF1a:G3676-,ORF1a:F3677-,ORF7b:*44-,ORF8:M1-,ORF8:K2-,S:Y144-	NODE_0000961	C1878T,C1912T,A3852T,G4286A,C7851T,C10116T,G21204T,C24382T,T25078C,T26861C,G27467C		ORF1a:S538L,ORF1a:E1196V,ORF1a:E1341K,ORF1a:A2529V,ORF1a:T3284I,ORF1b:K2579N,ORF7a:R25T	ORF7b:*44-,ORF8:M1-,ORF8:K2-	N/A	N/A	N/A	N/A	N/A	N/A	N/A	N/A	N/A	N/A	ORF1a:286-294,ORF1a:473-478,ORF1a:674-677,ORF1a:924-940,ORF1a:1193,ORF1a:1225,ORF1a:1343-1382,ORF1a:1700,ORF1a:1711,ORF1a:1809-1823,ORF1a:1885,ORF1a:2169-2174,ORF1a:2379-2394,ORF1a:2568-2574,ORF1a:2606,ORF1a:3711,ORF1a:3889-3896,ORF1a:4147,ORF1a:4261,ORF1b:26-50,ORF1b:157,ORF1b:294-298,ORF1b:2148,ORF1b:2326-2353,S:694,S:792-796,S:998,S:1261-1274,ORF3a:1-3,ORF6:54,ORF7a:62-69,ORF8:3,ORF8:63-64,N:174-184	S:3844,R:3939,W:5364,K:5397,W:11397,K:12704,Y:13937,Y:19910,Y:23643,R:24554,W:25461,K:27361	3000	14.074074	good	680	10	120	bad	12	24	4	16.666667	good	12		0	good	0		0		0	0	good		0	0	good	0
1243	EPI_ISL_2692878	20B	20B		20B	B.1.1.25	B.1.1.25	61.924198	mediocre	16	0	0	0	1743	4	8	0	0	600	86675	343	29836	0.9279002106812025	E:1,M:1,N:1,ORF1a:0.8986593955919109,ORF1b:0.9766320474777448,ORF3a:1,ORF6:1,ORF7a:0.819672131147541,ORF7b:0.9090909090909091,ORF8:1,ORF9b:1,S:0.9293563579277865	false	C504T,A1163T,C3037T,C3096T,C7195T,C14408T,C15738T,C20148T,A23403G,C24904T,C25614T,C28153T,C28253T,G28881A,G28882A,G28883C				N:R203K,N:G204R,ORF1a:P80L,ORF1a:I300F,ORF1a:S944L,ORF1b:P314L,ORF8:T87I,S:D614G				C15738T|23A&23F&23D&23B&22F&23E&23H&25B&23G&24D,C20148T|21H,C28253T|20H&21G	C504T,C3096T,C7195T,C24904T,C25614T,C28153T	0	3	6	9			ORF1a:P80L,ORF1a:S944L,ORF8:T87I	0	0	3	3	516-637,652-664,1998-2114,2118-2165,2168-2180,2193-2205,2569-2850,7093-7105,9246-9514,9558-9578,9600-9612,9631-9683,9741-9806,10738-10907,10975-10978,10997-10998,16187-16370,22878-23144,27512-27574,27799-27808	NODE_0000935	C504T,A1163T,C3096T,C7195T,C15738T,C20148T,C24904T,C25614T,C28153T,C28253T		ORF1a:P80L,ORF1a:I300F,ORF1a:S944L,ORF8:T87I		B.1.1.25	C504T,C3096T,C7195T,C15738T,C20148T,C24904T,C25614T,C28153T,C28253T		ORF1a:P80L,ORF1a:S944L,ORF8:T87I		N/A	N/A	N/A	N/A	N/A	N/A	N/A	N/A	N/A	N/A	ORF1a:26,ORF1a:84-124,ORF1a:129-133,ORF1a:571,ORF1a:578-639,ORF1a:643-647,ORF1a:768-862,ORF1a:2277-2280,ORF1a:2994-3083,ORF1a:3098-3105,ORF1a:3112-3116,ORF1a:3122-3140,ORF1a:3143,ORF1a:3159-3181,ORF1a:3491-3548,ORF1a:3570-3571,ORF1a:3578,ORF1b:907-968,ORF1b:2333,S:439-528,ORF7a:40-61,ORF7b:15-18	R:1976,M:9693,W:10999,R:20465	3000	53.444444	mediocre	1743	10	40	mediocre	4	24	10	41.666667	mediocre	18		0	good	0		0		0	0	good		0	0	good	0
1245	EPI_ISL_2692873	20B	20B		20B	B.1.1.25	B.1.1.25	140.688080	bad	16	0	0	0	3169	5	11	0	0	1076	85231	349	29836	0.8799785974651373	E:1,M:1,N:1,ORF1a:0.8727561917745967,ORF1b:0.9243323442136498,ORF3a:0.37318840579710144,ORF6:1,ORF7a:0.38524590163934425,ORF7b:0.7954545454545454,ORF8:1,ORF9b:1,S:0.9356357927786499	false	A1163T,C2040T,C3037T,G3259T,C6781T,C14408T,C16887T,G19723T,C22120G,A23403G,C25504G,A27250T,T27484C,G28881A,G28882A,G28883C				N:R203K,N:G204R,ORF1a:I300F,ORF1a:T592I,ORF1a:Q998H,ORF1b:P314L,ORF1b:V2086F,ORF3a:Q38E,ORF6:I17F,S:F186L,S:D614G				T27484C|25E	C2040T,G3259T,C6781T,C16887T,G19723T,C22120G,C25504G,A27250T	0	1	8	9			ORF1a:T592I,ORF1a:Q998H,ORF1b:V2086F,ORF3a:Q38E,ORF6:I17F,S:F186L	0	0	6	6	375-397,525-532,546-551,557-559,565-568,570-576,3934-3978,7093-7332,8445-8455,8477-8487,8636-8913,9246-9806,10738-10998,13364-13625,16211-16214,16218-16372,19912-20200,22878-23121,25647-25924,25970-26197,26215-26219,27535-27780	NODE_0000935	A1163T,C2040T,G3259T,C6781T,C16887T,G19723T,C22120G,C25504G,A27250T,T27484C		ORF1a:I300F,ORF1a:T592I,ORF1a:Q998H,ORF1b:V2086F,ORF3a:Q38E,ORF6:I17F,S:F186L		B.1.1.25	C2040T,G3259T,C6781T,C16887T,G19723T,C22120G,C25504G,A27250T,T27484C		ORF1a:T592I,ORF1a:Q998H,ORF1b:V2086F,ORF3a:Q38E,ORF6:I17F,S:F186L		N/A	N/A	N/A	N/A	N/A	N/A	N/A	N/A	N/A	N/A	ORF1a:28,ORF1a:37-44,ORF1a:87-89,ORF1a:94-96,ORF1a:98,ORF1a:100-104,ORF1a:106,ORF1a:110,ORF1a:1223-1238,ORF1a:2277-2356,ORF1a:2727-2730,ORF1a:2738-2741,ORF1a:2746,ORF1a:2751,ORF1a:2791-2883,ORF1a:2994-3181,ORF1a:3491-3578,ORF1a:4367-4401,ORF1b:1-53,ORF1b:915-916,ORF1b:918-969,ORF1b:2149-2245,S:439-520,ORF3a:85-178,ORF3a:193-269,ORF3a:275-276,ORF7a:48-122,ORF7b:1-9	K:582,W:595,M:8502,K:8516,W:23122	3000	106.259259	bad	3169	10	50	mediocre	5	24	4	16.666667	good	12		0	good	0		0		0	0	good		0	0	good	0
1244	EPI_ISL_2692876	20B	20B		20B	B.1.1.25	B.1.1.25	96.368275	mediocre	14	0	0	0	2321	6	8	0	0	788	86105	343	29836	0.90850416346186	E:1,M:0.9910313901345291,N:1,ORF1a:0.9079754601226994,ORF1b:0.9870178041543026,ORF3a:0.40942028985507245,ORF6:1,ORF7a:0.4672131147540984,ORF7b:1,ORF8:1,ORF9b:1,S:0.8877551020408163	false	A1163T,C3037T,G8179T,C14408T,C21811T,A23403G,G25302T,A25450G,G28077A,C28253T,G28881A,G28882A,G28883C,T29104C				N:R203K,N:G204R,ORF1a:I300F,ORF1b:P314L,ORF3a:I20V,ORF8:V62M,S:D614G,S:C1247F				C21811T|23C,C28253T|20H&21G	G8179T,G25302T,A25450G,G28077A,T29104C	0	2	5	7			ORF3a:I20V,ORF8:V62M,S:C1247F	0	0	3	3	2658-2689,3827-3840,3984-3989,4058-4060,4403-4658,7093-7107,7141-7332,8636-8913,9246-9444,9457-9502,13386-13532,17739-17765,17948-17949,17981,22325-22508,22905-23144,25673-25836,25856-25924,25960,25970-26158,26161-26202,26205-26219,26918-26923,27534-27726	NODE_0000935	A1163T,G8179T,C21811T,G25302T,A25450G,G28077A,C28253T,T29104C		ORF1a:I300F,ORF3a:I20V,ORF8:V62M,S:C1247F		B.1.1.25	G8179T,C21811T,G25302T,A25450G,G28077A,C28253T,T29104C		ORF3a:I20V,ORF8:V62M,S:C1247F		N/A	N/A	N/A	N/A	N/A	N/A	N/A	N/A	N/A	N/A	ORF1a:26,ORF1a:798-808,ORF1a:1188-1192,ORF1a:1240-1242,ORF1a:1265,ORF1a:1380-1465,ORF1a:2277-2281,ORF1a:2293-2356,ORF1a:2791-2883,ORF1a:2994-3060,ORF1a:3064-3079,ORF1a:4374-4401,ORF1b:1-22,ORF1b:35,ORF1b:47,ORF1b:1425-1433,ORF1b:1494,ORF1b:1505,S:255-316,S:448-528,ORF3a:94-148,ORF3a:155-178,ORF3a:190,ORF3a:193-270,ORF3a:272-276,M:133-134,ORF7a:47-111	K:7135,Y:9857,K:13571,W:13607,Y:26936,Y:27791	3000	74.851852	mediocre	2321	10	60	mediocre	6	24	5	20.833333	good	13		0	good	0		0		0	0	good		0	0	good	0
1246	EPI_ISL_2692869	20B	20B		20B	B.1.1.25	B.1.1.25	53.658398	mediocre	13	0	0	0	1429	6	9	0	0	493	87691	55	29778	0.9460254823930709	E:1,M:1,N:0.9976190476190476,ORF1a:0.9706884798909339,ORF1b:0.900593471810089,ORF3a:1,ORF6:1,ORF7a:1,ORF7b:1,ORF8:1,ORF9b:0.9897959183673469,S:0.9262166405023547	false	C241T,A1163T,T6489G,C14408T,C15352T,G20238T,A23403G,G25644T,C25904T,C28603T,G28881A,G28882A,G28883C				N:R203K,N:G204R,ORF1a:I300F,ORF1a:I2075S,ORF1b:P314L,ORF1b:L629F,ORF1b:R2257S,ORF3a:S171L,S:D614G				C25904T|20H	T6489G,C15352T,G20238T,G25644T,C28603T	0	1	5	6			ORF1a:I2075S,ORF1b:L629F,ORF1b:R2257S,ORF3a:S171L	0	0	4	4	386-394,441-443,464-465,2968-2994,3012-3046,3617-3669,7093-7332,16187-16444,19299-19472,19478-19520,19524,19528,19550-19565,19942-19954,20015-20200,21239-21330,21981-21989,22325-22542,22962-23010	NODE_0000935	A1163T,T6489G,C15352T,G20238T,G25644T,C25904T,C28603T		ORF1a:I300F,ORF1a:I2075S,ORF1b:L629F,ORF1b:R2257S,ORF3a:S171L		B.1.1.25	T6489G,C15352T,G20238T,G25644T,C25904T,C28603T		ORF1a:I2075S,ORF1b:L629F,ORF1b:R2257S,ORF3a:S171L		N/A	N/A	N/A	N/A	N/A	N/A	N/A	N/A	N/A	N/A	ORF1a:41-43,ORF1a:59-60,ORF1a:67,ORF1a:901-910,ORF1a:916-927,ORF1a:1118-1136,ORF1a:1139-1140,ORF1a:2277-2356,ORF1b:907-993,ORF1b:1944-2002,ORF1b:2004-2018,ORF1b:2021,ORF1b:2028-2033,ORF1b:2158-2163,ORF1b:2183-2245,ORF1b:2591-2621,S:140-143,S:255-327,S:467-483,N:30,ORF9b:26	K:3671,M:3680,M:3683,W:19940,K:26211,R:28361	3000	41.814815	mediocre	1429	10	60	mediocre	6	24	1	4.166667	good	9		0	good	0		0		0	0	good		0	0	good	0
1247	EPI_ISL_2692867	20A	20A		20A	B.1.36.16	B.1.36.16	84.976420	mediocre	12	0	0	0	2391	5	6	0	0	812	86043	343	29836	0.9061967026719727	E:1,M:1,N:1,ORF1a:0.9045671438309475,ORF1b:0.9632789317507419,ORF3a:0.463768115942029,ORF6:1,ORF7a:0.38524590163934425,ORF7b:0.7727272727272727,ORF8:1,ORF9b:1,S:0.9332810047095761	false	C3037T,G7037A,C14408T,C16092T,C17243T,C18877T,C22444T,A23403G,G25494T,G25563T,C26735T,C28854T				N:S194L,ORF1a:G2258S,ORF1b:P314L,ORF1b:A1259V,ORF3a:Q57H,S:D614G					G7037A,C16092T,C17243T	0	0	3	3			ORF1a:G2258S,ORF1b:A1259V	0	0	2	2	2600-2688,2699-2731,2786-2789,2800-2821,2834-2850,3898-4009,4652-4658,8636-8913,9246-9502,10738-10998,13379-13621,17839-17856,17860-17861,19912-19920,20046-20103,20110-20155,21668,21681-21682,22878-23121,25647-25836,25859-25878,25970-26197,27535-27784	NODE_0000778	G7037A,C16092T,C17243T,C18877T,C22444T,G25494T,G25563T,C26735T,C28854T		N:S194L,ORF1a:G2258S,ORF1b:A1259V,ORF3a:Q57H		B.1.36.16	G7037A,C16092T,C17243T		ORF1a:G2258S,ORF1b:A1259V		N/A	N/A	N/A	N/A	N/A	N/A	N/A	N/A	N/A	N/A	ORF1a:26,ORF1a:456,ORF1a:779-808,ORF1a:812-822,ORF1a:841-842,ORF1a:846-852,ORF1a:857-862,ORF1a:1212-1248,ORF1a:1463-1465,ORF1a:2791-2883,ORF1a:2994-3079,ORF1a:3491-3578,ORF1a:4372-4401,ORF1b:1-52,ORF1b:916,ORF1b:1458-1463,ORF1b:1465,ORF1b:2149-2151,ORF1b:2194-2212,ORF1b:2215-2230,ORF1b:2333,S:36,S:40,S:83,S:439-520,ORF3a:85-148,ORF3a:156-162,ORF3a:193-269,ORF7a:48-122,ORF7b:1-10	M:1631,W:9616,W:16213,R:20465,K:21809	3000	77.444444	mediocre	2391	10	50	mediocre	5	24	-5	0	good	3		0	good	0		0		0	0	good		0	0	good	0
1250	EPI_ISL_2692859	21J	21J (Delta)	Delta	21J	B.1.617.2.122	AY.122	175.269290	bad	39	13	0	0	675	13	32	4	0	244	87591	343	29836	0.9633147175868642	E:1,M:1,N:1,ORF1a:0.9731879118382186,ORF1b:0.9488130563798219,ORF3a:1,ORF6:1,ORF7a:0.9918032786885246,ORF7b:1,ORF8:1,ORF9b:1,S:0.9905808477237049	false	G1048T,T2489C,A2560G,C3037T,G4181T,C6402T,A6403T,C6936T,C7124T,C8986T,G9053T,C10029T,A11201G,A11332G,C14408T,G15451A,C16041T,C16362T,C16466T,C17135T,C19220T,C21618G,T22917G,C22995A,A23403G,C23604G,G24197T,C25469T,G26104T,T26767C,T27638C,C27752T,C27874T,A27921T,A28461G,G28881T,G28916T,G29402T,G29742T	22029-22034,28248-28253,28271			M:I82T,N:D63G,N:R203M,N:G215C,N:D377Y,ORF1a:K261N,ORF1a:A1306S,ORF1a:P2046L,ORF1a:S2224F,ORF1a:P2287S,ORF1a:V2930L,ORF1a:T3255I,ORF1a:T3646A,ORF1b:P314L,ORF1b:G662S,ORF1b:P1000L,ORF1b:P1223L,ORF1b:A1918V,ORF3a:S26L,ORF3a:D238Y,ORF7a:V82A,ORF7a:T120I,ORF7b:T40I,ORF8:I10F,ORF9b:T60A,S:T19R,S:R158G,S:L452R,S:T478K,S:D614G,S:P681R,S:A879S	ORF8:D119-,ORF8:F120-,S:E156-,S:F157-			C16041T|25D	T2489C,A2560G,A6403T,C6936T,C16362T,C17135T,G24197T,G26104T,A27921T	0	1	9	10			ORF1a:S2224F,ORF1b:P1223L,ORF3a:D238Y,ORF8:I10F,S:A879S	0	0	5	5	9246-9502,16200-16263,16268-16358,16415-16444,19276-19280,19299,19310-19312,19369-19570,22521-22542	NODE_0000884	G1048T,T2489C,A2560G,A6403T,C6936T,G9053T,C16041T,C16362T,C17135T,G24197T,G26104T,A27921T		ORF1a:K261N,ORF1a:S2224F,ORF1a:V2930L,ORF1b:P1223L,ORF3a:D238Y,ORF8:I10F,S:A879S		NODE_0000899	T2489C,A2560G,A6403T,C6936T,C16041T,C16362T,C17135T,G24197T,G26104T,A27921T		ORF1a:S2224F,ORF1b:P1223L,ORF3a:D238Y,ORF8:I10F,S:A879S		N/A	N/A	N/A	N/A	N/A	N/A	N/A	N/A	N/A	N/A	ORF1a:26,ORF1a:176,ORF1a:1508,ORF1a:1939,ORF1a:2994-3079,ORF1a:3629,ORF1a:3917,ORF1a:3999,ORF1b:911-932,ORF1b:934-964,ORF1b:978,ORF1b:983-993,ORF1b:1937-1938,ORF1b:1944,ORF1b:1948-1949,ORF1b:1968-2035,S:83,S:142,S:320-327,S:571,S:950,ORF7a:104	K:793,K:4787,R:6081,K:11150,K:12014,K:12261,K:16400,K:16414,K:21809,R:21987,K:23273,R:24410,W:27704	3000	13.888889	good	675	10	130	bad	13	24	5	20.833333	good	13		0	good	0		0		0	0	good		0	0	good	0
1251	EPI_ISL_2692854	20H	20H (Beta)	Beta	20H	B.1.351.3	B.1.351.3	50.475775	mediocre	28	18	0	0	628	7	20	6	0	220	87674	343	29836	0.9650871150051834	E:1,M:1,N:1,ORF1a:0.972733469665985,ORF1b:0.9974035608308606,ORF3a:0.9963768115942029,ORF6:1,ORF7a:1,ORF7b:1,ORF8:1,ORF9b:1,S:0.9081632653061225	false	C1059T,G2246A,A2692T,C3037T,G3239T,G5230T,C6402T,T7624C,A8052G,A10323G,G10396T,C10615T,C14408T,A16687G,C21411T,C21614T,A21801C,A22206G,G22813T,A23403G,C23664T,G25563T,C25584T,C25904T,C26456T,C27590T,C28253T,C28887T	11288-11296,22283-22291			E:P71L,N:T205I,ORF1a:T265I,ORF1a:G661S,ORF1a:D992Y,ORF1a:K1655N,ORF1a:P2046L,ORF1a:N2596S,ORF1a:K3353R,ORF1b:P314L,ORF1b:I1074V,ORF3a:Q57H,ORF3a:S171L,ORF7a:A66V,S:L18F,S:D80A,S:D215G,S:K417N,S:D614G,S:A701V	ORF1a:S3675-,ORF1a:G3676-,ORF1a:F3677-,S:L241-,S:L242-,S:A243-			C25584T|21K&21L&22B&22E&23A&22C&24A&22A&23F&23D&23B&22D&24E&22F&25C&rec&23C&24C&24F&23E&24B&23H&25B&25A&24G&23I&23G&24H&24D&21M&25D&24I&25G&25E&25H&25F	G2246A,G3239T,C21411T,C27590T	0	1	4	5			ORF1a:G661S,ORF1a:D992Y,ORF7a:A66V	0	0	3	3	7093-7105,9246-9502,20153-20167,22325-22542,22917-22972,23009-23014,23054-23065,23095-23144,26025	NODE_0000855	G2246A,A2692T,G3239T,C6402T,T7624C,A8052G,G10396T,C10615T,A16687G,C21411T,C21614T,C25584T,C25904T,C27590T	11288-11296	ORF1a:G661S,ORF1a:D992Y,ORF1a:P2046L,ORF1a:N2596S,ORF1b:I1074V,ORF3a:S171L,ORF7a:A66V,S:L18F	ORF1a:S3675-,ORF1a:G3676-,ORF1a:F3677-	B.1.351.3	G2246A,G3239T,C21411T,C25584T,C27590T		ORF1a:G661S,ORF1a:D992Y,ORF7a:A66V		N/A	N/A	N/A	N/A	N/A	N/A	N/A	N/A	N/A	N/A	ORF1a:26,ORF1a:1508,ORF1a:2277-2280,ORF1a:2994-3079,ORF1a:3629,ORF1a:3917,ORF1a:3999,ORF1b:149,ORF1b:2229-2234,S:83,S:255-327,S:452-470,S:483-484,S:496,S:498-501,S:512-528,ORF3a:211	K:4787,K:11150,K:12014,K:12261,K:13914,K:21809,K:23049	3000	12.148148	good	628	10	70	mediocre	7	24	0	0	good	8		0	good	0		0		0	0	good		0	0	good	0
1248	EPI_ISL_2692866	20F	20F		20F	B.1.1.25.2	D.2	85.459273	mediocre	19	0	0	0	1784	7	11	0	0	613	86637	338	29836	0.9265959937130054	E:1,M:1,N:1,ORF1a:0.9154737559645535,ORF1b:0.9439910979228486,ORF3a:1,ORF6:1,ORF7a:0.6885245901639344,ORF7b:0.9318181818181818,ORF8:1,ORF9b:1,S:0.9427001569858713	false	A1163T,C3037T,G3871T,C5497T,T7540C,A10236G,C14408T,G16647T,C17738T,G21785C,G22992A,G23401A,A23403G,C25378T,G27852A,G28881A,G28882A,G28883C,T29624C				N:R203K,N:G204R,ORF1a:I300F,ORF1a:K1202N,ORF1a:K3324R,ORF1b:P314L,ORF1b:T1424I,ORF7b:E33K,S:G75R,S:S477N,S:D614G			T18555C		G3871T,C5497T,A10236G,C17738T,G21785C,C25378T,G27852A,T29624C	1	0	8	9			ORF1a:K1202N,ORF1a:K3324R,ORF1b:T1424I,ORF7b:E33K,S:G75R	0	0	5	5	2068-2114,2201-2205,2545-2850,7093-7332,8769,8771-8781,8793-8795,8807-8818,8820-8848,8889-8913,9246-9502,13379-13494,13514-13530,14997-15006,15012-15045,15066-15096,15099-15108,19276-19570,21248-21256,21384-21386,22325-22542,27512-27527,27548-27612,27631-27641,27718,27751-27760,27763-27764	D.2	G3871T,C5497T,A10236G,C17738T,T18555C,G21785C,C25378T,G27852A,T29624C		ORF1a:K1202N,ORF1a:K3324R,ORF1b:T1424I,ORF7b:E33K,S:G75R		D.2	G3871T,C5497T,A10236G,C17738T,T18555C,G21785C,C25378T,G27852A,T29624C		ORF1a:K1202N,ORF1a:K3324R,ORF1b:T1424I,ORF7b:E33K,S:G75R		N/A	N/A	N/A	N/A	N/A	N/A	N/A	N/A	N/A	N/A	ORF1a:601-617,ORF1a:646-647,ORF1a:761-862,ORF1a:2277-2356,ORF1a:2835-2839,ORF1a:2843-2844,ORF1a:2848-2861,ORF1a:2875-2883,ORF1a:2994-3079,ORF1a:3629,ORF1a:4372-4401,ORF1b:1-9,ORF1b:16-21,ORF1b:510-513,ORF1b:515-526,ORF1b:533-547,ORF1b:1937-2035,ORF1b:2594-2597,ORF1b:2639-2640,S:255-327,ORF7a:40-45,ORF7a:52-73,ORF7a:76,ORF7a:80-83,ORF7a:87,ORF7a:109,ORF7a:120-122,ORF7b:1-3	R:6616,S:8860,K:11150,R:15159,Y:24892,W:27620,W:27652	3000	54.962963	mediocre	1784	10	70	mediocre	7	24	6	25	good	14		0	good	0		0		0	0	good		0	0	good	0
1249	EPI_ISL_2692860	21J	21J (Delta)	Delta	21J	B.1.617.2.122	AY.122	38.215556	mediocre	35	13	0	0	633	6	29	4	0	199	88513	55	29836	0.9745844898505167	E:1,M:1,N:0.9976190476190476,ORF1a:0.9811406498523063,ORF1b:0.9603115727002968,ORF3a:1,ORF6:1,ORF7a:1,ORF7b:1,ORF8:1,ORF9b:0.9897959183673469,S:0.9945054945054945	false	G1048T,T2489C,A2560G,C3037T,G4181T,C6402T,C6936T,C7124T,C8986T,G9053T,C10029T,A11201G,A11332G,C14408T,G15451A,C16041T,C16466T,C19220T,C21618G,T22917G,C22995A,A23403G,C23604G,G24197T,C25254T,C25469T,G26104T,T26767C,T27638C,C27752T,C27874T,G28881T,G28916T,G29402T,G29742T	22029-22034,28248-28253,28271			M:I82T,N:R203M,N:G215C,N:D377Y,ORF1a:K261N,ORF1a:A1306S,ORF1a:P2046L,ORF1a:S2224F,ORF1a:P2287S,ORF1a:V2930L,ORF1a:T3255I,ORF1a:T3646A,ORF1b:P314L,ORF1b:G662S,ORF1b:P1000L,ORF1b:A1918V,ORF3a:S26L,ORF3a:D238Y,ORF7a:V82A,ORF7a:T120I,ORF7b:T40I,S:T19R,S:R158G,S:L452R,S:T478K,S:D614G,S:P681R,S:A879S,S:T1231I	ORF8:D119-,ORF8:F120-,S:E156-,S:F157-			C16041T|25D	T2489C,A2560G,C6936T,G24197T,C25254T,G26104T	0	1	6	7			ORF1a:S2224F,ORF3a:D238Y,S:A879S,S:T1231I	0	0	4	4	182-251,259,261-337,4654-4658,7200-7201,7213-7265,7332,9328-9410,9424-9435,9491-9502,16397-16444,19276-19297,19305-19327,19357-19570,22962-22971	NODE_0000884	G1048T,T2489C,A2560G,C6936T,G9053T,C16041T,G24197T,C25254T,G26104T		ORF1a:K261N,ORF1a:S2224F,ORF1a:V2930L,ORF3a:D238Y,S:A879S,S:T1231I		NODE_0000899	T2489C,A2560G,C6936T,C16041T,G24197T,C25254T,G26104T		ORF1a:S2224F,ORF3a:D238Y,S:A879S,S:T1231I		N/A	N/A	N/A	N/A	N/A	N/A	N/A	N/A	N/A	N/A	ORF1a:1-24,ORF1a:1464-1465,ORF1a:2312,ORF1a:2316-2334,ORF1a:2356,ORF1a:3022-3049,ORF1a:3054-3057,ORF1a:3076-3079,ORF1b:517,ORF1b:977-993,ORF1b:1937-1944,ORF1b:1946-1954,ORF1b:1964-2035,S:142,S:467-470,S:571,S:950,N:63,ORF9b:60	K:15016,R:21987,R:22396,K:23273,R:24410,R:28461	3000	12.333333	good	633	10	60	mediocre	6	24	2	8.333333	good	10		0	good	0		0		0	0	good		0	0	good	0
1253	EPI_ISL_2433929	20H	20H (Beta)	Beta	20H	B.1.351.3	B.1.351.3	949.611111	bad	30	10	0	1	0	1	22	4	0	612	89200	50	29837	0.9961207905561315	E:1,M:1,N:1,ORF1a:0.8609406952965235,ORF1b:1,ORF3a:1,ORF6:1,ORF7a:1,ORF7b:1,ORF8:1,ORF9b:1,S:1	false	G174T,C241T,C1059T,A2692T,C3037T,C6402T,T7624C,C7721A,A8052G,A10323G,G10396T,T11296G,C14408T,A15145G,G15724T,G16871A,C17840A,G17974T,G19348T,G19957T,C20790A,A21801C,G22813T,C22995A,A23063T,A23403G,C23664T,T26017C,C28253T,C28887T	11630,22283-22291		ORF1a:3790-4401	N:T205I,ORF1a:T265I,ORF1a:P2046L,ORF1a:Q2486K,ORF1a:N2596S,ORF1a:K3353R,ORF1a:F3677L,ORF1b:P314L,ORF1b:R560G,ORF1b:A753S,ORF1b:R1135Q,ORF1b:S1458*,ORF1b:D1503Y,ORF1b:V1961F,ORF1b:E2164*,ORF3a:S209P,S:D80A,S:K417N,S:T478K,S:N501Y,S:D614G,S:A701V	ORF1a:F3789-,S:L241-,S:L242-,S:A243-		T5230G,T10615C,G16687A,T21614C,G22206A,A23012G,T25563G,T25904C,T26456C	C22995A|21J&21K&21L&22B&22E&23A&21I&24A&22C&22A&23F&24E&22D&23D&21A&22F&25C&rec&23C&24C&24F&24B&23H&25A&23E&24G&23I&23G&24H&24D&21M&25D&25G&25E&25I&25H&25F	C7721A,-11296G,A15145G,G15724T,G16871A,C17840A,G17974T,G19348T,G19957T,C20790A,T26017C	9	1	11	21	E:L71P,ORF1a:N1655K,ORF1a:-3675S,ORF1a:-3676G,ORF1b:V1074I,ORF3a:H57Q,ORF3a:L171S,S:F18L,S:G215D,S:K484E		ORF1a:Q2486K,ORF1a:-3677L,ORF1b:R560G,ORF1b:A753S,ORF1b:R1135Q,ORF1b:S1458*,ORF1b:D1503Y,ORF1b:V1961F,ORF1b:E2164*,ORF3a:S209P,S:T478K	10	0	11	21		NODE_0000855	A2692T,T5230G,C6402T,T7624C,C7721A,A8052G,G10396T,T11296G,A15145G,G15724T,G16871A,C17840A,G17974T,G19348T,G19957T,C20790A,G22206A,C22995A,A23012G,T25563G,T26017C,T26456C	11630	E:L71P,ORF1a:N1655K,ORF1a:P2046L,ORF1a:Q2486K,ORF1a:N2596S,ORF1a:F3677L,ORF1b:R560G,ORF1b:A753S,ORF1b:R1135Q,ORF1b:S1458*,ORF1b:D1503Y,ORF1b:V1961F,ORF1b:E2164*,ORF3a:H57Q,ORF3a:S209P,S:G215D,S:T478K,S:K484E	ORF1a:F3789-	B.1.351.3	T5230G,C7721A,T10615C,-11296G,A15145G,G15724T,G16687A,G16871A,C17840A,G17974T,G19348T,G19957T,C20790A,T21614C,G22206A,C22995A,A23012G,T25563G,T25904C,T26017C,T26456C	11630	E:L71P,ORF1a:N1655K,ORF1a:Q2486K,ORF1a:-3675S,ORF1a:-3676G,ORF1a:-3677L,ORF1b:R560G,ORF1b:A753S,ORF1b:V1074I,ORF1b:R1135Q,ORF1b:S1458*,ORF1b:D1503Y,ORF1b:V1961F,ORF1b:E2164*,ORF3a:H57Q,ORF3a:L171S,ORF3a:S209P,S:F18L,S:G215D,S:T478K,S:K484E	ORF1a:F3789-	N/A	N/A	N/A	N/A	N/A	N/A	N/A	N/A	N/A	N/A	ORF1a:3790-4401	K:28262	3000	0	good	0	10	10	good	1	24	62	258.333333	bad	70		0	good	0	ORF1a:3790-4401	1		0	75	mediocre	ORF1b:1457,ORF1b:2163	2	150	bad	0
1252	EPI_ISL_2620729	20B	20B		20B	B.1.1.318	B.1.1.318	6.250000	good	32	30	0	0	0	0	19	8	0	1	89098	55	29836	0.9959535832525165	E:1,M:1,N:1,ORF1a:1,ORF1b:1,ORF3a:1,ORF6:1,ORF7a:1,ORF7b:1,ORF8:0.9918032786885246,ORF9b:1,S:1	false	C241T,C1878T,C1912T,C3037T,T3547C,A3852T,C3961T,G7798T,C9072T,C9891T,C10116T,C14408T,G20578A,G21204T,C21846T,G23012A,T23287C,A23403G,C23604A,C23758T,G23948C,C24382T,C25276A,T26767C,G28209T,A28271G,A28877T,G28878C,G28881A,G28882A,G28883C,C29769T	11288-11296,21992-21994,27887-27901,28896-28898			M:I82T,N:R203K,N:G204R,N:R209G,ORF1a:S538L,ORF1a:E1196V,ORF1a:K2511N,ORF1a:T2936I,ORF1a:A3209V,ORF1a:T3284I,ORF1b:P314L,ORF1b:V2371M,ORF1b:K2579N,ORF8:E106*,S:T95I,S:E484K,S:D614G,S:P681H,S:D796H	N:A208-,ORF1a:S3675-,ORF1a:G3676-,ORF1a:F3677-,ORF7b:*44-,ORF8:M1-,ORF8:K2-,S:Y144-			A28877T|20J,G28878C|20J	C1878T,C1912T,T3547C,A3852T,G21204T,C23758T	0	2	6	8			ORF1a:S538L,ORF1a:E1196V,ORF1b:K2579N	0	0	3	3		NODE_0000935	C1878T,C1912T,T3547C,A3852T,C3961T,G7798T,C9072T,C9891T,C10116T,G20578A,G21204T,C21846T,G23012A,T23287C,C23604A,C23758T,G23948C,C24382T,C25276A,T26767C,G28209T,A28271G,A28877T,G28878C,C29769T	11288-11296,21992-21994,27887-27901,28896-28898	M:I82T,N:R209G,ORF1a:S538L,ORF1a:E1196V,ORF1a:K2511N,ORF1a:T2936I,ORF1a:A3209V,ORF1a:T3284I,ORF1b:V2371M,ORF1b:K2579N,ORF8:E106*,S:T95I,S:E484K,S:P681H,S:D796H	N:A208-,ORF1a:S3675-,ORF1a:G3676-,ORF1a:F3677-,ORF7b:*44-,ORF8:M1-,ORF8:K2-,S:Y144-	NODE_0000961	C1878T,C1912T,T3547C,A3852T,C10116T,G21204T,C23758T,C24382T,A28877T,G28878C		ORF1a:S538L,ORF1a:E1196V,ORF1a:T3284I,ORF1b:K2579N	ORF7b:*44-,ORF8:M1-,ORF8:K2-	N/A	N/A	N/A	N/A	N/A	N/A	N/A	N/A	N/A	N/A	ORF8:3		3000	0	good	0	10	0	good	0	24	6	25	good	14		0	good	0		0		0	0	good		0	0	good	0
1255	EPI_ISL_2472099	20A	20A		20A	B.1	B.1	73.611111	mediocre	11	20	0	1	0	0	6	7	0	1133	89362	23	29851	0.9975253319064977	E:1,M:1,N:1,ORF1a:1,ORF1b:0.5797477744807121,ORF3a:1,ORF6:1,ORF7a:1,ORF7b:1,ORF8:1,ORF9b:1,S:1	false	C241T,A2692T,C3037T,C11530A,C14408T,T14784G,C21614T,A21801C,A23403G,G25563T,G27841T	11288-11296,18154-18155,22283-22291		ORF1b:1564-2696	ORF1b:P314L,ORF3a:Q57H,ORF7b:W29L,S:L18F,S:D80A,S:D614G	ORF1a:S3675-,ORF1a:G3676-,ORF1a:F3677-,ORF1b:C1563-,S:L241-,S:L242-,S:A243-			A2692T|20H,C21614T|20J&20E,A21801C|20H	C11530A,T14784G,G27841T	0	3	3	6			ORF7b:W29L,S:L18F,S:D80A	0	0	3	3		NODE_0000778	A2692T,C11530A,T14784G,C21614T,A21801C,G25563T,G27841T	11288-11296,18154-18155,22283-22291	ORF3a:Q57H,ORF7b:W29L,S:L18F,S:D80A	ORF1a:S3675-,ORF1a:G3676-,ORF1a:F3677-,ORF1b:C1563-,S:L241-,S:L242-,S:A243-	NODE_0000778	A2692T,C11530A,T14784G,C21614T,A21801C,G25563T,G27841T	11288-11296,18154-18155,22283-22291	ORF3a:Q57H,ORF7b:W29L,S:L18F,S:D80A	ORF1a:S3675-,ORF1a:G3676-,ORF1a:F3677-,ORF1b:C1563-,S:L241-,S:L242-,S:A243-	N/A	N/A	N/A	N/A	N/A	N/A	N/A	N/A	N/A	N/A	ORF1b:1564-2696		3000	0	good	0	10	0	good	0	24	10	41.666667	mediocre	18		0	good	0	ORF1b:1564-2696	1		0	75	mediocre		0	0	good	0
1254	EPI_ISL_2446016	20B	20B		20B	B.1.1.318	B.1.1.318	9.694444	good	34	30	0	0	0	3	24	8	0	4	89090	55	29836	0.9958532588703475	E:1,M:1,N:1,ORF1a:0.9995455578277664,ORF1b:1,ORF3a:1,ORF6:1,ORF7a:1,ORF7b:1,ORF8:0.9918032786885246,ORF9b:1,S:0.9992150706436421	false	C241T,C1878T,C3037T,A3852T,C3961T,C4467T,C6926T,G7798T,C9072T,C9891T,C10116T,C14408T,C17795T,C18175T,C19263T,G19525T,G20578A,G21204T,C21846T,G22051T,G23012A,T23287C,A23403G,C23604A,G23948C,C24382T,C25276A,T26767C,G28209T,A28271G,G28881A,G28882A,G28883C,C29769T	11288-11296,21992-21994,27887-27901,28896-28898			M:I82T,N:R203K,N:G204R,N:R209G,ORF1a:S538L,ORF1a:E1196V,ORF1a:T1401I,ORF1a:P2221S,ORF1a:K2511N,ORF1a:T2936I,ORF1a:A3209V,ORF1a:T3284I,ORF1b:P314L,ORF1b:A1443V,ORF1b:P1570S,ORF1b:D2020Y,ORF1b:V2371M,ORF1b:K2579N,ORF8:E106*,S:T95I,S:E484K,S:D614G,S:P681H,S:D796H	N:A208-,ORF1a:S3675-,ORF1a:G3676-,ORF1a:F3677-,ORF7b:*44-,ORF8:M1-,ORF8:K2-,S:Y144-				C1878T,A3852T,C4467T,C6926T,C17795T,C18175T,C19263T,G19525T,G21204T,G22051T	0	0	10	10			ORF1a:S538L,ORF1a:E1196V,ORF1a:T1401I,ORF1a:P2221S,ORF1b:A1443V,ORF1b:P1570S,ORF1b:D2020Y,ORF1b:K2579N	0	0	8	8		NODE_0000935	C1878T,A3852T,C3961T,C4467T,C6926T,G7798T,C9072T,C9891T,C10116T,C17795T,C18175T,C19263T,G19525T,G20578A,G21204T,C21846T,G22051T,G23012A,T23287C,C23604A,G23948C,C24382T,C25276A,T26767C,G28209T,A28271G,C29769T	11288-11296,21992-21994,27887-27901,28896-28898	M:I82T,N:R209G,ORF1a:S538L,ORF1a:E1196V,ORF1a:T1401I,ORF1a:P2221S,ORF1a:K2511N,ORF1a:T2936I,ORF1a:A3209V,ORF1a:T3284I,ORF1b:A1443V,ORF1b:P1570S,ORF1b:D2020Y,ORF1b:V2371M,ORF1b:K2579N,ORF8:E106*,S:T95I,S:E484K,S:P681H,S:D796H	N:A208-,ORF1a:S3675-,ORF1a:G3676-,ORF1a:F3677-,ORF7b:*44-,ORF8:M1-,ORF8:K2-,S:Y144-	NODE_0000961	C1878T,A3852T,C4467T,C6926T,C10116T,C17795T,C18175T,C19263T,G19525T,G21204T,G22051T,C24382T		ORF1a:S538L,ORF1a:E1196V,ORF1a:T1401I,ORF1a:P2221S,ORF1a:T3284I,ORF1b:A1443V,ORF1b:P1570S,ORF1b:D2020Y,ORF1b:K2579N	ORF7b:*44-,ORF8:M1-,ORF8:K2-	N/A	N/A	N/A	N/A	N/A	N/A	N/A	N/A	N/A	N/A	ORF1a:176,ORF1a:1508,S:83,ORF8:3	S:793,S:4787,S:21809	3000	0	good	0	10	30	mediocre	3	24	2	8.333333	good	10		0	good	0		0		0	0	good		0	0	good	0
1257	EPI_ISL_2467940	20B	20B		20B	B.1.1.25	B.1.1.25	25	good	19	0	0	0	6	0	11	0	0	2	89441	15	29855	0.9977259806708357	E:1,M:1,N:1,ORF1a:0.9995455578277664,ORF1b:1,ORF3a:1,ORF6:1,ORF7a:1,ORF7b:1,ORF8:1,ORF9b:1,S:1	false	C241T,A1163T,C3037T,G3955T,T8611C,C12754T,C14408T,C19164T,G21468T,T22917G,A23403G,C23604G,T23671G,C26681T,C27549T,G28881A,G28882A,G28883C,C29421T				N:R203K,N:G204R,N:P383L,ORF1a:I300F,ORF1a:K1230N,ORF1b:P314L,ORF1b:M2667I,S:L452R,S:D614G,S:P681R,S:N703K				T22917G|21J&22B&22E&21I&24A&22A&24E&21A&25C&21C&23C&24C&24F&23F&24B&rec&25B&25A&24G&23I&24H&21B&24D&25D&24I&25G&25E&25I&25H&25F,C23604G|21J&21I&24A&24E&21A&25C&24C&24F&24B&25A&25B&rec&24G&23I&24H&21B&24D&25D&25G&24I&25E&25H&25F,C26681T|24A&24E&25C&21C&24C&24F&24B&25B&25A&24G&23I&rec&24H&24D&21B&25D&25G&24I&25E&25H&25F	G3955T,T8611C,C12754T,C19164T,G21468T,T23671G,C27549T,C29421T	0	3	8	11			N:P383L,ORF1a:K1230N,ORF1b:M2667I,S:L452R,S:P681R,S:N703K	0	0	6	6	6791-6793,6797-6799	NODE_0000935	A1163T,G3955T,T8611C,C12754T,C19164T,G21468T,T22917G,C23604G,T23671G,C26681T,C27549T,C29421T		N:P383L,ORF1a:I300F,ORF1a:K1230N,ORF1b:M2667I,S:L452R,S:P681R,S:N703K		B.1.1.25	G3955T,T8611C,C12754T,C19164T,G21468T,T22917G,C23604G,T23671G,C26681T,C27549T,C29421T		N:P383L,ORF1a:K1230N,ORF1b:M2667I,S:L452R,S:P681R,S:N703K		N/A	N/A	N/A	N/A	N/A	N/A	N/A	N/A	N/A	N/A	ORF1a:2176,ORF1a:2178		3000	0	good	6	10	0	good	0	24	12	50	mediocre	20		0	good	0		0		0	0	good		0	0	good	0
1258	EPI_ISL_2467930	20B	20B		20B	B.1.1.318	B.1.1.318	14.062500	good	34	30	0	0	0	0	24	8	0	1	89231	23	29851	0.9975253319064977	E:1,M:1,N:1,ORF1a:1,ORF1b:1,ORF3a:1,ORF6:1,ORF7a:1,ORF7b:1,ORF8:0.9918032786885246,ORF9b:1,S:1	false	C241T,C1878T,C3037T,A3852T,G3955T,C3961T,C4095A,C6401T,T6643C,G7798T,C9072T,C10116T,C10296T,C14408T,A19125G,G20578A,G21204T,C21846T,C22088T,G23012A,T23287C,A23403G,C23604A,G23948C,C24382T,C25276A,T26767C,G27327T,G28209T,A28271G,G28881A,G28882A,G28883C,C29769T	11288-11296,21992-21994,27887-27901,28896-28898			M:I82T,N:R203K,N:G204R,N:R209G,ORF1a:S538L,ORF1a:E1196V,ORF1a:K1230N,ORF1a:T1277N,ORF1a:P2046S,ORF1a:K2511N,ORF1a:T2936I,ORF1a:T3284I,ORF1a:S3344F,ORF1b:P314L,ORF1b:V2371M,ORF1b:K2579N,ORF6:K42N,ORF8:E106*,S:T95I,S:L176F,S:E484K,S:D614G,S:P681H,S:D796H	N:A208-,ORF1a:S3675-,ORF1a:G3676-,ORF1a:F3677-,ORF7b:*44-,ORF8:M1-,ORF8:K2-,S:Y144-		T9891C		C1878T,A3852T,G3955T,C4095A,C6401T,T6643C,C10296T,A19125G,G21204T,C22088T,G27327T	1	0	11	12	ORF1a:V3209A		ORF1a:S538L,ORF1a:E1196V,ORF1a:K1230N,ORF1a:T1277N,ORF1a:P2046S,ORF1a:S3344F,ORF1b:K2579N,ORF6:K42N,S:L176F	1	0	9	10		NODE_0000935	C1878T,A3852T,G3955T,C3961T,C4095A,C6401T,T6643C,G7798T,C9072T,C10116T,C10296T,A19125G,G20578A,G21204T,C21846T,C22088T,G23012A,T23287C,C23604A,G23948C,C24382T,C25276A,T26767C,G27327T,G28209T,A28271G,C29769T	11288-11296,21992-21994,27887-27901,28896-28898	M:I82T,N:R209G,ORF1a:S538L,ORF1a:E1196V,ORF1a:K1230N,ORF1a:T1277N,ORF1a:P2046S,ORF1a:K2511N,ORF1a:T2936I,ORF1a:T3284I,ORF1a:S3344F,ORF1b:V2371M,ORF1b:K2579N,ORF6:K42N,ORF8:E106*,S:T95I,S:L176F,S:E484K,S:P681H,S:D796H	N:A208-,ORF1a:S3675-,ORF1a:G3676-,ORF1a:F3677-,ORF7b:*44-,ORF8:M1-,ORF8:K2-,S:Y144-	NODE_0000961	C1878T,A3852T,G3955T,C4095A,C6401T,T6643C,T9891C,C10116T,C10296T,A19125G,G21204T,C22088T,C24382T,G27327T		ORF1a:S538L,ORF1a:E1196V,ORF1a:K1230N,ORF1a:T1277N,ORF1a:P2046S,ORF1a:V3209A,ORF1a:T3284I,ORF1a:S3344F,ORF1b:K2579N,ORF6:K42N,S:L176F	ORF7b:*44-,ORF8:M1-,ORF8:K2-	N/A	N/A	N/A	N/A	N/A	N/A	N/A	N/A	N/A	N/A	ORF8:3		3000	0	good	0	10	0	good	0	24	9	37.500000	mediocre	17		0	good	0		0		0	0	good		0	0	good	0
1256	EPI_ISL_2471193	20H	20H (Beta)	Beta	20H	B.1.351.3	B.1.351.3	1896.527778	bad	70	10	3	1	0	0	54	3	0	692	89138	29	29851	0.9973246831421596	E:1,M:1,N:1,ORF1a:1,ORF1b:0.7433234421364985,ORF3a:1,ORF6:1,ORF7a:1,ORF7b:1,ORF8:1,ORF9b:1,S:1	false	G174T,C241T,G561T,G578T,G695T,C1059T,C1450A,C1457A,A1769T,C2094T,C2260A,C2268A,A2692T,G3059A,G4037T,G4583T,A4666C,C4668G,G5230T,G5810T,C5812T,G6002T,G6083T,C6402T,C6406A,C7482A,C7485A,T7624C,A8052G,C8079T,G8337A,C10010A,G10098T,A10323G,G10396T,G10562T,C10615T,C11344A,G13846T,C14408T,G14833T,C16409A,A16687G,C17874A,C17883A,C18848G,C19145A,G19932T,G20714T,G20752T,G20991T,G21055A,C21614T,G21777T,A21801C,C22044A,A22206G,G22813T,G23012A,A23063T,A23403G,C23664T,G23761T,G25563T,C25904T,C26356T,C27350A,C28201T,C28253T,C28887T	11288-11296,19477	11299:CTG	ORF1b:2005-2696	E:R38*,N:T205I,ORF1a:R99L,ORF1a:G105C,ORF1a:D144Y,ORF1a:T265I,ORF1a:R398S,ORF1a:I502F,ORF1a:S610L,ORF1a:A668E,ORF1a:E932K,ORF1a:D1258Y,ORF1a:D1440Y,ORF1a:R1467S,ORF1a:S1468C,ORF1a:K1655N,ORF1a:D1849Y,ORF1a:D1913Y,ORF1a:D1940Y,ORF1a:P2046L,ORF1a:S2406*,ORF1a:S2407*,ORF1a:N2596S,ORF1a:P2605L,ORF1a:C2691Y,ORF1a:L3249I,ORF1a:G3278V,ORF1a:K3353R,ORF1a:G3433*,ORF1a:F3677K,ORF1a:K3678L,ORF1b:E127*,ORF1b:P314L,ORF1b:D456Y,ORF1b:T981K,ORF1b:I1074V,ORF1b:F1469L,ORF1b:A1794G,ORF1b:S1893Y,ORF3a:Q57H,ORF3a:S171L,ORF6:S50Y,ORF8:S103L,S:L18F,S:G72V,S:D80A,S:S161Y,S:D215G,S:K417N,S:E484K,S:N501Y,S:D614G,S:A701V,S:K733N	ORF1a:S3675-,ORF1a:G3676-,ORF1b:G2004-		T3037C,T26456C		G561T,G578T,G695T,C1450A,C1457A,A1769T,C2094T,C2260A,C2268A,G3059A,G4037T,G4583T,A4666C,C4668G,G5810T,C5812T,G6002T,G6083T,C6406A,C7482A,C7485A,C8079T,G8337A,C10010A,G10098T,G10562T,C11344A,G13846T,G14833T,C16409A,C17874A,C17883A,C18848G,C19145A,G19932T,G20714T,G20752T,G20991T,G21055A,G21777T,C22044A,G23761T,C26356T,C27350A,C28201T	2	0	45	47	E:L71P,S:-241L,S:-242L,S:-243A		E:R38*,ORF1a:R99L,ORF1a:G105C,ORF1a:D144Y,ORF1a:R398S,ORF1a:I502F,ORF1a:S610L,ORF1a:A668E,ORF1a:E932K,ORF1a:D1258Y,ORF1a:D1440Y,ORF1a:R1467S,ORF1a:S1468C,ORF1a:D1849Y,ORF1a:D1913Y,ORF1a:D1940Y,ORF1a:S2406*,ORF1a:S2407*,ORF1a:P2605L,ORF1a:C2691Y,ORF1a:L3249I,ORF1a:G3278V,ORF1a:G3433*,ORF1a:-3677K,ORF1a:K3678L,ORF1b:E127*,ORF1b:D456Y,ORF1b:T981K,ORF1b:F1469L,ORF1b:A1794G,ORF1b:S1893Y,ORF6:S50Y,ORF8:S103L,S:G72V,S:S161Y,S:K733N	4	0	36	40		NODE_0000855	G561T,G578T,G695T,C1450A,C1457A,A1769T,C2094T,C2260A,C2268A,A2692T,T3037C,G3059A,G4037T,G4583T,A4666C,C4668G,G5810T,C5812T,G6002T,G6083T,C6402T,C6406A,C7482A,C7485A,T7624C,A8052G,C8079T,G8337A,C10010A,G10098T,G10396T,G10562T,C10615T,C11344A,G13846T,G14833T,C16409A,A16687G,C17874A,C17883A,C18848G,C19145A,G19932T,G20714T,G20752T,G20991T,G21055A,C21614T,G21777T,C22044A,G23761T,C25904T,C26356T,T26456C,C27350A,C28201T	11288-11296,19477	E:R38*,E:L71P,ORF1a:R99L,ORF1a:G105C,ORF1a:D144Y,ORF1a:R398S,ORF1a:I502F,ORF1a:S610L,ORF1a:A668E,ORF1a:E932K,ORF1a:D1258Y,ORF1a:D1440Y,ORF1a:R1467S,ORF1a:S1468C,ORF1a:D1849Y,ORF1a:D1913Y,ORF1a:D1940Y,ORF1a:P2046L,ORF1a:S2406*,ORF1a:S2407*,ORF1a:N2596S,ORF1a:P2605L,ORF1a:C2691Y,ORF1a:L3249I,ORF1a:G3278V,ORF1a:G3433*,ORF1a:F3677K,ORF1a:K3678L,ORF1b:E127*,ORF1b:D456Y,ORF1b:T981K,ORF1b:I1074V,ORF1b:F1469L,ORF1b:A1794G,ORF1b:S1893Y,ORF3a:S171L,ORF6:S50Y,ORF8:S103L,S:L18F,S:G72V,S:S161Y,S:-241L,S:-242L,S:-243A,S:K733N	ORF1a:S3675-,ORF1a:G3676-,ORF1b:G2004-	B.1.351.3	G561T,G578T,G695T,C1450A,C1457A,A1769T,C2094T,C2260A,C2268A,T3037C,G3059A,G4037T,G4583T,A4666C,C4668G,G5810T,C5812T,G6002T,G6083T,C6406A,C7482A,C7485A,C8079T,G8337A,C10010A,G10098T,G10562T,C11344A,G13846T,G14833T,C16409A,C17874A,C17883A,C18848G,C19145A,G19932T,G20714T,G20752T,G20991T,G21055A,G21777T,C22044A,G23761T,C26356T,T26456C,C27350A,C28201T	19477	E:R38*,E:L71P,ORF1a:R99L,ORF1a:G105C,ORF1a:D144Y,ORF1a:R398S,ORF1a:I502F,ORF1a:S610L,ORF1a:A668E,ORF1a:E932K,ORF1a:D1258Y,ORF1a:D1440Y,ORF1a:R1467S,ORF1a:S1468C,ORF1a:D1849Y,ORF1a:D1913Y,ORF1a:D1940Y,ORF1a:S2406*,ORF1a:S2407*,ORF1a:P2605L,ORF1a:C2691Y,ORF1a:L3249I,ORF1a:G3278V,ORF1a:G3433*,ORF1a:-3677K,ORF1a:K3678L,ORF1b:E127*,ORF1b:D456Y,ORF1b:T981K,ORF1b:F1469L,ORF1b:A1794G,ORF1b:S1893Y,ORF6:S50Y,ORF8:S103L,S:G72V,S:S161Y,S:-241L,S:-242L,S:-243A,S:K733N	ORF1b:G2004-	N/A	N/A	N/A	N/A	N/A	N/A	N/A	N/A	N/A	N/A	ORF1b:2005-2696		3000	0	good	0	10	0	good	0	24	50	208.333333	bad	58		0	good	0	ORF1b:2005-2696	1		0	75	mediocre	ORF1a:2405,ORF1a:2406,ORF1a:3432,ORF1b:126,E:37	5	375	bad	0
1261	EPI_ISL_2446031	20B	20B		20B	B.1.1.25	B.1.1.25	5.178889	good	14	0	0	0	804	1	11	0	0	269	88486	55	29836	0.9690332073704979	E:1,M:1,N:1,ORF1a:0.9850034083162917,ORF1b:0.9499258160237388,ORF3a:1,ORF6:1,ORF7a:1,ORF7b:1,ORF8:1,ORF9b:1,S:0.9466248037676609	false	A1163T,C3037T,C8982T,C14120T,C14408T,G19078A,G20238T,A23403G,A25450G,C25904T,G26211T,G28881A,G28882A,G28883C				N:R203K,N:G204R,ORF1a:I300F,ORF1a:T2906I,ORF1b:P218L,ORF1b:P314L,ORF1b:E1871K,ORF1b:R2257S,ORF3a:I20V,ORF3a:S171L,S:D614G				C25904T|20H	C8982T,C14120T,G19078A,G20238T,A25450G,G26211T	0	1	6	7			ORF1a:T2906I,ORF1b:P218L,ORF1b:E1871K,ORF1b:R2257S,ORF3a:I20V,ORF3a:S171L	0	0	6	6	236-241,7093-7164,7205-7330,19299-19567,20047-20178,22325-22523	NODE_0000935	A1163T,C8982T,C14120T,G19078A,G20238T,A25450G,C25904T,G26211T		ORF1a:I300F,ORF1a:T2906I,ORF1b:P218L,ORF1b:E1871K,ORF1b:R2257S,ORF3a:I20V,ORF3a:S171L		B.1.1.25	C8982T,C14120T,G19078A,G20238T,A25450G,C25904T,G26211T		ORF1a:T2906I,ORF1b:P218L,ORF1b:E1871K,ORF1b:R2257S,ORF3a:I20V,ORF3a:S171L		N/A	N/A	N/A	N/A	N/A	N/A	N/A	N/A	N/A	N/A	ORF1a:2277-2300,ORF1a:2314-2355,ORF1b:1944-2034,ORF1b:2194-2237,S:83,S:255-321	S:21809	3000	18.666667	good	804	10	10	good	1	24	2	8.333333	good	10		0	good	0		0		0	0	good		0	0	good	0
1260	EPI_ISL_2774054	21J	21J (Delta)	Delta	21J	B.1.617.2	B.1.617.2	14.062500	good	39	12	0	0	0	0	32	4	0	0	89139	55	29836	0.9959535832525165	E:1,M:1,N:1,ORF1a:1,ORF1b:1,ORF3a:1,ORF6:1,ORF7a:1,ORF7b:1,ORF8:1,ORF9b:1,S:1	false	G210T,C241T,G970A,C3037T,G4181T,C5812A,C6402T,C7124T,C8986T,G9053T,C10029T,A11201G,A11332G,C12053T,G13960T,C14408T,A15002G,G15451A,C16466T,C19220T,G21210T,C21618G,T22917G,C22995A,A23403G,C23604G,G24410A,C25469T,C26208T,T26767C,T27638C,C27752T,C27874T,A28461G,G28881T,G28916T,G29402T,G29737T,G29742T	22029-22034,28248-28253			M:I82T,N:D63G,N:R203M,N:G215C,N:D377Y,ORF1a:A1306S,ORF1a:D1849E,ORF1a:P2046L,ORF1a:P2287S,ORF1a:V2930L,ORF1a:T3255I,ORF1a:T3646A,ORF1a:L3930F,ORF1b:V165L,ORF1b:P314L,ORF1b:Y512C,ORF1b:G662S,ORF1b:P1000L,ORF1b:A1918V,ORF1b:M2581I,ORF3a:S26L,ORF7a:V82A,ORF7a:T120I,ORF7b:T40I,ORF9b:T60A,S:T19R,S:R158G,S:L452R,S:T478K,S:D614G,S:P681R,S:D950N	ORF8:D119-,ORF8:F120-,S:E156-,S:F157-		A21987G	C12053T|21E	G970A,C5812A,G13960T,A15002G,G21210T,C26208T,G29737T	1	1	7	9	S:D142G		ORF1a:D1849E,ORF1a:L3930F,ORF1b:V165L,ORF1b:Y512C,ORF1b:M2581I	1	0	5	6		NODE_0000884	G970A,C5812A,G9053T,C12053T,G13960T,A15002G,G21210T,A21987G,C26208T,G29737T		ORF1a:D1849E,ORF1a:V2930L,ORF1a:L3930F,ORF1b:V165L,ORF1b:Y512C,ORF1b:M2581I,S:D142G		NODE_0000861	G970A,G4181T,C5812A,C6402T,C7124T,C8986T,G9053T,C10029T,A11201G,A11332G,C12053T,G13960T,A15002G,G15451A,C16466T,C19220T,G21210T,A21987G,C26208T,C27874T,G28916T,G29737T	28248-28253	N:G215C,ORF1a:A1306S,ORF1a:D1849E,ORF1a:P2046L,ORF1a:P2287S,ORF1a:V2930L,ORF1a:T3255I,ORF1a:T3646A,ORF1a:L3930F,ORF1b:V165L,ORF1b:Y512C,ORF1b:G662S,ORF1b:P1000L,ORF1b:A1918V,ORF1b:M2581I,ORF7b:T40I,S:D142G	ORF8:D119-,ORF8:F120-	N/A	N/A	N/A	N/A	N/A	N/A	N/A	N/A	N/A	N/A			3000	0	good	0	10	0	good	0	24	9	37.500000	mediocre	17		0	good	0		0		0	0	good		0	0	good	0
1259	EPI_ISL_2774045	21J	21J (Delta)	Delta	21J	B.1.617.2	B.1.617.2	4.340278	good	31	12	0	0	5	0	25	4	0	5	89166	55	29836	0.9957863759489014	E:1,M:1,N:1,ORF1a:0.9993183367416496,ORF1b:1,ORF3a:1,ORF6:1,ORF7a:0.9836065573770492,ORF7b:1,ORF8:1,ORF9b:1,S:1	false	G210T,C241T,C823T,C3037T,G4181T,C7124T,C8986T,C10029T,C10626T,A11201G,A11332G,C14408T,G15451A,C16466T,C19220T,C21618G,T22917G,C22995A,A23403G,C23604G,G24410A,C25469T,C25714T,T26767C,C26936T,C27874T,A28461G,G28881T,G28916T,G29402T,G29742T	22029-22034,28248-28253			M:I82T,N:D63G,N:R203M,N:G215C,N:D377Y,ORF1a:A1306S,ORF1a:P2287S,ORF1a:T3255I,ORF1a:A3454V,ORF1a:T3646A,ORF1b:P314L,ORF1b:G662S,ORF1b:P1000L,ORF1b:A1918V,ORF3a:S26L,ORF3a:L108F,ORF7b:T40I,ORF9b:T60A,S:T19R,S:R158G,S:L452R,S:T478K,S:D614G,S:P681R,S:D950N	ORF8:D119-,ORF8:F120-,S:E156-,S:F157-		A21987G	C823T|25B	C10626T,C25714T,C26936T	1	1	3	5	S:D142G		ORF1a:A3454V,ORF3a:L108F	1	0	2	3	6402,7881,9053,27638,27752	NODE_0000884	C823T,C10626T,A21987G,C25714T,C26936T		ORF1a:A3454V,ORF3a:L108F,S:D142G		NODE_0000861	C823T,G4181T,C7124T,C8986T,C10029T,C10626T,A11201G,A11332G,G15451A,C16466T,C19220T,A21987G,C25714T,C26936T,C27874T,G28916T	28248-28253	N:G215C,ORF1a:A1306S,ORF1a:P2287S,ORF1a:T3255I,ORF1a:A3454V,ORF1a:T3646A,ORF1b:G662S,ORF1b:P1000L,ORF1b:A1918V,ORF3a:L108F,ORF7b:T40I,S:D142G	ORF8:D119-,ORF8:F120-	N/A	N/A	N/A	N/A	N/A	N/A	N/A	N/A	N/A	N/A	ORF1a:2046,ORF1a:2539,ORF1a:2930,ORF7a:82,ORF7a:120		3000	0	good	5	10	0	good	0	24	5	20.833333	good	13		0	good	0		0		0	0	good		0	0	good	0
1262	EPI_ISL_2446012	20B	20B		20B	B.1.1.25	B.1.1.25	17.310703	good	14	0	0	0	838	3	10	0	0	289	87588	343	29836	0.9581981740962445	E:1,M:1,N:1,ORF1a:0.9670529425130652,ORF1b:0.9673590504451038,ORF3a:1,ORF6:1,ORF7a:1,ORF7b:1,ORF8:1,ORF9b:1,S:0.9364207221350078	false	G434A,A1163T,C3037T,A3652G,C9561T,C12809T,C14408T,G18583A,A23403G,C23604G,G28881A,G28882A,G28883C,A29567G				N:R203K,N:G204R,ORF1a:E57K,ORF1a:I300F,ORF1a:S3099L,ORF1a:L4182F,ORF1b:P314L,ORF1b:V1706I,S:D614G,S:P681R				G18583A|23C,C23604G|21J&21I&24A&24E&21A&25C&24C&24F&24B&25A&25B&rec&24G&23I&24H&21B&24D&25D&25G&24I&25E&25H&25F	G434A,A3652G,C9561T,C12809T,A29567G	0	2	5	7			ORF1a:E57K,ORF1a:S3099L,ORF1a:L4182F,ORF1b:V1706I,S:P681R	0	0	5	5	546-593,603-604,2569-2581,2605-2606,2828-2850,9246-9502,16187-16444,22905-22917,22919-22935,22940-23144	NODE_0000935	G434A,A1163T,A3652G,C9561T,C12809T,G18583A,C23604G,A29567G		ORF1a:E57K,ORF1a:I300F,ORF1a:S3099L,ORF1a:L4182F,ORF1b:V1706I,S:P681R		B.1.1.25	G434A,A3652G,C9561T,C12809T,G18583A,C23604G,A29567G		ORF1a:E57K,ORF1a:S3099L,ORF1a:L4182F,ORF1b:V1706I,S:P681R		N/A	N/A	N/A	N/A	N/A	N/A	N/A	N/A	N/A	N/A	ORF1a:26,ORF1a:94-110,ORF1a:113,ORF1a:768-772,ORF1a:781,ORF1a:855-862,ORF1a:1508,ORF1a:2994-3079,ORF1b:907-993,ORF1b:2333,S:83,S:448-458,S:460-528	S:4787,R:20465,S:21809	3000	19.925926	good	838	10	30	mediocre	3	24	5	20.833333	good	13		0	good	0		0		0	0	good		0	0	good	0
1263	EPI_ISL_2446011	20B	20B		20B	B.1.1.25	B.1.1.25	75.005929	mediocre	21	0	0	0	1826	2	14	0	0	621	86572	343	29836	0.9251914523626392	E:1,M:1,N:1,ORF1a:0.9118382185866848,ORF1b:0.9347181008902077,ORF3a:1,ORF6:1,ORF7a:1,ORF7b:1,ORF8:1,ORF9b:1,S:0.9356357927786499	false	A1163T,C2146T,C3037T,C3619T,C5817T,G6537T,C7869T,C14408T,C15141T,G19078A,G20238T,A20577C,A23403G,C25904T,G26211T,G28307A,G28881A,G28882A,G28883C,C29095T,G29543T				N:A12T,N:R203K,N:G204R,ORF1a:I300F,ORF1a:A1851V,ORF1a:G2091V,ORF1a:S2535L,ORF1b:P314L,ORF1b:E1871K,ORF1b:R2257S,ORF1b:K2370N,ORF3a:S171L,ORF9b:M8I,S:D614G				C7869T|25C&24H&25E,C25904T|20H,G29543T|21D	C2146T,C3619T,C5817T,G6537T,C15141T,G19078A,G20238T,A20577C,G26211T,G28307A,C29095T	0	3	11	14			N:A12T,ORF1a:A1851V,ORF1a:G2091V,ORF1a:S2535L,ORF1b:E1871K,ORF1b:R2257S,ORF1b:K2370N,ORF3a:S171L,ORF9b:M8I	0	0	9	9	637-664,2020-2034,2036-2039,2569-2585,2664-2825,2846-2850,7093-7281,7291-7304,7306-7330,7332,9273-9560,9652-9737,10738-10964,16211-16444,19912-20200,22431,22904-23144	NODE_0000935	A1163T,C2146T,C3619T,C5817T,G6537T,C7869T,C15141T,G19078A,G20238T,A20577C,C25904T,G26211T,G28307A,C29095T,G29543T		N:A12T,ORF1a:I300F,ORF1a:A1851V,ORF1a:G2091V,ORF1a:S2535L,ORF1b:E1871K,ORF1b:R2257S,ORF1b:K2370N,ORF3a:S171L,ORF9b:M8I		B.1.1.25	C2146T,C3619T,C5817T,G6537T,C7869T,C15141T,G19078A,G20238T,A20577C,C25904T,G26211T,G28307A,C29095T,G29543T		N:A12T,ORF1a:A1851V,ORF1a:G2091V,ORF1a:S2535L,ORF1b:E1871K,ORF1b:R2257S,ORF1b:K2370N,ORF3a:S171L,ORF9b:M8I		N/A	N/A	N/A	N/A	N/A	N/A	N/A	N/A	N/A	N/A	ORF1a:26,ORF1a:125-133,ORF1a:585-592,ORF1a:768-774,ORF1a:800-854,ORF1a:861-862,ORF1a:2277-2339,ORF1a:2343-2356,ORF1a:3003-3099,ORF1a:3129-3158,ORF1a:3491-3567,ORF1b:915-993,ORF1b:2149-2245,S:290,S:448-528	Y:16689,R:22375	3000	56.518519	mediocre	1826	10	20	good	2	24	15	62.500000	mediocre	23		0	good	0		0		0	0	good		0	0	good	0
1266	EPI_ISL_2446003	20B	20B		20B	B.1.1.25	B.1.1.25	18.536094	good	13	6	0	0	715	4	9	2	0	244	88721	30	29867	0.9737818947931646	E:1,M:1,N:1,ORF1a:0.9965916837082481,ORF1b:0.9462166172106825,ORF3a:0.9963768115942029,ORF6:1,ORF7a:0.5491803278688525,ORF7b:1,ORF8:1,ORF9b:1,S:0.978021978021978	false	C241T,A1163T,C2094T,C3037T,C5497T,C10931T,G14131A,C14408T,A23403G,C25904T,G28881A,G28882A,G28883C	21765-21770			N:R203K,N:G204R,ORF1a:I300F,ORF1a:S610L,ORF1a:P3556S,ORF1b:V222I,ORF1b:P314L,ORF3a:S171L,S:D614G	S:H69-,S:V70-			C25904T|20H	C2094T,C5497T,C10931T,G14131A	0	1	4	5			ORF1a:S610L,ORF1a:P3556S,ORF1b:V222I,ORF3a:S171L	0	0	4	4	5260-5264,5271-5285,6882-6895,19912-20279,20369-20372,20398-20399,21501-21644,27536-27698	NODE_0000935	A1163T,C2094T,C5497T,C10931T,G14131A,C25904T	21765-21770	ORF1a:I300F,ORF1a:S610L,ORF1a:P3556S,ORF1b:V222I,ORF3a:S171L	S:H69-,S:V70-	B.1.1.25	C2094T,C5497T,C10931T,G14131A,C25904T	21765-21770	ORF1a:S610L,ORF1a:P3556S,ORF1b:V222I,ORF3a:S171L	S:H69-,S:V70-	N/A	N/A	N/A	N/A	N/A	N/A	N/A	N/A	N/A	N/A	ORF1a:359,ORF1a:374,ORF1a:1666-1667,ORF1a:1669-1674,ORF1a:2206-2210,ORF1b:2149-2271,ORF1b:2301-2302,ORF1b:2311,ORF1b:2678-2696,S:1-28,ORF3a:250,ORF7a:48-102	H:1342,Y:1385,W:26141,K:26211	3000	15.370370	good	715	10	40	mediocre	4	24	1	4.166667	good	9		0	good	0		0		0	0	good		0	0	good	0
1267	EPI_ISL_2445988	20B	20B		20B	B.1.1.318	B.1.1.318	9	good	28	30	0	0	186	3	18	8	0	67	88928	55	29836	0.9896331471758686	E:1,M:1,N:1,ORF1a:0.9995455578277664,ORF1b:1,ORF3a:1,ORF6:1,ORF7a:1,ORF7b:1,ORF8:0.9918032786885246,ORF9b:1,S:0.9497645211930926	false	C241T,C1326T,C1912T,C3037T,A3852T,C3961T,G7798T,C9072T,C9891T,C10116T,T11278C,C14408T,G20578A,G21204T,C21846T,T23287C,A23403G,C23604A,G23948C,C24382T,C25276A,T26767C,G28209T,A28271G,G28881A,G28882A,G28883C,C29769T	11288-11296,21992-21994,27887-27901,28896-28898			M:I82T,N:R203K,N:G204R,N:R209G,ORF1a:A354V,ORF1a:E1196V,ORF1a:K2511N,ORF1a:T2936I,ORF1a:A3209V,ORF1a:T3284I,ORF1b:P314L,ORF1b:V2371M,ORF1b:K2579N,ORF8:E106*,S:T95I,S:D614G,S:P681H,S:D796H	N:A208-,ORF1a:S3675-,ORF1a:G3676-,ORF1a:F3677-,ORF7b:*44-,ORF8:M1-,ORF8:K2-,S:Y144-				C1326T,C1912T,A3852T,T11278C,G21204T	0	0	5	5			ORF1a:A354V,ORF1a:E1196V,ORF1b:K2579N	0	0	3	3	22878-23063	NODE_0000935	C1326T,C1912T,A3852T,C3961T,G7798T,C9072T,C9891T,C10116T,T11278C,G20578A,G21204T,C21846T,T23287C,C23604A,G23948C,C24382T,C25276A,T26767C,G28209T,A28271G,C29769T	11288-11296,21992-21994,27887-27901,28896-28898	M:I82T,N:R209G,ORF1a:A354V,ORF1a:E1196V,ORF1a:K2511N,ORF1a:T2936I,ORF1a:A3209V,ORF1a:T3284I,ORF1b:V2371M,ORF1b:K2579N,ORF8:E106*,S:T95I,S:P681H,S:D796H	N:A208-,ORF1a:S3675-,ORF1a:G3676-,ORF1a:F3677-,ORF7b:*44-,ORF8:M1-,ORF8:K2-,S:Y144-	NODE_0000961	C1326T,C1912T,A3852T,C10116T,T11278C,G21204T,C24382T		ORF1a:A354V,ORF1a:E1196V,ORF1a:T3284I,ORF1b:K2579N	ORF7b:*44-,ORF8:M1-,ORF8:K2-	N/A	N/A	N/A	N/A	N/A	N/A	N/A	N/A	N/A	N/A	ORF1a:538,ORF1a:3171,S:384,S:439-501,ORF8:3	Y:1878,M:9777,Y:22713	3000	0	good	186	10	30	mediocre	3	24	-3	0	good	5		0	good	0		0		0	0	good		0	0	good	0
1269	EPI_ISL_2361901	20C	20C		20C	B.1	B.1	29.936382	good	8	0	0	0	1666	0	4	0	0	543	87648	55	29836	0.9402401096879912	E:0.19736842105263158,M:0.968609865470852,N:1,ORF1a:0.9997727789138832,ORF1b:0.9373145400593472,ORF3a:0.9963768115942029,ORF6:1,ORF7a:0.319672131147541,ORF7b:0.5909090909090909,ORF8:1,ORF9b:1,S:0.8406593406593407	false	C241T,C3037T,G10396T,C14408T,G22813T,A23403G,C25904T,C28253T				ORF1b:P314L,ORF3a:S171L,S:K417N,S:D614G				G22813T|21L&22B&21K&22E&23A&24A&22C&22A&23F&23D&24E&22D&23B&22F&25C&rec&24C&23C&24F&23E&20H&24B&23H&25B&25A&24G&23I&23G&24H&24D&21M&25D&24I&25G&25E&25I&25H&25F,C25904T|20H,C28253T|20H&21G	G10396T	0	3	1	4			ORF3a:S171L,S:K417N	0	0	2	2	1059,19276-19570,21348-21682,22325-22542,22878-23144,25563,26291-26542,27512-27808	NODE_0000837	G10396T,G22813T,C25904T,C28253T		ORF3a:S171L,S:K417N		NODE_0000778	G10396T,G22813T,C25904T,C28253T		ORF3a:S171L,S:K417N		N/A	N/A	N/A	N/A	N/A	N/A	N/A	N/A	N/A	N/A	ORF1a:265,ORF1b:1937-2035,ORF1b:2627-2696,S:1-40,S:255-327,S:439-528,ORF3a:57,E:16-76,M:1-7,ORF7a:40-122,ORF7b:1-18		3000	50.592593	mediocre	1666	10	0	good	0	24	5	20.833333	good	13		0	good	0		0		0	0	good		0	0	good	0
1265	EPI_ISL_2446005	20B	20B		20B	B.1.1.25	B.1.1.25	173.517778	bad	20	0	0	0	1461	11	15	0	0	507	86941	343	29836	0.9370966123800287	E:1,M:1,N:1,ORF1a:0.9320608952510793,ORF1b:0.9640207715133531,ORF3a:0.8079710144927537,ORF6:1,ORF7a:0.9836065573770492,ORF7b:1,ORF8:1,ORF9b:1,S:0.9364207221350078	false	A1163T,C2094T,C2388T,C3037T,T4149G,C7423T,G7427T,C7834T,C14408T,G20238T,A20549G,A21469C,C21575T,A23403G,C25844T,C25904T,C27389T,G28881A,G28882A,G28883C				N:R203K,N:G204R,ORF1a:I300F,ORF1a:S610L,ORF1a:T708I,ORF1a:V1295G,ORF1a:A2388S,ORF1b:P314L,ORF1b:R2257S,ORF1b:D2361G,ORF1b:I2668L,ORF3a:T151I,ORF3a:S171L,S:L5F,S:D614G				C21575T|21F,C25844T|25H,C25904T|20H	C2094T,C2388T,T4149G,C7423T,G7427T,C7834T,G20238T,A20549G,A21469C,C27389T	0	3	10	13			ORF1a:S610L,ORF1a:T708I,ORF1a:V1295G,ORF1a:A2388S,ORF1b:R2257S,ORF1b:D2361G,ORF1b:I2668L,ORF3a:T151I,ORF3a:S171L,S:L5F	0	0	10	10	2733-2777,2779-2785,7093-7265,8712-8714,8747-8882,9298-9430,9662-9665,9692,9772-9806,10744-10761,10763-10998,19912-20200,22905-23144,26065,26075-26085,26091-26219	NODE_0000935	A1163T,C2094T,C2388T,T4149G,C7423T,G7427T,C7834T,G20238T,A20549G,A21469C,C21575T,C25844T,C25904T,C27389T		ORF1a:I300F,ORF1a:S610L,ORF1a:T708I,ORF1a:V1295G,ORF1a:A2388S,ORF1b:R2257S,ORF1b:D2361G,ORF1b:I2668L,ORF3a:T151I,ORF3a:S171L,S:L5F		B.1.1.25	C2094T,C2388T,T4149G,C7423T,G7427T,C7834T,G20238T,A20549G,A21469C,C21575T,C25844T,C25904T,C27389T		ORF1a:S610L,ORF1a:T708I,ORF1a:V1295G,ORF1a:A2388S,ORF1b:R2257S,ORF1b:D2361G,ORF1b:I2668L,ORF3a:T151I,ORF3a:S171L,S:L5F		N/A	N/A	N/A	N/A	N/A	N/A	N/A	N/A	N/A	N/A	ORF1a:26,ORF1a:816,ORF1a:823-840,ORF1a:2277-2334,ORF1a:2816-2817,ORF1a:2828-2873,ORF1a:2875,ORF1a:3011-3055,ORF1a:3133-3134,ORF1a:3143,ORF1a:3155,ORF1a:3170-3181,ORF1a:3493-3578,ORF1b:2149-2245,S:448-528,ORF3a:217-218,ORF3a:222,ORF3a:225-226,ORF3a:228-231,ORF3a:233-276,ORF7a:74,ORF7a:87	Y:2593,W:2711,S:8888,S:9730,Y:26042,S:26044,R:26046,M:26057,R:26069,R:27613,W:27652	3000	43	mediocre	1461	10	110.000000	bad	11	24	14	58.333333	mediocre	22		0	good	0		0		0	0	good		0	0	good	0
1264	EPI_ISL_2446010	20B	20B		20B	B.1.1.25	B.1.1.25	21.172030	good	14	0	0	0	1396	2	8	0	0	413	87861	66	29836	0.9488345650938033	E:1,M:1,N:1,ORF1a:0.9397864121790502,ORF1b:0.9996290801186943,ORF3a:1,ORF6:1,ORF7a:0.5819672131147541,ORF7b:0.5909090909090909,ORF8:1,ORF9b:1,S:0.9387755102040817	false	G434A,A1163T,C1997T,C3037T,C8290T,C14408T,A23403G,C23604G,G25598T,G28079T,G28881A,G28882A,G28883C,C29743T				N:R203K,N:G204R,ORF1a:E57K,ORF1a:I300F,ORF1b:P314L,ORF3a:W69L,S:D614G,S:P681R				C23604G|21J&21I&24A&24E&21A&25C&24C&24F&24B&25A&25B&rec&24G&23I&24H&21B&24D&25D&25G&24I&25E&25H&25F	G434A,C1997T,C8290T,G25598T,G28079T,C29743T	0	1	6	7			ORF1a:E57K,ORF3a:W69L,S:P681R	0	0	3	3	68-317,2059-2143,2155-2205,2569-2745,2814-2825,2850,9246-9392,9480-9502,10758-10979,22913-23144,27557-27574,27576-27577,27616-27729,27747-27808	NODE_0000935	G434A,A1163T,C1997T,C8290T,C23604G,G25598T,G28079T,C29743T		ORF1a:E57K,ORF1a:I300F,ORF3a:W69L,S:P681R		B.1.1.25	G434A,C1997T,C8290T,C23604G,G25598T,G28079T,C29743T		ORF1a:E57K,ORF3a:W69L,S:P681R		N/A	N/A	N/A	N/A	N/A	N/A	N/A	N/A	N/A	N/A	ORF1a:1-18,ORF1a:598-626,ORF1a:630-647,ORF1a:768-827,ORF1a:850-854,ORF1a:862,ORF1a:2994-3043,ORF1a:3072-3079,ORF1a:3498-3572,ORF1a:3574,ORF1b:2333,S:451-528,ORF7a:55-62,ORF7a:75-112,ORF7a:118-122,ORF7b:1-18	M:10987,R:20465	3000	40.592593	mediocre	1396	10	20	good	2	24	2	8.333333	good	10		0	good	0		0		0	0	good		0	0	good	0
1268	EPI_ISL_1920962	20H	20H (Beta)	Beta	20H	B.1.351.3	B.1.351.3	2.777778	good	35	18	0	0	219	0	24	6	0	74	88919	55	29836	0.9886299033541786	E:1,M:1,N:1,ORF1a:0.9997727789138832,ORF1b:1,ORF3a:1,ORF6:1,ORF7a:1,ORF7b:1,ORF8:1,ORF9b:1,S:0.9427001569858713	false	G174T,C241T,C813A,C1059T,C2306T,A2692T,C3037T,G3849T,C3885T,C6402T,T7624C,A8052G,C10138T,A10323G,G10396T,C10615T,C14408T,A16687G,G17058T,C18555T,C21614T,A21801C,A22206G,G22813T,G23012A,A23063T,A23403G,C23664T,G25563T,C25603T,C25904T,C26456T,G28116A,C28253T,C28887T	11288-11296,22283-22291			E:P71L,N:T205I,ORF1a:T183N,ORF1a:T265I,ORF1a:L681F,ORF1a:S1195I,ORF1a:P1207L,ORF1a:P2046L,ORF1a:N2596S,ORF1a:K3353R,ORF1b:P314L,ORF1b:I1074V,ORF1b:M1197I,ORF3a:Q57H,ORF3a:S171L,ORF8:D75N,S:L18F,S:D80A,S:D215G,S:K417N,S:E484K,S:N501Y,S:D614G,S:A701V	ORF1a:S3675-,ORF1a:G3676-,ORF1a:F3677-,S:L241-,S:L242-,S:A243-			C18555T|20F	C813A,C2306T,G3849T,C3885T,C10138T,G17058T,C25603T,G28116A	0	1	8	9			ORF1a:T183N,ORF1a:L681F,ORF1a:S1195I,ORF1a:P1207L,ORF1b:M1197I,ORF8:D75N	0	0	6	6	5230,22325-22542	NODE_0000855	C813A,C2306T,A2692T,G3849T,C3885T,C6402T,T7624C,A8052G,C10138T,G10396T,C10615T,A16687G,G17058T,C18555T,C21614T,C25603T,C25904T,G28116A	11288-11296	ORF1a:T183N,ORF1a:L681F,ORF1a:S1195I,ORF1a:P1207L,ORF1a:P2046L,ORF1a:N2596S,ORF1b:I1074V,ORF1b:M1197I,ORF3a:S171L,ORF8:D75N,S:L18F	ORF1a:S3675-,ORF1a:G3676-,ORF1a:F3677-	B.1.351.3	C813A,C2306T,G3849T,C3885T,C10138T,G17058T,C18555T,C25603T,G28116A		ORF1a:T183N,ORF1a:L681F,ORF1a:S1195I,ORF1a:P1207L,ORF1b:M1197I,ORF8:D75N		N/A	N/A	N/A	N/A	N/A	N/A	N/A	N/A	N/A	N/A	ORF1a:1655,S:255-327		3000	0	good	219	10	0	good	0	24	4	16.666667	good	12		0	good	0		0		0	0	good		0	0	good	0
1270	EPI_ISL_2361900	20A	20A		20A	B.1.36.16	B.1.36.16	4.340278	good	20	0	0	0	0	0	8	0	0	0	89266	55	29836	0.9959535832525165	E:1,M:1,N:1,ORF1a:1,ORF1b:1,ORF3a:1,ORF6:1,ORF7a:1,ORF7b:1,ORF8:1,ORF9b:1,S:1	false	C241T,C679T,C3037T,G6245C,T6247A,C8140T,C14318T,C14408T,C18877T,G22225T,C22444T,C23114T,A23403G,T24733A,G25302T,G25494T,G25563T,C26735T,C28854T,A29413T				N:S194L,N:Q380H,ORF1a:V1994L,ORF1b:T284I,ORF1b:P314L,ORF3a:Q57H,S:D614G,S:C1247F				C8140T|22A	C679T,G6245C,T6247A,C14318T,G22225T,C23114T,T24733A,G25302T,A29413T	0	1	9	10			N:Q380H,ORF1a:V1994L,ORF1b:T284I,S:C1247F	0	0	4	4		NODE_0000778	C679T,G6245C,T6247A,C8140T,C14318T,C18877T,G22225T,C22444T,C23114T,T24733A,G25302T,G25494T,G25563T,C26735T,C28854T,A29413T		N:S194L,N:Q380H,ORF1a:V1994L,ORF1b:T284I,ORF3a:Q57H,S:C1247F		B.1.36.16	C679T,G6245C,T6247A,C8140T,C14318T,G22225T,C23114T,T24733A,G25302T,A29413T		N:Q380H,ORF1a:V1994L,ORF1b:T284I,S:C1247F		N/A	N/A	N/A	N/A	N/A	N/A	N/A	N/A	N/A	N/A			3000	0	good	0	10	0	good	0	24	5	20.833333	good	13		0	good	0		0		0	0	good		0	0	good	0
1271	EPI_ISL_2361898	20B	20B		20B	B.1.1.25	B.1.1.25	0	good	13	0	0	0	0	0	8	0	0	0	89294	55	29836	0.9959535832525165	E:1,M:1,N:1,ORF1a:1,ORF1b:1,ORF3a:1,ORF6:1,ORF7a:1,ORF7b:1,ORF8:1,ORF9b:1,S:1	false	C241T,G434A,A1163T,C3037T,T5713C,G10793T,C14408T,A23403G,C23604G,G28079T,G28881A,G28882A,G28883C				N:R203K,N:G204R,ORF1a:E57K,ORF1a:I300F,ORF1a:V3510F,ORF1b:P314L,S:D614G,S:P681R				C23604G|21J&21I&24A&24E&21A&25C&24C&24F&24B&25A&25B&rec&24G&23I&24H&21B&24D&25D&25G&24I&25E&25H&25F	G434A,T5713C,G10793T,G28079T	0	1	4	5			ORF1a:E57K,ORF1a:V3510F,S:P681R	0	0	3	3		NODE_0000935	G434A,A1163T,T5713C,G10793T,C23604G,G28079T		ORF1a:E57K,ORF1a:I300F,ORF1a:V3510F,S:P681R		B.1.1.25	G434A,T5713C,G10793T,C23604G,G28079T		ORF1a:E57K,ORF1a:V3510F,S:P681R		N/A	N/A	N/A	N/A	N/A	N/A	N/A	N/A	N/A	N/A			3000	0	good	0	10	0	good	0	24	0	0	good	8		0	good	0		0		0	0	good		0	0	good	0
1274	EPI_ISL_2361890	20A	20A		20A	B.1	B.1	0	good	9	0	0	0	0	0	7	0	0	0	89310	55	29836	0.9959535832525165	E:1,M:1,N:1,ORF1a:1,ORF1b:1,ORF3a:1,ORF6:1,ORF7a:1,ORF7b:1,ORF8:1,ORF9b:1,S:1	false	C241T,C3037T,G4201T,C12369T,C14408T,G20438T,A23403G,T25783A,C26527T				M:A2V,ORF1a:M1312I,ORF1a:T4035I,ORF1b:P314L,ORF1b:S2324I,ORF3a:W131R,S:D614G					G4201T,C12369T,G20438T,T25783A,C26527T	0	0	5	5			M:A2V,ORF1a:M1312I,ORF1a:T4035I,ORF1b:S2324I,ORF3a:W131R	0	0	5	5		NODE_0000778	G4201T,C12369T,G20438T,T25783A,C26527T		M:A2V,ORF1a:M1312I,ORF1a:T4035I,ORF1b:S2324I,ORF3a:W131R		NODE_0000778	G4201T,C12369T,G20438T,T25783A,C26527T		M:A2V,ORF1a:M1312I,ORF1a:T4035I,ORF1b:S2324I,ORF3a:W131R		N/A	N/A	N/A	N/A	N/A	N/A	N/A	N/A	N/A	N/A			3000	0	good	0	10	0	good	0	24	-3	0	good	5		0	good	0		0		0	0	good		0	0	good	0
1275	EPI_ISL_2361889	20A	20A		20A	B.1	B.1	14.187778	good	6	0	0	0	1317	0	4	0	0	424	88005	55	29836	0.9519111794803197	E:0.19736842105263158,M:0.968609865470852,N:1,ORF1a:1,ORF1b:0.9473293768545994,ORF3a:1,ORF6:1,ORF7a:0.319672131147541,ORF7b:0.5909090909090909,ORF8:1,ORF9b:1,S:0.9113029827315542	false	C241T,C3037T,C13197T,C14408T,A23403G,A28158G				ORF1a:T4311I,ORF1b:P314L,ORF8:N89D,S:D614G					C13197T,A28158G	0	0	2	2			ORF1a:T4311I,ORF8:N89D	0	0	2	2	19276-19570,21428-21682,22325-22542,26291-26542,27512-27808	NODE_0000778	C13197T,A28158G		ORF1a:T4311I,ORF8:N89D		NODE_0000778	C13197T,A28158G		ORF1a:T4311I,ORF8:N89D		N/A	N/A	N/A	N/A	N/A	N/A	N/A	N/A	N/A	N/A	ORF1b:1937-2035,ORF1b:2654-2696,S:1-40,S:255-327,E:16-76,M:1-7,ORF7a:40-122,ORF7b:1-18		3000	37.666667	mediocre	1317	10	0	good	0	24	-6	0	good	2		0	good	0		0		0	0	good		0	0	good	0
1278	EPI_ISL_2361886	20A	20A		20A	B.1	B.1	62.996557	mediocre	4	0	0	0	2443	0	2	0	0	792	86887	55	29836	0.9142560947062167	E:0,M:0.968609865470852,N:1,ORF1a:0.9804589865939559,ORF1b:0.912833827893175,ORF3a:0.6956521739130435,ORF6:1,ORF7a:0.319672131147541,ORF7b:0.5909090909090909,ORF8:1,ORF9b:1,S:0.8406593406593407	false	C241T,C3037T,C14408T,A23403G				ORF1b:P314L,S:D614G						0	0	0	0				0	0	0	0	9246-9502,19276-19570,21147-21682,22325-22542,22878-23144,25970-26542,27512-27808	NODE_0000778					NODE_0000778					N/A	N/A	N/A	N/A	N/A	N/A	N/A	N/A	N/A	N/A	ORF1a:2994-3079,ORF1b:1937-2035,ORF1b:2561-2696,S:1-40,S:255-327,S:439-528,ORF3a:193-276,E:1-76,M:1-7,ORF7a:40-122,ORF7b:1-18		3000	79.370370	mediocre	2443	10	0	good	0	24	-8	0	good	0		0	good	0		0		0	0	good		0	0	good	0
1273	EPI_ISL_2361893	20C	20C		20C	B.1	B.1	107.778615	bad	9	9	0	0	3094	0	6	3	0	1022	86182	55	29836	0.8924857037755409	E:0.19736842105263158,M:0.968609865470852,N:0.9976190476190476,ORF1a:0.9366053169734151,ORF1b:0.8768545994065282,ORF3a:0.9963768115942029,ORF6:1,ORF7a:0.319672131147541,ORF7b:0.5909090909090909,ORF8:0.9918032786885246,ORF9b:1,S:0.8124018838304553	false	C241T,C1059T,C3037T,G10396T,C14408T,A22206G,G22813T,A23403G,G25563T	22283-22291			ORF1a:T265I,ORF1b:P314L,ORF3a:Q57H,S:D215G,S:K417N,S:D614G	S:L241-,S:L242-,S:A243-			A22206G|20H,G22813T|21L&22B&21K&22E&23A&24A&22C&22A&23F&23D&24E&22D&23B&22F&25C&rec&24C&23C&24F&23E&20H&24B&23H&25B&25A&24G&23I&23G&24H&24D&21M&25D&24I&25G&25E&25I&25H&25F	G10396T	0	2	1	3			S:D215G,S:K417N	0	0	2	2	2569-2850,4996-5287,9246-9502,19276-19570,19912-20200,21147-21682,22325-22542,22878-23144,23501-23606,25904,26291-26542,27512-27808,28253,28887	NODE_0000837	G10396T,A22206G,G22813T	22283-22291	S:D215G,S:K417N	S:L241-,S:L242-,S:A243-	NODE_0000778	C1059T,G10396T,A22206G,G22813T,G25563T	22283-22291	ORF1a:T265I,ORF3a:Q57H,S:D215G,S:K417N	S:L241-,S:L242-,S:A243-	N/A	N/A	N/A	N/A	N/A	N/A	N/A	N/A	N/A	N/A	ORF1a:768-862,ORF1a:1577-1674,ORF1a:2994-3079,ORF1b:1937-2035,ORF1b:2149-2245,ORF1b:2561-2696,S:1-40,S:255-327,S:439-528,S:647-682,ORF3a:171,E:16-76,M:1-7,ORF7a:40-122,ORF7b:1-18,ORF8:120,N:205		3000	103.481481	bad	3094	10	0	good	0	24	2	8.333333	good	10		0	good	0		0		0	0	good		0	0	good	0
1272	EPI_ISL_2361896	20A	20A		20A	B.1	B.1	347.339150	bad	4	0	0	0	5332	0	2	0	0	1771	83998	55	29836	0.8176437146774571	E:0.19736842105263158,M:0.968609865470852,N:1,ORF1a:0.8436718927516473,ORF1b:0.7841246290801187,ORF3a:1,ORF6:1,ORF7a:0.319672131147541,ORF7b:0.5909090909090909,ORF8:0.9918032786885246,ORF9b:1,S:0.7401883830455259	false	C241T,C3037T,C14408T,A23403G				ORF1b:P314L,S:D614G						0	0	0	0				0	0	0	0	174,1059,2569-2850,3467-3795,5200-5287,6847-7332,7672-7968,9246-9502,12235-12439,13364-13625,14899-15193,19276-19570,19912-20496,21147-21682,22206,22325-22542,22813,22878-23144,23686-23812,25053-25301,26291-26542,27512-27808,28253	NODE_0000778					NODE_0000778					N/A	N/A	N/A	N/A	N/A	N/A	N/A	N/A	N/A	N/A	ORF1a:265,ORF1a:768-862,ORF1a:1068-1177,ORF1a:1645-1674,ORF1a:2194-2356,ORF1a:2470-2568,ORF1a:2994-3079,ORF1a:3990-4058,ORF1a:4367-4401,ORF1b:1-53,ORF1b:478-576,ORF1b:1937-2035,ORF1b:2149-2343,ORF1b:2561-2696,S:1-40,S:215,S:255-327,S:417,S:439-528,S:709-750,S:1164-1247,E:16-76,M:1-7,ORF7a:40-122,ORF7b:1-18,ORF8:120		3000	186.370370	bad	5332	10	0	good	0	24	-8	0	good	0		0	good	0		0		0	0	good		0	0	good	0
1279	EPI_ISL_2361885	20A	20A		20A	B.1	B.1	14.187778	good	4	0	0	0	1317	0	2	0	0	424	88013	55	29836	0.9519111794803197	E:0.19736842105263158,M:0.968609865470852,N:1,ORF1a:1,ORF1b:0.9473293768545994,ORF3a:1,ORF6:1,ORF7a:0.319672131147541,ORF7b:0.5909090909090909,ORF8:1,ORF9b:1,S:0.9113029827315542	false	C241T,C3037T,C14408T,A23403G				ORF1b:P314L,S:D614G						0	0	0	0				0	0	0	0	19276-19570,21428-21682,22325-22542,26291-26542,27512-27808	NODE_0000778					NODE_0000778					N/A	N/A	N/A	N/A	N/A	N/A	N/A	N/A	N/A	N/A	ORF1b:1937-2035,ORF1b:2654-2696,S:1-40,S:255-327,E:16-76,M:1-7,ORF7a:40-122,ORF7b:1-18		3000	37.666667	mediocre	1317	10	0	good	0	24	-8	0	good	0		0	good	0		0		0	0	good		0	0	good	0
1277	EPI_ISL_2361887	20C	20C		20C	B.1	B.1	470.568573	bad	6	0	0	0	6157	0	2	0	0	2039	83165	55	29836	0.7900545095809784	E:0,M:0.968609865470852,N:0.8761904761904762,ORF1a:0.8098159509202454,ORF1b:0.8208456973293768,ORF3a:0.6920289855072463,ORF6:1,ORF7a:0.319672131147541,ORF7b:0.5909090909090909,ORF8:1,ORF9b:1,S:0.6875981161695447	false	C241T,C3037T,G10396T,C14408T,A23403G,C28253T				ORF1b:P314L,S:D614G				C28253T|20H&21G	G10396T	0	1	1	2				0	0	0	0	1059,1313-1595,2569-2851,4888-5287,6847-7058,7672-7968,8520-8913,9246-9502,10438-10688,11287-11291,11294-11296,13364-13625,19276-19570,19912-20496,21147-21682,22325-22542,22878-23144,23501-23812,24146-24416,25563,25970-26542,27512-27808,29357-29510	NODE_0000837	G10396T,C28253T				NODE_0000778	G10396T,C28253T				N/A	N/A	N/A	N/A	N/A	N/A	N/A	N/A	N/A	N/A	ORF1a:265,ORF1a:350-444,ORF1a:768-862,ORF1a:1542-1674,ORF1a:2194-2265,ORF1a:2470-2568,ORF1a:2752-2883,ORF1a:2994-3079,ORF1a:3391-3475,ORF1a:3674-3677,ORF1a:4367-4401,ORF1b:1-53,ORF1b:1937-2035,ORF1b:2149-2343,ORF1b:2561-2696,S:1-40,S:255-327,S:439-528,S:647-750,S:862-952,ORF3a:57,ORF3a:193-276,E:1-76,M:1-7,ORF7a:40-122,ORF7b:1-18,N:362-413		3000	216.925926	bad	6157	10	0	good	0	24	-3	0	good	5		0	good	0		0		0	0	good		0	0	good	0
1276	EPI_ISL_2361888	20A	20A		20A	B.1	B.1	26.534846	good	8	0	0	0	1572	0	3	0	0	513	87742	55	29836	0.9433836069959536	E:0.19736842105263158,M:0.968609865470852,N:1,ORF1a:0.9611451942740287,ORF1b:0.9632789317507419,ORF3a:0.9963768115942029,ORF6:1,ORF7a:0.319672131147541,ORF7b:0.5909090909090909,ORF8:1,ORF9b:1,S:0.9427001569858713	false	G174T,C241T,C3037T,G10396T,C14408T,A23403G,C25904T,C28253T				ORF1b:P314L,ORF3a:S171L,S:D614G				G174T|20H,C25904T|20H,C28253T|20H&21G	G10396T	0	3	1	4			ORF3a:S171L	0	0	1	1	6847-7058,7672-7968,19276-19570,22325-22542,25563,26291-26542,27512-27808	NODE_0000778	G174T,G10396T,C25904T,C28253T		ORF3a:S171L		NODE_0000778	G174T,G10396T,C25904T,C28253T		ORF3a:S171L		N/A	N/A	N/A	N/A	N/A	N/A	N/A	N/A	N/A	N/A	ORF1a:2194-2265,ORF1a:2470-2568,ORF1b:1937-2035,S:255-327,ORF3a:57,E:16-76,M:1-7,ORF7a:40-122,ORF7b:1-18		3000	47.111111	mediocre	1572	10	0	good	0	24	5	20.833333	good	13		0	good	0		0		0	0	good		0	0	good	0
1280	EPI_ISL_2361883	20A	20A		20A	B.1	B.1	15.238903	good	6	0	0	0	1354	0	3	0	0	438	87968	55	29836	0.9506738454335686	E:0.19736842105263158,M:0.968609865470852,N:1,ORF1a:1,ORF1b:0.9272997032640949,ORF3a:1,ORF6:1,ORF7a:0.319672131147541,ORF7b:0.5909090909090909,ORF8:1,ORF9b:1,S:0.9427001569858713	false	C241T,C3037T,T7624C,C14408T,C21614T,A23403G				ORF1b:P314L,S:L18F,S:D614G				C21614T|20J&20E	T7624C	0	1	1	2			S:L18F	0	0	1	1	19276-19570,21147-21438,22325-22542,26291-26542,27512-27808	NODE_0000778	T7624C,C21614T		S:L18F		NODE_0000778	T7624C,C21614T		S:L18F		N/A	N/A	N/A	N/A	N/A	N/A	N/A	N/A	N/A	N/A	ORF1b:1937-2035,ORF1b:2561-2657,S:255-327,E:16-76,M:1-7,ORF7a:40-122,ORF7b:1-18		3000	39.037037	mediocre	1354	10	0	good	0	24	-3	0	good	5		0	good	0		0		0	0	good		0	0	good	0
1281	EPI_ISL_2361882	20A	20A		20A	B.1	B.1	64.277778	mediocre	6	0	0	0	1065	0	3	0	0	343	88257	55	29836	0.9603384275825168	E:0.19736842105263158,M:0.968609865470852,N:0.9952380952380953,ORF1a:1,ORF1b:0.9632789317507419,ORF3a:1,ORF6:1,ORF7a:0.319672131147541,ORF7b:0.5909090909090909,ORF8:1,ORF9b:1,S:0.9427001569858713	false	C241T,C3037T,C14408T,T15597A,C15738T,A23403G				ORF1b:P314L,ORF1b:Y710*,S:D614G				C15738T|23A&23F&23D&23B&22F&23E&23H&25B&23G&24D	T15597A	0	1	1	2			ORF1b:Y710*	0	0	1	1	19276-19570,22325-22542,26291-26542,27512-27808,28881-28883	NODE_0000778	T15597A,C15738T		ORF1b:Y710*		NODE_0000778	T15597A,C15738T		ORF1b:Y710*		N/A	N/A	N/A	N/A	N/A	N/A	N/A	N/A	N/A	N/A	ORF1b:1937-2035,S:255-327,E:16-76,M:1-7,ORF7a:40-122,ORF7b:1-18,N:203-204		3000	28.333333	good	1065	10	0	good	0	24	-3	0	good	5		0	good	0		0		0	0	good	ORF1b:709	1	75	mediocre	0
1283	EPI_ISL_2350816	20B	20B		20B	B.1.1.25	B.1.1.25	0	good	8	0	0	0	0	0	5	0	0	0	89479	30	29866	0.9977928635922817	E:1,M:1,N:1,ORF1a:1,ORF1b:1,ORF3a:1,ORF6:1,ORF7a:1,ORF7b:1,ORF8:1,ORF9b:1,S:1	false	C241T,A1163T,C3037T,C14408T,A23403G,G28881A,G28882A,G28883C				N:R203K,N:G204R,ORF1a:I300F,ORF1b:P314L,S:D614G						0	0	0	0				0	0	0	0		NODE_0000935	A1163T		ORF1a:I300F		B.1.1.25					N/A	N/A	N/A	N/A	N/A	N/A	N/A	N/A	N/A	N/A			3000	0	good	0	10	0	good	0	24	-8	0	good	0		0	good	0		0		0	0	good		0	0	good	0
1284	EPI_ISL_2350815	20A	20A		20A	B.1	B.1	0	good	7	0	0	0	0	0	4	0	0	0	89393	30	29836	0.9967896197705916	E:1,M:1,N:1,ORF1a:1,ORF1b:1,ORF3a:1,ORF6:1,ORF7a:1,ORF7b:1,ORF8:1,ORF9b:1,S:1	false	C241T,C3037T,G4201T,C14408T,C22450T,A23403G,C26527T				M:A2V,ORF1a:M1312I,ORF1b:P314L,S:D614G					G4201T,C22450T,C26527T	0	0	3	3			M:A2V,ORF1a:M1312I	0	0	2	2		NODE_0000778	G4201T,C22450T,C26527T		M:A2V,ORF1a:M1312I		NODE_0000778	G4201T,C22450T,C26527T		M:A2V,ORF1a:M1312I		N/A	N/A	N/A	N/A	N/A	N/A	N/A	N/A	N/A	N/A			3000	0	good	0	10	0	good	0	24	-5	0	good	3		0	good	0		0		0	0	good		0	0	good	0
1282	EPI_ISL_2361880	20C	20C		20C	B.1	B.1	60.590278	mediocre	11	0	0	0	2325	0	7	0	0	766	86977	55	29836	0.9182021870715313	E:0.19736842105263158,M:0.968609865470852,N:1,ORF1a:0.9447852760736196,ORF1b:0.9291543026706232,ORF3a:1,ORF6:1,ORF7a:0.319672131147541,ORF7b:0.5909090909090909,ORF8:1,ORF9b:1,S:0.8720565149136578	false	C241T,C1059T,C3037T,G10396T,C14408T,G22813T,A23403G,G25563T,C25904T,C28253T,C28887T				N:T205I,ORF1a:T265I,ORF1b:P314L,ORF3a:Q57H,ORF3a:S171L,S:K417N,S:D614G				G22813T|21L&22B&21K&22E&23A&24A&22C&22A&23F&23D&24E&22D&23B&22F&25C&rec&24C&23C&24F&23E&20H&24B&23H&25B&25A&24G&23I&23G&24H&24D&21M&25D&24I&25G&25E&25I&25H&25F,C25904T|20H,C28253T|20H&21G	G10396T	0	3	1	4			ORF3a:S171L,S:K417N	0	0	2	2	6847-7058,9246-9502,10438-10688,19276-19570,21147-21422,22325-22542,22878-23144,26291-26542,27512-27808	NODE_0000837	G10396T,G22813T,C25904T,C28253T,C28887T		N:T205I,ORF3a:S171L,S:K417N		NODE_0000778	C1059T,G10396T,G22813T,G25563T,C25904T,C28253T,C28887T		N:T205I,ORF1a:T265I,ORF3a:Q57H,ORF3a:S171L,S:K417N		N/A	N/A	N/A	N/A	N/A	N/A	N/A	N/A	N/A	N/A	ORF1a:2194-2265,ORF1a:2994-3079,ORF1a:3391-3475,ORF1b:1937-2035,ORF1b:2561-2652,S:255-327,S:439-528,E:16-76,M:1-7,ORF7a:40-122,ORF7b:1-18		3000	75	mediocre	2325	10	0	good	0	24	5	20.833333	good	13		0	good	0		0		0	0	good		0	0	good	0
1286	EPI_ISL_2350809	20A	20A		20A	B.1.36.16	B.1.36.16	0	good	13	0	0	0	0	0	6	0	0	0	89294	55	29836	0.9959535832525165	E:1,M:1,N:1,ORF1a:1,ORF1b:1,ORF3a:1,ORF6:1,ORF7a:1,ORF7b:1,ORF8:1,ORF9b:1,S:1	false	C241T,C1593T,C2940T,C3037T,C14408T,C18877T,C22444T,A23403G,G25494T,G25563T,C26028T,C26735T,C28854T				N:S194L,ORF1a:S443F,ORF1a:P892L,ORF1b:P314L,ORF3a:Q57H,S:D614G					C1593T,C2940T,C26028T	0	0	3	3			ORF1a:S443F,ORF1a:P892L	0	0	2	2		NODE_0000778	C1593T,C2940T,C18877T,C22444T,G25494T,G25563T,C26028T,C26735T,C28854T		N:S194L,ORF1a:S443F,ORF1a:P892L,ORF3a:Q57H		B.1.36.16	C1593T,C2940T,C26028T		ORF1a:S443F,ORF1a:P892L		N/A	N/A	N/A	N/A	N/A	N/A	N/A	N/A	N/A	N/A			3000	0	good	0	10	0	good	0	24	-5	0	good	3		0	good	0		0		0	0	good		0	0	good	0
1285	EPI_ISL_2350813	20B	20B		20B	B.1.1.25	B.1.1.25	0	good	9	0	0	0	232	0	5	0	0	81	89153	30	29836	0.9890312008828546	E:1,M:1,N:1,ORF1a:0.9872756191774597,ORF1b:0.9940652818991098,ORF3a:1,ORF6:1,ORF7a:1,ORF7b:1,ORF8:1,ORF9b:1,S:0.9929356357927787	false	C241T,A1163T,C3037T,C5869T,C14408T,A23403G,G28881A,G28882A,G28883C				N:R203K,N:G204R,ORF1a:I300F,ORF1b:P314L,S:D614G					C5869T	0	0	1	1				0	0	0	0	5297-5344,8174,8244-8359,16619,20232-20272,23108-23132	NODE_0000935	A1163T,C5869T		ORF1a:I300F		B.1.1.25	C5869T				N/A	N/A	N/A	N/A	N/A	N/A	N/A	N/A	N/A	N/A	ORF1a:1678-1693,ORF1a:2637,ORF1a:2660-2698,ORF1b:1051,ORF1b:2255-2269,S:516-524		3000	0	good	232	10	0	good	0	24	-7	0	good	1		0	good	0		0		0	0	good		0	0	good	0
1288	EPI_ISL_2350802	20B	20B		20B	B.1.1	B.1.1	0	good	11	161	0	1	0	0	5	55	0	24	88883	31	29836	0.9967561783098686	E:1,M:1,N:1,ORF1a:1,ORF1b:1,ORF3a:1,ORF6:1,ORF7a:0.8032786885245902,ORF7b:1,ORF8:1,ORF9b:1,S:1	false	C241T,C3037T,C6258T,C10252T,C14408T,C21297T,A23403G,A27755T,G28881A,G28882A,G28883C	27525-27685		ORF7a:99-122	N:R203K,N:G204R,ORF1a:T1998I,ORF1b:P314L,S:D614G	ORF7a:S44-,ORF7a:P45-,ORF7a:F46-,ORF7a:H47-,ORF7a:P48-,ORF7a:L49-,ORF7a:A50-,ORF7a:D51-,ORF7a:N52-,ORF7a:K53-,ORF7a:F54-,ORF7a:A55-,ORF7a:L56-,ORF7a:T57-,ORF7a:C58-,ORF7a:F59-,ORF7a:S60-,ORF7a:T61-,ORF7a:Q62-,ORF7a:F63-,ORF7a:A64-,ORF7a:F65-,ORF7a:A66-,ORF7a:C67-,ORF7a:P68-,ORF7a:D69-,ORF7a:G70-,ORF7a:V71-,ORF7a:K72-,ORF7a:H73-,ORF7a:V74-,ORF7a:Y75-,ORF7a:Q76-,ORF7a:L77-,ORF7a:R78-,ORF7a:A79-,ORF7a:R80-,ORF7a:S81-,ORF7a:V82-,ORF7a:S83-,ORF7a:P84-,ORF7a:K85-,ORF7a:L86-,ORF7a:F87-,ORF7a:I88-,ORF7a:R89-,ORF7a:Q90-,ORF7a:E91-,ORF7a:E92-,ORF7a:V93-,ORF7a:Q94-,ORF7a:E95-,ORF7a:L96-,ORF7a:Y97-,ORF7a:S98-				C6258T,C10252T,C21297T,A27755T	0	0	4	4			ORF1a:T1998I	0	0	1	1		NODE_0000935	C6258T,C10252T,C21297T,A27755T	27525-27685	ORF1a:T1998I	ORF7a:S44-,ORF7a:P45-,ORF7a:F46-,ORF7a:H47-,ORF7a:P48-,ORF7a:L49-,ORF7a:A50-,ORF7a:D51-,ORF7a:N52-,ORF7a:K53-,ORF7a:F54-,ORF7a:A55-,ORF7a:L56-,ORF7a:T57-,ORF7a:C58-,ORF7a:F59-,ORF7a:S60-,ORF7a:T61-,ORF7a:Q62-,ORF7a:F63-,ORF7a:A64-,ORF7a:F65-,ORF7a:A66-,ORF7a:C67-,ORF7a:P68-,ORF7a:D69-,ORF7a:G70-,ORF7a:V71-,ORF7a:K72-,ORF7a:H73-,ORF7a:V74-,ORF7a:Y75-,ORF7a:Q76-,ORF7a:L77-,ORF7a:R78-,ORF7a:A79-,ORF7a:R80-,ORF7a:S81-,ORF7a:V82-,ORF7a:S83-,ORF7a:P84-,ORF7a:K85-,ORF7a:L86-,ORF7a:F87-,ORF7a:I88-,ORF7a:R89-,ORF7a:Q90-,ORF7a:E91-,ORF7a:E92-,ORF7a:V93-,ORF7a:Q94-,ORF7a:E95-,ORF7a:L96-,ORF7a:Y97-,ORF7a:S98-	NODE_0000935	C6258T,C10252T,C21297T,A27755T	27525-27685	ORF1a:T1998I	ORF7a:S44-,ORF7a:P45-,ORF7a:F46-,ORF7a:H47-,ORF7a:P48-,ORF7a:L49-,ORF7a:A50-,ORF7a:D51-,ORF7a:N52-,ORF7a:K53-,ORF7a:F54-,ORF7a:A55-,ORF7a:L56-,ORF7a:T57-,ORF7a:C58-,ORF7a:F59-,ORF7a:S60-,ORF7a:T61-,ORF7a:Q62-,ORF7a:F63-,ORF7a:A64-,ORF7a:F65-,ORF7a:A66-,ORF7a:C67-,ORF7a:P68-,ORF7a:D69-,ORF7a:G70-,ORF7a:V71-,ORF7a:K72-,ORF7a:H73-,ORF7a:V74-,ORF7a:Y75-,ORF7a:Q76-,ORF7a:L77-,ORF7a:R78-,ORF7a:A79-,ORF7a:R80-,ORF7a:S81-,ORF7a:V82-,ORF7a:S83-,ORF7a:P84-,ORF7a:K85-,ORF7a:L86-,ORF7a:F87-,ORF7a:I88-,ORF7a:R89-,ORF7a:Q90-,ORF7a:E91-,ORF7a:E92-,ORF7a:V93-,ORF7a:Q94-,ORF7a:E95-,ORF7a:L96-,ORF7a:Y97-,ORF7a:S98-	N/A	N/A	N/A	N/A	N/A	N/A	N/A	N/A	N/A	N/A	ORF7a:99-122		3000	0	good	0	10	0	good	0	24	-3	0	good	5		0	good	0		0	ORF7a:99-122	1	0	good		0	0	good	0
1287	EPI_ISL_2350808	20A	20A		20A	B.1	B.1	0	good	7	0	0	0	0	0	4	0	0	0	89390	31	29836	0.9967561783098686	E:1,M:1,N:1,ORF1a:1,ORF1b:1,ORF3a:1,ORF6:1,ORF7a:1,ORF7b:1,ORF8:1,ORF9b:1,S:1	false	C241T,C3037T,G4201T,C14408T,C22450T,A23403G,C26527T				M:A2V,ORF1a:M1312I,ORF1b:P314L,S:D614G					G4201T,C22450T,C26527T	0	0	3	3			M:A2V,ORF1a:M1312I	0	0	2	2		NODE_0000778	G4201T,C22450T,C26527T		M:A2V,ORF1a:M1312I		NODE_0000778	G4201T,C22450T,C26527T		M:A2V,ORF1a:M1312I		N/A	N/A	N/A	N/A	N/A	N/A	N/A	N/A	N/A	N/A			3000	0	good	0	10	0	good	0	24	-5	0	good	3		0	good	0		0		0	0	good		0	0	good	0
1291	EPI_ISL_2350798	20B	20B		20B	B.1.1.25	B.1.1.25	0	good	9	0	0	0	2	0	5	0	0	1	89380	31	29836	0.9966892953884225	E:1,M:1,N:1,ORF1a:0.9997727789138832,ORF1b:1,ORF3a:1,ORF6:1,ORF7a:1,ORF7b:1,ORF8:1,ORF9b:1,S:1	false	C241T,A1163T,C3037T,C14408T,A23403G,G28881A,G28882A,G28883C,G29777T				N:R203K,N:G204R,ORF1a:I300F,ORF1b:P314L,S:D614G					G29777T	0	0	1	1				0	0	0	0	11082-11083	NODE_0000935	A1163T,G29777T		ORF1a:I300F		B.1.1.25	G29777T				N/A	N/A	N/A	N/A	N/A	N/A	N/A	N/A	N/A	N/A	ORF1a:3606		3000	0	good	2	10	0	good	0	24	-7	0	good	1		0	good	0		0		0	0	good		0	0	good	0
1289	EPI_ISL_2350801	20B	20B		20B	B.1.1.25	B.1.1.25	0	good	10	0	0	0	0	0	7	0	0	0	89378	31	29836	0.9967561783098686	E:1,M:1,N:1,ORF1a:1,ORF1b:1,ORF3a:1,ORF6:1,ORF7a:1,ORF7b:1,ORF8:1,ORF9b:1,S:1	false	C241T,A1163T,C3037T,G3304T,C14408T,A23403G,C24378T,G28881A,G28882A,G28883C				N:R203K,N:G204R,ORF1a:I300F,ORF1a:E1013D,ORF1b:P314L,S:D614G,S:S939F				C24378T|24A&24E&25C&24C&24F&24B&25B&25A&23I&24G&rec&24H&24D&25D&24I&25G&25E&25I&25H&25F	G3304T	0	1	1	2			ORF1a:E1013D,S:S939F	0	0	2	2		NODE_0000935	A1163T,G3304T,C24378T		ORF1a:I300F,ORF1a:E1013D,S:S939F		B.1.1.25	G3304T,C24378T		ORF1a:E1013D,S:S939F		N/A	N/A	N/A	N/A	N/A	N/A	N/A	N/A	N/A	N/A			3000	0	good	0	10	0	good	0	24	-3	0	good	5		0	good	0		0		0	0	good		0	0	good	0
1290	EPI_ISL_2350799	20A	20A		20A	B.1	B.1	2.777778	good	13	0	0	0	2	0	8	0	0	0	89361	31	29835	0.9966558539276995	E:1,M:1,N:1,ORF1a:1,ORF1b:1,ORF3a:1,ORF6:1,ORF7a:1,ORF7b:1,ORF8:1,ORF9b:1,S:1	false	C241T,C3037T,G4201T,A7483C,C12369T,C14408T,G20438T,A23403G,T25138C,C26527T,C28312T,A29365C,G29372A				M:A2V,N:E367K,ORF1a:M1312I,ORF1a:T4035I,ORF1b:P314L,ORF1b:S2324I,ORF9b:P10L,S:D614G				C28312T|22E	G4201T,A7483C,C12369T,G20438T,T25138C,C26527T,A29365C,G29372A	0	1	8	9			M:A2V,N:E367K,ORF1a:M1312I,ORF1a:T4035I,ORF1b:S2324I,ORF9b:P10L	0	0	6	6	29359,29377	NODE_0000778	G4201T,A7483C,C12369T,G20438T,T25138C,C26527T,C28312T,A29365C,G29372A		M:A2V,N:E367K,ORF1a:M1312I,ORF1a:T4035I,ORF1b:S2324I,ORF9b:P10L		NODE_0000778	G4201T,A7483C,C12369T,G20438T,T25138C,C26527T,C28312T,A29365C,G29372A		M:A2V,N:E367K,ORF1a:M1312I,ORF1a:T4035I,ORF1b:S2324I,ORF9b:P10L		N/A	N/A	N/A	N/A	N/A	N/A	N/A	N/A	N/A	N/A			3000	0	good	2	10	0	good	0	24	4	16.666667	good	12		0	good	0		0		0	0	good		0	0	good	0
1292	EPI_ISL_2350795	20B	20B		20B	B.1.1.25	B.1.1.25	0	good	10	0	0	0	0	0	6	0	0	0	89384	29	29836	0.9968230612313146	E:1,M:1,N:1,ORF1a:1,ORF1b:1,ORF3a:1,ORF6:1,ORF7a:1,ORF7b:1,ORF8:1,ORF9b:1,S:1	false	C241T,A1163T,C3037T,C4002T,C14408T,A23403G,G24193T,G28881A,G28882A,G28883C				N:R203K,N:G204R,ORF1a:I300F,ORF1a:T1246I,ORF1b:P314L,S:D614G				C4002T|20D&21G	G24193T	0	1	1	2			ORF1a:T1246I	0	0	1	1		NODE_0000935	A1163T,C4002T,G24193T		ORF1a:I300F,ORF1a:T1246I		B.1.1.25	C4002T,G24193T		ORF1a:T1246I		N/A	N/A	N/A	N/A	N/A	N/A	N/A	N/A	N/A	N/A			3000	0	good	0	10	0	good	0	24	-3	0	good	5		0	good	0		0		0	0	good		0	0	good	0
1293	EPI_ISL_2350794	20B	20B		20B	B.1.1.25	B.1.1.25	0	good	12	0	0	0	0	0	9	0	0	0	89370	31	29836	0.9967561783098686	E:1,M:1,N:1,ORF1a:1,ORF1b:1,ORF3a:1,ORF6:1,ORF7a:1,ORF7b:1,ORF8:1,ORF9b:1,S:1	false	C241T,A1163T,C2040T,C3037T,C14408T,G19723T,A23403G,G24821T,C25504G,G28881A,G28882A,G28883C				N:R203K,N:G204R,ORF1a:I300F,ORF1a:T592I,ORF1b:P314L,ORF1b:V2086F,ORF3a:Q38E,S:D614G,S:A1087S					C2040T,G19723T,G24821T,C25504G	0	0	4	4			ORF1a:T592I,ORF1b:V2086F,ORF3a:Q38E,S:A1087S	0	0	4	4		NODE_0000935	A1163T,C2040T,G19723T,G24821T,C25504G		ORF1a:I300F,ORF1a:T592I,ORF1b:V2086F,ORF3a:Q38E,S:A1087S		B.1.1.25	C2040T,G19723T,G24821T,C25504G		ORF1a:T592I,ORF1b:V2086F,ORF3a:Q38E,S:A1087S		N/A	N/A	N/A	N/A	N/A	N/A	N/A	N/A	N/A	N/A			3000	0	good	0	10	0	good	0	24	-4	0	good	4		0	good	0		0		0	0	good		0	0	good	0
1294	EPI_ISL_2350793	20A	20A		20A	B.1	B.1	0	good	11	0	0	0	2	0	8	0	0	1	89153	55	29787	0.9942480687556432	E:1,M:1,N:0.9976190476190476,ORF1a:1,ORF1b:1,ORF3a:1,ORF6:1,ORF7a:1,ORF7b:1,ORF8:1,ORF9b:1,S:1	false	C241T,C3037T,G4201T,C12369T,C14408T,G20438T,C23103T,A23403G,C26527T,A29365C,G29372A				M:A2V,N:E367K,ORF1a:M1312I,ORF1a:T4035I,ORF1b:P314L,ORF1b:S2324I,S:S514F,S:D614G					G4201T,C12369T,G20438T,C23103T,C26527T,A29365C,G29372A	0	0	7	7			M:A2V,N:E367K,ORF1a:M1312I,ORF1a:T4035I,ORF1b:S2324I,S:S514F	0	0	6	6	29357-29358	NODE_0000778	G4201T,C12369T,G20438T,C23103T,C26527T,A29365C,G29372A		M:A2V,N:E367K,ORF1a:M1312I,ORF1a:T4035I,ORF1b:S2324I,S:S514F		NODE_0000778	G4201T,C12369T,G20438T,C23103T,C26527T,A29365C,G29372A		M:A2V,N:E367K,ORF1a:M1312I,ORF1a:T4035I,ORF1b:S2324I,S:S514F		N/A	N/A	N/A	N/A	N/A	N/A	N/A	N/A	N/A	N/A	N:362		3000	0	good	2	10	0	good	0	24	-1	0	good	7		0	good	0		0		0	0	good		0	0	good	0
1299	EPI_ISL_2469469	20B	20B		20B	B.1.1.25	B.1.1.25	6.250000	good	19	0	0	0	0	0	9	0	0	0	89444	23	29862	0.9978931879744507	E:1,M:1,N:1,ORF1a:1,ORF1b:1,ORF3a:1,ORF6:1,ORF7a:1,ORF7b:1,ORF8:1,ORF9b:1,S:1	false	C106T,C241T,G434A,A1163T,C3037T,G10345A,C10369T,T10531C,A11386G,A13803G,C14408T,G23120T,A23403G,C23604G,G27987T,G28079T,G28881A,G28882A,G28883C				N:R203K,N:G204R,ORF1a:E57K,ORF1a:I300F,ORF1b:P314L,ORF8:V32L,S:A520S,S:D614G,S:P681R				C23604G|21J&21I&24A&24E&21A&25C&24C&24F&24B&25A&25B&rec&24G&23I&24H&21B&24D&25D&25G&24I&25E&25H&25F	C106T,G434A,G10345A,C10369T,T10531C,A11386G,A13803G,G23120T,G27987T,G28079T	0	1	10	11			ORF1a:E57K,ORF8:V32L,S:A520S,S:P681R	0	0	4	4		NODE_0000935	C106T,G434A,A1163T,G10345A,C10369T,T10531C,A11386G,A13803G,G23120T,C23604G,G27987T,G28079T		ORF1a:E57K,ORF1a:I300F,ORF8:V32L,S:A520S,S:P681R		B.1.1.25	C106T,G434A,G10345A,C10369T,T10531C,A11386G,A13803G,G23120T,C23604G,G27987T,G28079T		ORF1a:E57K,ORF8:V32L,S:A520S,S:P681R		N/A	N/A	N/A	N/A	N/A	N/A	N/A	N/A	N/A	N/A			3000	0	good	0	10	0	good	0	24	6	25	good	14		0	good	0		0		0	0	good		0	0	good	0
1297	EPI_ISL_1915439	21I	21I (Delta)	Delta	21I	B.1.617.2	B.1.617.2	8.506944	good	33	13	0	0	2	0	26	4	0	2	89152	55	29836	0.9958867003310704	E:1,M:1,N:1,ORF1a:0.9995455578277664,ORF1b:1,ORF3a:1,ORF6:1,ORF7a:1,ORF7b:1,ORF8:1,ORF9b:1,S:1	false	G210T,C241T,C3037T,C3695T,A4353C,C5184T,A5584G,C9891T,T11418C,C11514T,C13019T,A13129G,C14408T,G15451A,C16466T,G20679T,C21618G,A21801C,C22227T,A22728G,T22917G,C22995A,A23403G,C23604G,G24410A,C25469T,T26767C,T27638C,C27752T,A28461G,G28881T,G29402T,G29742T	22029-22034,28248-28253,28271			M:I82T,N:D63G,N:R203M,N:D377Y,ORF1a:E1363A,ORF1a:P1640L,ORF1a:A3209V,ORF1a:V3718A,ORF1a:T3750I,ORF1b:P314L,ORF1b:G662S,ORF1b:P1000L,ORF3a:S26L,ORF7a:V82A,ORF7a:T120I,ORF9b:T60A,S:T19R,S:D80A,S:R158G,S:A222V,S:D389G,S:L452R,S:T478K,S:D614G,S:P681R,S:D950N	ORF8:D119-,ORF8:F120-,S:E156-,S:F157-		A21987G	A21801C|20H	C3695T,A4353C,A13129G,G20679T,A22728G	1	1	5	7	S:D142G		ORF1a:E1363A,S:D80A,S:D389G	1	0	3	4	11074-11075	NODE_0000872	C3695T,A4353C,A5584G,C13019T,A13129G,G20679T,A21801C,A21987G,A22728G		ORF1a:E1363A,S:D80A,S:D142G,S:D389G		NODE_0000861	C3695T,A4353C,C5184T,A5584G,C9891T,T11418C,C11514T,C13019T,A13129G,G15451A,C16466T,G20679T,A21801C,A21987G,C22227T,A22728G	28248-28253	ORF1a:E1363A,ORF1a:P1640L,ORF1a:A3209V,ORF1a:V3718A,ORF1a:T3750I,ORF1b:G662S,ORF1b:P1000L,S:D80A,S:D142G,S:A222V,S:D389G	ORF8:D119-,ORF8:F120-	N/A	N/A	N/A	N/A	N/A	N/A	N/A	N/A	N/A	N/A	ORF1a:3603-3604		3000	0	good	2	10	0	good	0	24	7	29.166667	good	15		0	good	0		0		0	0	good		0	0	good	0
1296	EPI_ISL_2349879	20B	20B		20B	B.1.1.25	B.1.1.25	69.444444	mediocre	24	0	0	0	0	0	17	0	0	0	89388	23	29850	0.9974918904457747	E:1,M:1,N:1,ORF1a:1,ORF1b:1,ORF3a:1,ORF6:1,ORF7a:1,ORF7b:1,ORF8:1,ORF9b:1,S:1	false	G23A,T25A,C241T,G434A,A1163T,C1191T,C3037T,C4068T,A6156C,C6633T,T6949C,C7528T,C14408T,C14913A,G17058A,A23403G,C23604G,C27999A,C28253T,A28254C,C28311T,G28881A,G28882A,G28883C				N:P13L,N:R203K,N:G204R,ORF1a:E57K,ORF1a:I300F,ORF1a:P309L,ORF1a:A1268V,ORF1a:N1964T,ORF1a:A2123V,ORF1b:P314L,ORF1b:N482K,ORF1b:M1197I,ORF8:P36T,ORF8:I121L,ORF9b:P10S,S:D614G,S:P681R				C1191T|21A,C23604G|21J&21I&24A&24E&21A&25C&24C&24F&24B&25A&25B&rec&24G&23I&24H&21B&24D&25D&25G&24I&25E&25H&25F,C28253T|20H&21G,C28311T|21K&21L&22B&22E&23A&24A&22C&22A&23F&23D&23B&24E&22D&22F&25C&rec&23C&24C&24F&23E&24B&23H&25B&25A&24G&23I&23G&24H&21G&24D&21M&25D&24I&25G&25E&25H&25I&25F	G23A,T25A,G434A,C4068T,A6156C,C6633T,T6949C,C7528T,C14913A,G17058A,C27999A,A28254C	0	4	12	16			N:P13L,ORF1a:E57K,ORF1a:P309L,ORF1a:A1268V,ORF1a:N1964T,ORF1a:A2123V,ORF1b:N482K,ORF1b:M1197I,ORF8:P36T,ORF8:I121L,ORF9b:P10S,S:P681R	0	0	12	12		NODE_0000935	G23A,T25A,G434A,A1163T,C1191T,C4068T,A6156C,C6633T,T6949C,C7528T,C14913A,G17058A,C23604G,C27999A,C28253T,A28254C,C28311T		N:P13L,ORF1a:E57K,ORF1a:I300F,ORF1a:P309L,ORF1a:A1268V,ORF1a:N1964T,ORF1a:A2123V,ORF1b:N482K,ORF1b:M1197I,ORF8:P36T,ORF8:I121L,ORF9b:P10S,S:P681R		B.1.1.25	G23A,T25A,G434A,C1191T,C4068T,A6156C,C6633T,T6949C,C7528T,C14913A,G17058A,C23604G,C27999A,C28253T,A28254C,C28311T		N:P13L,ORF1a:E57K,ORF1a:P309L,ORF1a:A1268V,ORF1a:N1964T,ORF1a:A2123V,ORF1b:N482K,ORF1b:M1197I,ORF8:P36T,ORF8:I121L,ORF9b:P10S,S:P681R		N/A	N/A	N/A	N/A	N/A	N/A	N/A	N/A	N/A	N/A			3000	0	good	0	10	0	good	0	24	20	83.333333	mediocre	28		0	good	0		0		0	0	good		0	0	good	0
1298	EPI_ISL_1915112	20H	20H (Beta)	Beta	20H	B.1.351.3	B.1.351.3	22.685816	good	24	18	0	0	1586	0	16	6	0	537	87596	55	29836	0.9429154265458315	E:0.9868421052631579,M:1,N:1,ORF1a:0.9615996364462622,ORF1b:0.9632789317507419,ORF3a:1,ORF6:1,ORF7a:0.319672131147541,ORF7b:0.5909090909090909,ORF8:1,ORF9b:1,S:0.868916797488226	false	T95G,G174T,C241T,C1059T,C3037T,C6402T,T7624C,A8052G,A10323G,G10396T,C10615T,C14408T,A16687G,C21614T,A21801C,A22206G,G22813T,G23222C,A23403G,C23664T,G25563T,C25904T,C28253T,C28887T	11288-11296,22283-22291			N:T205I,ORF1a:T265I,ORF1a:P2046L,ORF1a:N2596S,ORF1a:K3353R,ORF1b:P314L,ORF1b:I1074V,ORF3a:Q57H,ORF3a:S171L,S:L18F,S:D80A,S:D215G,S:K417N,S:E554Q,S:D614G,S:A701V	ORF1a:S3675-,ORF1a:G3676-,ORF1a:F3677-,S:L241-,S:L242-,S:A243-				T95G,G23222C	0	0	2	2			S:E554Q	0	0	1	1	1411,2569-2850,5230,6847-7058,19276-19570,21671-21682,22325-22542,22878-23144,26456,27512-27808	NODE_0000855	T95G,C6402T,T7624C,A8052G,G10396T,C10615T,A16687G,C21614T,G23222C,C25904T	11288-11296	ORF1a:P2046L,ORF1a:N2596S,ORF1b:I1074V,ORF3a:S171L,S:L18F,S:E554Q	ORF1a:S3675-,ORF1a:G3676-,ORF1a:F3677-	B.1.351.3	T95G,G23222C		S:E554Q		N/A	N/A	N/A	N/A	N/A	N/A	N/A	N/A	N/A	N/A	ORF1a:382,ORF1a:768-862,ORF1a:1655,ORF1a:2194-2265,ORF1b:1937-2035,S:37-40,S:255-327,S:439-528,E:71,ORF7a:40-122,ORF7b:1-18		3000	47.629630	mediocre	1586	10	0	good	0	24	-6	0	good	2		0	good	0		0		0	0	good		0	0	good	0
1300	EPI_ISL_2627392	21A	21A (Delta)	Delta	21A	B.1.617.2	B.1.617.2	0.173611	good	33	13	0	0	277	0	26	4	0	95	88877	55	29836	0.9866902986322442	E:1,M:1,N:0.9976190476190476,ORF1a:0.9997727789138832,ORF1b:1,ORF3a:1,ORF6:1,ORF7a:0.9918032786885246,ORF7b:1,ORF8:1,ORF9b:1,S:0.9277864992150706	false	G210T,C241T,C1191T,C1267T,C3037T,C5184T,C6539T,C9891T,T11418C,C14262T,C14408T,G15451A,C16466T,A20262G,C20320T,G21255T,C21618G,T22917G,C22995A,A23403G,C23604G,G24410A,C24745T,C25469T,T26767C,T27638C,C27752T,A28461G,G28881T,C29358T,G29402T,G29427A,G29742T	22029-22034,28248-28253,28271			M:I82T,N:D63G,N:R203M,N:T362I,N:D377Y,N:R385K,ORF1a:P309L,ORF1a:P1640L,ORF1a:H2092Y,ORF1a:A3209V,ORF1a:V3718A,ORF1b:P314L,ORF1b:G662S,ORF1b:P1000L,ORF1b:H2285Y,ORF3a:S26L,ORF7a:V82A,ORF7a:T120I,ORF9b:T60A,S:T19R,S:R158G,S:L452R,S:T478K,S:D614G,S:P681R,S:D950N	ORF8:D119-,ORF8:F120-,S:E156-,S:F157-		T28690G		C14262T,G21255T,C29358T	1	0	3	4	N:F139L		N:T362I	1	0	1	2	12946,21717-21990,27739,29137	NODE_0000861	C1191T,C1267T,C5184T,C6539T,C9891T,T11418C,C14262T,G15451A,C16466T,A20262G,C20320T,G21255T,C24745T,C29358T,G29427A	28248-28253	N:T362I,N:R385K,ORF1a:P309L,ORF1a:P1640L,ORF1a:H2092Y,ORF1a:A3209V,ORF1a:V3718A,ORF1b:G662S,ORF1b:P1000L,ORF1b:H2285Y	ORF8:D119-,ORF8:F120-	NODE_0000861	C1191T,C1267T,C5184T,C6539T,C9891T,T11418C,C14262T,G15451A,C16466T,A20262G,C20320T,G21255T,C24745T,C29358T,G29427A	28248-28253	N:T362I,N:R385K,ORF1a:P309L,ORF1a:P1640L,ORF1a:H2092Y,ORF1a:A3209V,ORF1a:V3718A,ORF1b:G662S,ORF1b:P1000L,ORF1b:H2285Y	ORF8:D119-,ORF8:F120-	N/A	N/A	N/A	N/A	N/A	N/A	N/A	N/A	N/A	N/A	ORF1a:4227,S:52-143,ORF7a:116,N:288		3000	0	good	277	10	0	good	0	24	1	4.166667	good	9		0	good	0		0		0	0	good		0	0	good	0
1301	EPI_ISL_2627391	21A	21A (Delta)	Delta	21A	B.1.617.2	B.1.617.2	0.173611	good	31	13	0	0	278	0	25	4	0	96	88884	55	29836	0.9866568571715213	E:1,M:1,N:1,ORF1a:0.9997727789138832,ORF1b:0.9992581602373887,ORF3a:1,ORF6:1,ORF7a:0.9918032786885246,ORF7b:1,ORF8:1,ORF9b:1,S:0.9277864992150706	false	G210T,C241T,C1191T,C1267T,C3037T,G3340T,C5184T,C6539T,C9891T,T11418C,C14408T,G15451A,C16466T,C21618G,T22917G,C22995A,C23248T,A23403G,C23604G,G24410A,C24745T,C25469T,T26767C,G27260A,T27638C,C27752T,A28461G,G28881T,G29402T,G29427A,G29742T	22029-22034,28248-28253,28271			M:I82T,N:D63G,N:R203M,N:D377Y,N:R385K,ORF1a:P309L,ORF1a:P1640L,ORF1a:H2092Y,ORF1a:A3209V,ORF1a:V3718A,ORF1b:P314L,ORF1b:G662S,ORF1b:P1000L,ORF3a:S26L,ORF6:R20K,ORF7a:V82A,ORF7a:T120I,ORF9b:T60A,S:T19R,S:R158G,S:L452R,S:T478K,S:D614G,S:P681R,S:D950N	ORF8:D119-,ORF8:F120-,S:E156-,S:F157-		T28690G		G3340T,C23248T,G27260A	1	0	3	4	N:F139L		ORF6:R20K	1	0	1	2	12946,20262,20320,21717-21990,27739	NODE_0000861	C1191T,C1267T,G3340T,C5184T,C6539T,C9891T,T11418C,G15451A,C16466T,C23248T,C24745T,G27260A,G29427A	28248-28253	N:R385K,ORF1a:P309L,ORF1a:P1640L,ORF1a:H2092Y,ORF1a:A3209V,ORF1a:V3718A,ORF1b:G662S,ORF1b:P1000L,ORF6:R20K	ORF8:D119-,ORF8:F120-	NODE_0000861	C1191T,C1267T,G3340T,C5184T,C6539T,C9891T,T11418C,G15451A,C16466T,C23248T,C24745T,G27260A,G29427A	28248-28253	N:R385K,ORF1a:P309L,ORF1a:P1640L,ORF1a:H2092Y,ORF1a:A3209V,ORF1a:V3718A,ORF1b:G662S,ORF1b:P1000L,ORF6:R20K	ORF8:D119-,ORF8:F120-	N/A	N/A	N/A	N/A	N/A	N/A	N/A	N/A	N/A	N/A	ORF1a:4227,ORF1b:2265,ORF1b:2285,S:52-143,ORF7a:116		3000	0	good	278	10	0	good	0	24	1	4.166667	good	9		0	good	0		0		0	0	good		0	0	good	0
1302	EPI_ISL_2627390	21A	21A (Delta)	Delta	21A	B.1.617.2	B.1.617.2	0	good	30	13	0	0	277	0	25	4	0	95	88889	55	29836	0.9866902986322442	E:1,M:1,N:1,ORF1a:0.9997727789138832,ORF1b:1,ORF3a:1,ORF6:1,ORF7a:0.9918032786885246,ORF7b:1,ORF8:1,ORF9b:1,S:0.9270015698587127	false	G210T,C241T,C1191T,C1267T,C3037T,C5184T,C6539T,C9891T,T11418C,C14408T,G15451A,C16466T,A20262G,C20320T,C21618G,T22917G,C22995A,A23403G,C23604G,G24410A,C24745T,C25469T,T26767C,T27638C,C27752T,A28461G,G28881T,G29402T,G29427A,G29742T	22029-22034,28248-28253,28271			M:I82T,N:D63G,N:R203M,N:D377Y,N:R385K,ORF1a:P309L,ORF1a:P1640L,ORF1a:H2092Y,ORF1a:A3209V,ORF1a:V3718A,ORF1b:P314L,ORF1b:G662S,ORF1b:P1000L,ORF1b:H2285Y,ORF3a:S26L,ORF7a:V82A,ORF7a:T120I,ORF9b:T60A,S:T19R,S:R158G,S:L452R,S:T478K,S:D614G,S:P681R,S:D950N	ORF8:D119-,ORF8:F120-,S:E156-,S:F157-		T28690G			1	0	0	1	N:F139L			1	0	0	1	12946,21717-21990,23248,27739	NODE_0000861	C1191T,C1267T,C5184T,C6539T,C9891T,T11418C,G15451A,C16466T,A20262G,C20320T,C24745T,G29427A	28248-28253	N:R385K,ORF1a:P309L,ORF1a:P1640L,ORF1a:H2092Y,ORF1a:A3209V,ORF1a:V3718A,ORF1b:G662S,ORF1b:P1000L,ORF1b:H2285Y	ORF8:D119-,ORF8:F120-	NODE_0000861	C1191T,C1267T,C5184T,C6539T,C9891T,T11418C,G15451A,C16466T,A20262G,C20320T,C24745T,G29427A	28248-28253	N:R385K,ORF1a:P309L,ORF1a:P1640L,ORF1a:H2092Y,ORF1a:A3209V,ORF1a:V3718A,ORF1b:G662S,ORF1b:P1000L,ORF1b:H2285Y	ORF8:D119-,ORF8:F120-	N/A	N/A	N/A	N/A	N/A	N/A	N/A	N/A	N/A	N/A	ORF1a:4227,S:52-143,S:562,ORF7a:116		3000	0	good	277	10	0	good	0	24	-2	0	good	6		0	good	0		0		0	0	good		0	0	good	0
1303	EPI_ISL_2627389	21J	21J (Delta)	Delta	21J	B.1.617.2	B.1.617.2	0.992606	good	35	13	0	0	569	0	30	4	0	191	88577	55	29836	0.9769253921011269	E:1,M:1,N:1,ORF1a:1,ORF1b:0.9632789317507419,ORF3a:1,ORF6:1,ORF7a:1,ORF7b:1,ORF8:1,ORF9b:1,S:0.9277864992150706	false	G210T,C241T,C3037T,G4181T,C6354T,C6402T,C7124T,C8986T,G9053T,C9246T,C10029T,A11201G,A11332G,C14408T,G15451A,C16466T,C18166T,C19220T,C21618G,T22917G,C22995A,A23403G,C23604G,G24410A,C25469T,T26767C,T27638C,C27752T,C27874T,A28461G,G28881T,G28916T,G29227T,G29402T,G29742T	22029-22034,28248-28253,28271			M:I82T,N:D63G,N:R203M,N:G215C,N:D377Y,ORF1a:A1306S,ORF1a:S2030L,ORF1a:P2046L,ORF1a:P2287S,ORF1a:V2930L,ORF1a:A2994V,ORF1a:T3255I,ORF1a:T3646A,ORF1b:P314L,ORF1b:G662S,ORF1b:P1000L,ORF1b:P1567S,ORF1b:A1918V,ORF3a:S26L,ORF7a:V82A,ORF7a:T120I,ORF7b:T40I,ORF9b:T60A,S:T19R,S:R158G,S:L452R,S:T478K,S:D614G,S:P681R,S:D950N	ORF8:D119-,ORF8:F120-,S:E156-,S:F157-				C6354T,C9246T,C18166T,G29227T	0	0	4	4			ORF1a:S2030L,ORF1a:A2994V,ORF1b:P1567S	0	0	3	3	19276-19570,21717-21990	NODE_0000884	C6354T,G9053T,C9246T,C18166T,G29227T		ORF1a:S2030L,ORF1a:V2930L,ORF1a:A2994V,ORF1b:P1567S		NODE_0000861	G4181T,C6354T,C6402T,C7124T,C8986T,G9053T,C9246T,C10029T,A11201G,A11332G,G15451A,C16466T,C18166T,C19220T,C27874T,G28916T,G29227T	28248-28253	N:G215C,ORF1a:A1306S,ORF1a:S2030L,ORF1a:P2046L,ORF1a:P2287S,ORF1a:V2930L,ORF1a:A2994V,ORF1a:T3255I,ORF1a:T3646A,ORF1b:G662S,ORF1b:P1000L,ORF1b:P1567S,ORF1b:A1918V,ORF7b:T40I	ORF8:D119-,ORF8:F120-	N/A	N/A	N/A	N/A	N/A	N/A	N/A	N/A	N/A	N/A	ORF1b:1937-2035,S:52-143		3000	9.962963	good	569	10	0	good	0	24	-4	0	good	4		0	good	0		0		0	0	good		0	0	good	0
1304	EPI_ISL_2627388	21A	21A (Delta)	Delta	21A	B.1.617.2	B.1.617.2	7.287380	good	27	13	0	0	575	0	22	4	0	197	88603	55	29836	0.9767247433367889	E:1,M:1,N:1,ORF1a:0.9990911156555329,ORF1b:0.9625370919881305,ORF3a:1,ORF6:1,ORF7a:1,ORF7b:1,ORF8:1,ORF9b:1,S:0.9277864992150706	false	G210T,C241T,C1191T,C1267T,C3037T,C6539T,C14262T,C14408T,G15451A,C16466T,C21618G,T22917G,C22995A,A23403G,C23604G,G24410A,C24745T,C25469T,T26767C,T27638C,C27752T,A28461G,G28881T,C29358T,G29402T,G29427A,G29742T	22029-22034,28248-28253,28271			M:I82T,N:D63G,N:R203M,N:T362I,N:D377Y,N:R385K,ORF1a:P309L,ORF1a:H2092Y,ORF1b:P314L,ORF1b:G662S,ORF1b:P1000L,ORF3a:S26L,ORF7a:V82A,ORF7a:T120I,ORF9b:T60A,S:T19R,S:R158G,S:L452R,S:T478K,S:D614G,S:P681R,S:D950N	ORF8:D119-,ORF8:F120-,S:E156-,S:F157-		T27739C,T28690G		C14262T,C29358T	2	0	2	4	N:F139L,ORF7a:F116L		N:T362I	2	0	1	3	5184,9891,11418,12946,19276-19570,20262,20320,21717-21990	NODE_0000861	C1191T,C1267T,C6539T,C14262T,G15451A,C16466T,C24745T,C29358T,G29427A	28248-28253	N:T362I,N:R385K,ORF1a:P309L,ORF1a:H2092Y,ORF1b:G662S,ORF1b:P1000L	ORF8:D119-,ORF8:F120-	NODE_0000861	C1191T,C1267T,C6539T,C14262T,G15451A,C16466T,C24745T,C29358T,G29427A	28248-28253	N:T362I,N:R385K,ORF1a:P309L,ORF1a:H2092Y,ORF1b:G662S,ORF1b:P1000L	ORF8:D119-,ORF8:F120-	N/A	N/A	N/A	N/A	N/A	N/A	N/A	N/A	N/A	N/A	ORF1a:1640,ORF1a:3209,ORF1a:3718,ORF1a:4227,ORF1b:1937-2035,ORF1b:2265,ORF1b:2285,S:52-143		3000	10.185185	good	575	10	0	good	0	24	6	25	good	14		0	good	0		0		0	0	good		0	0	good	0
1306	EPI_ISL_2627384	21A	21A (Delta)	Delta	21A	B.1.617.2	B.1.617.2	0.173611	good	35	13	0	0	274	0	27	4	0	92	88872	55	29836	0.9867906230144132	E:1,M:1,N:1,ORF1a:1,ORF1b:1,ORF3a:1,ORF6:1,ORF7a:1,ORF7b:1,ORF8:1,ORF9b:1,S:0.9277864992150706	false	G210T,C241T,C1191T,C1267T,C3037T,G3340T,C5184T,C6539T,C9891T,T11418C,T12946C,C14408T,G15451A,C16466T,A20262G,C20320T,C21618G,G22335T,T22917G,C22995A,C23248T,A23403G,C23604G,G24410A,C24745T,C25469T,T26767C,T27638C,C27739T,C27752T,A28461G,G28881T,G29402T,G29427A,G29742T	22029-22034,28248-28253,28271			M:I82T,N:D63G,N:R203M,N:D377Y,N:R385K,ORF1a:P309L,ORF1a:P1640L,ORF1a:H2092Y,ORF1a:A3209V,ORF1a:V3718A,ORF1b:P314L,ORF1b:G662S,ORF1b:P1000L,ORF1b:H2285Y,ORF3a:S26L,ORF7a:V82A,ORF7a:L116F,ORF7a:T120I,ORF9b:T60A,S:T19R,S:R158G,S:W258L,S:L452R,S:T478K,S:D614G,S:P681R,S:D950N	ORF8:D119-,ORF8:F120-,S:E156-,S:F157-		T28690G		G3340T,G22335T,C23248T	1	0	3	4	N:F139L		S:W258L	1	0	1	2	21717-21990	NODE_0000861	C1191T,C1267T,G3340T,C5184T,C6539T,C9891T,T11418C,T12946C,G15451A,C16466T,A20262G,C20320T,G22335T,C23248T,C24745T,C27739T,G29427A	28248-28253	N:R385K,ORF1a:P309L,ORF1a:P1640L,ORF1a:H2092Y,ORF1a:A3209V,ORF1a:V3718A,ORF1b:G662S,ORF1b:P1000L,ORF1b:H2285Y,ORF7a:L116F,S:W258L	ORF8:D119-,ORF8:F120-	NODE_0000861	C1191T,C1267T,G3340T,C5184T,C6539T,C9891T,T11418C,T12946C,G15451A,C16466T,A20262G,C20320T,G22335T,C23248T,C24745T,C27739T,G29427A	28248-28253	N:R385K,ORF1a:P309L,ORF1a:P1640L,ORF1a:H2092Y,ORF1a:A3209V,ORF1a:V3718A,ORF1b:G662S,ORF1b:P1000L,ORF1b:H2285Y,ORF7a:L116F,S:W258L	ORF8:D119-,ORF8:F120-	N/A	N/A	N/A	N/A	N/A	N/A	N/A	N/A	N/A	N/A	S:52-143		3000	0	good	274	10	0	good	0	24	1	4.166667	good	9		0	good	0		0		0	0	good		0	0	good	0
1307	EPI_ISL_2627382	21A	21A (Delta)	Delta	21A	B.1.617.2	B.1.617.2	14.062500	good	34	13	0	0	2	0	27	4	0	2	89148	55	29836	0.9958867003310704	E:1,M:1,N:1,ORF1a:0.9997727789138832,ORF1b:1,ORF3a:1,ORF6:1,ORF7a:0.9918032786885246,ORF7b:1,ORF8:1,ORF9b:1,S:1	false	G210T,C241T,C1191T,C1267T,C3037T,C5184T,T7138C,C9891T,T11418C,C14225A,C14408T,C15240T,G15451A,C16466T,C18176T,A20262G,C21618G,T22917G,C22995A,C23029T,A23403G,C23604G,G24410A,T24984G,C25469T,G25906T,G26428T,T26767C,T27638C,C27752G,A28461G,G28881T,G29402T,G29742T	22029-22034,28248-28253,28271			E:V62F,M:I82T,N:D63G,N:R203M,N:D377Y,ORF1a:P309L,ORF1a:P1640L,ORF1a:A3209V,ORF1a:V3718A,ORF1b:T253K,ORF1b:P314L,ORF1b:G662S,ORF1b:P1000L,ORF1b:P1570L,ORF3a:S26L,ORF3a:G172C,ORF7a:V82A,ORF7a:T120R,ORF9b:T60A,S:T19R,S:R158G,S:L452R,S:T478K,S:D614G,S:P681R,S:D950N,S:L1141W	ORF8:D119-,ORF8:F120-,S:E156-,S:F157-		A21987G	C15240T|21K	T7138C,C14225A,C23029T,T24984G,G25906T,G26428T,T27752G	1	1	7	9	S:D142G		E:V62F,ORF1b:T253K,ORF3a:G172C,ORF7a:I120R,S:L1141W	1	0	5	6	12946,27739	NODE_0000861	C1191T,C1267T,C5184T,T7138C,C9891T,T11418C,C14225A,C15240T,G15451A,C16466T,C18176T,A20262G,A21987G,C23029T,T24984G,G25906T,G26428T,T27752G	28248-28253	E:V62F,ORF1a:P309L,ORF1a:P1640L,ORF1a:A3209V,ORF1a:V3718A,ORF1b:T253K,ORF1b:G662S,ORF1b:P1000L,ORF1b:P1570L,ORF3a:G172C,ORF7a:I120R,S:D142G,S:L1141W	ORF8:D119-,ORF8:F120-	NODE_0000861	C1191T,C1267T,C5184T,T7138C,C9891T,T11418C,C14225A,C15240T,G15451A,C16466T,C18176T,A20262G,A21987G,C23029T,T24984G,G25906T,G26428T,T27752G	28248-28253	E:V62F,ORF1a:P309L,ORF1a:P1640L,ORF1a:A3209V,ORF1a:V3718A,ORF1b:T253K,ORF1b:G662S,ORF1b:P1000L,ORF1b:P1570L,ORF3a:G172C,ORF7a:I120R,S:D142G,S:L1141W	ORF8:D119-,ORF8:F120-	N/A	N/A	N/A	N/A	N/A	N/A	N/A	N/A	N/A	N/A	ORF1a:4227,ORF7a:116		3000	0	good	2	10	0	good	0	24	9	37.500000	mediocre	17		0	good	0		0		0	0	good		0	0	good	0
1308	EPI_ISL_2627381	21J	21J (Delta)	Delta	21J	B.1.617.2	B.1.617.2	0	good	37	13	0	0	0	0	32	4	0	0	89138	55	29836	0.9959535832525165	E:1,M:1,N:1,ORF1a:1,ORF1b:1,ORF3a:1,ORF6:1,ORF7a:1,ORF7b:1,ORF8:1,ORF9b:1,S:1	false	G210T,C241T,C3037T,G4181T,C6402T,C7124T,C8650A,C8986T,G9053T,C10029T,A11201G,A11332G,C14408T,G15451A,C16466T,C19220T,C21618G,C21846T,G21987A,T22917G,C22995A,A23403G,C23604G,G24410A,G24872T,C25469T,G26428T,T26767C,T27638C,C27752T,C27874T,A28461G,G28881T,G28916T,G29224T,G29402T,G29742T	22029-22034,28248-28253,28271			E:V62F,M:I82T,N:D63G,N:R203M,N:G215C,N:M317I,N:D377Y,ORF1a:A1306S,ORF1a:P2046L,ORF1a:P2287S,ORF1a:V2930L,ORF1a:T3255I,ORF1a:T3646A,ORF1b:P314L,ORF1b:G662S,ORF1b:P1000L,ORF1b:A1918V,ORF3a:S26L,ORF7a:V82A,ORF7a:T120I,ORF7b:T40I,ORF9b:T60A,S:T19R,S:T95I,S:G142D,S:R158G,S:L452R,S:T478K,S:D614G,S:P681R,S:D950N,S:V1104L	ORF8:D119-,ORF8:F120-,S:E156-,S:F157-				C8650A,G26428T,G29224T	0	0	3	3			E:V62F,N:M317I	0	0	2	2		NODE_0000884	C8650A,G9053T,C21846T,G24872T,G26428T,G29224T		E:V62F,N:M317I,ORF1a:V2930L,S:T95I,S:V1104L		NODE_0000861	G4181T,C6402T,C7124T,C8650A,C8986T,G9053T,C10029T,A11201G,A11332G,G15451A,C16466T,C19220T,C21846T,G24872T,G26428T,C27874T,G28916T,G29224T	28248-28253	E:V62F,N:G215C,N:M317I,ORF1a:A1306S,ORF1a:P2046L,ORF1a:P2287S,ORF1a:V2930L,ORF1a:T3255I,ORF1a:T3646A,ORF1b:G662S,ORF1b:P1000L,ORF1b:A1918V,ORF7b:T40I,S:T95I,S:V1104L	ORF8:D119-,ORF8:F120-	N/A	N/A	N/A	N/A	N/A	N/A	N/A	N/A	N/A	N/A			3000	0	good	0	10	0	good	0	24	-5	0	good	3		0	good	0		0		0	0	good		0	0	good	0
1309	EPI_ISL_2627379	21J	21J (Delta)	Delta	21J	B.1.617.2	B.1.617.2	0.694444	good	35	13	0	0	0	0	29	4	0	0	89146	55	29836	0.9959535832525165	E:1,M:1,N:1,ORF1a:1,ORF1b:1,ORF3a:1,ORF6:1,ORF7a:1,ORF7b:1,ORF8:1,ORF9b:1,S:1	false	G210T,C241T,C3037T,G4181T,G4972A,C6354T,C6402T,C7124T,C8986T,G9053T,C10029T,A11201G,A11332G,C14408T,G15451A,C16466T,C18166T,C19220T,C21618G,T22917G,C22995A,A23403G,C23604G,G24410A,C25469T,T26767C,T27638C,C27752T,C27874T,A28461G,G28881T,G28916T,G29227T,G29402T,G29742T	22029-22034,28248-28253,28271			M:I82T,N:D63G,N:R203M,N:G215C,N:D377Y,ORF1a:A1306S,ORF1a:S2030L,ORF1a:P2046L,ORF1a:P2287S,ORF1a:V2930L,ORF1a:T3255I,ORF1a:T3646A,ORF1b:P314L,ORF1b:G662S,ORF1b:P1000L,ORF1b:P1567S,ORF1b:A1918V,ORF3a:S26L,ORF7a:V82A,ORF7a:T120I,ORF7b:T40I,ORF9b:T60A,S:T19R,S:R158G,S:L452R,S:T478K,S:D614G,S:P681R,S:D950N	ORF8:D119-,ORF8:F120-,S:E156-,S:F157-		A21987G		G4972A,C6354T,C18166T,G29227T	1	0	4	5	S:D142G		ORF1a:S2030L,ORF1b:P1567S	1	0	2	3		NODE_0000884	G4972A,C6354T,G9053T,C18166T,A21987G,G29227T		ORF1a:S2030L,ORF1a:V2930L,ORF1b:P1567S,S:D142G		NODE_0000861	G4181T,G4972A,C6354T,C6402T,C7124T,C8986T,G9053T,C10029T,A11201G,A11332G,G15451A,C16466T,C18166T,C19220T,A21987G,C27874T,G28916T,G29227T	28248-28253	N:G215C,ORF1a:A1306S,ORF1a:S2030L,ORF1a:P2046L,ORF1a:P2287S,ORF1a:V2930L,ORF1a:T3255I,ORF1a:T3646A,ORF1b:G662S,ORF1b:P1000L,ORF1b:P1567S,ORF1b:A1918V,ORF7b:T40I,S:D142G	ORF8:D119-,ORF8:F120-	N/A	N/A	N/A	N/A	N/A	N/A	N/A	N/A	N/A	N/A			3000	0	good	0	10	0	good	0	24	2	8.333333	good	10		0	good	0		0		0	0	good		0	0	good	0
1305	EPI_ISL_2627386	21A	21A (Delta)	Delta	21A	B.1.617.2	B.1.617.2	2.777778	good	37	13	0	0	275	0	29	4	0	93	88863	55	29836	0.9867571815536903	E:1,M:1,N:1,ORF1a:0.9997727789138832,ORF1b:1,ORF3a:1,ORF6:1,ORF7a:1,ORF7b:1,ORF8:1,ORF9b:1,S:0.9277864992150706	false	G210T,C241T,C673T,C1191T,C1267T,C3037T,C4763T,C5184T,C6539T,C9891T,T11418C,C14262T,C14408T,G15451A,C16466T,C19186T,A20262G,C20320T,C21618G,T22917G,C22995A,A23403G,C23604G,G24410A,C24745T,G24914T,C25469T,T26767C,T27638C,C27739T,C27752T,A28461G,G28881T,C29358T,G29402T,G29427A,G29742T	22029-22034,28248-28253,28271			M:I82T,N:D63G,N:R203M,N:T362I,N:D377Y,N:R385K,ORF1a:P309L,ORF1a:H1500Y,ORF1a:P1640L,ORF1a:H2092Y,ORF1a:A3209V,ORF1a:V3718A,ORF1b:P314L,ORF1b:G662S,ORF1b:P1000L,ORF1b:H2285Y,ORF3a:S26L,ORF7a:V82A,ORF7a:L116F,ORF7a:T120I,ORF9b:T60A,S:T19R,S:R158G,S:L452R,S:T478K,S:D614G,S:P681R,S:D950N,S:D1118Y	ORF8:D119-,ORF8:F120-,S:E156-,S:F157-		T28690G		C673T,C4763T,C14262T,C19186T,G24914T,C29358T	1	0	6	7	N:F139L		N:T362I,ORF1a:H1500Y,S:D1118Y	1	0	3	4	12946,21717-21990	NODE_0000861	C673T,C1191T,C1267T,C4763T,C5184T,C6539T,C9891T,T11418C,C14262T,G15451A,C16466T,C19186T,A20262G,C20320T,C24745T,G24914T,C27739T,C29358T,G29427A	28248-28253	N:T362I,N:R385K,ORF1a:P309L,ORF1a:H1500Y,ORF1a:P1640L,ORF1a:H2092Y,ORF1a:A3209V,ORF1a:V3718A,ORF1b:G662S,ORF1b:P1000L,ORF1b:H2285Y,ORF7a:L116F,S:D1118Y	ORF8:D119-,ORF8:F120-	NODE_0000861	C673T,C1191T,C1267T,C4763T,C5184T,C6539T,C9891T,T11418C,C14262T,G15451A,C16466T,C19186T,A20262G,C20320T,C24745T,G24914T,C27739T,C29358T,G29427A	28248-28253	N:T362I,N:R385K,ORF1a:P309L,ORF1a:H1500Y,ORF1a:P1640L,ORF1a:H2092Y,ORF1a:A3209V,ORF1a:V3718A,ORF1b:G662S,ORF1b:P1000L,ORF1b:H2285Y,ORF7a:L116F,S:D1118Y	ORF8:D119-,ORF8:F120-	N/A	N/A	N/A	N/A	N/A	N/A	N/A	N/A	N/A	N/A	ORF1a:4227,S:52-143		3000	0	good	275	10	0	good	0	24	4	16.666667	good	12		0	good	0		0		0	0	good		0	0	good	0
1310	EPI_ISL_2627378	21A	21A (Delta)	Delta	21A	B.1.617.2	B.1.617.2	25	good	38	13	0	0	2	0	29	4	0	2	89132	55	29836	0.9958867003310704	E:1,M:1,N:1,ORF1a:0.9997727789138832,ORF1b:1,ORF3a:1,ORF6:1,ORF7a:0.9918032786885246,ORF7b:1,ORF8:1,ORF9b:1,S:1	false	G210T,C241T,C1191T,C1267T,C3037T,C4331T,C5184T,C6539T,G8017T,C9891T,G11221A,T11418C,C14262T,C14408T,G15451A,C16466T,A20262G,C20320T,C21618G,G22299C,T22917G,C22995A,A23403G,C23604G,G24410A,C24745T,C25469T,T26767C,T27638C,C27752T,A28461G,G28881T,C29003A,C29200T,C29358T,G29402T,G29427A,G29742T	22029-22034,28248-28253,28271			M:I82T,N:D63G,N:R203M,N:Q244K,N:T362I,N:D377Y,N:R385K,ORF1a:P309L,ORF1a:P1640L,ORF1a:H2092Y,ORF1a:A3209V,ORF1a:M3652I,ORF1a:V3718A,ORF1b:P314L,ORF1b:G662S,ORF1b:P1000L,ORF1b:H2285Y,ORF3a:S26L,ORF7a:V82A,ORF7a:T120I,ORF9b:T60A,S:T19R,S:R158G,S:R246T,S:L452R,S:T478K,S:D614G,S:P681R,S:D950N	ORF8:D119-,ORF8:F120-,S:E156-,S:F157-		A21987G,T28690G		C4331T,G8017T,G11221A,C14262T,G22299C,C29003A,C29200T,C29358T	2	0	8	10	N:F139L,S:D142G		N:Q244K,N:T362I,ORF1a:M3652I,S:R246T	2	0	4	6	12946,27739	NODE_0000861	C1191T,C1267T,C4331T,C5184T,C6539T,G8017T,C9891T,G11221A,T11418C,C14262T,G15451A,C16466T,A20262G,C20320T,A21987G,G22299C,C24745T,C29003A,C29200T,C29358T,G29427A	28248-28253	N:Q244K,N:T362I,N:R385K,ORF1a:P309L,ORF1a:P1640L,ORF1a:H2092Y,ORF1a:A3209V,ORF1a:M3652I,ORF1a:V3718A,ORF1b:G662S,ORF1b:P1000L,ORF1b:H2285Y,S:D142G,S:R246T	ORF8:D119-,ORF8:F120-	NODE_0000861	C1191T,C1267T,C4331T,C5184T,C6539T,G8017T,C9891T,G11221A,T11418C,C14262T,G15451A,C16466T,A20262G,C20320T,A21987G,G22299C,C24745T,C29003A,C29200T,C29358T,G29427A	28248-28253	N:Q244K,N:T362I,N:R385K,ORF1a:P309L,ORF1a:P1640L,ORF1a:H2092Y,ORF1a:A3209V,ORF1a:M3652I,ORF1a:V3718A,ORF1b:G662S,ORF1b:P1000L,ORF1b:H2285Y,S:D142G,S:R246T	ORF8:D119-,ORF8:F120-	N/A	N/A	N/A	N/A	N/A	N/A	N/A	N/A	N/A	N/A	ORF1a:4227,ORF7a:116		3000	0	good	2	10	0	good	0	24	12	50	mediocre	20		0	good	0		0		0	0	good		0	0	good	0
1295	EPI_ISL_2350167	20B	20B		20B	B.1.1	B.1.1	402.228056	bad	14	0	0	0	5313	7	9	0	0	1806	84088	25	29843	0.8192823462528843	E:0.5789473684210527,M:0.7757847533632287,N:0.7761904761904762,ORF1a:0.795046580322654,ORF1b:0.8379080118694362,ORF3a:0.9311594202898551,ORF6:0.43548387096774194,ORF7a:0.9262295081967213,ORF7b:1,ORF8:0.9098360655737705,ORF9b:0.8469387755102041,S:0.8414442700156985	false	A1022C,C3037T,A12792G,G21867T,T22917G,A23403G,C23604G,A27363T,C27549T,G28881A,G28882A,G28883C,A28885T,G29751T				N:R203K,N:G204R,ORF1a:T253P,ORF1a:K4176R,ORF6:E54D,S:R102I,S:L452R,S:D614G,S:P681R				T22917G|21J&22B&22E&21I&24A&22A&24E&21A&25C&21C&23C&24C&24F&23F&24B&rec&25B&25A&24G&23I&24H&21B&24D&25D&24I&25G&25E&25I&25H&25F,C23604G|21J&21I&24A&24E&21A&25C&24C&24F&24B&25A&25B&rec&24G&23I&24H&21B&24D&25D&25G&24I&25E&25H&25F	A1022C,A12792G,G21867T,A27363T,C27549T,A28885T,G29751T	0	2	7	9			ORF1a:T253P,ORF1a:K4176R,ORF6:E54D,S:R102I,S:L452R,S:P681R	0	0	6	6	187-387,434-435,706-712,808-827,964-1017,1065-1093,1197-1222,1315-1341,1680-1763,1925-1940,2284-2358,2430-2532,3310-3459,3569-3597,3829-4011,4134-4369,4408-4429,4648-4677,4892-4917,5132-5168,5245-5253,5298-5316,5822-5841,5935-6042,6096-6119,6342-6414,6833-6975,7023,7198-7211,7301-7381,7464-7580,7758-7804,8159-8187,8504-8614,8881-8899,9025-9038,9219-9239,9406-9415,9505-9560,9646-9672,9777-9819,10615-10653,11046-11151,11487-11509,11583-11652,11923-11946,11994-12033,12186-12202,12524-12557,13512-13545,13610-13657,13707-13728,13910-14001,14330-14500,14687-14785,15372-15385,15746-15767,15847-15876,16500-16507,16595-16606,17593-17642,17882-17895,18129-18164,18493-18524,19024-19034,19320-19451,19690-19713,20085-20162,20458-20497,20620-20643,20729-20748,20795-20829,20993-21028,21366-21551,21922-21994,22196-22240,22454-22502,22590-22607,22689-22771,22983-22990,23056-23074,23164-23174,23740-23754,23898-23965,24314-24371,24684-24708,24823-24849,25076-25119,25222-25223,25341-25371,25814-25842,26139-26161,26375-26467,26558-26561,26627-26718,26781-26829,27201-27231,27282-27354,27470-27495,28207-28238,28349-28358,28477-28509,29023-29169,29274-29312,29358-29403,29546-29589	NODE_0000935	A1022C,A12792G,G21867T,T22917G,C23604G,A27363T,C27549T,A28885T,G29751T		ORF1a:T253P,ORF1a:K4176R,ORF6:E54D,S:R102I,S:L452R,S:P681R		NODE_0000935	A1022C,A12792G,G21867T,T22917G,C23604G,A27363T,C27549T,A28885T,G29751T		ORF1a:T253P,ORF1a:K4176R,ORF6:E54D,S:R102I,S:L452R,S:P681R		N/A	N/A	N/A	N/A	N/A	N/A	N/A	N/A	N/A	N/A	ORF1a:1-41,ORF1a:57,ORF1a:147-149,ORF1a:182-188,ORF1a:233-251,ORF1a:267-276,ORF1a:311-319,ORF1a:351-359,ORF1a:472-500,ORF1a:554-559,ORF1a:673-698,ORF1a:722-756,ORF1a:828,ORF1a:1015-1065,ORF1a:1102-1111,ORF1a:1189-1249,ORF1a:1290-1368,ORF1a:1381-1388,ORF1a:1461-1471,ORF1a:1543-1551,ORF1a:1623-1635,ORF1a:1660-1663,ORF1a:1678-1684,ORF1a:1853-1859,ORF1a:1891-1926,ORF1a:1944-1952,ORF1a:2026-2050,ORF1a:2190-2237,ORF1a:2253,ORF1a:2311-2316,ORF1a:2346-2372,ORF1a:2400-2439,ORF1a:2498-2513,ORF1a:2632-2641,ORF1a:2747-2783,ORF1a:2873-2878,ORF1a:2921-2925,ORF1a:2985-2992,ORF1a:3047-3050,ORF1a:3080-3099,ORF1a:3127-3136,ORF1a:3171-3185,ORF1a:3450-3463,ORF1a:3594-3629,ORF1a:3741-3748,ORF1a:3773-3796,ORF1a:3886-3894,ORF1a:3910-3923,ORF1a:3974-3979,ORF1a:4087-4098,ORF1b:16-26,ORF1b:48-64,ORF1b:80-87,ORF1b:148-178,ORF1b:288-345,ORF1b:407-440,ORF1b:636-640,ORF1b:760-767,ORF1b:794-803,ORF1b:1011-1014,ORF1b:1043-1047,ORF1b:1198,ORF1b:1376-1392,ORF1b:1472-1476,ORF1b:1554-1566,ORF1b:1676-1686,ORF1b:1853-1856,ORF1b:1951-1995,ORF1b:2075-2082,ORF1b:2207-2232,ORF1b:2331-2344,ORF1b:2385-2392,ORF1b:2421-2427,ORF1b:2443-2454,ORF1b:2509-2521,ORF1b:2634-2695,S:27,S:121-144,S:212-226,S:298-314,S:343-349,S:376-403,S:474-476,S:498-504,S:535-538,S:723,S:726-731,S:779-801,S:918-937,S:1041-1049,S:1088-1096,S:1172-1186,S:1220-1221,S:1260-1270,ORF3a:141-150,ORF3a:249-257,E:44-75,M:12-13,M:36-66,M:87-103,ORF6:1-10,ORF6:27-51,ORF7a:26-34,ORF8:105-115,N:26-29,N:69-79,N:251-299,N:334-347,N:362-377,ORF9b:23-25,ORF9b:65-76	K:78,R:2748,M:8377,M:17060,M:21642-21643,Y:23730	3000	185.666667	bad	5313	10	70	mediocre	7	24	7	29.166667	good	15		0	good	0		0		0	0	good		0	0	good	0
1311	EPI_ISL_2627376	21A	21A (Delta)	Delta	21A	B.1.617.2	B.1.617.2	6.250000	good	32	13	0	0	2	0	26	4	0	2	89156	55	29836	0.9958867003310704	E:1,M:1,N:1,ORF1a:0.9997727789138832,ORF1b:1,ORF3a:1,ORF6:1,ORF7a:0.9918032786885246,ORF7b:1,ORF8:1,ORF9b:1,S:1	false	G210T,C241T,C1191T,C1267T,C3037T,C5184T,C6539T,C9891T,T11418C,C14262T,C14408T,G15451A,C16466T,A20262G,C20320T,C21618G,T22917G,C22995A,A23403G,C23604G,G24410A,C24745T,C25469T,T26767C,T27638C,C27752T,A28461G,G28881T,C29358T,G29402T,G29427A,G29742T	22029-22034,28248-28253,28271			M:I82T,N:D63G,N:R203M,N:T362I,N:D377Y,N:R385K,ORF1a:P309L,ORF1a:P1640L,ORF1a:H2092Y,ORF1a:A3209V,ORF1a:V3718A,ORF1b:P314L,ORF1b:G662S,ORF1b:P1000L,ORF1b:H2285Y,ORF3a:S26L,ORF7a:V82A,ORF7a:T120I,ORF9b:T60A,S:T19R,S:R158G,S:L452R,S:T478K,S:D614G,S:P681R,S:D950N	ORF8:D119-,ORF8:F120-,S:E156-,S:F157-		A21987G,T28690G		C14262T,C29358T	2	0	2	4	N:F139L,S:D142G		N:T362I	2	0	1	3	12946,27739	NODE_0000861	C1191T,C1267T,C5184T,C6539T,C9891T,T11418C,C14262T,G15451A,C16466T,A20262G,C20320T,A21987G,C24745T,C29358T,G29427A	28248-28253	N:T362I,N:R385K,ORF1a:P309L,ORF1a:P1640L,ORF1a:H2092Y,ORF1a:A3209V,ORF1a:V3718A,ORF1b:G662S,ORF1b:P1000L,ORF1b:H2285Y,S:D142G	ORF8:D119-,ORF8:F120-	NODE_0000861	C1191T,C1267T,C5184T,C6539T,C9891T,T11418C,C14262T,G15451A,C16466T,A20262G,C20320T,A21987G,C24745T,C29358T,G29427A	28248-28253	N:T362I,N:R385K,ORF1a:P309L,ORF1a:P1640L,ORF1a:H2092Y,ORF1a:A3209V,ORF1a:V3718A,ORF1b:G662S,ORF1b:P1000L,ORF1b:H2285Y,S:D142G	ORF8:D119-,ORF8:F120-	N/A	N/A	N/A	N/A	N/A	N/A	N/A	N/A	N/A	N/A	ORF1a:4227,ORF7a:116		3000	0	good	2	10	0	good	0	24	6	25	good	14		0	good	0		0		0	0	good		0	0	good	0
1312	EPI_ISL_2627374	21A	21A (Delta)	Delta	21A	B.1.617.2	B.1.617.2	11.111111	good	34	13	0	0	2	0	26	4	0	2	89148	55	29836	0.9958867003310704	E:1,M:1,N:1,ORF1a:0.9997727789138832,ORF1b:1,ORF3a:1,ORF6:1,ORF7a:0.9918032786885246,ORF7b:1,ORF8:1,ORF9b:1,S:1	false	G210T,C241T,C1191T,C1267T,C3037T,C5184T,C6539T,C9891T,T11418C,C14262T,C14408T,G15451A,C16466T,A20262G,C20320T,C21618G,G22468T,T22917G,C22995A,A23403G,C23604G,G24410A,C24418T,C24745T,C25469T,T26767C,T27638C,C27752T,A28461G,G28881T,C29358T,G29402T,G29427A,G29742T	22029-22034,28248-28253,28271			M:I82T,N:D63G,N:R203M,N:T362I,N:D377Y,N:R385K,ORF1a:P309L,ORF1a:P1640L,ORF1a:H2092Y,ORF1a:A3209V,ORF1a:V3718A,ORF1b:P314L,ORF1b:G662S,ORF1b:P1000L,ORF1b:H2285Y,ORF3a:S26L,ORF7a:V82A,ORF7a:T120I,ORF9b:T60A,S:T19R,S:R158G,S:L452R,S:T478K,S:D614G,S:P681R,S:D950N	ORF8:D119-,ORF8:F120-,S:E156-,S:F157-		A21987G,T28690G		C14262T,G22468T,C24418T,C29358T	2	0	4	6	N:F139L,S:D142G		N:T362I	2	0	1	3	12946,27739	NODE_0000861	C1191T,C1267T,C5184T,C6539T,C9891T,T11418C,C14262T,G15451A,C16466T,A20262G,C20320T,A21987G,G22468T,C24418T,C24745T,C29358T,G29427A	28248-28253	N:T362I,N:R385K,ORF1a:P309L,ORF1a:P1640L,ORF1a:H2092Y,ORF1a:A3209V,ORF1a:V3718A,ORF1b:G662S,ORF1b:P1000L,ORF1b:H2285Y,S:D142G	ORF8:D119-,ORF8:F120-	NODE_0000861	C1191T,C1267T,C5184T,C6539T,C9891T,T11418C,C14262T,G15451A,C16466T,A20262G,C20320T,A21987G,G22468T,C24418T,C24745T,C29358T,G29427A	28248-28253	N:T362I,N:R385K,ORF1a:P309L,ORF1a:P1640L,ORF1a:H2092Y,ORF1a:A3209V,ORF1a:V3718A,ORF1b:G662S,ORF1b:P1000L,ORF1b:H2285Y,S:D142G	ORF8:D119-,ORF8:F120-	N/A	N/A	N/A	N/A	N/A	N/A	N/A	N/A	N/A	N/A	ORF1a:4227,ORF7a:116		3000	0	good	2	10	0	good	0	24	8	33.333333	mediocre	16		0	good	0		0		0	0	good		0	0	good	0
1313	EPI_ISL_2627373	21A	21A (Delta)	Delta	21A	B.1.617.2	B.1.617.2	25	good	36	13	0	0	1	0	29	4	0	1	89141	55	29836	0.9959201417917934	E:1,M:1,N:1,ORF1a:0.9997727789138832,ORF1b:1,ORF3a:1,ORF6:1,ORF7a:1,ORF7b:1,ORF8:1,ORF9b:1,S:1	false	G210T,C241T,C1191T,C1267T,C3037T,C5184T,C6539T,C7113T,C9891T,T11418C,C14262T,C14408T,G15451A,C16466T,A20262G,C20320T,C21618G,T22917G,C22995A,A23403G,C23604G,G24410A,C24745T,G25302T,C25469T,T26767C,T27638C,C27739T,C27752T,A28461G,G28881T,C29167T,C29358T,G29402T,G29427A,G29742T	22029-22034,28248-28253,28271			M:I82T,N:D63G,N:R203M,N:T362I,N:D377Y,N:R385K,ORF1a:P309L,ORF1a:P1640L,ORF1a:H2092Y,ORF1a:T2283I,ORF1a:A3209V,ORF1a:V3718A,ORF1b:P314L,ORF1b:G662S,ORF1b:P1000L,ORF1b:H2285Y,ORF3a:S26L,ORF7a:V82A,ORF7a:L116F,ORF7a:T120I,ORF9b:T60A,S:T19R,S:R158G,S:L452R,S:T478K,S:D614G,S:P681R,S:D950N,S:C1247F	ORF8:D119-,ORF8:F120-,S:E156-,S:F157-		A21987G,T28690G	C7113T|24E&24C&24B&25B&25A&24G&24D&25D&25G&25F	C14262T,G25302T,C29167T,C29358T	2	1	4	7	N:F139L,S:D142G		N:T362I,ORF1a:T2283I,S:C1247F	2	0	3	5	12946	NODE_0000861	C1191T,C1267T,C5184T,C6539T,C7113T,C9891T,T11418C,C14262T,G15451A,C16466T,A20262G,C20320T,A21987G,C24745T,G25302T,C27739T,C29167T,C29358T,G29427A	28248-28253	N:T362I,N:R385K,ORF1a:P309L,ORF1a:P1640L,ORF1a:H2092Y,ORF1a:T2283I,ORF1a:A3209V,ORF1a:V3718A,ORF1b:G662S,ORF1b:P1000L,ORF1b:H2285Y,ORF7a:L116F,S:D142G,S:C1247F	ORF8:D119-,ORF8:F120-	NODE_0000861	C1191T,C1267T,C5184T,C6539T,C7113T,C9891T,T11418C,C14262T,G15451A,C16466T,A20262G,C20320T,A21987G,C24745T,G25302T,C27739T,C29167T,C29358T,G29427A	28248-28253	N:T362I,N:R385K,ORF1a:P309L,ORF1a:P1640L,ORF1a:H2092Y,ORF1a:T2283I,ORF1a:A3209V,ORF1a:V3718A,ORF1b:G662S,ORF1b:P1000L,ORF1b:H2285Y,ORF7a:L116F,S:D142G,S:C1247F	ORF8:D119-,ORF8:F120-	N/A	N/A	N/A	N/A	N/A	N/A	N/A	N/A	N/A	N/A	ORF1a:4227		3000	0	good	1	10	0	good	0	24	12	50	mediocre	20		0	good	0		0		0	0	good		0	0	good	0
1314	EPI_ISL_2627371	20I	20I (Alpha)	Alpha	20I	B.1.1.7	B.1.1.7	62.673611	mediocre	45	19	0	0	0	0	30	6	0	0	89081	55	29836	0.9959535832525165	E:1,M:1,N:1,ORF1a:1,ORF1b:1,ORF3a:1,ORF6:1,ORF7a:1,ORF7b:1,ORF8:1,ORF9b:1,S:1	false	C241T,C913T,C2110T,C3037T,C3267T,C3487T,G4856A,C5388A,C5986T,C6568T,T6954C,A7448G,T9444C,C14120T,C14408T,C14676T,C15251T,C15279T,T16176C,C18788T,A21993T,T22896C,G23012A,A23063T,C23271A,A23403G,C23604A,C23709T,T24506G,G24914C,G25687T,G26268A,C27972T,G27996T,G28048T,A28095T,A28111G,G28280C,A28281T,T28282A,G28881A,G28882A,G28883C,C28977T,C29541A	11288-11296,21765-21770,21989-21991,28271			N:D3L,N:R203K,N:G204R,N:S235F,ORF1a:T1001I,ORF1a:G1531S,ORF1a:A1708D,ORF1a:I2230T,ORF1a:K2395E,ORF1a:L3060P,ORF1b:P218L,ORF1b:P314L,ORF1b:T595I,ORF1b:T1774I,ORF3a:A99S,ORF8:Q27*,ORF8:D35Y,ORF8:R52I,ORF8:K68*,ORF8:Y73C,S:Y144F,S:V445A,S:E484K,S:N501Y,S:A570D,S:D614G,S:P681H,S:T716I,S:S982A,S:D1118H	ORF1a:S3675-,ORF1a:G3676-,ORF1a:F3677-,S:H69-,S:V70-,S:V143-			T22896C|23A&23F&23D&23B&22F&23E&23H&23G&24H&25E&25I&25H&25D,G23012A|24A&20J&24E&25C&24C&24F&20H&24B&25B&25A&21F&rec&24G&23I&21H&24H&21D&24D&25D&25G&24I&25E&25I&25H&25F&21E,A28095T|20I	C2110T,C3487T,G4856A,C6568T,A7448G,T9444C,C14120T,C15251T,C18788T,-21993T,G25687T,G26268A,G27996T,C29541A	0	3	14	17			ORF1a:G1531S,ORF1a:K2395E,ORF1a:L3060P,ORF1b:P218L,ORF1b:T595I,ORF1b:T1774I,ORF3a:A99S,ORF8:D35Y,ORF8:K68*,S:-144F,S:V445A,S:E484K	0	0	12	12		NODE_0000965	C2110T,C3487T,G4856A,C6568T,A7448G,T9444C,C14120T,C15251T,C18788T,-21993T,T22896C,G23012A,G25687T,G26268A,G27996T,A28095T,C29541A	21989-21991	ORF1a:G1531S,ORF1a:K2395E,ORF1a:L3060P,ORF1b:P218L,ORF1b:T595I,ORF1b:T1774I,ORF3a:A99S,ORF8:D35Y,ORF8:K68*,S:-144F,S:V445A,S:E484K	S:V143-	NODE_0000965	C2110T,C3487T,G4856A,C6568T,A7448G,T9444C,C14120T,C15251T,C18788T,-21993T,T22896C,G23012A,G25687T,G26268A,G27996T,A28095T,C29541A	21989-21991	ORF1a:G1531S,ORF1a:K2395E,ORF1a:L3060P,ORF1b:P218L,ORF1b:T595I,ORF1b:T1774I,ORF3a:A99S,ORF8:D35Y,ORF8:K68*,S:-144F,S:V445A,S:E484K	S:V143-	N/A	N/A	N/A	N/A	N/A	N/A	N/A	N/A	N/A	N/A			3000	0	good	0	10	0	good	0	24	19	79.166667	mediocre	27		0	good	0		0		0	0	good		0	0	good	0
1315	EPI_ISL_2627369	21A	21A (Delta)	Delta	21A	B.1.617.2	B.1.617.2	4.340278	good	39	13	0	0	274	0	29	4	0	92	88856	55	29836	0.9867906230144132	E:1,M:1,N:1,ORF1a:1,ORF1b:1,ORF3a:1,ORF6:1,ORF7a:1,ORF7b:1,ORF8:1,ORF9b:1,S:0.9277864992150706	false	G210T,C241T,C1191T,C1267T,C2295T,C3037T,C5184T,C6539T,C9891T,T11418C,A11476T,T12946C,C14262T,C14408T,G15451A,C16466T,A20262G,C20320T,C21618G,G22081T,T22917G,C22995A,T23035C,C23380T,A23403G,C23604G,G24410A,C24745T,C25469T,T26767C,T27638C,C27739T,C27752T,A28461G,G28881T,G29000T,G29402T,G29427A,G29742T	22029-22034,28248-28253,28271			M:I82T,N:D63G,N:R203M,N:G243C,N:D377Y,N:R385K,ORF1a:P309L,ORF1a:T677I,ORF1a:P1640L,ORF1a:H2092Y,ORF1a:A3209V,ORF1a:V3718A,ORF1b:P314L,ORF1b:G662S,ORF1b:P1000L,ORF1b:H2285Y,ORF3a:S26L,ORF7a:V82A,ORF7a:L116F,ORF7a:T120I,ORF9b:T60A,S:T19R,S:R158G,S:Q173H,S:L452R,S:T478K,S:D614G,S:P681R,S:D950N	ORF8:D119-,ORF8:F120-,S:E156-,S:F157-		T28690G		C2295T,A11476T,C14262T,G22081T,T23035C,C23380T,G29000T	1	0	7	8	N:F139L		N:G243C,ORF1a:T677I,S:Q173H	1	0	3	4	21717-21990	NODE_0000861	C1191T,C1267T,C2295T,C5184T,C6539T,C9891T,T11418C,A11476T,T12946C,C14262T,G15451A,C16466T,A20262G,C20320T,G22081T,T23035C,C23380T,C24745T,C27739T,G29000T,G29427A	28248-28253	N:G243C,N:R385K,ORF1a:P309L,ORF1a:T677I,ORF1a:P1640L,ORF1a:H2092Y,ORF1a:A3209V,ORF1a:V3718A,ORF1b:G662S,ORF1b:P1000L,ORF1b:H2285Y,ORF7a:L116F,S:Q173H	ORF8:D119-,ORF8:F120-	NODE_0000861	C1191T,C1267T,C2295T,C5184T,C6539T,C9891T,T11418C,A11476T,T12946C,C14262T,G15451A,C16466T,A20262G,C20320T,G22081T,T23035C,C23380T,C24745T,C27739T,G29000T,G29427A	28248-28253	N:G243C,N:R385K,ORF1a:P309L,ORF1a:T677I,ORF1a:P1640L,ORF1a:H2092Y,ORF1a:A3209V,ORF1a:V3718A,ORF1b:G662S,ORF1b:P1000L,ORF1b:H2285Y,ORF7a:L116F,S:Q173H	ORF8:D119-,ORF8:F120-	N/A	N/A	N/A	N/A	N/A	N/A	N/A	N/A	N/A	N/A	S:52-143		3000	0	good	274	10	0	good	0	24	5	20.833333	good	13		0	good	0		0		0	0	good		0	0	good	0
1317	EPI_ISL_2627364	21J	21J (Delta)	Delta	21J	B.1.617.2	B.1.617.2	0.992606	good	33	13	0	0	569	0	29	4	0	191	88585	55	29836	0.9769253921011269	E:1,M:1,N:1,ORF1a:1,ORF1b:0.9632789317507419,ORF3a:1,ORF6:1,ORF7a:1,ORF7b:1,ORF8:1,ORF9b:1,S:0.9277864992150706	false	G210T,C241T,C3037T,G4181T,C6402T,C7124T,C8986T,G9053T,C10029T,C10626T,A11201G,A11332G,C14408T,G15451A,C16466T,C19220T,C21618G,T22917G,C22995A,A23403G,C23604G,G24410A,C25469T,C25714T,T26767C,T27638C,C27752T,C27874T,A28461G,G28881T,G28916T,G29402T,G29742T	22029-22034,28248-28253,28271			M:I82T,N:D63G,N:R203M,N:G215C,N:D377Y,ORF1a:A1306S,ORF1a:P2046L,ORF1a:P2287S,ORF1a:V2930L,ORF1a:T3255I,ORF1a:A3454V,ORF1a:T3646A,ORF1b:P314L,ORF1b:G662S,ORF1b:P1000L,ORF1b:A1918V,ORF3a:S26L,ORF3a:L108F,ORF7a:V82A,ORF7a:T120I,ORF7b:T40I,ORF9b:T60A,S:T19R,S:R158G,S:L452R,S:T478K,S:D614G,S:P681R,S:D950N	ORF8:D119-,ORF8:F120-,S:E156-,S:F157-				C10626T,C25714T	0	0	2	2			ORF1a:A3454V,ORF3a:L108F	0	0	2	2	19276-19570,21717-21990	NODE_0000884	G9053T,C10626T,C25714T		ORF1a:V2930L,ORF1a:A3454V,ORF3a:L108F		NODE_0000861	G4181T,C6402T,C7124T,C8986T,G9053T,C10029T,C10626T,A11201G,A11332G,G15451A,C16466T,C19220T,C25714T,C27874T,G28916T	28248-28253	N:G215C,ORF1a:A1306S,ORF1a:P2046L,ORF1a:P2287S,ORF1a:V2930L,ORF1a:T3255I,ORF1a:A3454V,ORF1a:T3646A,ORF1b:G662S,ORF1b:P1000L,ORF1b:A1918V,ORF3a:L108F,ORF7b:T40I	ORF8:D119-,ORF8:F120-	N/A	N/A	N/A	N/A	N/A	N/A	N/A	N/A	N/A	N/A	ORF1b:1937-2035,S:52-143		3000	9.962963	good	569	10	0	good	0	24	-6	0	good	2		0	good	0		0		0	0	good		0	0	good	0
1318	EPI_ISL_2627363	21A	21A (Delta)	Delta	21A	B.1.617.2	B.1.617.2	21.006944	good	39	13	0	0	0	0	30	4	0	0	89130	55	29836	0.9959535832525165	E:1,M:1,N:1,ORF1a:1,ORF1b:1,ORF3a:1,ORF6:1,ORF7a:1,ORF7b:1,ORF8:1,ORF9b:1,S:1	false	G210T,C241T,C1191T,C1267T,C1758T,C2627T,C3037T,C5184T,C6539T,C9891T,C10165T,T11418C,T12946C,C12974T,C14262T,C14408T,G15451A,C16466T,A20262G,C20320T,C21618G,T22917G,C22995A,A23403G,C23604G,G24410A,C24745T,C25469T,C25714T,T26767C,T27638C,C27739T,C27752T,A28461G,G28881T,C29358T,G29402T,G29427A,G29742T	22029-22034,28248-28253,28271			M:I82T,N:D63G,N:R203M,N:T362I,N:D377Y,N:R385K,ORF1a:P309L,ORF1a:A498V,ORF1a:L788F,ORF1a:P1640L,ORF1a:H2092Y,ORF1a:A3209V,ORF1a:V3718A,ORF1b:P314L,ORF1b:G662S,ORF1b:P1000L,ORF1b:H2285Y,ORF3a:S26L,ORF3a:L108F,ORF7a:V82A,ORF7a:L116F,ORF7a:T120I,ORF9b:T60A,S:T19R,S:R158G,S:L452R,S:T478K,S:D614G,S:P681R,S:D950N	ORF8:D119-,ORF8:F120-,S:E156-,S:F157-		A21987G,T28690G		C1758T,C2627T,C10165T,C12974T,C14262T,C25714T,C29358T	2	0	7	9	N:F139L,S:D142G		N:T362I,ORF1a:A498V,ORF1a:L788F,ORF3a:L108F	2	0	4	6		NODE_0000861	C1191T,C1267T,C1758T,C2627T,C5184T,C6539T,C9891T,C10165T,T11418C,T12946C,C12974T,C14262T,G15451A,C16466T,A20262G,C20320T,A21987G,C24745T,C25714T,C27739T,C29358T,G29427A	28248-28253	N:T362I,N:R385K,ORF1a:P309L,ORF1a:A498V,ORF1a:L788F,ORF1a:P1640L,ORF1a:H2092Y,ORF1a:A3209V,ORF1a:V3718A,ORF1b:G662S,ORF1b:P1000L,ORF1b:H2285Y,ORF3a:L108F,ORF7a:L116F,S:D142G	ORF8:D119-,ORF8:F120-	NODE_0000861	C1191T,C1267T,C1758T,C2627T,C5184T,C6539T,C9891T,C10165T,T11418C,T12946C,C12974T,C14262T,G15451A,C16466T,A20262G,C20320T,A21987G,C24745T,C25714T,C27739T,C29358T,G29427A	28248-28253	N:T362I,N:R385K,ORF1a:P309L,ORF1a:A498V,ORF1a:L788F,ORF1a:P1640L,ORF1a:H2092Y,ORF1a:A3209V,ORF1a:V3718A,ORF1b:G662S,ORF1b:P1000L,ORF1b:H2285Y,ORF3a:L108F,ORF7a:L116F,S:D142G	ORF8:D119-,ORF8:F120-	N/A	N/A	N/A	N/A	N/A	N/A	N/A	N/A	N/A	N/A			3000	0	good	0	10	0	good	0	24	11	45.833333	mediocre	19		0	good	0		0		0	0	good		0	0	good	0
1319	EPI_ISL_2627360	21A	21A (Delta)	Delta	21A	B.1.617.2	B.1.617.2	11.111111	good	39	13	0	0	274	0	29	4	0	92	88856	55	29836	0.9867906230144132	E:1,M:1,N:1,ORF1a:1,ORF1b:1,ORF3a:1,ORF6:1,ORF7a:1,ORF7b:1,ORF8:1,ORF9b:1,S:0.9277864992150706	false	G210T,C241T,C1191T,C1267T,C3037T,C3688T,C5184T,C6539T,C7113T,C9891T,T11418C,T12946C,C14262T,C14408T,G15451A,C16466T,A20262G,C20320T,C21618G,T22917G,C22995A,A23403G,A23539G,C23604G,G24410A,C24745T,G25302T,C25469T,T26767C,T27638C,C27739T,C27752T,A28461G,G28881T,C29167T,C29358T,G29402T,G29427A,G29742T	22029-22034,28248-28253,28271			M:I82T,N:D63G,N:R203M,N:T362I,N:D377Y,N:R385K,ORF1a:P309L,ORF1a:P1640L,ORF1a:H2092Y,ORF1a:T2283I,ORF1a:A3209V,ORF1a:V3718A,ORF1b:P314L,ORF1b:G662S,ORF1b:P1000L,ORF1b:H2285Y,ORF3a:S26L,ORF7a:V82A,ORF7a:L116F,ORF7a:T120I,ORF9b:T60A,S:T19R,S:R158G,S:L452R,S:T478K,S:D614G,S:P681R,S:D950N,S:C1247F	ORF8:D119-,ORF8:F120-,S:E156-,S:F157-		T28690G	C7113T|24E&24C&24B&25B&25A&24G&24D&25D&25G&25F	C3688T,C14262T,A23539G,G25302T,C29167T,C29358T	1	1	6	8	N:F139L		N:T362I,ORF1a:T2283I,S:C1247F	1	0	3	4	21717-21990	NODE_0000861	C1191T,C1267T,C3688T,C5184T,C6539T,C7113T,C9891T,T11418C,T12946C,C14262T,G15451A,C16466T,A20262G,C20320T,A23539G,C24745T,G25302T,C27739T,C29167T,C29358T,G29427A	28248-28253	N:T362I,N:R385K,ORF1a:P309L,ORF1a:P1640L,ORF1a:H2092Y,ORF1a:T2283I,ORF1a:A3209V,ORF1a:V3718A,ORF1b:G662S,ORF1b:P1000L,ORF1b:H2285Y,ORF7a:L116F,S:C1247F	ORF8:D119-,ORF8:F120-	NODE_0000861	C1191T,C1267T,C3688T,C5184T,C6539T,C7113T,C9891T,T11418C,T12946C,C14262T,G15451A,C16466T,A20262G,C20320T,A23539G,C24745T,G25302T,C27739T,C29167T,C29358T,G29427A	28248-28253	N:T362I,N:R385K,ORF1a:P309L,ORF1a:P1640L,ORF1a:H2092Y,ORF1a:T2283I,ORF1a:A3209V,ORF1a:V3718A,ORF1b:G662S,ORF1b:P1000L,ORF1b:H2285Y,ORF7a:L116F,S:C1247F	ORF8:D119-,ORF8:F120-	N/A	N/A	N/A	N/A	N/A	N/A	N/A	N/A	N/A	N/A	S:52-143		3000	0	good	274	10	0	good	0	24	8	33.333333	mediocre	16		0	good	0		0		0	0	good		0	0	good	0
1316	EPI_ISL_2627365	21A	21A (Delta)	Delta	21A	B.1.617.2	B.1.617.2	1.562500	good	37	13	0	0	274	0	27	4	0	92	88864	55	29836	0.9867906230144132	E:1,M:1,N:1,ORF1a:1,ORF1b:1,ORF3a:1,ORF6:1,ORF7a:1,ORF7b:1,ORF8:1,ORF9b:1,S:0.9277864992150706	false	G210T,C241T,C1191T,C1267T,C3037T,C5184T,C6539T,C9891T,T11418C,G12514T,T12946C,C14262T,C14408T,G15451A,C16466T,C18795T,A20262G,C20320T,C21618G,T22917G,C22995A,A23403G,C23604G,G24410A,C24418T,C24745T,C25469T,T26767C,T27638C,C27739T,C27752T,A28461G,G28881T,C29358T,G29402T,G29427A,G29742T	22029-22034,28248-28253,28271			M:I82T,N:D63G,N:R203M,N:T362I,N:D377Y,N:R385K,ORF1a:P309L,ORF1a:P1640L,ORF1a:H2092Y,ORF1a:A3209V,ORF1a:V3718A,ORF1b:P314L,ORF1b:G662S,ORF1b:P1000L,ORF1b:H2285Y,ORF3a:S26L,ORF7a:V82A,ORF7a:L116F,ORF7a:T120I,ORF9b:T60A,S:T19R,S:R158G,S:L452R,S:T478K,S:D614G,S:P681R,S:D950N	ORF8:D119-,ORF8:F120-,S:E156-,S:F157-		T28690G		G12514T,C14262T,C18795T,C24418T,C29358T	1	0	5	6	N:F139L		N:T362I	1	0	1	2	21717-21990	NODE_0000861	C1191T,C1267T,C5184T,C6539T,C9891T,T11418C,G12514T,T12946C,C14262T,G15451A,C16466T,C18795T,A20262G,C20320T,C24418T,C24745T,C27739T,C29358T,G29427A	28248-28253	N:T362I,N:R385K,ORF1a:P309L,ORF1a:P1640L,ORF1a:H2092Y,ORF1a:A3209V,ORF1a:V3718A,ORF1b:G662S,ORF1b:P1000L,ORF1b:H2285Y,ORF7a:L116F	ORF8:D119-,ORF8:F120-	NODE_0000861	C1191T,C1267T,C5184T,C6539T,C9891T,T11418C,G12514T,T12946C,C14262T,G15451A,C16466T,C18795T,A20262G,C20320T,C24418T,C24745T,C27739T,C29358T,G29427A	28248-28253	N:T362I,N:R385K,ORF1a:P309L,ORF1a:P1640L,ORF1a:H2092Y,ORF1a:A3209V,ORF1a:V3718A,ORF1b:G662S,ORF1b:P1000L,ORF1b:H2285Y,ORF7a:L116F	ORF8:D119-,ORF8:F120-	N/A	N/A	N/A	N/A	N/A	N/A	N/A	N/A	N/A	N/A	S:52-143		3000	0	good	274	10	0	good	0	24	3	12.500000	good	11		0	good	0		0		0	0	good		0	0	good	0
1320	EPI_ISL_1828782	20B	20B		20B	B.1.1.318	B.1.1.318	0	good	29	30	0	0	0	0	20	8	0	1	89110	55	29836	0.9959535832525165	E:1,M:1,N:1,ORF1a:1,ORF1b:1,ORF3a:1,ORF6:1,ORF7a:1,ORF7b:1,ORF8:0.9918032786885246,ORF9b:1,S:1	false	C241T,C1878T,C1912T,C1929T,C3037T,A3852T,C3961T,G7798T,C9072T,C9891T,C10116T,C14408T,G20578A,G21204T,C21846T,G23012A,T23287C,A23403G,C23604A,G23948C,C24382T,C25276A,T26767C,G28209T,A28271G,G28881A,G28882A,G28883C,C29769T	11288-11296,21992-21994,27887-27901,28896-28898			M:I82T,N:R203K,N:G204R,N:R209G,ORF1a:S538L,ORF1a:A555V,ORF1a:E1196V,ORF1a:K2511N,ORF1a:T2936I,ORF1a:A3209V,ORF1a:T3284I,ORF1b:P314L,ORF1b:V2371M,ORF1b:K2579N,ORF8:E106*,S:T95I,S:E484K,S:D614G,S:P681H,S:D796H	N:A208-,ORF1a:S3675-,ORF1a:G3676-,ORF1a:F3677-,ORF7b:*44-,ORF8:M1-,ORF8:K2-,S:Y144-				C1878T,C1912T,C1929T,A3852T,G21204T	0	0	5	5			ORF1a:S538L,ORF1a:A555V,ORF1a:E1196V,ORF1b:K2579N	0	0	4	4		NODE_0000935	C1878T,C1912T,C1929T,A3852T,C3961T,G7798T,C9072T,C9891T,C10116T,G20578A,G21204T,C21846T,G23012A,T23287C,C23604A,G23948C,C24382T,C25276A,T26767C,G28209T,A28271G,C29769T	11288-11296,21992-21994,27887-27901,28896-28898	M:I82T,N:R209G,ORF1a:S538L,ORF1a:A555V,ORF1a:E1196V,ORF1a:K2511N,ORF1a:T2936I,ORF1a:A3209V,ORF1a:T3284I,ORF1b:V2371M,ORF1b:K2579N,ORF8:E106*,S:T95I,S:E484K,S:P681H,S:D796H	N:A208-,ORF1a:S3675-,ORF1a:G3676-,ORF1a:F3677-,ORF7b:*44-,ORF8:M1-,ORF8:K2-,S:Y144-	NODE_0000961	C1878T,C1912T,C1929T,A3852T,C10116T,G21204T,C24382T		ORF1a:S538L,ORF1a:A555V,ORF1a:E1196V,ORF1a:T3284I,ORF1b:K2579N	ORF7b:*44-,ORF8:M1-,ORF8:K2-	N/A	N/A	N/A	N/A	N/A	N/A	N/A	N/A	N/A	N/A	ORF8:3		3000	0	good	0	10	0	good	0	24	-3	0	good	5		0	good	0		0		0	0	good		0	0	good	0
1321	EPI_ISL_1828780	20A	20A		20A	B.1	B.1	86.421125	mediocre	6	9	0	0	2810	0	3	3	0	899	86478	55	29836	0.9019830786208741	E:1,M:1,N:0.8595238095238096,ORF1a:0.938877527834583,ORF1b:0.8405044510385756,ORF3a:1,ORF6:1,ORF7a:0.319672131147541,ORF7b:0.5909090909090909,ORF8:1,ORF9b:1,S:0.9686028257456829	false	C241T,C3037T,G10396T,C14408T,A23403G,G25563T	11288-11296			ORF1b:P314L,ORF3a:Q57H,S:D614G	ORF1a:S3675-,ORF1a:G3676-,ORF1a:F3677-				G10396T	0	0	1	1				0	0	0	0	4996-5287,6847-7058,7672-7968,19276-19570,19912-20496,21147-21682,27512-27808,29357-29652	NODE_0000778	G10396T,G25563T	11288-11296	ORF3a:Q57H	ORF1a:S3675-,ORF1a:G3676-,ORF1a:F3677-	NODE_0000778	G10396T,G25563T	11288-11296	ORF3a:Q57H	ORF1a:S3675-,ORF1a:G3676-,ORF1a:F3677-	N/A	N/A	N/A	N/A	N/A	N/A	N/A	N/A	N/A	N/A	ORF1a:1577-1674,ORF1a:2194-2265,ORF1a:2470-2568,ORF1b:1937-2035,ORF1b:2149-2343,ORF1b:2561-2696,S:1-40,ORF7a:40-122,ORF7b:1-18,N:362-420		3000	92.962963	mediocre	2810	10	0	good	0	24	-6	0	good	2		0	good	0		0		0	0	good		0	0	good	0
1322	EPI_ISL_2620737	21A	21A (Delta)	Delta	21A	B.1.617.2	B.1.617.2	14.062500	good	37	13	0	0	0	0	30	4	0	0	89138	55	29836	0.9959535832525165	E:1,M:1,N:1,ORF1a:1,ORF1b:1,ORF3a:1,ORF6:1,ORF7a:1,ORF7b:1,ORF8:1,ORF9b:1,S:1	false	G210T,C241T,C1191T,C1267T,C3037T,C5184T,C6539T,C9891T,T11418C,T12946C,C14262T,C14408T,G15451A,C16466T,A20262G,C20320T,C21618G,T22917G,C22995A,A23403G,C23604G,G24410A,C24745T,G25302T,C25469T,T26767C,T27638C,C27739T,C27752T,G28307C,A28461G,A28792T,G28881T,C29358T,G29402T,G29427A,G29742T	22029-22034,28248-28253,28271			M:I82T,N:A12P,N:D63G,N:R203M,N:T362I,N:D377Y,N:R385K,ORF1a:P309L,ORF1a:P1640L,ORF1a:H2092Y,ORF1a:A3209V,ORF1a:V3718A,ORF1b:P314L,ORF1b:G662S,ORF1b:P1000L,ORF1b:H2285Y,ORF3a:S26L,ORF7a:V82A,ORF7a:L116F,ORF7a:T120I,ORF9b:M8I,ORF9b:T60A,S:T19R,S:R158G,S:L452R,S:T478K,S:D614G,S:P681R,S:D950N,S:C1247F	ORF8:D119-,ORF8:F120-,S:E156-,S:F157-		A21987G,T28690G		C14262T,G25302T,G28307C,A28792T,C29358T	2	0	5	7	N:F139L,S:D142G		N:A12P,N:T362I,ORF9b:M8I,S:C1247F	2	0	4	6		NODE_0000861	C1191T,C1267T,C5184T,C6539T,C9891T,T11418C,T12946C,C14262T,G15451A,C16466T,A20262G,C20320T,A21987G,C24745T,G25302T,C27739T,G28307C,A28792T,C29358T,G29427A	28248-28253	N:A12P,N:T362I,N:R385K,ORF1a:P309L,ORF1a:P1640L,ORF1a:H2092Y,ORF1a:A3209V,ORF1a:V3718A,ORF1b:G662S,ORF1b:P1000L,ORF1b:H2285Y,ORF7a:L116F,ORF9b:M8I,S:D142G,S:C1247F	ORF8:D119-,ORF8:F120-	NODE_0000861	C1191T,C1267T,C5184T,C6539T,C9891T,T11418C,T12946C,C14262T,G15451A,C16466T,A20262G,C20320T,A21987G,C24745T,G25302T,C27739T,G28307C,A28792T,C29358T,G29427A	28248-28253	N:A12P,N:T362I,N:R385K,ORF1a:P309L,ORF1a:P1640L,ORF1a:H2092Y,ORF1a:A3209V,ORF1a:V3718A,ORF1b:G662S,ORF1b:P1000L,ORF1b:H2285Y,ORF7a:L116F,ORF9b:M8I,S:D142G,S:C1247F	ORF8:D119-,ORF8:F120-	N/A	N/A	N/A	N/A	N/A	N/A	N/A	N/A	N/A	N/A			3000	0	good	0	10	0	good	0	24	9	37.500000	mediocre	17		0	good	0		0		0	0	good		0	0	good	0
1324	EPI_ISL_2620735	21J	21J (Delta)	Delta	21J	B.1.617.2	B.1.617.2	1.166217	good	33	13	0	0	569	0	27	4	0	191	88585	55	29836	0.9769253921011269	E:1,M:1,N:1,ORF1a:1,ORF1b:0.9632789317507419,ORF3a:1,ORF6:1,ORF7a:1,ORF7b:1,ORF8:1,ORF9b:1,S:0.9277864992150706	false	G210T,C241T,C1519T,C3037T,G4181T,C6402T,C7124T,C8986T,G9053T,C10029T,C10755T,A11201G,A11332G,C14408T,G15451A,C16466T,C19220T,C21618G,T22917G,C22995A,A23403G,C23604G,G24410A,C25469T,C26004T,T26767C,C27752T,C27874T,A28461G,G28881T,G28916T,G29402T,G29742T	22029-22034,28248-28253,28271			M:I82T,N:D63G,N:R203M,N:G215C,N:D377Y,ORF1a:A1306S,ORF1a:P2046L,ORF1a:P2287S,ORF1a:V2930L,ORF1a:T3255I,ORF1a:A3497V,ORF1a:T3646A,ORF1b:P314L,ORF1b:G662S,ORF1b:P1000L,ORF1b:A1918V,ORF3a:S26L,ORF7a:T120I,ORF7b:T40I,ORF9b:T60A,S:T19R,S:R158G,S:L452R,S:T478K,S:D614G,S:P681R,S:D950N	ORF8:D119-,ORF8:F120-,S:E156-,S:F157-		C27638T		C1519T,C10755T,C26004T	1	0	3	4	ORF7a:A82V		ORF1a:A3497V	1	0	1	2	19276-19570,21717-21990	NODE_0000884	C1519T,G9053T,C10755T,C26004T,C27638T		ORF1a:V2930L,ORF1a:A3497V,ORF7a:A82V		NODE_0000861	C1519T,G4181T,C6402T,C7124T,C8986T,G9053T,C10029T,C10755T,A11201G,A11332G,G15451A,C16466T,C19220T,C26004T,C27638T,C27874T,G28916T	28248-28253	N:G215C,ORF1a:A1306S,ORF1a:P2046L,ORF1a:P2287S,ORF1a:V2930L,ORF1a:T3255I,ORF1a:A3497V,ORF1a:T3646A,ORF1b:G662S,ORF1b:P1000L,ORF1b:A1918V,ORF7a:A82V,ORF7b:T40I	ORF8:D119-,ORF8:F120-	N/A	N/A	N/A	N/A	N/A	N/A	N/A	N/A	N/A	N/A	ORF1b:1937-2035,S:52-143		3000	9.962963	good	569	10	0	good	0	24	1	4.166667	good	9		0	good	0		0		0	0	good		0	0	good	0
1323	EPI_ISL_2620736	20H	20H (Beta)	Beta	20H	B.1.351.3	B.1.351.3	1.562500	good	35	18	0	0	218	0	25	6	0	73	88920	55	29836	0.9886633448149015	E:1,M:1,N:1,ORF1a:1,ORF1b:1,ORF3a:1,ORF6:1,ORF7a:1,ORF7b:1,ORF8:1,ORF9b:1,S:0.9427001569858713	false	G174T,C241T,C1059T,G1820A,A2692T,C3037T,C3261T,G5230T,C5812T,C6402T,T7624C,A8052G,C10313A,A10323G,G10396T,C10615T,C14408T,A16305G,A16687G,C21614T,C21762T,A21801C,A22206G,G22813T,G23012A,A23063T,A23403G,C23422T,C23664T,G25563T,C25904T,C26456T,C28253T,G28361A,C28887T	11288-11296,22283-22291			E:P71L,N:G30R,N:T205I,ORF1a:T265I,ORF1a:G519S,ORF1a:T999I,ORF1a:K1655N,ORF1a:P2046L,ORF1a:N2596S,ORF1a:L3350I,ORF1a:K3353R,ORF1b:P314L,ORF1b:I1074V,ORF3a:Q57H,ORF3a:S171L,ORF9b:M26I,S:L18F,S:A67V,S:D80A,S:D215G,S:K417N,S:E484K,S:N501Y,S:D614G,S:A701V	ORF1a:S3675-,ORF1a:G3676-,ORF1a:F3677-,S:L241-,S:L242-,S:A243-			C21762T|21K&21D&25I	G1820A,C3261T,C5812T,C10313A,A16305G,C23422T,G28361A	0	1	7	8			N:G30R,ORF1a:G519S,ORF1a:T999I,ORF1a:L3350I,ORF9b:M26I,S:A67V	0	0	6	6	22325-22542	NODE_0000855	G1820A,A2692T,C3261T,C5812T,C6402T,T7624C,A8052G,C10313A,G10396T,C10615T,A16305G,A16687G,C21614T,C21762T,C23422T,C25904T,G28361A	11288-11296	N:G30R,ORF1a:G519S,ORF1a:T999I,ORF1a:P2046L,ORF1a:N2596S,ORF1a:L3350I,ORF1b:I1074V,ORF3a:S171L,ORF9b:M26I,S:L18F,S:A67V	ORF1a:S3675-,ORF1a:G3676-,ORF1a:F3677-	B.1.351.3	G1820A,C3261T,C5812T,C10313A,A16305G,C21762T,C23422T,G28361A		N:G30R,ORF1a:G519S,ORF1a:T999I,ORF1a:L3350I,ORF9b:M26I,S:A67V		N/A	N/A	N/A	N/A	N/A	N/A	N/A	N/A	N/A	N/A	S:255-327		3000	0	good	218	10	0	good	0	24	3	12.500000	good	11		0	good	0		0		0	0	good		0	0	good	0
1325	EPI_ISL_2620734	21D	21D (Eta)	Eta	21D	B.1.525	B.1.525	14.062500	good	35	24	0	0	50	0	21	8	0	0	89047	55	29836	0.9942815102163662	E:1,M:1,N:1,ORF1a:1,ORF1b:1,ORF3a:1,ORF6:1,ORF7a:1,ORF7b:1,ORF8:1,ORF9b:1,S:1	false	C241T,C1498T,A1807G,G2659A,C3037T,C6285T,G6352T,C6813T,C8160A,T8593C,G9049T,C9565T,C10834T,C14407T,C14408T,C15660A,C18171T,A20724G,A21717G,C21762T,G23012A,A23403G,G23593C,T24224C,C24748T,C26305T,C26735T,T26767C,G27882A,C28308G,A28653G,A28699G,C28887T,C29218T,G29543T	11288-11296,21765-21770,21992-21994,27205-27207,28278-28280			E:L21F,M:I82T,N:D3Y,N:A12G,N:K127R,N:T205I,ORF1a:T2007I,ORF1a:K2029N,ORF1a:T2183I,ORF1a:T2632N,ORF1a:K2928N,ORF1b:P314F,ORF1b:D731E,ORF7b:A43T,ORF9b:H9D,S:Q52R,S:A67V,S:E484K,S:D614G,S:Q677H,S:F888L	N:S2-,ORF1a:S3675-,ORF1a:G3676-,ORF1a:F3677-,ORF6:F2-,S:H69-,S:V70-,S:Y144-			C26305T|21D,C26735T|20A&23G	G6352T,C6813T,C8160A,G9049T,C10834T,C15660A,G27882A,A28653G,C29218T	0	2	9	11			E:L21F,N:K127R,ORF1a:K2029N,ORF1a:T2183I,ORF1a:T2632N,ORF1a:K2928N,ORF1b:D731E,ORF7b:A43T	0	0	8	8	29727-29776	B.1.525	G6352T,C6813T,C8160A,G9049T,C10834T,C15660A,C26305T,C26735T,G27882A,A28653G,C29218T		E:L21F,N:K127R,ORF1a:K2029N,ORF1a:T2183I,ORF1a:T2632N,ORF1a:K2928N,ORF1b:D731E,ORF7b:A43T		B.1.525	G6352T,C6813T,C8160A,G9049T,C10834T,C15660A,C26305T,C26735T,G27882A,A28653G,C29218T		E:L21F,N:K127R,ORF1a:K2029N,ORF1a:T2183I,ORF1a:T2632N,ORF1a:K2928N,ORF1b:D731E,ORF7b:A43T		N/A	N/A	N/A	N/A	N/A	N/A	N/A	N/A	N/A	N/A			3000	0	good	50	10	0	good	0	24	9	37.500000	mediocre	17		0	good	0		0		0	0	good		0	0	good	0
1326	EPI_ISL_2620732	20I	20I (Alpha)	Alpha	20I	B.1.1.7	B.1.1.7	50.173611	mediocre	43	19	0	0	0	0	27	6	0	0	89089	55	29836	0.9959535832525165	E:1,M:1,N:1,ORF1a:1,ORF1b:1,ORF3a:1,ORF6:1,ORF7a:1,ORF7b:1,ORF8:1,ORF9b:1,S:1	false	C241T,C913T,C2110T,C2668T,C3037T,C3267T,C5388A,C5784T,C5986T,C6906T,T6954C,G8927A,C14120T,C14408T,C14676T,C15279T,T16176C,A21993T,C22591T,A23063T,C23271A,A23403G,C23575T,C23604A,C23709T,G24219T,T24506G,G24914C,C26060T,G26262C,G26268A,C27688T,C27972T,G28048T,A28095T,A28111G,G28280C,A28281T,T28282A,G28881A,G28882A,G28883C,C28977T	11288-11296,21765-21770,21989-21991,28271			N:D3L,N:R203K,N:G204R,N:S235F,ORF1a:T1001I,ORF1a:A1708D,ORF1a:T1840I,ORF1a:S2214L,ORF1a:I2230T,ORF1a:V2888I,ORF1b:P218L,ORF1b:P314L,ORF3a:T223I,ORF7a:P99S,ORF8:Q27*,ORF8:R52I,ORF8:K68*,ORF8:Y73C,S:Y144F,S:N501Y,S:A570D,S:D614G,S:P681H,S:T716I,S:W886L,S:S982A,S:D1118H	ORF1a:S3675-,ORF1a:G3676-,ORF1a:F3677-,S:H69-,S:V70-,S:V143-			C22591T|25I,C26060T|21L&22B&22E&23A&22C&24A&22A&23F&23D&23B&22D&24E&22F&25C&rec&23C&24C&24F&23E&24B&23H&25B&25A&24G&23I&23G&24H&24D&25D&24I&25G&25E&25I&25H&25F,A28095T|20I	C2110T,C2668T,C5784T,C6906T,G8927A,C14120T,-21993T,C23575T,G24219T,G26262C,G26268A,C27688T	0	3	12	15			ORF1a:T1840I,ORF1a:S2214L,ORF1a:V2888I,ORF1b:P218L,ORF3a:T223I,ORF7a:P99S,ORF8:K68*,S:-144F,S:W886L	0	0	9	9		NODE_0000965	C2110T,C2668T,C5784T,C6906T,G8927A,C14120T,-21993T,C22591T,C23575T,G24219T,C26060T,G26262C,G26268A,C27688T,A28095T	21989-21991	ORF1a:T1840I,ORF1a:S2214L,ORF1a:V2888I,ORF1b:P218L,ORF3a:T223I,ORF7a:P99S,ORF8:K68*,S:-144F,S:W886L	S:V143-	NODE_0000965	C2110T,C2668T,C5784T,C6906T,G8927A,C14120T,-21993T,C22591T,C23575T,G24219T,C26060T,G26262C,G26268A,C27688T,A28095T	21989-21991	ORF1a:T1840I,ORF1a:S2214L,ORF1a:V2888I,ORF1b:P218L,ORF3a:T223I,ORF7a:P99S,ORF8:K68*,S:-144F,S:W886L	S:V143-	N/A	N/A	N/A	N/A	N/A	N/A	N/A	N/A	N/A	N/A			3000	0	good	0	10	0	good	0	24	17	70.833333	mediocre	25		0	good	0		0		0	0	good		0	0	good	0
1328	EPI_ISL_2620730	20H	20H (Beta)	Beta	20H	B.1.351.3	B.1.351.3	0	good	32	18	0	0	218	0	23	6	0	73	88932	55	29836	0.9886633448149015	E:1,M:1,N:1,ORF1a:1,ORF1b:1,ORF3a:1,ORF6:1,ORF7a:1,ORF7b:1,ORF8:1,ORF9b:1,S:0.9427001569858713	false	G174T,C241T,C1059T,C1601T,A2692T,C3037T,G5230T,C6402T,C6543T,T7624C,A8052G,A10323G,G10396T,C10615T,G11083T,C14408T,A16687G,C21614T,C21762T,A21801C,A22206G,G22813T,G23012A,A23063T,A23403G,C23664T,G25563T,C25904T,C26456T,C28253T,C28887T,G29759T	11288-11296,22283-22291			E:P71L,N:T205I,ORF1a:T265I,ORF1a:L446F,ORF1a:K1655N,ORF1a:P2046L,ORF1a:T2093I,ORF1a:N2596S,ORF1a:K3353R,ORF1a:L3606F,ORF1b:P314L,ORF1b:I1074V,ORF3a:Q57H,ORF3a:S171L,S:L18F,S:A67V,S:D80A,S:D215G,S:K417N,S:E484K,S:N501Y,S:D614G,S:A701V	ORF1a:S3675-,ORF1a:G3676-,ORF1a:F3677-,S:L241-,S:L242-,S:A243-			C21762T|21K&21D&25I	C1601T,C6543T,G11083T,G29759T	0	1	4	5			ORF1a:L446F,ORF1a:T2093I,ORF1a:L3606F,S:A67V	0	0	4	4	22325-22542	NODE_0000855	C1601T,A2692T,C6402T,C6543T,T7624C,A8052G,G10396T,C10615T,G11083T,A16687G,C21614T,C21762T,C25904T,G29759T	11288-11296	ORF1a:L446F,ORF1a:P2046L,ORF1a:T2093I,ORF1a:N2596S,ORF1a:L3606F,ORF1b:I1074V,ORF3a:S171L,S:L18F,S:A67V	ORF1a:S3675-,ORF1a:G3676-,ORF1a:F3677-	B.1.351.3	C1601T,C6543T,G11083T,C21762T,G29759T		ORF1a:L446F,ORF1a:T2093I,ORF1a:L3606F,S:A67V		N/A	N/A	N/A	N/A	N/A	N/A	N/A	N/A	N/A	N/A	S:255-327		3000	0	good	218	10	0	good	0	24	0	0	good	8		0	good	0		0		0	0	good		0	0	good	0
1329	EPI_ISL_1825684	20B	20B		20B	B.1.1.318	B.1.1.318	225	bad	23	30	0	0	1	15	15	8	0	15	89310	14	29854	0.9973915660636057	E:1,M:1,N:1,ORF1a:0.9984094523971825,ORF1b:0.9992581602373887,ORF3a:1,ORF6:1,ORF7a:1,ORF7b:1,ORF8:0.9836065573770492,ORF9b:1,S:0.9968602825745683	false	C241T,C1912T,C3037T,A3852T,G7798T,C9891T,C10116T,C14408T,C18606T,G20578A,C21846T,G23012A,T23287C,A23403G,C23604A,G23948C,C24382T,C25276A,T26767C,G28881A,G28882A,G28883C,C29769T	11288-11296,21992-21994,27887-27901,28896-28898			M:I82T,N:R203K,N:G204R,N:R209G,ORF1a:E1196V,ORF1a:K2511N,ORF1a:A3209V,ORF1a:T3284I,ORF1b:P314L,ORF1b:V2371M,S:T95I,S:E484K,S:D614G,S:P681H,S:D796H	N:A208-,ORF1a:S3675-,ORF1a:G3676-,ORF1a:F3677-,ORF7b:*44-,ORF8:M1-,ORF8:K2-,S:Y144-				C1912T,A3852T,C18606T	0	0	3	3			ORF1a:E1196V	0	0	1	1	8052	NODE_0000935	C1912T,A3852T,G7798T,C9891T,C10116T,C18606T,G20578A,C21846T,G23012A,T23287C,C23604A,G23948C,C24382T,C25276A,T26767C,C29769T	11288-11296,21992-21994,27887-27901,28896-28898	M:I82T,N:R209G,ORF1a:E1196V,ORF1a:K2511N,ORF1a:A3209V,ORF1a:T3284I,ORF1b:V2371M,S:T95I,S:E484K,S:P681H,S:D796H	N:A208-,ORF1a:S3675-,ORF1a:G3676-,ORF1a:F3677-,ORF7b:*44-,ORF8:M1-,ORF8:K2-,S:Y144-	NODE_0000961	C1912T,A3852T,C10116T,C18606T,C24382T		ORF1a:E1196V,ORF1a:T3284I	ORF7b:*44-,ORF8:M1-,ORF8:K2-	N/A	N/A	N/A	N/A	N/A	N/A	N/A	N/A	N/A	N/A	ORF1a:538,ORF1a:2414,ORF1a:2596,ORF1a:2936,ORF1a:3150,ORF1a:3732,ORF1a:4050,ORF1b:326,ORF1b:2579,S:64,S:1254,S:1258-1259,ORF8:3,ORF8:106	Y:1878,Y:3961,M:7507,Y:9072,S:9714,W:11459,M:12413,K:14443,K:21204,Y:21752,M:25324,M:25336,S:25337,K:28209,R:28271	3000	0	good	1	10	150	bad	15	24	-5	0	good	3		0	good	0		0		0	0	good		0	0	good	0
1330	EPI_ISL_1805661	20B	20B		20B	B.1.1.25	B.1.1.25	14.062500	good	19	0	0	0	0	0	12	0	0	0	89525	3	29869	0.9987961074139718	E:1,M:1,N:1,ORF1a:1,ORF1b:1,ORF3a:1,ORF6:1,ORF7a:1,ORF7b:1,ORF8:1,ORF9b:1,S:1	false	C241T,G434A,A1163T,C3037T,T4378G,A10159G,C11941T,C12525T,C14408T,G17058A,C17678T,A23403G,C23604G,A25786C,C27999T,G28881A,G28882A,G28883C,G29745T				N:R203K,N:G204R,ORF1a:E57K,ORF1a:I300F,ORF1a:T4087I,ORF1b:P314L,ORF1b:M1197I,ORF1b:T1404M,ORF3a:K132Q,ORF8:P36S,S:D614G,S:P681R				C11941T|25F,C23604G|21J&21I&24A&24E&21A&25C&24C&24F&24B&25A&25B&rec&24G&23I&24H&21B&24D&25D&25G&24I&25E&25H&25F	G434A,T4378G,A10159G,C12525T,G17058A,C17678T,A25786C,C27999T,G29745T	0	2	9	11			ORF1a:E57K,ORF1a:T4087I,ORF1b:M1197I,ORF1b:T1404M,ORF3a:K132Q,ORF8:P36S,S:P681R	0	0	7	7		NODE_0000935	G434A,A1163T,T4378G,A10159G,C11941T,C12525T,G17058A,C17678T,C23604G,A25786C,C27999T,G29745T		ORF1a:E57K,ORF1a:I300F,ORF1a:T4087I,ORF1b:M1197I,ORF1b:T1404M,ORF3a:K132Q,ORF8:P36S,S:P681R		B.1.1.25	G434A,T4378G,A10159G,C11941T,C12525T,G17058A,C17678T,C23604G,A25786C,C27999T,G29745T		ORF1a:E57K,ORF1a:T4087I,ORF1b:M1197I,ORF1b:T1404M,ORF3a:K132Q,ORF8:P36S,S:P681R		N/A	N/A	N/A	N/A	N/A	N/A	N/A	N/A	N/A	N/A			3000	0	good	0	10	0	good	0	24	9	37.500000	mediocre	17		0	good	0		0		0	0	good		0	0	good	0
1327	EPI_ISL_2620731	20H	20H (Beta)	Beta	20H	B.1.351.3	B.1.351.3	2.777778	good	33	18	0	0	218	0	22	6	0	73	88928	55	29836	0.9886633448149015	E:1,M:1,N:1,ORF1a:1,ORF1b:1,ORF3a:1,ORF6:1,ORF7a:1,ORF7b:1,ORF8:1,ORF9b:1,S:0.9427001569858713	false	G174T,C241T,C1059T,A2692T,C3037T,G5230T,C6402T,T7624C,A8052G,C9565T,A10323G,G10396T,C10615T,C13945T,C14408T,A16687G,C21614T,C21721T,A21801C,A22206G,G22813T,G23012A,A23063T,A23403G,C23664T,G25563T,C25904T,C26456T,C27393T,G28077T,C28253T,A28254C,C28887T	11288-11296,22283-22291			E:P71L,N:T205I,ORF1a:T265I,ORF1a:K1655N,ORF1a:P2046L,ORF1a:N2596S,ORF1a:K3353R,ORF1b:P160S,ORF1b:P314L,ORF1b:I1074V,ORF3a:Q57H,ORF3a:S171L,ORF8:V62L,ORF8:I121L,S:L18F,S:D80A,S:D215G,S:K417N,S:E484K,S:N501Y,S:D614G,S:A701V	ORF1a:S3675-,ORF1a:G3676-,ORF1a:F3677-,S:L241-,S:L242-,S:A243-			C9565T|21D,C21721T|22C	C13945T,C27393T,G28077T,A28254C	0	2	4	6			ORF1b:P160S,ORF8:V62L,ORF8:I121L	0	0	3	3	22325-22542	NODE_0000855	A2692T,C6402T,T7624C,A8052G,C9565T,G10396T,C10615T,C13945T,A16687G,C21614T,C21721T,C25904T,C27393T,G28077T,A28254C	11288-11296	ORF1a:P2046L,ORF1a:N2596S,ORF1b:P160S,ORF1b:I1074V,ORF3a:S171L,ORF8:V62L,ORF8:I121L,S:L18F	ORF1a:S3675-,ORF1a:G3676-,ORF1a:F3677-	B.1.351.3	C9565T,C13945T,C21721T,C27393T,G28077T,A28254C		ORF1b:P160S,ORF8:V62L,ORF8:I121L		N/A	N/A	N/A	N/A	N/A	N/A	N/A	N/A	N/A	N/A	S:255-327		3000	0	good	218	10	0	good	0	24	4	16.666667	good	12		0	good	0		0		0	0	good		0	0	good	0
1331	EPI_ISL_1805650	20B	20B		20B	B.1.1.25	B.1.1.25	100	bad	14	0	0	0	0	10	9	0	0	4	89443	22	29854	0.9973246831421596	E:1,M:1,N:1,ORF1a:0.9997727789138832,ORF1b:1,ORF3a:0.9927536231884058,ORF6:1,ORF7a:1,ORF7b:1,ORF8:1,ORF9b:1,S:0.9992150706436421	false	C241T,A1163T,C3037T,C6720T,C10790T,C14408T,C22450T,A23403G,G28083T,G28881A,G28882A,G28883C,G29151A,G29779T				N:R203K,N:G204R,N:R293K,ORF1a:I300F,ORF1a:T2152I,ORF1a:H3509Y,ORF1b:P314L,ORF8:E64*,S:D614G					C6720T,C10790T,C22450T,G28083T,G29151A,G29779T	0	0	6	6			N:R293K,ORF1a:T2152I,ORF1a:H3509Y,ORF8:E64*	0	0	4	4		NODE_0000935	A1163T,C6720T,C10790T,C22450T,G28083T,G29151A,G29779T		N:R293K,ORF1a:I300F,ORF1a:T2152I,ORF1a:H3509Y,ORF8:E64*		B.1.1.25	C6720T,C10790T,C22450T,G28083T,G29151A,G29779T		N:R293K,ORF1a:T2152I,ORF1a:H3509Y,ORF8:E64*		N/A	N/A	N/A	N/A	N/A	N/A	N/A	N/A	N/A	N/A	ORF1a:4265,S:80,ORF3a:29,ORF3a:57	R:6019,Y:10537,R:13058,Y:14322,Y:17818,Y:21363,M:21801,Y:23638,R:25477,K:25563	3000	0	good	0	10	100	bad	10	24	-2	0	good	6		0	good	0		0		0	0	good		0	0	good	0
1332	EPI_ISL_1805572	20A	20A		20A	B.1	B.1	2809	bad	5	9	0	0	1	53	2	3	0	39	89459	17	29854	0.9960204661739624	E:0.9868421052631579,M:1,N:0.9928571428571429,ORF1a:0.9961372415360146,ORF1b:0.9977744807121661,ORF3a:0.9855072463768116,ORF6:1,ORF7a:1,ORF7b:0.9772727272727273,ORF8:1,ORF9b:1,S:0.9945054945054945	false	C241T,C3037T,T6661C,C14408T,A23403G	11288-11296			ORF1b:P314L,S:D614G	ORF1a:S3675-,ORF1a:G3676-,ORF1a:F3677-				T6661C	0	0	1	1				0	0	0	0	9714	NODE_0000778	T6661C	11288-11296		ORF1a:S3675-,ORF1a:G3676-,ORF1a:F3677-	NODE_0000778	T6661C	11288-11296		ORF1a:S3675-,ORF1a:G3676-,ORF1a:F3677-	N/A	N/A	N/A	N/A	N/A	N/A	N/A	N/A	N/A	N/A	ORF1a:57,ORF1a:300,ORF1a:642,ORF1a:1254,ORF1a:1853,ORF1a:2046,ORF1a:2312,ORF1a:2414,ORF1a:2486,ORF1a:2488,ORF1a:2596,ORF1a:2660,ORF1a:3110,ORF1a:3150,ORF1a:3353,ORF1a:4050,ORF1a:4087,ORF1b:144,ORF1b:745,ORF1b:1100,ORF1b:1197,ORF1b:1404,ORF1b:2054,S:18,S:67,S:80,S:215,S:273,S:681,S:701,ORF3a:57,ORF3a:132,ORF3a:171,ORF3a:193,E:71,ORF7b:39,N:203-205	K:174,R:434,W:1163,Y:2189,W:2692,W:4026,M:5822,Y:6402,M:7200,M:7507,Y:7624,M:7721,Y:7728,R:8052,M:8243,S:9595,R:10159,R:10323,K:10396,Y:10615,Y:11941,M:12413,Y:12525,M:13423,K:13897,W:15700,M:16765,R:17058,Y:17678,K:19627,W:20079,Y:21614,Y:21762,M:21801,R:22206,R:22379,S:23604,Y:23664,Y:24307,R:24862,Y:25339,K:25563,M:25786,Y:25904,R:25970,Y:26456,K:27870,Y:28253,R:28881-28882,S:28883,Y:28887,Y:29546	3000	0	good	1	10	530	bad	53	24	-6	0	good	2		0	good	0		0		0	0	good		0	0	good	0
1335	EPI_ISL_1790213	20B	20B		20B	B.1.1	B.1.1	29.340278	good	12	9	0	0	0	0	9	3	0	0	89486	7	29862	0.9984282513460188	E:1,M:1,N:1,ORF1a:1,ORF1b:1,ORF3a:1,ORF6:1,ORF7a:1,ORF7b:1,ORF8:1,ORF9b:1,S:1	false	C241T,C3037T,A10323G,C14408T,A23063T,A23403G,C27972T,G28048T,A28111G,G28881A,G28882A,G28883C	11288-11296			N:R203K,N:G204R,ORF1a:K3353R,ORF1b:P314L,ORF8:Q27*,ORF8:R52I,ORF8:Y73C,S:N501Y,S:D614G	ORF1a:S3675-,ORF1a:G3676-,ORF1a:F3677-			A10323G|20H&25D&25I,A23063T|21K&21L&22B&20I&22E&23A&22C&24A&22A&23F&23D&20J&23B&22D&24E&22F&rec&25C&23C&24C&24F&23E&24B&23H&20H&25B&25A&24G&23I&21H&23G&24H&24D&21M&25D&25G&24I&25E&25I&25H&25F&21E,C27972T|20I,G28048T|20I,A28111G|20I		0	5	0	5			ORF1a:K3353R,ORF8:Q27*,ORF8:R52I,ORF8:Y73C,S:N501Y	0	0	5	5		NODE_0000935	A10323G,A23063T,C27972T,G28048T,A28111G	11288-11296	ORF1a:K3353R,ORF8:Q27*,ORF8:R52I,ORF8:Y73C,S:N501Y	ORF1a:S3675-,ORF1a:G3676-,ORF1a:F3677-	NODE_0000935	A10323G,A23063T,C27972T,G28048T,A28111G	11288-11296	ORF1a:K3353R,ORF8:Q27*,ORF8:R52I,ORF8:Y73C,S:N501Y	ORF1a:S3675-,ORF1a:G3676-,ORF1a:F3677-	N/A	N/A	N/A	N/A	N/A	N/A	N/A	N/A	N/A	N/A			3000	0	good	0	10	0	good	0	24	13	54.166667	mediocre	21		0	good	0		0		0	0	good		0	0	good	0
1336	EPI_ISL_1790211	20B	20B		20B	B.1.1.25	B.1.1.25	14.062500	good	21	3	0	0	0	0	12	1	0	0	89486	3	29864	0.9986289001103568	E:1,M:1,N:1,ORF1a:1,ORF1b:1,ORF3a:1,ORF6:1,ORF7a:1,ORF7b:1,ORF8:1,ORF9b:1,S:1	false	C241T,A1163T,T2011C,C2094T,C3037T,G5950A,T6640C,G11083T,C14408T,C14768T,G20238T,T22465C,A23403G,G23587C,C25904T,G26211T,G27327T,G28881A,G28882A,G28883C,G29779T	21992-21994			N:R203K,N:G204R,ORF1a:I300F,ORF1a:S610L,ORF1a:L3606F,ORF1b:P314L,ORF1b:A434V,ORF1b:R2257S,ORF3a:S171L,ORF6:K42N,S:D614G,S:Q675H	S:Y144-			C25904T|20H	T2011C,C2094T,G5950A,T6640C,G11083T,C14768T,G20238T,T22465C,G23587C,G26211T,G27327T,G29779T	0	1	12	13			ORF1a:S610L,ORF1a:L3606F,ORF1b:A434V,ORF1b:R2257S,ORF3a:S171L,ORF6:K42N,S:Q675H	0	0	7	7		NODE_0000935	A1163T,T2011C,C2094T,G5950A,T6640C,G11083T,C14768T,G20238T,T22465C,G23587C,C25904T,G26211T,G27327T,G29779T	21992-21994	ORF1a:I300F,ORF1a:S610L,ORF1a:L3606F,ORF1b:A434V,ORF1b:R2257S,ORF3a:S171L,ORF6:K42N,S:Q675H	S:Y144-	B.1.1.25	T2011C,C2094T,G5950A,T6640C,G11083T,C14768T,G20238T,T22465C,G23587C,C25904T,G26211T,G27327T,G29779T	21992-21994	ORF1a:S610L,ORF1a:L3606F,ORF1b:A434V,ORF1b:R2257S,ORF3a:S171L,ORF6:K42N,S:Q675H	S:Y144-	N/A	N/A	N/A	N/A	N/A	N/A	N/A	N/A	N/A	N/A			3000	0	good	0	10	0	good	0	24	9	37.500000	mediocre	17		0	good	0		0		0	0	good		0	0	good	0
1333	EPI_ISL_1793791	21D	21D (Eta)	Eta	21D	B.1.525	B.1.525	2.777778	good	28	71	0	0	1	0	15	8	0	1	88977	55	29836	0.9959201417917934	E:1,M:1,N:1,ORF1a:1,ORF1b:1,ORF3a:1,ORF6:1,ORF7a:1,ORF7b:1,ORF8:1,ORF9b:1,S:0.9992150706436421	false	C241T,C1498T,A1807G,G2659A,C3037T,C6285T,T8593C,C9565T,C14407T,C14408T,C18171T,A20724G,C21762T,G23012A,A23403G,G23593C,T24224C,C24748T,G24914T,C26305T,C26735T,T26767C,G27882A,C28308G,A28699G,C28887T,C29218T,G29543T	11288-11296,21765-21770,21992-21994,27205-27207,28278-28280,29728-29774			E:L21F,M:I82T,N:D3Y,N:A12G,N:T205I,ORF1a:T2007I,ORF1b:P314F,ORF7b:A43T,ORF9b:H9D,S:A67V,S:E484K,S:D614G,S:Q677H,S:F888L,S:D1118Y	N:S2-,ORF1a:S3675-,ORF1a:G3676-,ORF1a:F3677-,ORF6:F2-,S:H69-,S:V70-,S:Y144-			C26305T|21D,C26735T|20A&23G	G24914T,G27882A,C29218T	0	2	3	5			E:L21F,ORF7b:A43T,S:D1118Y	0	0	3	3	21717	B.1.525	G24914T,C26305T,C26735T,G27882A,C29218T	29728-29774	E:L21F,ORF7b:A43T,S:D1118Y		B.1.525	G24914T,C26305T,C26735T,G27882A,C29218T	29728-29774	E:L21F,ORF7b:A43T,S:D1118Y		N/A	N/A	N/A	N/A	N/A	N/A	N/A	N/A	N/A	N/A	S:52		3000	0	good	1	10	0	good	0	24	4	16.666667	good	12		0	good	0		0		0	0	good		0	0	good	0
1334	EPI_ISL_1793789	20B	20B		20B	B.1.1.318	B.1.1.318	0	good	28	30	0	0	1	0	19	8	0	1	89113	55	29836	0.9959201417917934	E:1,M:1,N:1,ORF1a:1,ORF1b:1,ORF3a:1,ORF6:1,ORF7a:1,ORF7b:1,ORF8:0.9918032786885246,ORF9b:1,S:1	false	C241T,C1878T,C3037T,A3852T,C3961T,G7798T,C9072T,C9891T,C10116T,C14408T,C18744T,G20578A,G21204T,C21846T,G23012A,T23287C,A23403G,C23604A,G23948C,C24382T,C25276A,T26767C,G28209T,A28271G,G28881A,G28882A,G28883C,C29769T	11288-11296,21992-21994,27887-27901,28896-28898			M:I82T,N:R203K,N:G204R,N:R209G,ORF1a:S538L,ORF1a:E1196V,ORF1a:K2511N,ORF1a:T2936I,ORF1a:A3209V,ORF1a:T3284I,ORF1b:P314L,ORF1b:V2371M,ORF1b:K2579N,ORF8:E106*,S:T95I,S:E484K,S:D614G,S:P681H,S:D796H	N:A208-,ORF1a:S3675-,ORF1a:G3676-,ORF1a:F3677-,ORF7b:*44-,ORF8:M1-,ORF8:K2-,S:Y144-				C1878T,A3852T,C18744T,G21204T	0	0	4	4			ORF1a:S538L,ORF1a:E1196V,ORF1b:K2579N	0	0	3	3	27935	NODE_0000935	C1878T,A3852T,C3961T,G7798T,C9072T,C9891T,C10116T,C18744T,G20578A,G21204T,C21846T,G23012A,T23287C,C23604A,G23948C,C24382T,C25276A,T26767C,G28209T,A28271G,C29769T	11288-11296,21992-21994,27887-27901,28896-28898	M:I82T,N:R209G,ORF1a:S538L,ORF1a:E1196V,ORF1a:K2511N,ORF1a:T2936I,ORF1a:A3209V,ORF1a:T3284I,ORF1b:V2371M,ORF1b:K2579N,ORF8:E106*,S:T95I,S:E484K,S:P681H,S:D796H	N:A208-,ORF1a:S3675-,ORF1a:G3676-,ORF1a:F3677-,ORF7b:*44-,ORF8:M1-,ORF8:K2-,S:Y144-	NODE_0000961	C1878T,A3852T,C10116T,C18744T,G21204T,C24382T		ORF1a:S538L,ORF1a:E1196V,ORF1a:T3284I,ORF1b:K2579N	ORF7b:*44-,ORF8:M1-,ORF8:K2-	N/A	N/A	N/A	N/A	N/A	N/A	N/A	N/A	N/A	N/A	ORF8:3		3000	0	good	1	10	0	good	0	24	-4	0	good	4		0	good	0		0		0	0	good		0	0	good	0
1339	EPI_ISL_1752701	20B	20B		20B	B.1.1.25	B.1.1.25	4.215106	good	13	0	0	0	355	2	8	0	0	121	88324	260	29836	0.977159482326188	E:1,M:1,N:1,ORF1a:0.9747784594410361,ORF1b:1,ORF3a:1,ORF6:1,ORF7a:1,ORF7b:1,ORF8:1,ORF9b:1,S:0.9921507064364207	false	G434A,A1163T,C3037T,C8357T,A13803G,C14408T,C22792A,A23403G,C23604G,G28079T,G28881A,G28882A,G28883C				N:R203K,N:G204R,ORF1a:E57K,ORF1a:I300F,ORF1a:H2698Y,ORF1b:P314L,S:D614G,S:P681R				C23604G|21J&21I&24A&24E&21A&25C&24C&24F&24B&25A&25B&rec&24G&23I&24H&21B&24D&25D&25G&24I&25E&25H&25F	G434A,C8357T,A13803G,C22792A,G28079T	0	1	5	6			ORF1a:E57K,ORF1a:H2698Y,S:P681R	0	0	3	3	261-318,324-328,334-342,9246-9399,10738-10746,10777,10843-10931,23011-23040	NODE_0000935	G434A,A1163T,C8357T,A13803G,C22792A,C23604G,G28079T		ORF1a:E57K,ORF1a:I300F,ORF1a:H2698Y,S:P681R		B.1.1.25	G434A,C8357T,A13803G,C22792A,C23604G,G28079T		ORF1a:E57K,ORF1a:H2698Y,S:P681R		N/A	N/A	N/A	N/A	N/A	N/A	N/A	N/A	N/A	N/A	ORF1a:1-18,ORF1a:20-21,ORF1a:24-26,ORF1a:2994-3045,ORF1a:3491-3494,ORF1a:3526-3556,ORF1a:3574,S:484-493	M:10987,R:22996	3000	2.037037	good	355	10	20	good	2	24	1	4.166667	good	9		0	good	0		0		0	0	good		0	0	good	0
1338	EPI_ISL_1790058	20B	20B		20B	B.1.1.25	B.1.1.25	17.361111	good	20	0	0	0	0	0	12	0	0	0	89533	1	29871	0.9989298732568639	E:1,M:1,N:1,ORF1a:1,ORF1b:1,ORF3a:1,ORF6:1,ORF7a:1,ORF7b:1,ORF8:1,ORF9b:1,S:1	false	C241T,G434A,A1163T,C3037T,T6661C,A10159G,C11941T,C12525T,C14408T,G17058A,C17678T,A23403G,C23604G,A24862G,C25339T,A25786C,G28373T,G28881A,G28882A,G28883C				N:G34W,N:R203K,N:G204R,ORF1a:E57K,ORF1a:I300F,ORF1a:T4087I,ORF1b:P314L,ORF1b:M1197I,ORF1b:T1404M,ORF3a:K132Q,S:D614G,S:P681R				C11941T|25F,C23604G|21J&21I&24A&24E&21A&25C&24C&24F&24B&25A&25B&rec&24G&23I&24H&21B&24D&25D&25G&24I&25E&25H&25F	G434A,T6661C,A10159G,C12525T,G17058A,C17678T,A24862G,C25339T,A25786C,G28373T	0	2	10	12			N:G34W,ORF1a:E57K,ORF1a:T4087I,ORF1b:M1197I,ORF1b:T1404M,ORF3a:K132Q,S:P681R	0	0	7	7		NODE_0000935	G434A,A1163T,T6661C,A10159G,C11941T,C12525T,G17058A,C17678T,C23604G,A24862G,C25339T,A25786C,G28373T		N:G34W,ORF1a:E57K,ORF1a:I300F,ORF1a:T4087I,ORF1b:M1197I,ORF1b:T1404M,ORF3a:K132Q,S:P681R		B.1.1.25	G434A,T6661C,A10159G,C11941T,C12525T,G17058A,C17678T,C23604G,A24862G,C25339T,A25786C,G28373T		N:G34W,ORF1a:E57K,ORF1a:T4087I,ORF1b:M1197I,ORF1b:T1404M,ORF3a:K132Q,S:P681R		N/A	N/A	N/A	N/A	N/A	N/A	N/A	N/A	N/A	N/A			3000	0	good	0	10	0	good	0	24	10	41.666667	mediocre	18		0	good	0		0		0	0	good		0	0	good	0
1343	EPI_ISL_1720317	20B	20B		20B	B.1.1.25	B.1.1.25	16.694444	good	12	0	0	0	0	4	8	0	0	3	89499	6	29854	0.9980603952780658	E:1,M:1,N:0.9976190476190476,ORF1a:0.9997727789138832,ORF1b:1,ORF3a:1,ORF6:1,ORF7a:1,ORF7b:1,ORF8:1,ORF9b:1,S:0.9992150706436421	false	C241T,A1163T,C3037T,C14408T,G20238T,A23403G,C23604A,C25904T,G26211T,G28881A,G28882A,G28883C				N:R203K,N:G204R,ORF1a:I300F,ORF1b:P314L,ORF1b:R2257S,ORF3a:S171L,S:D614G,S:P681H				C23604A|21K&21L&22B&20I&22E&23A&22C&22A&23F&23D&23B&22D&22F&23C&rec&23E&23H&21H&23G&21M&25I&21E,C25904T|20H	G20238T,G26211T	0	2	2	4			ORF1b:R2257S,ORF3a:S171L,S:P681H	0	0	3	3		NODE_0000935	A1163T,G20238T,C23604A,C25904T,G26211T		ORF1a:I300F,ORF1b:R2257S,ORF3a:S171L,S:P681H		B.1.1.25	G20238T,C23604A,C25904T,G26211T		ORF1b:R2257S,ORF3a:S171L,S:P681H		N/A	N/A	N/A	N/A	N/A	N/A	N/A	N/A	N/A	N/A	ORF1a:2075,S:484,N:327	K:6489,R:23012,Y:28603,Y:29253	3000	0	good	0	10	40	mediocre	4	24	2	8.333333	good	10		0	good	0		0		0	0	good		0	0	good	0
1344	EPI_ISL_1719905	20A	20A		20A	B.1	B.1	80.562500	mediocre	15	0	0	0	0	2	11	0	0	1	89484	7	29854	0.9980938367387887	E:1,M:1,N:0.9976190476190476,ORF1a:1,ORF1b:1,ORF3a:1,ORF6:1,ORF7a:1,ORF7b:1,ORF8:1,ORF9b:1,S:1	false	C241T,A1163T,C3037T,T6489G,C14408T,G20238T,G21600T,G23012A,A23403G,C23604A,C25904T,G26211T,C28603T,G28881A,C29253T				N:R203K,N:S327L,ORF1a:I300F,ORF1a:I2075S,ORF1b:P314L,ORF1b:R2257S,ORF3a:S171L,S:S13I,S:E484K,S:D614G,S:P681H				A1163T|20F,G21600T|21C,G23012A|24A&20J&24E&25C&24C&24F&20H&24B&25B&25A&21F&rec&24G&23I&21H&24H&21D&24D&25D&25G&24I&25E&25I&25H&25F&21E,C23604A|21K&21L&22B&20I&22E&23A&22C&22A&23F&23D&23B&22D&22F&23C&rec&23E&23H&21H&23G&21M&25I&21E,C25904T|20H,G28881A|21K&21L&22B&20I&22E&23A&22C&24A&20B&22A&23F&23D&23B&20J&22D&24E&22F&25C&rec&23C&24C&24F&23E&24B&23H&25B&25A&24G&23I&23G&20D&20F&24H&21G&24D&21M&25D&24I&25G&25E&25I&25H&25F&21E	T6489G,G20238T,G26211T,C28603T,C29253T	0	6	5	11			N:R203K,N:S327L,ORF1a:I300F,ORF1a:I2075S,ORF1b:R2257S,ORF3a:S171L,S:S13I,S:E484K,S:P681H	0	0	9	9		NODE_0000778	A1163T,T6489G,G20238T,G21600T,G23012A,C23604A,C25904T,G26211T,C28603T,G28881A,C29253T		N:R203K,N:S327L,ORF1a:I300F,ORF1a:I2075S,ORF1b:R2257S,ORF3a:S171L,S:S13I,S:E484K,S:P681H		NODE_0000778	A1163T,T6489G,G20238T,G21600T,G23012A,C23604A,C25904T,G26211T,C28603T,G28881A,C29253T		N:R203K,N:S327L,ORF1a:I300F,ORF1a:I2075S,ORF1b:R2257S,ORF3a:S171L,S:S13I,S:E484K,S:P681H		N/A	N/A	N/A	N/A	N/A	N/A	N/A	N/A	N/A	N/A	N:204	R:28882,S:28883	3000	0	good	0	10	20	good	2	24	21	87.500000	mediocre	29		0	good	0		0		0	0	good		0	0	good	0
1342	EPI_ISL_1721825	20I	20I (Alpha)	Alpha	20I	B.1.1.7	B.1.1.7	77.611111	mediocre	35	33	0	1	0	2	14	11	0	1131	89296	1	29854	0.9982944855031268	E:1,M:1,N:0.9976190476190476,ORF1a:1,ORF1b:1,ORF3a:1,ORF6:1,ORF7a:1,ORF7b:1,ORF8:1,ORF9b:1,S:0.1130298273155416	false	C241T,C913T,C2110T,C3037T,C3267T,A4952G,C5388A,C5986T,C6568T,T6954C,C10039T,C14120T,C14408T,C14676T,C15279T,T16176C,T22896C,A23063T,C23271A,A23403G,C23604A,C23709T,T24506G,G24914C,G26268A,C27972T,G27996T,G28048T,A28095T,A28111G,G28280C,G28881A,G28882A,G28883C,C28977T	11288-11296,21764-21781,21989-21993,28271		S:145-1274	N:R203K,N:G204R,N:S235F,ORF1a:T1001I,ORF1a:R1563G,ORF1a:A1708D,ORF1a:I2230T,ORF1b:P218L,ORF1b:P314L,ORF8:Q27*,ORF8:D35Y,ORF8:R52I,ORF8:K68*,ORF8:Y73C	ORF1a:S3675-,ORF1a:G3676-,ORF1a:F3677-,S:I68-,S:H69-,S:V70-,S:S71-,S:G72-,S:T73-,S:V143-,S:Y144-			T22896C|23A&23F&23D&23B&22F&23E&23H&23G&24H&25E&25I&25H&25D,A28095T|20I	C2110T,A4952G,C6568T,C10039T,C14120T,G26268A,G27996T	0	2	7	9			ORF1a:R1563G,ORF1b:P218L,ORF8:D35Y,ORF8:K68*	0	0	4	4		NODE_0000965	C2110T,A4952G,C6568T,C10039T,C14120T,T22896C,G26268A,G27996T,A28095T	21764,21771-21781,21989-21991	ORF1a:R1563G,ORF1b:P218L,ORF8:D35Y,ORF8:K68*	S:I68-,S:S71-,S:G72-,S:T73-,S:V143-	NODE_0000965	C2110T,A4952G,C6568T,C10039T,C14120T,T22896C,G26268A,G27996T,A28095T	21764,21771-21781,21989-21991	ORF1a:R1563G,ORF1b:P218L,ORF8:D35Y,ORF8:K68*	S:I68-,S:S71-,S:G72-,S:T73-,S:V143-	N/A	N/A	N/A	N/A	N/A	N/A	N/A	N/A	N/A	N/A	S:145-1274,N:3	W:28281-28282	3000	0	good	0	10	20	good	2	24	10	41.666667	mediocre	18		0	good	0	S:145-1274	1		0	75	mediocre		0	0	good	0
1340	EPI_ISL_1752694	20H	20H (Beta)	Beta	20H	B.1.351.3	B.1.351.3	127.037778	bad	27	13	0	1	2127	5	16	6	0	1588	86194	343	29836	0.9150252483028458	E:1,M:1,N:1,ORF1a:0.8863894569416042,ORF1b:0.9706973293768546,ORF3a:0.9927536231884058,ORF6:1,ORF7a:1,ORF7b:1,ORF8:1,ORF9b:1,S:0.18995290423861852	false	C1059T,C3037T,C3885T,C5100T,G5230T,C6402T,T7624C,A8052G,C9223T,A10323G,G10396T,C10615T,C14408T,A16687G,C18555T,C21614T,A21801C,A22206G,G22813T,A23403G,C23664T,G25563T,C25603T,C25904T,C26456T,C28253T,C28887T	11288-11296,22283-22286		S:243-1274	E:P71L,N:T205I,ORF1a:T265I,ORF1a:P1207L,ORF1a:S1612L,ORF1a:K1655N,ORF1a:P2046L,ORF1a:N2596S,ORF1a:K3353R,ORF1b:P314L,ORF1b:I1074V,ORF3a:Q57H,ORF3a:S171L,S:L18F,S:D80A,S:D215G	ORF1a:S3675-,ORF1a:G3676-,ORF1a:F3677-,S:T240-,S:L241-,S:L242-			C18555T|20F	C3885T,C5100T,C9223T,C25603T	0	1	4	5			ORF1a:P1207L,ORF1a:S1612L	0	0	2	2	414-429,441-449,457-465,488-664,1977-2061,2073-2076,2079-2080,2083-2110,2200-2205,2569-2850,7093-7332,9246-9502,10738-11022,16211-16444,22281-22282,22287-22289,22325-22542,22878-23144,26176-26178	NODE_0000855	C3885T,C5100T,C6402T,T7624C,A8052G,C9223T,G10396T,C10615T,A16687G,C18555T,C21614T,C25603T,C25904T	11288-11296	ORF1a:P1207L,ORF1a:S1612L,ORF1a:P2046L,ORF1a:N2596S,ORF1b:I1074V,ORF3a:S171L,S:L18F	ORF1a:S3675-,ORF1a:G3676-,ORF1a:F3677-,S:T240-	B.1.351.3	C3885T,C5100T,C9223T,C18555T,C25603T		ORF1a:P1207L,ORF1a:S1612L	S:T240-	N/A	N/A	N/A	N/A	N/A	N/A	N/A	N/A	N/A	N/A	ORF1a:26,ORF1a:50-55,ORF1a:59-62,ORF1a:65-67,ORF1a:69,ORF1a:75-133,ORF1a:571-599,ORF1a:603-605,ORF1a:607-615,ORF1a:622,ORF1a:646-647,ORF1a:768-862,ORF1a:2277-2356,ORF1a:2994-3079,ORF1a:3491-3586,ORF1b:915-993,S:243-1274,ORF3a:250,ORF3a:262	R:470,W:2131,Y:2149,K:19962,W:26141	3000	67.666667	mediocre	2127	10	50	mediocre	5	24	0	0	good	8		0	good	0	S:243-1274	1		0	75	mediocre		0	0	good	0
1337	EPI_ISL_1790209	20A	20A		20A	B.1	B.1	7168.500000	bad	10	23	0	1	29	84	6	5	0	3846	89327	22	29854	0.9938802126876902	E:0.9868421052631579,M:1,N:0.9904761904761905,ORF1a:0.13769597818677573,ORF1b:0.9951780415430267,ORF3a:0.9746376811594203,ORF6:1,ORF7a:1,ORF7b:0.9772727272727273,ORF8:0.9590163934426229,ORF9b:1,S:0.9843014128728415	false	C241T,C3037T,C14408T,A23063T,A23403G,C25904T,G28280C,A28281T,T28282A,C28896T	2084,11288-11296,21992-21994,22283-22291,28271		ORF1a:608-4401	N:D3L,N:A208V,ORF1b:P314L,ORF3a:S171L,S:N501Y,S:D614G	ORF1a:Q607-,S:Y144-,S:L241-,S:L242-,S:A243-			A23063T|21K&21L&22B&20I&22E&23A&22C&24A&22A&23F&23D&20J&23B&22D&24E&22F&rec&25C&23C&24C&24F&23E&24B&23H&20H&25B&25A&24G&23I&21H&23G&24H&24D&21M&25D&25G&24I&25E&25I&25H&25F&21E,C25904T|20H,G28280C|20I,A28281T|20I,T28282A|20I	C28896T	0	5	1	6			N:D3L,N:A208V,ORF3a:S171L,S:N501Y	0	0	4	4	19146-19147,20217-20224,22316,24300-24315,25437,27768	NODE_0000778	A23063T,C25904T,G28280C,A28281T,T28282A,C28896T	2084,11288-11296,21992-21994,22283-22291,28271	N:D3L,N:A208V,ORF3a:S171L,S:N501Y	ORF1a:Q607-,S:Y144-,S:L241-,S:L242-,S:A243-	NODE_0000778	A23063T,C25904T,G28280C,A28281T,T28282A,C28896T	2084,11288-11296,21992-21994,22283-22291,28271	N:D3L,N:A208V,ORF3a:S171L,S:N501Y	ORF1a:Q607-,S:Y144-,S:L241-,S:L242-,S:A243-	N/A	N/A	N/A	N/A	N/A	N/A	N/A	N/A	N/A	N/A	ORF1a:265,ORF1a:608-4401,ORF1b:52,ORF1b:1383,ORF1b:1424,ORF1b:1671,ORF1b:1894,ORF1b:2090,ORF1b:2250-2253,ORF1b:2342,ORF1b:2414,ORF1b:2449,S:18,S:67,S:80,S:215,S:252,S:570,S:681,S:701,S:913-918,S:924,S:982,S:987,S:1207,S:1258-1259,ORF3a:6,ORF3a:15,ORF3a:57,ORF3a:155,ORF3a:191,ORF3a:209,ORF3a:222,E:71,ORF7b:5,ORF8:8,ORF8:27,ORF8:35,ORF8:52,ORF8:73,N:203-204,N:235,N:336	K:174,Y:913,Y:1059,Y:1627,W:2521,W:2692,K:2747,Y:3267,S:3290,K:4706,W:5030,K:5230,M:5388,Y:5986,M:6330,Y:6402,M:6412,Y:6492,R:6722,M:6752,Y:6954,Y:7624,M:7793,M:7823,R:8052,M:8130,Y:8603,M:8683,K:9186,M:9384,R:9805,R:10323,K:10396,Y:10615,Y:11050,M:11572,M:12914,K:13621,Y:14676,Y:15279,R:17615,Y:17738,R:18478,K:19735,K:20491,R:20709,M:20812,Y:21614,Y:21762,M:21801,R:22180,R:22206,M:23271,Y:23287,M:23604,Y:23664,M:23896,S:24333,Y:24337,K:24506,R:24521,M:25075,K:25181,S:25334,M:25336,S:25337,W:25408,K:25563,K:25855,K:25963,Y:26017,M:26057,Y:26456,K:27916,Y:27972,W:27997,K:28048,R:28111,R:28881-28882,S:28883,Y:28977,M:29280,K:29332	3000	0	good	29	10	840	bad	84	24	18	75	mediocre	26		0	good	0	ORF1a:608-4401	1		0	75	mediocre		0	0	good	0
1341	EPI_ISL_1752692	20B	20B		20B	B.1.1.25	B.1.1.25	58.637040	mediocre	24	0	0	0	1178	3	13	0	0	405	87208	343	29836	0.9468280774504231	E:1,M:1,N:1,ORF1a:0.9534196773460577,ORF1b:0.9821958456973294,ORF3a:0.717391304347826,ORF6:1,ORF7a:1,ORF7b:1,ORF8:1,ORF9b:1,S:0.9222919937205651	false	A1163T,C3037T,C5482T,C7600T,C7945T,A10323G,G10618A,C11653T,C12781T,G13459T,C14408T,C14605T,G20014T,C20762T,A23403G,A23534G,T25345C,C28093T,G28300T,G28881A,G28882A,G28883C,T29410G,G29527T				N:Q9H,N:R203K,N:G204R,N:Q418H,ORF1a:I300F,ORF1a:K3353R,ORF1b:P314L,ORF1b:D2183Y,ORF1b:T2432I,ORF8:S67F,ORF9b:S6I,S:D614G,S:N658D				A10323G|20H&25D&25I,C28093T|21H	C5482T,C7600T,C7945T,G10618A,C11653T,C12781T,G13459T,C14605T,G20014T,C20762T,A23534G,T25345C,G28300T,T29410G,G29527T	0	2	15	17			N:Q9H,N:Q418H,ORF1a:K3353R,ORF1b:D2183Y,ORF1b:T2432I,ORF8:S67F,ORF9b:S6I,S:N658D	0	0	8	8	7242-7249,7266-7267,9246-9502,10738-10998,16213-16229,16245-16265,16268-16293,16302-16358,16430-16444,22497,22521-22542,22878-23144,25970-25994,26000-26011,26028-26139,26145-26219	NODE_0000935	A1163T,C5482T,C7600T,C7945T,A10323G,G10618A,C11653T,C12781T,G13459T,C14605T,G20014T,C20762T,A23534G,T25345C,C28093T,G28300T,T29410G,G29527T		N:Q9H,N:Q418H,ORF1a:I300F,ORF1a:K3353R,ORF1b:D2183Y,ORF1b:T2432I,ORF8:S67F,ORF9b:S6I,S:N658D		B.1.1.25	C5482T,C7600T,C7945T,A10323G,G10618A,C11653T,C12781T,G13459T,C14605T,G20014T,C20762T,A23534G,T25345C,C28093T,G28300T,T29410G,G29527T		N:Q9H,N:Q418H,ORF1a:K3353R,ORF1b:D2183Y,ORF1b:T2432I,ORF8:S67F,ORF9b:S6I,S:N658D		N/A	N/A	N/A	N/A	N/A	N/A	N/A	N/A	N/A	N/A	ORF1a:26,ORF1a:1414,ORF1a:2326-2328,ORF1a:2334,ORF1a:2994-3079,ORF1a:3491-3578,ORF1b:916-921,ORF1b:927-942,ORF1b:945-964,ORF1b:988-993,S:312,S:320-327,S:439-528,ORF3a:140,ORF3a:193-201,ORF3a:203-207,ORF3a:212-249,ORF3a:252-276	R:4505,Y:25810,Y:29200	3000	32.518519	mediocre	1178	10	30	mediocre	3	24	15	62.500000	mediocre	23		0	good	0		0		0	0	good		0	0	good	0
1346	EPI_ISL_1714804	20A	20A		20A	B.1	B.1	1995.250000	bad	7	2	0	2	57	42	4	2	0	2785	89387	23	29853	0.9942815102163662	E:0.9868421052631579,M:1,N:0.9904761904761905,ORF1a:0.4346739377414224,ORF1b:0.9981454005934718,ORF3a:0.04710144927536232,ORF6:1,ORF7a:1,ORF7b:0.9772727272727273,ORF8:1,ORF9b:1,S:0.9819466248037677	false	C241T,C3037T,C14408T,G23012A,A23403G,C23604A,C25904T	6011,25433		ORF1a:1917-4401,ORF3a:15-276	ORF1b:P314L,S:E484K,S:D614G,S:P681H	ORF1a:P1916-,ORF3a:T14-			G23012A|24A&20J&24E&25C&24C&24F&20H&24B&25B&25A&21F&rec&24G&23I&21H&24H&21D&24D&25D&25G&24I&25E&25I&25H&25F&21E,C23604A|21K&21L&22B&20I&22E&23A&22C&22A&23F&23D&23B&22D&22F&23C&rec&23E&23H&21H&23G&21M&25I&21E,C25904T|20H		0	3	0	3			S:E484K,S:P681H	0	0	2	2	22095-22144,25831-25837	NODE_0000778	G23012A,C23604A,C25904T	6011,25433	S:E484K,S:P681H	ORF1a:P1916-,ORF3a:T14-	NODE_0000778	G23012A,C23604A,C25904T	6011,25433	S:E484K,S:P681H	ORF1a:P1916-,ORF3a:T14-	N/A	N/A	N/A	N/A	N/A	N/A	N/A	N/A	N/A	N/A	ORF1a:297,ORF1a:300,ORF1a:1254,ORF1a:1917-4401,ORF1b:76,ORF1b:215,ORF1b:1074,ORF1b:1794,ORF1b:2257,S:13,S:18,S:80,S:178-194,S:701,S:1075,S:1135,ORF3a:6,ORF3a:15-276,E:71,ORF7b:21,N:203-205,N:327	W:1155,W:1163,W:2692,W:4026,K:6489,K:6922,R:6974,W:7181,R:7457,R:7459,R:8052,R:9649,S:9714,R:10323,Y:10615,K:10839,M:10880,M:12413,W:13693,M:14111,M:14533,R:16687,S:18848,K:20238,K:21600,Y:21614,M:21801,Y:23664,W:24786,W:24966,W:25408,Y:26017,K:26211,Y:26456,K:27816,Y:28253,Y:28603,R:28881-28882,S:28883,Y:28887,Y:29253	3000	0	good	57	10	420	bad	42	24	6	25	good	14		0	good	0	ORF1a:1917-4401,ORF3a:15-276	2		0	150	bad		0	0	good	0
1345	EPI_ISL_1715163	20H	20H (Beta)	Beta	20H	B.1.351.3	B.1.351.3	3.147339	good	30	18	0	0	779	0	20	6	0	262	88379	55	29836	0.969902685349296	E:1,M:1,N:1,ORF1a:1,ORF1b:0.93026706231454,ORF3a:1,ORF6:1,ORF7a:1,ORF7b:1,ORF8:1,ORF9b:1,S:0.9419152276295133	false	G174T,C241T,C807T,C1059T,G2246A,A2692T,C3037T,G5230T,C6402T,T7624C,A8052G,A10323G,G10396T,T10453C,C10615T,C14408T,A16687G,C20178T,C21614T,A21801C,A22206G,G22813T,A23063T,A23403G,C23664T,G25563T,C25904T,C26456T,C28253T,C28887T	11288-11296,22283-22291			E:P71L,N:T205I,ORF1a:A181V,ORF1a:T265I,ORF1a:G661S,ORF1a:K1655N,ORF1a:P2046L,ORF1a:N2596S,ORF1a:K3353R,ORF1b:P314L,ORF1b:I1074V,ORF3a:Q57H,ORF3a:S171L,S:L18F,S:D80A,S:D215G,S:K417N,S:N501Y,S:D614G,S:A701V	ORF1a:S3675-,ORF1a:G3676-,ORF1a:F3677-,S:L241-,S:L242-,S:A243-			C20178T|25C	C807T,G2246A,T10453C	0	1	3	4			ORF1a:A181V,ORF1a:G661S	0	0	2	2	19276-19570,20232-20496,22325-22542,23012	NODE_0000855	C807T,G2246A,A2692T,C6402T,T7624C,A8052G,G10396T,T10453C,C10615T,A16687G,C20178T,C21614T,C25904T	11288-11296	ORF1a:A181V,ORF1a:G661S,ORF1a:P2046L,ORF1a:N2596S,ORF1b:I1074V,ORF3a:S171L,S:L18F	ORF1a:S3675-,ORF1a:G3676-,ORF1a:F3677-	B.1.351.3	C807T,G2246A,T10453C,C20178T		ORF1a:A181V,ORF1a:G661S		N/A	N/A	N/A	N/A	N/A	N/A	N/A	N/A	N/A	N/A	ORF1b:1937-2035,ORF1b:2255-2343,S:255-327,S:484		3000	17.740741	good	779	10	0	good	0	24	-1	0	good	7		0	good	0		0		0	0	good		0	0	good	0
1350	EPI_ISL_1673415	20B	20B		20B	B.1.1.25	B.1.1.25	2460.027778	bad	17	0	1	1	221	49	9	0	0	3050	89254	5	29854	0.9891984081864695	E:1,M:0.9955156950672646,N:0.9976190476190476,ORF1a:0.3237900477164281,ORF1b:0.9896142433234422,ORF3a:0.9746376811594203,ORF6:0.967741935483871,ORF7a:0.9836065573770492,ORF7b:1,ORF8:0.9918032786885246,ORF9b:1,S:0.9748822605965463	false	C241T,A1163T,C3037T,G3955T,C6114T,T8850C,C9679T,T11751C,C14408T,G15907A,C18705T,C19901T,A23403G,C23604G,G28881A,G28882A,G28883C		4573:C	ORF1a:1437-4401	N:R203K,N:G204R,ORF1a:I300F,ORF1a:K1230N,ORF1b:P314L,ORF1b:G814S,ORF1b:A2145V,S:D614G,S:P681R				C23604G|21J&21I&24A&24E&21A&25C&24C&24F&24B&25A&25B&rec&24G&23I&24H&21B&24D&25D&25G&24I&25E&25H&25F	G3955T,C6114T,T8850C,C9679T,T11751C,G15907A,C18705T,C19901T	0	1	8	9			ORF1a:K1230N,ORF1b:G814S,ORF1b:A2145V,S:P681R	0	0	4	4	727,4362-4364,6752-6763,6838-6860,6953-6975,7374,16001,20700-20726,20795-20828,21638-21685,22584,22748-22779,24589-24594,25381,25478-25485	NODE_0000935	A1163T,G3955T,C6114T,T8850C,C9679T,T11751C,G15907A,C18705T,C19901T,C23604G		ORF1a:I300F,ORF1a:K1230N,ORF1b:G814S,ORF1b:A2145V,S:P681R		B.1.1.25	G3955T,C6114T,T8850C,C9679T,T11751C,G15907A,C18705T,C19901T,C23604G		ORF1a:K1230N,ORF1b:G814S,ORF1b:A2145V,S:P681R		N/A	N/A	N/A	N/A	N/A	N/A	N/A	N/A	N/A	N/A	ORF1a:49,ORF1a:154,ORF1a:514,ORF1a:578-579,ORF1a:752,ORF1a:827,ORF1a:987,ORF1a:1068,ORF1a:1366-1367,ORF1a:1437-4401,ORF1b:324,ORF1b:845,ORF1b:1653,ORF1b:1794,ORF1b:1892,ORF1b:2115,ORF1b:2286,ORF1b:2412-2420,ORF1b:2443-2454,S:26-41,S:218,S:341,S:396-406,S:697,S:1010-1011,ORF3a:6,ORF3a:29-31,ORF3a:151,ORF3a:209,ORF3a:222,M:28,ORF6:11,ORF6:60,ORF7a:19-20,ORF8:114,N:259	K:410,S:1806,M:1997,W:2002,W:2521,M:2745,Y:3225,K:3467,Y:4711,Y:5434,R:7459,M:7507,M:7721,M:9714,Y:10357,R:10481,R:10627,M:10880,S:11029,K:11033,Y:11072,R:11143,M:12413,K:12518,Y:12525,M:12921,Y:14438,W:15561,R:18424,S:18848,Y:19141,M:19812,W:20079,Y:20324,M:22214,Y:23652,W:25408,M:25843,Y:26017,M:26057,Y:26604,Y:26681,K:26834,R:27232,R:27379,S:27450,R:27452,Y:28234,R:29049	3000	0	good	221	10	490.000000	bad	49	24	4	16.666667	good	12		0	good	0	ORF1a:1437-4401	1		0	75	mediocre		0	0	good	0
1353	EPI_ISL_1673334	20B	20B		20B	B.1.1.25	B.1.1.25	38.340278	mediocre	23	0	0	0	1	3	13	0	0	3	89457	5	29854	0.9980938367387887	E:1,M:1,N:1,ORF1a:1,ORF1b:1,ORF3a:0.9963768115942029,ORF6:1,ORF7a:1,ORF7b:0.9772727272727273,ORF8:1,ORF9b:1,S:0.9992150706436421	false	C241T,A1163T,C2094T,C3037T,T4149G,C7423T,G7427T,C7834T,T8761C,C11902T,C14408T,G20238T,A21469C,A23403G,C25546T,C25844T,C25904T,G26211T,C27389T,G28881A,G28882A,G28883C,A29594G				N:R203K,N:G204R,ORF1a:I300F,ORF1a:S610L,ORF1a:V1295G,ORF1a:A2388S,ORF1b:P314L,ORF1b:R2257S,ORF1b:I2668L,ORF3a:L52F,ORF3a:T151I,ORF3a:S171L,S:D614G				C25844T|25H,C25904T|20H	C2094T,T4149G,C7423T,G7427T,C7834T,T8761C,C11902T,G20238T,A21469C,C25546T,G26211T,C27389T,A29594G	0	2	13	15			ORF1a:S610L,ORF1a:V1295G,ORF1a:A2388S,ORF1b:R2257S,ORF1b:I2668L,ORF3a:L52F,ORF3a:T151I,ORF3a:S171L	0	0	8	8	27870	NODE_0000935	A1163T,C2094T,T4149G,C7423T,G7427T,C7834T,T8761C,C11902T,G20238T,A21469C,C25546T,C25844T,C25904T,G26211T,C27389T,A29594G		ORF1a:I300F,ORF1a:S610L,ORF1a:V1295G,ORF1a:A2388S,ORF1b:R2257S,ORF1b:I2668L,ORF3a:L52F,ORF3a:T151I,ORF3a:S171L		B.1.1.25	C2094T,T4149G,C7423T,G7427T,C7834T,T8761C,C11902T,G20238T,A21469C,C25546T,C25844T,C25904T,G26211T,C27389T,A29594G		ORF1a:S610L,ORF1a:V1295G,ORF1a:A2388S,ORF1b:R2257S,ORF1b:I2668L,ORF3a:L52F,ORF3a:T151I,ORF3a:S171L		N/A	N/A	N/A	N/A	N/A	N/A	N/A	N/A	N/A	N/A	S:1258,ORF3a:209,ORF7b:39	R:7459,M:25336,Y:26017	3000	0	good	1	10	30	mediocre	3	24	13	54.166667	mediocre	21		0	good	0		0		0	0	good		0	0	good	0
1351	EPI_ISL_1673343	20A	20A		20A	B.1.466.1	B.1.466.1	1	good	20	10	0	0	0	1	15	0	0	1	89407	14	29854	0.9978931879744507	E:1,M:1,N:1,ORF1a:0.9997727789138832,ORF1b:1,ORF3a:1,ORF6:1,ORF7a:1,ORF7b:1,ORF8:1,ORF9b:1,S:1	false	C241T,C3037T,A3423G,C6318A,G9623A,G11335T,C14408T,C15026T,C18877T,A19960G,C22879A,A23403G,G25526T,C25553T,G25563T,C26111T,C26735T,C27707T,C28887T,A29019G	29767-29776			N:T205I,N:K249R,ORF1a:K1053R,ORF1a:P2018Q,ORF1a:V3120I,ORF1b:P314L,ORF1b:A520V,ORF1b:T2165A,ORF3a:W45L,ORF3a:A54V,ORF3a:Q57H,ORF3a:P240L,ORF7a:A105V,S:N439K,S:D614G					G9623A,G11335T,C27707T	0	0	3	3			ORF1a:V3120I,ORF7a:A105V	0	0	2	2		NODE_0000778	A3423G,C6318A,G9623A,G11335T,C15026T,C18877T,A19960G,C22879A,G25526T,C25553T,G25563T,C26111T,C26735T,C27707T,C28887T,A29019G	29767-29776	N:T205I,N:K249R,ORF1a:K1053R,ORF1a:P2018Q,ORF1a:V3120I,ORF1b:A520V,ORF1b:T2165A,ORF3a:W45L,ORF3a:A54V,ORF3a:Q57H,ORF3a:P240L,ORF7a:A105V,S:N439K		B.1.466.1	G9623A,G11335T,C27707T		ORF1a:V3120I,ORF7a:A105V		N/A	N/A	N/A	N/A	N/A	N/A	N/A	N/A	N/A	N/A	ORF1a:1060	R:3443	3000	0	good	0	10	10	good	1	24	-5	0	good	3		0	good	0		0		0	0	good		0	0	good	0
1352	EPI_ISL_1673339	20B	20B		20B	B.1.1.25	B.1.1.25	196.793553	bad	15	0	0	0	385	14	10	0	0	149	89054	22	29854	0.984315954920911	E:1,M:1,N:1,ORF1a:0.9818223131106567,ORF1b:0.9981454005934718,ORF3a:0.9927536231884058,ORF6:0.9838709677419355,ORF7a:0.9918032786885246,ORF7b:1,ORF8:1,ORF9b:1,S:0.9529042386185244	false	C241T,G434A,A1163T,C3037T,C14408T,A16388C,G19021T,A23403G,C23604G,T23815C,T25514C,G28079T,G28881A,G28882A,G28883C				N:R203K,N:G204R,ORF1a:E57K,ORF1a:I300F,ORF1b:P314L,ORF1b:N974T,ORF1b:V1852F,ORF3a:L41P,S:D614G,S:P681R				C23604G|21J&21I&24A&24E&21A&25C&24C&24F&24B&25A&25B&rec&24G&23I&24H&21B&24D&25D&25G&24I&25E&25H&25F	G434A,A16388C,G19021T,T23815C,T25514C,G28079T	0	1	6	7			ORF1a:E57K,ORF1b:N974T,ORF1b:V1852F,ORF3a:L41P,S:P681R	0	0	5	5	2870,6440-6479,6492,6629-6653,6816-6867,6942-7002,11717-11739,20079,21336-21343,22127-22139,22339-22432,22866-22886,23751-23754,24378-24402,25260-25273,27272,27740	NODE_0000935	G434A,A1163T,A16388C,G19021T,C23604G,T23815C,T25514C,G28079T		ORF1a:E57K,ORF1a:I300F,ORF1b:N974T,ORF1b:V1852F,ORF3a:L41P,S:P681R		B.1.1.25	G434A,A16388C,G19021T,C23604G,T23815C,T25514C,G28079T		ORF1a:E57K,ORF1b:N974T,ORF1b:V1852F,ORF3a:L41P,S:P681R		N/A	N/A	N/A	N/A	N/A	N/A	N/A	N/A	N/A	N/A	ORF1a:869,ORF1a:1068,ORF1a:1254,ORF1a:2059-2072,ORF1a:2076,ORF1a:2122-2130,ORF1a:2184-2201,ORF1a:2226-2246,ORF1a:2325,ORF1a:2414,ORF1a:3128,ORF1a:3254,ORF1a:3818-3825,ORF1a:4050,ORF1a:4221,ORF1b:2286,ORF1b:2530,ORF1b:2624-2626,S:189-193,S:260-290,S:435-442,S:730-731,S:939-947,S:1233-1237,ORF3a:209,ORF3a:222,ORF6:24,ORF7a:116	K:3467,W:4026,K:7238,M:7507,R:9649,W:10026,M:12413,M:12927,Y:14344,Y:20324,R:21055,Y:22078,Y:26017,M:26057	3000	3.148148	good	385	10	140	bad	14	24	2	8.333333	good	10		0	good	0		0		0	0	good		0	0	good	0
1354	EPI_ISL_1657083	20B	20B		20B	B.1.1.25	B.1.1.25	6.289098	good	16	0	0	0	887	0	9	0	0	302	88395	55	29836	0.9662910075912116	E:1,M:1,N:1,ORF1a:0.9990911156555329,ORF1b:0.9269287833827893,ORF3a:1,ORF6:1,ORF7a:0.319672131147541,ORF7b:0.5909090909090909,ORF8:1,ORF9b:1,S:1	false	C241T,A1163T,C3037T,T6640C,C14408T,G20238T,A23403G,G23587C,C24904T,C25904T,G26211T,G27327T,A28052G,G28881A,G28882A,G28883C				N:R203K,N:G204R,ORF1a:I300F,ORF1b:P314L,ORF1b:R2257S,ORF3a:S171L,ORF6:K42N,S:D614G,S:Q675H				C25904T|20H	T6640C,G20238T,G23587C,C24904T,G26211T,G27327T,A28052G	0	1	7	8			ORF1b:R2257S,ORF3a:S171L,ORF6:K42N,S:Q675H	0	0	4	4	2094,8052,11074-11075,14184,14593,19276-19570,19912-20200,27512-27808	NODE_0000935	A1163T,T6640C,G20238T,G23587C,C24904T,C25904T,G26211T,G27327T,A28052G		ORF1a:I300F,ORF1b:R2257S,ORF3a:S171L,ORF6:K42N,S:Q675H		B.1.1.25	T6640C,G20238T,G23587C,C24904T,C25904T,G26211T,G27327T,A28052G		ORF1b:R2257S,ORF3a:S171L,ORF6:K42N,S:Q675H		N/A	N/A	N/A	N/A	N/A	N/A	N/A	N/A	N/A	N/A	ORF1a:610,ORF1a:2596,ORF1a:3603-3604,ORF1b:376,ORF1b:1937-2035,ORF1b:2149-2245,ORF7a:40-122,ORF7b:1-18		3000	21.740741	good	887	10	0	good	0	24	3	12.500000	good	11		0	good	0		0		0	0	good		0	0	good	0
1356	EPI_ISL_1657079	20B	20B		20B	B.1.1.25	B.1.1.25	1.343213	good	14	0	0	0	592	0	9	0	0	200	88698	55	29836	0.9761562385044978	E:1,M:1,N:1,ORF1a:1,ORF1b:0.9632789317507419,ORF3a:1,ORF6:1,ORF7a:0.319672131147541,ORF7b:0.5909090909090909,ORF8:1,ORF9b:1,S:1	false	C241T,C335T,G434A,A1163T,C3037T,A3652G,A9436G,C12459T,C14408T,A23403G,C23604G,G28881A,G28882A,G28883C				N:R203K,N:G204R,ORF1a:R24C,ORF1a:E57K,ORF1a:I300F,ORF1a:T4065I,ORF1b:P314L,S:D614G,S:P681R				C23604G|21J&21I&24A&24E&21A&25C&24C&24F&24B&25A&25B&rec&24G&23I&24H&21B&24D&25D&25G&24I&25E&25H&25F	C335T,G434A,A3652G,A9436G,C12459T	0	1	5	6			ORF1a:R24C,ORF1a:E57K,ORF1a:T4065I,S:P681R	0	0	4	4	19276-19570,27512-27808	NODE_0000935	C335T,G434A,A1163T,A3652G,A9436G,C12459T,C23604G		ORF1a:R24C,ORF1a:E57K,ORF1a:I300F,ORF1a:T4065I,S:P681R		B.1.1.25	C335T,G434A,A3652G,A9436G,C12459T,C23604G		ORF1a:R24C,ORF1a:E57K,ORF1a:T4065I,S:P681R		N/A	N/A	N/A	N/A	N/A	N/A	N/A	N/A	N/A	N/A	ORF1b:1937-2035,ORF7a:40-122,ORF7b:1-18		3000	10.814815	good	592	10	0	good	0	24	1	4.166667	good	9		0	good	0		0		0	0	good		0	0	good	0
1355	EPI_ISL_1657081	20B	20B		20B	B.1.1.25	B.1.1.25	2.777778	good	17	0	0	0	300	0	11	0	0	102	88978	55	29836	0.9859211450356151	E:1,M:1,N:1,ORF1a:1,ORF1b:1,ORF3a:1,ORF6:1,ORF7a:0.319672131147541,ORF7b:0.5909090909090909,ORF8:1,ORF9b:1,S:0.9992150706436421	false	C241T,A1163T,C3037T,A4903G,C8146T,C10449T,C14408T,C16480T,C17518T,A23403G,G24914T,A25505G,C27143T,C27925A,G28881A,G28882A,G28883C				N:R203K,N:G204R,ORF1a:I300F,ORF1a:P3395L,ORF1b:P314L,ORF1b:P1005S,ORF1b:L1351F,ORF3a:Q38R,ORF8:T11K,S:D614G,S:D1118Y				C27925A|21H	A4903G,C8146T,C10449T,C16480T,C17518T,G24914T,A25505G,C27143T	0	1	8	9			ORF1a:P3395L,ORF1b:P1005S,ORF1b:L1351F,ORF3a:Q38R,ORF8:T11K,S:D1118Y	0	0	6	6	7936,24187,24378,27512-27808	NODE_0000935	A1163T,A4903G,C8146T,C10449T,C16480T,C17518T,G24914T,A25505G,C27143T,C27925A		ORF1a:I300F,ORF1a:P3395L,ORF1b:P1005S,ORF1b:L1351F,ORF3a:Q38R,ORF8:T11K,S:D1118Y		B.1.1.25	A4903G,C8146T,C10449T,C16480T,C17518T,G24914T,A25505G,C27143T,C27925A		ORF1a:P3395L,ORF1b:P1005S,ORF1b:L1351F,ORF3a:Q38R,ORF8:T11K,S:D1118Y		N/A	N/A	N/A	N/A	N/A	N/A	N/A	N/A	N/A	N/A	S:939,ORF7a:40-122,ORF7b:1-18		3000	0	good	300	10	0	good	0	24	4	16.666667	good	12		0	good	0		0		0	0	good		0	0	good	0
1358	EPI_ISL_1657077	20B	20B		20B	B.1.1.25	B.1.1.25	25.071111	good	22	0	0	0	372	0	14	0	0	129	88886	55	29836	0.9835133598635588	E:1,M:1,N:1,ORF1a:0.9995455578277664,ORF1b:0.990727002967359,ORF3a:1,ORF6:1,ORF7a:0.319672131147541,ORF7b:0.5909090909090909,ORF8:1,ORF9b:1,S:0.9992150706436421	false	C241T,G434A,A1163T,C3037T,G3259T,A5431G,C5512T,C9286T,C13170T,C14408T,C14913A,G17058A,A23403G,C23604G,A27270G,T27428C,C27999A,C28253T,A28254C,G28881A,G28882A,G28883C				N:R203K,N:G204R,ORF1a:E57K,ORF1a:I300F,ORF1a:Q998H,ORF1a:T4302I,ORF1b:P314L,ORF1b:N482K,ORF1b:M1197I,ORF7a:L12P,ORF8:P36T,ORF8:I121L,S:D614G,S:P681R				C23604G|21J&21I&24A&24E&21A&25C&24C&24F&24B&25A&25B&rec&24G&23I&24H&21B&24D&25D&25G&24I&25E&25H&25F,C28253T|20H&21G	G434A,G3259T,A5431G,C5512T,C9286T,C13170T,C14913A,G17058A,A27270G,T27428C,C27999A,A28254C	0	2	12	14			ORF1a:E57K,ORF1a:Q998H,ORF1a:T4302I,ORF1b:N482K,ORF1b:M1197I,ORF7a:L12P,ORF8:P36T,ORF8:I121L,S:P681R	0	0	9	9	11074-11075,19276-19337,19561-19570,24789,27512-27808	NODE_0000935	G434A,A1163T,G3259T,A5431G,C5512T,C9286T,C13170T,C14913A,G17058A,C23604G,A27270G,T27428C,C27999A,C28253T,A28254C		ORF1a:E57K,ORF1a:I300F,ORF1a:Q998H,ORF1a:T4302I,ORF1b:N482K,ORF1b:M1197I,ORF7a:L12P,ORF8:P36T,ORF8:I121L,S:P681R		B.1.1.25	G434A,G3259T,A5431G,C5512T,C9286T,C13170T,C14913A,G17058A,C23604G,A27270G,T27428C,C27999A,C28253T,A28254C		ORF1a:E57K,ORF1a:Q998H,ORF1a:T4302I,ORF1b:N482K,ORF1b:M1197I,ORF7a:L12P,ORF8:P36T,ORF8:I121L,S:P681R		N/A	N/A	N/A	N/A	N/A	N/A	N/A	N/A	N/A	N/A	ORF1a:3603-3604,ORF1b:1937-1957,ORF1b:2032-2035,S:1076,ORF7a:40-122,ORF7b:1-18		3000	2.666667	good	372	10	0	good	0	24	12	50	mediocre	20		0	good	0		0		0	0	good		0	0	good	0
1359	EPI_ISL_1657076	20B	20B		20B	B.1.1.25	B.1.1.25	26.242812	good	19	0	0	0	601	0	13	0	0	202	88669	55	29836	0.9758552653579908	E:1,M:1,N:1,ORF1a:0.9995455578277664,ORF1b:0.9632789317507419,ORF3a:1,ORF6:1,ORF7a:0.319672131147541,ORF7b:0.5909090909090909,ORF8:1,ORF9b:1,S:1	false	C241T,G434A,A1163T,C3037T,C3743T,A10323G,C11455T,C14408T,C14913A,G17058A,A23403G,C23604G,C27999A,C28253T,A28254C,G28881A,G28882A,G28883C,G29747T				N:R203K,N:G204R,ORF1a:E57K,ORF1a:I300F,ORF1a:H1160Y,ORF1a:K3353R,ORF1b:P314L,ORF1b:N482K,ORF1b:M1197I,ORF8:P36T,ORF8:I121L,S:D614G,S:P681R				A10323G|20H&25D&25I,C23604G|21J&21I&24A&24E&21A&25C&24C&24F&24B&25A&25B&rec&24G&23I&24H&21B&24D&25D&25G&24I&25E&25H&25F,C28253T|20H&21G	G434A,C3743T,C11455T,C14913A,G17058A,C27999A,A28254C,G29747T	0	3	8	11			ORF1a:E57K,ORF1a:H1160Y,ORF1a:K3353R,ORF1b:N482K,ORF1b:M1197I,ORF8:P36T,ORF8:I121L,S:P681R	0	0	8	8	11074-11075,19276-19570,27512-27808,29755-29761	NODE_0000935	G434A,A1163T,C3743T,A10323G,C11455T,C14913A,G17058A,C23604G,C27999A,C28253T,A28254C,G29747T		ORF1a:E57K,ORF1a:I300F,ORF1a:H1160Y,ORF1a:K3353R,ORF1b:N482K,ORF1b:M1197I,ORF8:P36T,ORF8:I121L,S:P681R		B.1.1.25	G434A,C3743T,A10323G,C11455T,C14913A,G17058A,C23604G,C27999A,C28253T,A28254C,G29747T		ORF1a:E57K,ORF1a:H1160Y,ORF1a:K3353R,ORF1b:N482K,ORF1b:M1197I,ORF8:P36T,ORF8:I121L,S:P681R		N/A	N/A	N/A	N/A	N/A	N/A	N/A	N/A	N/A	N/A	ORF1a:3603-3604,ORF1b:1937-2035,ORF7a:40-122,ORF7b:1-18		3000	11.148148	good	601	10	0	good	0	24	12	50	mediocre	20		0	good	0		0		0	0	good		0	0	good	0
1357	EPI_ISL_1657078	20B	20B		20B	B.1.1.25	B.1.1.25	6.363594	good	19	0	0	0	391	0	13	0	0	134	88879	55	29836	0.9828779721098218	E:1,M:1,N:1,ORF1a:0.9995455578277664,ORF1b:0.9632789317507419,ORF3a:1,ORF6:1,ORF7a:0.8770491803278688,ORF7b:0.5909090909090909,ORF8:1,ORF9b:1,S:1	false	C241T,A1163T,C3037T,C6190T,C13517T,C14408T,G19078A,G20238T,A23403G,C25904T,G26211T,G28307A,G28881A,G28882A,G28883C,G28975T,G29227T,G29254T,C29366T				N:A12T,N:R203K,N:G204R,N:M234I,N:P365S,ORF1a:I300F,ORF1b:T17I,ORF1b:P314L,ORF1b:E1871K,ORF1b:R2257S,ORF3a:S171L,ORF9b:M8I,S:D614G				C25904T|20H	C6190T,C13517T,G19078A,G20238T,G26211T,G28307A,G28975T,G29227T,G29254T,C29366T	0	1	10	11			N:A12T,N:M234I,N:P365S,ORF1b:T17I,ORF1b:E1871K,ORF1b:R2257S,ORF3a:S171L,ORF9b:M8I	0	0	8	8	11074-11075,19276-19570,27715-27808	NODE_0000935	A1163T,C6190T,C13517T,G19078A,G20238T,C25904T,G26211T,G28307A,G28975T,G29227T,G29254T,C29366T		N:A12T,N:M234I,N:P365S,ORF1a:I300F,ORF1b:T17I,ORF1b:E1871K,ORF1b:R2257S,ORF3a:S171L,ORF9b:M8I		B.1.1.25	C6190T,C13517T,G19078A,G20238T,C25904T,G26211T,G28307A,G28975T,G29227T,G29254T,C29366T		N:A12T,N:M234I,N:P365S,ORF1b:T17I,ORF1b:E1871K,ORF1b:R2257S,ORF3a:S171L,ORF9b:M8I		N/A	N/A	N/A	N/A	N/A	N/A	N/A	N/A	N/A	N/A	ORF1a:3603-3604,ORF1b:1937-2035,ORF7a:108-122,ORF7b:1-18		3000	3.370370	good	391	10	0	good	0	24	6	25	good	14		0	good	0		0		0	0	good		0	0	good	0
1347	EPI_ISL_1707099	20A	20A		20A	B.1.36.16	B.1.36.16	72.250000	mediocre	13	0	0	0	2595	0	6	0	0	897	86699	50	29831	0.9091729926763201	E:0.8157894736842105,M:0.9730941704035875,N:1,ORF1a:0.8966144058168598,ORF1b:0.962166172106825,ORF3a:0.9855072463768116,ORF6:0.967741935483871,ORF7a:0.6885245901639344,ORF7b:1,ORF8:1,ORF9b:1,S:0.783359497645212	false	C241T,C835T,C3037T,C14408T,C18877T,A21849C,A23403G,G23417C,G25494T,G25563T,C26735T,C28854T,C29580T				N:S194L,ORF1b:P314L,ORF3a:Q57H,S:E96A,S:D614G,S:E619Q					C835T,A21849C,G23417C,C29580T	0	0	4	4			S:E96A,S:E619Q	0	0	2	2	1031-1061,1063-1105,1129-1158,1707-1824,1951-1954,2153-2158,2333-2336,2676-2685,2702,3666-3673,3773,3783-3784,3788-3799,3832-3839,3915-3926,3931,3956-3961,3966-3978,3981,3997-4027,4125-4165,4354-4400,4402-4411,5996-6041,6064-6066,6077-6164,6166-6168,6579-6586,6609,6617,6619-6653,6661,6752-6805,6807-6841,6880-7082,7256-7283,7377-7409,7420-7441,7444,7446-7454,7813-7899,8058-8065,8369-8371,8617-8622,9344-9346,9628-9652,9739-9808,10855-10857,10965-10970,11572-11585,11667,11669-11679,11682-11697,11700-11722,13593,13602-13615,13636-13647,13653-13654,13695-13700,19335-19345,19349-19353,20217-20270,20388,20391-20427,20452-20460,20463-20475,20507-20615,21098-21112,21686-21693,21703-21705,21710-21720,21733,21840-21841,21939-21943,21981-22022,22097-22256,22265-22309,22312-22316,22329-22661,22673-22757,22761-22765,22770-22773,22780,22782-22793,22818-22819,22835,25048-25055,25058-25112,25263-25265,25275-25277,25836-25845,26408-26411,26413-26421,26424-26428,26453-26530,26534-26538,26736,27272-27276,27536,27540,27542-27643,27650-27651,27736-27737	NODE_0000778	C835T,C18877T,A21849C,G23417C,G25494T,G25563T,C26735T,C28854T,C29580T		N:S194L,ORF3a:Q57H,S:E96A,S:E619Q		B.1.36.16	C835T,A21849C,G23417C,C29580T		S:E96A,S:E619Q		N/A	N/A	N/A	N/A	N/A	N/A	N/A	N/A	N/A	N/A	ORF1a:256-280,ORF1a:289-298,ORF1a:481-520,ORF1a:562-563,ORF1a:630-631,ORF1a:690-691,ORF1a:804-807,ORF1a:813,ORF1a:1134-1136,ORF1a:1170,ORF1a:1173,ORF1a:1175-1178,ORF1a:1189-1192,ORF1a:1217-1221,ORF1a:1231-1232,ORF1a:1234-1239,ORF1a:1244-1254,ORF1a:1287-1300,ORF1a:1363-1382,ORF1a:1911-1926,ORF1a:1933-1934,ORF1a:1938-1968,ORF1a:2105-2107,ORF1a:2115,ORF1a:2118-2130,ORF1a:2132,ORF1a:2163-2192,ORF1a:2205-2273,ORF1a:2331-2340,ORF1a:2371-2382,ORF1a:2385-2392,ORF1a:2394-2397,ORF1a:2516-2545,ORF1a:2598-2600,ORF1a:2702,ORF1a:2785-2786,ORF1a:3027,ORF1a:3122-3129,ORF1a:3158-3181,ORF1a:3531,ORF1a:3567-3569,ORF1a:3769-3774,ORF1a:3801-3819,ORF1b:45-50,ORF1b:57-60,ORF1b:63,ORF1b:77-78,ORF1b:1956-1962,ORF1b:2250-2268,ORF1b:2307,ORF1b:2309-2320,ORF1b:2329-2331,ORF1b:2333-2336,ORF1b:2347-2383,ORF1b:2544-2549,S:42-44,S:48,S:50-53,S:93,S:126-127,S:140-154,S:179-232,S:235-249,S:251-252,S:256-367,S:371-401,S:403-404,S:406-411,S:419,S:425,S:1163-1184,S:1234-1235,S:1238-1239,ORF3a:148-151,E:55-59,E:61-62,E:70-76,M:1-3,M:5-6,M:72,ORF6:24-25,ORF7a:48,ORF7a:50-84,ORF7a:86,ORF7a:115		3000	85	mediocre	2595	10	0	good	0	24	-4	0	good	4		0	good	0		0		0	0	good		0	0	good	0
1361	EPI_ISL_1634456	20B	20B		20B	B.1.1.25	B.1.1.25	43.611372	mediocre	20	0	0	0	938	2	14	0	0	255	88439	18	29836	0.9657559442196435	E:1,M:1,N:1,ORF1a:0.9656896159963645,ORF1b:0.9706973293768546,ORF3a:1,ORF6:1,ORF7a:1,ORF7b:1,ORF8:1,ORF9b:1,S:0.9803767660910518	false	G434A,A1163T,C3037T,C3743T,C10279T,A10323G,C14408T,C14913A,G17058A,G22363T,T22447C,A23403G,C23604G,C25350T,C27999A,C28253T,A28254C,G28881A,G28882A,G28883C				N:R203K,N:G204R,ORF1a:E57K,ORF1a:I300F,ORF1a:H1160Y,ORF1a:K3353R,ORF1b:P314L,ORF1b:N482K,ORF1b:M1197I,ORF8:P36T,ORF8:I121L,S:D614G,S:P681R,S:P1263L				A10323G|20H&25D&25I,C23604G|21J&21I&24A&24E&21A&25C&24C&24F&24B&25A&25B&rec&24G&23I&24H&21B&24D&25D&25G&24I&25E&25H&25F,C28253T|20H&21G	G434A,C3743T,C10279T,C14913A,G17058A,G22363T,T22447C,C25350T,C27999A,A28254C	0	3	10	13			ORF1a:E57K,ORF1a:H1160Y,ORF1a:K3353R,ORF1b:N482K,ORF1b:M1197I,ORF8:P36T,ORF8:I121L,S:P681R,S:P1263L	0	0	9	9	76-342,2653-2654,2657-2666,2687-2716,9273-9502,10765-10839,10849-10851,10866-10879,16211-16444,22907-22979	NODE_0000935	G434A,A1163T,C3743T,C10279T,A10323G,C14913A,G17058A,G22363T,T22447C,C23604G,C25350T,C27999A,C28253T,A28254C		ORF1a:E57K,ORF1a:I300F,ORF1a:H1160Y,ORF1a:K3353R,ORF1b:N482K,ORF1b:M1197I,ORF8:P36T,ORF8:I121L,S:P681R,S:P1263L		B.1.1.25	G434A,C3743T,C10279T,A10323G,C14913A,G17058A,G22363T,T22447C,C23604G,C25350T,C27999A,C28253T,A28254C		ORF1a:E57K,ORF1a:H1160Y,ORF1a:K3353R,ORF1b:N482K,ORF1b:M1197I,ORF8:P36T,ORF8:I121L,S:P681R,S:P1263L		N/A	N/A	N/A	N/A	N/A	N/A	N/A	N/A	N/A	N/A	ORF1a:1-26,ORF1a:797-801,ORF1a:808-817,ORF1a:3003-3079,ORF1a:3500-3525,ORF1a:3528-3529,ORF1a:3534-3538,ORF1b:915-993,S:449-473	M:2644,M:23122	3000	23.629630	good	938	10	20	good	2	24	14	58.333333	mediocre	22		0	good	0		0		0	0	good		0	0	good	0
1360	EPI_ISL_1634457	20B	20B		20B	B.1.1.318	B.1.1.318	0	good	28	30	0	0	81	0	20	8	0	31	88169	343	29836	0.9836136842457278	E:1,M:1,N:1,ORF1a:0.9875028402635765,ORF1b:1,ORF3a:1,ORF6:1,ORF7a:1,ORF7b:1,ORF8:0.9918032786885246,ORF9b:1,S:1	false	C1878T,C1912T,C3037T,A3852T,C3961T,G7798T,C9072T,C9891T,C10116T,C14408T,G15380T,G20578A,G21204T,C21846T,G23012A,T23287C,A23403G,C23604A,G23948C,C24382T,C25276A,T26767C,G28209T,A28271G,G28881A,G28882A,G28883C,C29769T	11288-11296,21992-21994,27887-27901,28896-28898			M:I82T,N:R203K,N:G204R,N:R209G,ORF1a:S538L,ORF1a:E1196V,ORF1a:K2511N,ORF1a:T2936I,ORF1a:A3209V,ORF1a:T3284I,ORF1b:P314L,ORF1b:S638I,ORF1b:V2371M,ORF1b:K2579N,ORF8:E106*,S:T95I,S:E484K,S:D614G,S:P681H,S:D796H	N:A208-,ORF1a:S3675-,ORF1a:G3676-,ORF1a:F3677-,ORF7b:*44-,ORF8:M1-,ORF8:K2-,S:Y144-				C1878T,C1912T,A3852T,G15380T,G21204T	0	0	5	5			ORF1a:S538L,ORF1a:E1196V,ORF1b:S638I,ORF1b:K2579N	0	0	4	4	9291-9296,9336-9389,9482-9502	NODE_0000935	C1878T,C1912T,A3852T,C3961T,G7798T,C9072T,C9891T,C10116T,G15380T,G20578A,G21204T,C21846T,G23012A,T23287C,C23604A,G23948C,C24382T,C25276A,T26767C,G28209T,A28271G,C29769T	11288-11296,21992-21994,27887-27901,28896-28898	M:I82T,N:R209G,ORF1a:S538L,ORF1a:E1196V,ORF1a:K2511N,ORF1a:T2936I,ORF1a:A3209V,ORF1a:T3284I,ORF1b:S638I,ORF1b:V2371M,ORF1b:K2579N,ORF8:E106*,S:T95I,S:E484K,S:P681H,S:D796H	N:A208-,ORF1a:S3675-,ORF1a:G3676-,ORF1a:F3677-,ORF7b:*44-,ORF8:M1-,ORF8:K2-,S:Y144-	NODE_0000961	C1878T,C1912T,A3852T,C10116T,G15380T,G21204T,C24382T		ORF1a:S538L,ORF1a:E1196V,ORF1a:T3284I,ORF1b:S638I,ORF1b:K2579N	ORF7b:*44-,ORF8:M1-,ORF8:K2-	N/A	N/A	N/A	N/A	N/A	N/A	N/A	N/A	N/A	N/A	ORF1a:26,ORF1a:3009-3011,ORF1a:3024-3042,ORF1a:3073-3079,ORF8:3		3000	0	good	81	10	0	good	0	24	-3	0	good	5		0	good	0		0		0	0	good		0	0	good	0
1362	EPI_ISL_1634454	20A	20A		20A	B.1	B.1	35.392606	mediocre	7	0	0	0	1489	4	4	0	0	505	86965	343	29836	0.9363943417048457	E:1,M:1,N:1,ORF1a:0.9556918882072256,ORF1b:0.9502967359050445,ORF3a:1,ORF6:1,ORF7a:1,ORF7b:1,ORF8:1,ORF9b:1,S:0.8422291993720565	false	C3037T,C10125T,C14408T,C15324T,C23320T,A23403G,G23868T				ORF1a:T3287I,ORF1b:P314L,S:D614G,S:G769V					C10125T,C23320T,G23868T	0	0	3	3			ORF1a:T3287I,S:G769V	0	0	2	2	4484-4527,6847-7058,9860-9952,9954-10099,16577-16623,16643-16695,17897-17899,19592-19603,19617-19787,21451-21682,22014-22025,22038-22076,22084-22290,22602-22819	NODE_0000778	C10125T,C15324T,C23320T,G23868T		ORF1a:T3287I,S:G769V		NODE_0000778	C10125T,C15324T,C23320T,G23868T		ORF1a:T3287I,S:G769V		N/A	N/A	N/A	N/A	N/A	N/A	N/A	N/A	N/A	N/A	ORF1a:26,ORF1a:1407-1421,ORF1a:2194-2265,ORF1a:2580,ORF1a:3078,ORF1a:3199-3278,ORF1b:170,ORF1b:1037-1052,ORF1b:1059-1076,ORF1b:1477-1478,ORF1b:2042-2046,ORF1b:2051-2107,ORF1b:2662-2696,S:1-40,S:151-155,S:159-172,S:175-243,S:347-419	Y:2593,K:8003,R:9497,R:13975	3000	44.037037	mediocre	1489	10	40	mediocre	4	24	-5	0	good	3		0	good	0		0		0	0	good		0	0	good	0
1363	EPI_ISL_1629810	20B	20B		20B	B.1.1.318	B.1.1.318	2.777778	good	33	45	0	0	0	0	22	13	0	1	89258	3	29854	0.9982944855031268	E:1,M:1,N:1,ORF1a:1,ORF1b:1,ORF3a:1,ORF6:1,ORF7a:1,ORF7b:1,ORF8:0.9918032786885246,ORF9b:1,S:1	false	T10A,C241T,C1878T,C1912T,C3037T,A3852T,C3961T,C4438T,G7798T,C9072T,C9891T,C10116T,C12076T,C12623T,C14408T,G20578A,G21204T,C21846T,G23012A,T23287C,A23403G,C23604A,G23868T,G23948C,C24382T,C25276A,T26767C,G28209T,A28271G,G28881A,G28882A,G28883C,C29769T	11288-11305,21990-21998,27887-27901,28896-28898			M:I82T,N:R203K,N:G204R,N:R209G,ORF1a:S538L,ORF1a:E1196V,ORF1a:K2511N,ORF1a:T2936I,ORF1a:A3209V,ORF1a:T3284I,ORF1a:P4120S,ORF1b:P314L,ORF1b:V2371M,ORF1b:K2579N,ORF8:E106*,S:T95I,S:H146D,S:E484K,S:D614G,S:P681H,S:G769V,S:D796H	N:A208-,ORF1a:S3675-,ORF1a:G3676-,ORF1a:F3677-,ORF1a:K3678-,ORF1a:L3679-,ORF1a:K3680-,ORF7b:*44-,ORF8:M1-,ORF8:K2-,S:V143-,S:Y144-,S:Y145-				T10A,C1878T,C1912T,A3852T,C4438T,C12076T,C12623T,G21204T,G23868T	0	0	9	9			ORF1a:S538L,ORF1a:E1196V,ORF1a:P4120S,ORF1b:K2579N,S:H146D,S:G769V	0	0	6	6		NODE_0000935	T10A,C1878T,C1912T,A3852T,C3961T,C4438T,G7798T,C9072T,C9891T,C10116T,C12076T,C12623T,G20578A,G21204T,C21846T,G23012A,T23287C,C23604A,G23868T,G23948C,C24382T,C25276A,T26767C,G28209T,A28271G,C29769T	11288-11305,21990-21998,27887-27901,28896-28898	M:I82T,N:R209G,ORF1a:S538L,ORF1a:E1196V,ORF1a:K2511N,ORF1a:T2936I,ORF1a:A3209V,ORF1a:T3284I,ORF1a:P4120S,ORF1b:V2371M,ORF1b:K2579N,ORF8:E106*,S:T95I,S:H146D,S:E484K,S:P681H,S:G769V,S:D796H	N:A208-,ORF1a:S3675-,ORF1a:G3676-,ORF1a:F3677-,ORF1a:K3678-,ORF1a:L3679-,ORF1a:K3680-,ORF7b:*44-,ORF8:M1-,ORF8:K2-,S:V143-,S:Y144-,S:Y145-	NODE_0000961	T10A,C1878T,C1912T,A3852T,C4438T,C10116T,C12076T,C12623T,G21204T,G23868T,C24382T	11297-11305,21990-21991,21995-21998	ORF1a:S538L,ORF1a:E1196V,ORF1a:T3284I,ORF1a:P4120S,ORF1b:K2579N,S:H146D,S:G769V	ORF1a:K3678-,ORF1a:L3679-,ORF1a:K3680-,ORF7b:*44-,ORF8:M1-,ORF8:K2-,S:V143-,S:Y145-	N/A	N/A	N/A	N/A	N/A	N/A	N/A	N/A	N/A	N/A	ORF8:3		3000	0	good	0	10	0	good	0	24	4	16.666667	good	12		0	good	0		0		0	0	good		0	0	good	0
1365	EPI_ISL_1626518	20B	20B		20B	B.1.1.25	B.1.1.25	0	good	13	0	0	0	0	0	9	0	0	0	89582	7	29884	0.9991639634819249	E:1,M:1,N:1,ORF1a:1,ORF1b:1,ORF3a:1,ORF6:1,ORF7a:1,ORF7b:1,ORF8:1,ORF9b:1,S:1	false	C241T,A1163T,C3037T,G11417T,C14408T,A16179G,G21624A,A23403G,A25165T,G27147T,G28881A,G28882A,G28883C				M:D209Y,N:R203K,N:G204R,ORF1a:I300F,ORF1a:V3718F,ORF1b:P314L,S:R21K,S:D614G,S:Q1201H					G11417T,A16179G,G21624A,A25165T,G27147T	0	0	5	5			M:D209Y,ORF1a:V3718F,S:R21K,S:Q1201H	0	0	4	4		NODE_0000935	A1163T,G11417T,A16179G,G21624A,A25165T,G27147T		M:D209Y,ORF1a:I300F,ORF1a:V3718F,S:R21K,S:Q1201H		B.1.1.25	G11417T,A16179G,G21624A,A25165T,G27147T		M:D209Y,ORF1a:V3718F,S:R21K,S:Q1201H		N/A	N/A	N/A	N/A	N/A	N/A	N/A	N/A	N/A	N/A			3000	0	good	0	10	0	good	0	24	-3	0	good	5		0	good	0		0		0	0	good		0	0	good	0
1367	EPI_ISL_1626514	20A	20A		20A	B.1.36	B.1.36	0.173611	good	15	0	0	0	0	0	7	0	0	0	89505	23	29877	0.9983948098852958	E:1,M:1,N:1,ORF1a:1,ORF1b:1,ORF3a:1,ORF6:1,ORF7a:1,ORF7b:1,ORF8:1,ORF9b:1,S:1	false	C241T,G1126T,C2836T,C3037T,G4148T,C5691T,C14408T,C15240T,C18877T,C22444T,A23403G,G25563T,C26735T,C28115A,C28854T				N:S194L,ORF1a:R287S,ORF1a:V1295F,ORF1a:A1809V,ORF1b:P314L,ORF3a:Q57H,S:D614G				C15240T|21K	G1126T,C2836T,G4148T,C5691T,C28115A	0	1	5	6			ORF1a:R287S,ORF1a:V1295F,ORF1a:A1809V	0	0	3	3		NODE_0000778	G1126T,C2836T,G4148T,C5691T,C15240T,C18877T,C22444T,G25563T,C26735T,C28115A,C28854T		N:S194L,ORF1a:R287S,ORF1a:V1295F,ORF1a:A1809V,ORF3a:Q57H		NODE_0000832	G1126T,C2836T,G4148T,C5691T,C15240T,C28115A		ORF1a:R287S,ORF1a:V1295F,ORF1a:A1809V		N/A	N/A	N/A	N/A	N/A	N/A	N/A	N/A	N/A	N/A			3000	0	good	0	10	0	good	0	24	1	4.166667	good	9		0	good	0		0		0	0	good		0	0	good	0
1366	EPI_ISL_1626516	20B	20B		20B	B.1.1.25	B.1.1.25	0	good	11	0	0	0	73	0	5	0	0	26	89424	29	29875	0.9956860515667324	E:1,M:1,N:1,ORF1a:0.9940922517609634,ORF1b:1,ORF3a:1,ORF6:1,ORF7a:1,ORF7b:1,ORF8:1,ORF9b:1,S:1	false	C241T,A1163T,C3037T,C14408T,C14724T,A23403G,C27247T,G28166A,G28881A,G28882A,G28883C				N:R203K,N:G204R,ORF1a:I300F,ORF1b:P314L,S:D614G					C14724T,C27247T,G28166A	0	0	3	3				0	0	0	0	2468-2493,2578-2624	NODE_0000935	A1163T,C14724T,C27247T,G28166A		ORF1a:I300F		B.1.1.25	C14724T,C27247T,G28166A				N/A	N/A	N/A	N/A	N/A	N/A	N/A	N/A	N/A	N/A	ORF1a:735-743,ORF1a:771-787		3000	0	good	73	10	0	good	0	24	-5	0	good	3		0	good	0		0		0	0	good		0	0	good	0
1369	EPI_ISL_1626511	20B	20B		20B	B.1.1.25	B.1.1.25	0.694444	good	15	0	0	0	0	0	7	0	0	0	89556	7	29878	0.9989633147175868	E:1,M:1,N:1,ORF1a:1,ORF1b:1,ORF3a:1,ORF6:1,ORF7a:1,ORF7b:1,ORF8:1,ORF9b:1,S:1	false	C203T,C241T,A1163T,C3037T,A4503T,C5869T,T9643A,C9724T,C14408T,A23403G,C25317T,C26681T,G28881A,G28882A,G28883C				N:R203K,N:G204R,ORF1a:I300F,ORF1a:E1413V,ORF1b:P314L,S:D614G,S:S1252F				C26681T|24A&24E&25C&21C&24C&24F&24B&25B&25A&24G&23I&rec&24H&24D&21B&25D&25G&24I&25E&25H&25F	C203T,A4503T,C5869T,T9643A,C9724T,C25317T	0	1	6	7			ORF1a:E1413V,S:S1252F	0	0	2	2		NODE_0000935	C203T,A1163T,A4503T,C5869T,T9643A,C9724T,C25317T,C26681T		ORF1a:I300F,ORF1a:E1413V,S:S1252F		B.1.1.25	C203T,A4503T,C5869T,T9643A,C9724T,C25317T,C26681T		ORF1a:E1413V,S:S1252F		N/A	N/A	N/A	N/A	N/A	N/A	N/A	N/A	N/A	N/A			3000	0	good	0	10	0	good	0	24	2	8.333333	good	10		0	good	0		0		0	0	good		0	0	good	0
1370	EPI_ISL_1626509	20A	20A		20A	B.1.36	B.1.36	0	good	16	0	0	0	0	0	9	0	0	0	89558	7	29880	0.9990301976390329	E:1,M:1,N:1,ORF1a:1,ORF1b:1,ORF3a:1,ORF6:1,ORF7a:1,ORF7b:1,ORF8:1,ORF9b:1,S:1	false	C241T,C2836T,C3037T,G8548T,C14408T,C15237T,G16979A,G17278T,G17814T,C18877T,G21800T,C22444T,A23403G,G25563T,C26735T,C28854T				N:S194L,ORF1a:K2761N,ORF1b:P314L,ORF1b:R1171K,ORF1b:V1271L,ORF1b:L1449F,ORF3a:Q57H,S:D80Y,S:D614G					C2836T,G8548T,C15237T,G16979A,G17278T,G17814T,G21800T	0	0	7	7			ORF1a:K2761N,ORF1b:R1171K,ORF1b:V1271L,ORF1b:L1449F,S:D80Y	0	0	5	5		NODE_0000778	C2836T,G8548T,C15237T,G16979A,G17278T,G17814T,C18877T,G21800T,C22444T,G25563T,C26735T,C28854T		N:S194L,ORF1a:K2761N,ORF1b:R1171K,ORF1b:V1271L,ORF1b:L1449F,ORF3a:Q57H,S:D80Y		NODE_0000832	C2836T,G8548T,C15237T,G16979A,G17278T,G17814T,G21800T		ORF1a:K2761N,ORF1b:R1171K,ORF1b:V1271L,ORF1b:L1449F,S:D80Y		N/A	N/A	N/A	N/A	N/A	N/A	N/A	N/A	N/A	N/A			3000	0	good	0	10	0	good	0	24	-1	0	good	7		0	good	0		0		0	0	good		0	0	good	0
1372	EPI_ISL_1626502	20A	20A		20A	B.1.36.16	B.1.36.16	1.562500	good	18	0	0	0	0	0	9	0	0	0	89553	6	29880	0.9990636390997559	E:1,M:1,N:1,ORF1a:1,ORF1b:1,ORF3a:1,ORF6:1,ORF7a:1,ORF7b:1,ORF8:1,ORF9b:1,S:1	false	C241T,C1593T,C1913T,C2940T,C3037T,C4540T,T6495G,C11704T,C14408T,C18877T,C21721T,C22444T,A23403G,G25494T,G25563T,C26735T,C28854T,G28903T				N:S194L,N:M210I,ORF1a:S443F,ORF1a:R550C,ORF1a:P892L,ORF1a:L2077R,ORF1b:P314L,ORF3a:Q57H,S:D614G				C21721T|22C	C1593T,C1913T,C2940T,C4540T,T6495G,C11704T,G28903T	0	1	7	8			N:M210I,ORF1a:S443F,ORF1a:R550C,ORF1a:P892L,ORF1a:L2077R	0	0	5	5		NODE_0000778	C1593T,C1913T,C2940T,C4540T,T6495G,C11704T,C18877T,C21721T,C22444T,G25494T,G25563T,C26735T,C28854T,G28903T		N:S194L,N:M210I,ORF1a:S443F,ORF1a:R550C,ORF1a:P892L,ORF1a:L2077R,ORF3a:Q57H		B.1.36.16	C1593T,C1913T,C2940T,C4540T,T6495G,C11704T,C21721T,G28903T		N:M210I,ORF1a:S443F,ORF1a:R550C,ORF1a:P892L,ORF1a:L2077R		N/A	N/A	N/A	N/A	N/A	N/A	N/A	N/A	N/A	N/A			3000	0	good	0	10	0	good	0	24	3	12.500000	good	11		0	good	0		0		0	0	good		0	0	good	0
1373	EPI_ISL_1626499	20B	20B		20B	B.1.1.25	B.1.1.25	0	good	12	0	0	0	0	0	6	0	0	0	89589	7	29885	0.9991974049426479	E:1,M:1,N:1,ORF1a:1,ORF1b:1,ORF3a:1,ORF6:1,ORF7a:1,ORF7b:1,ORF8:1,ORF9b:1,S:1	false	C241T,A1163T,C3037T,C9724T,C14408T,T21890C,A23403G,G25302C,A26295T,G28881A,G28882A,G28883C				N:R203K,N:G204R,ORF1a:I300F,ORF1b:P314L,S:D614G,S:C1247S					C9724T,T21890C,G25302C,A26295T	0	0	4	4			S:C1247S	0	0	1	1		NODE_0000935	A1163T,C9724T,T21890C,G25302C,A26295T		ORF1a:I300F,S:C1247S		B.1.1.25	C9724T,T21890C,G25302C,A26295T		S:C1247S		N/A	N/A	N/A	N/A	N/A	N/A	N/A	N/A	N/A	N/A			3000	0	good	0	10	0	good	0	24	-4	0	good	4		0	good	0		0		0	0	good		0	0	good	0
1348	EPI_ISL_1707077	20B	20B		20B	B.1.1.25	B.1.1.25	291.304901	bad	20	0	3	0	4739	0	14	0	1	1686	84448	51	29808	0.8366719058288467	E:0.7763157894736842,M:0.8923766816143498,N:1,ORF1a:0.7925471483753692,ORF1b:0.9206231454005934,ORF3a:0.6557971014492754,ORF6:0.8064516129032258,ORF7a:0.8360655737704918,ORF7b:0.6818181818181818,ORF8:0.9836065573770492,ORF9b:1,S:0.7056514913657771	false	C241T,A1163T,C8146T,T8729C,G8934A,C10030T,C10449T,C14408T,C17518T,G21193T,A23403G,G23587T,T24187A,G24914T,C26461T,C27925A,T28245G,G28881A,G28882A,G28883C		28250:CTG		E:L73F,N:R203K,N:G204R,ORF1a:I300F,ORF1a:S2822P,ORF1a:S2890N,ORF1a:P3395L,ORF1b:L1351F,ORF1b:D2576Y,ORF8:T11K,ORF8:L118V,S:D614G,S:Q675H,S:D1118Y		ORF8:119:L		T24187A|21E,C27925A|21H	C8146T,T8729C,G8934A,C10030T,C10449T,C17518T,G21193T,G23587T,G24914T,C26461T,T28245G	0	2	11	13			E:L73F,ORF1a:S2822P,ORF1a:S2890N,ORF1a:P3395L,ORF1b:L1351F,ORF1b:D2576Y,ORF8:T11K,ORF8:L118V,S:Q675H,S:D1118Y	0	0	10	10	1035-1049,1051-1055,1059-1107,1250,1293-1342,1482-1484,1698,1718-1741,1744-1746,1756-1759,2143-2177,2354-2361,2366-2386,2634-2635,2643-2649,2684-2702,2727-2748,2750-2755,3034-3041,3118-3179,3181,3183-3184,3318-3331,3664-3691,3727-3728,3746,3748-3757,3769-3881,3883-3890,3905-3910,3912-3929,4010-4026,4036,4158,4320-4325,4349,4352-4399,4402-4406,4418-4433,4473-4476,4478-4479,4483,5219-5224,5231-5234,6006-6013,6096-6183,6197-6222,6232-6287,6471-6475,6478,6638-6666,6752-6864,6870-6871,6874-7072,7125,7132-7188,7200-7213,7222-7234,7247-7301,7378,7389-7395,7402,7458-7459,7499-7503,7524-7538,7555,7560-7563,7574-7575,7578-7603,7613-7628,7630-7635,7638-7640,7645-7726,7778-7857,7864-7889,8056-8118,8173-8176,8193-8219,8281-8309,8384-8386,8393-8550,8554-8572,8575-8589,8609-8653,8663-8686,8820-8891,9187-9207,9234-9246,9347-9390,9397-9417,9458-9465,9467-9468,9474-9476,9563-9665,9672-9704,9710-9758,9765-9768,10100,10500-10504,10854-10867,10874,11230-11266,11450-11455,11460-11465,11480,11495,11580-11581,11585,11597,11605-11609,11629-11709,11738-11743,11915-11928,11933-11939,12233-12234,12767-12782,13092,13246-13248,13253,13593,13599-13624,14280,14285-14286,14289-14313,14407,14415-14424,14982-15051,16324-16325,16334,16560-16566,16569-16572,16575-16586,16592-16596,16709-16717,16729-16751,16753,16758-16759,16779-16814,16841,16998-17075,17334-17352,17956-17993,18408-18417,18524,18825,19285-19286,19293-19294,19602-19614,19623-19633,19663,20247,20250-20254,20256-20269,20282-20293,20399-20400,20409-20410,20430-20432,20507-20546,20563-20587,20590-20614,20624,20651,21304-21317,21329-21334,21473-21475,21477,21703-21706,21710-21720,21722-21727,21731-21733,21988-22120,22136-22138,22140-22145,22149-22151,22175-22191,22194-22200,22221-22228,22282-22334,22339-22343,22404-22423,22433-22473,22527-22545,22556-22561,22573-22577,22618-22632,22637-22683,22695,22732-22736,22738,22743,22748-22756,22758-22804,22818-22824,22867-22905,22968-22970,22983,22993-23015,23162-23211,23888-24004,24141-24166,24170-24175,24182-24184,24190-24195,24202,24278-24283,24296-24298,24300,24315,24318-24323,24325-24332,24349-24350,24358-24410,24413-24425,24429,24588,24591,24593-24594,24669-24678,24692-24698,24720-24722,24879-24907,24990-24995,25021-25040,25044-25065,25070-25118,25195-25205,25227-25228,25236-25237,25278,25280,25363-25516,25522-25525,25531-25545,25575-25597,25685-25694,25738-25810,25951-25963,25967-25974,26371-26373,26390-26426,26429-26435,26487,26489-26567,26715-26722,26736,26738-26749,26751,27272-27282,27285-27306,27543-27546,27592-27601,27611-27613,27618-27646,27650-27653,27824-27854,27856-27862,28251-28254	NODE_0000935	A1163T,C8146T,T8729C,G8934A,C10030T,C10449T,C17518T,G21193T,G23587T,T24187A,G24914T,C26461T,C27925A,T28245G		E:L73F,ORF1a:I300F,ORF1a:S2822P,ORF1a:S2890N,ORF1a:P3395L,ORF1b:L1351F,ORF1b:D2576Y,ORF8:T11K,ORF8:L118V,S:Q675H,S:D1118Y		B.1.1.25	C8146T,T8729C,G8934A,C10030T,C10449T,C17518T,G21193T,G23587T,T24187A,G24914T,C26461T,C27925A,T28245G		E:L73F,ORF1a:S2822P,ORF1a:S2890N,ORF1a:P3395L,ORF1b:L1351F,ORF1b:D2576Y,ORF8:T11K,ORF8:L118V,S:Q675H,S:D1118Y		N/A	N/A	N/A	N/A	N/A	N/A	N/A	N/A	N/A	N/A	ORF1a:257-281,ORF1a:329,ORF1a:343-359,ORF1a:406-407,ORF1a:478,ORF1a:485-492,ORF1a:494,ORF1a:497-498,ORF1a:627-638,ORF1a:697-699,ORF1a:701-707,ORF1a:790,ORF1a:793-795,ORF1a:807-813,ORF1a:821-830,ORF1a:924-926,ORF1a:952-973,ORF1a:1018-1022,ORF1a:1133-1142,ORF1a:1154-1155,ORF1a:1161-1164,ORF1a:1169-1209,ORF1a:1214-1222,ORF1a:1249-1254,ORF1a:1257,ORF1a:1298,ORF1a:1352-1354,ORF1a:1362-1378,ORF1a:1380-1381,ORF1a:1385-1390,ORF1a:1403-1406,ORF1a:1652-1653,ORF1a:1656-1657,ORF1a:1914-1916,ORF1a:1944-1973,ORF1a:1978-1986,ORF1a:1990-2008,ORF1a:2069-2070,ORF1a:2125-2134,ORF1a:2163-2200,ORF1a:2202,ORF1a:2204-2269,ORF1a:2287,ORF1a:2289-2308,ORF1a:2312-2316,ORF1a:2320-2323,ORF1a:2328-2346,ORF1a:2375-2377,ORF1a:2398,ORF1a:2412-2413,ORF1a:2420-2425,ORF1a:2432-2433,ORF1a:2437-2446,ORF1a:2450-2459,ORF1a:2461-2487,ORF1a:2505-2531,ORF1a:2533-2542,ORF1a:2598-2618,ORF1a:2637,ORF1a:2643-2652,ORF1a:2672-2682,ORF1a:2707,ORF1a:2710-2762,ORF1a:2764-2775,ORF1a:2782-2796,ORF1a:2800-2807,ORF1a:2852-2876,ORF1a:2974-2981,ORF1a:2990-2994,ORF1a:3028-3042,ORF1a:3045-3051,ORF1a:3065-3068,ORF1a:3070-3071,ORF1a:3100-3134,ORF1a:3136-3147,ORF1a:3149-3165,ORF1a:3167-3168,ORF1a:3279,ORF1a:3412-3413,ORF1a:3530-3534,ORF1a:3537,ORF1a:3655-3667,ORF1a:3729-3730,ORF1a:3732-3734,ORF1a:3739,ORF1a:3744,ORF1a:3772,ORF1a:3774,ORF1a:3778,ORF1a:3780-3782,ORF1a:3788-3815,ORF1a:3825-3826,ORF1a:3884-3888,ORF1a:3890-3892,ORF1a:3990,ORF1a:4168-4173,ORF1a:4276,ORF1a:4327-4328,ORF1a:4330,ORF1b:44-53,ORF1b:271,ORF1b:273-282,ORF1b:314,ORF1b:316-319,ORF1b:506-528,ORF1b:953,ORF1b:956,ORF1b:1032-1033,ORF1b:1035-1040,ORF1b:1042-1043,ORF1b:1081-1084,ORF1b:1088-1096,ORF1b:1098,ORF1b:1105-1116,ORF1b:1125,ORF1b:1178-1203,ORF1b:1290-1295,ORF1b:1497-1509,ORF1b:1648-1650,ORF1b:1686,ORF1b:1786,ORF1b:1940,ORF1b:1942-1943,ORF1b:2045-2049,ORF1b:2052-2056,ORF1b:2066,ORF1b:2260-2268,ORF1b:2272-2276,ORF1b:2311,ORF1b:2314-2315,ORF1b:2322,ORF1b:2347-2360,ORF1b:2366-2383,ORF1b:2386,ORF1b:2395,ORF1b:2613-2617,ORF1b:2621-2623,ORF1b:2669-2670,S:48,S:50-55,S:57,S:143-186,S:192-197,S:205-213,S:220-222,S:241-258,S:260-261,S:281-287,S:291-304,S:322-328,S:332-333,S:338-339,S:353-357,S:359-374,S:378,S:391-392,S:394,S:396-414,S:419-421,S:436-448,S:469-470,S:474,S:477-485,S:534-550,S:776-814,S:860-868,S:870-871,S:874,S:877-878,S:906-907,S:912-913,S:918-924,S:929-930,S:933-956,S:1009-1011,S:1036-1039,S:1044-1046,S:1053-1054,S:1106-1115,S:1143-1145,S:1153-1168,S:1170-1186,S:1211-1215,S:1222,S:1225,S:1239-1240,S:1268-1274,ORF3a:1-42,ORF3a:44-45,ORF3a:47-51,ORF3a:61-69,ORF3a:98-101,ORF3a:116-140,ORF3a:187-194,E:43,E:49-64,M:1-15,M:65-67,M:72-77,ORF6:24-35,ORF7a:51,ORF7a:67-70,ORF7a:73-87,ORF7b:23-36,ORF8:120-121		3000	164.407407	bad	4739	10	0	good	0	24	11	45.833333	mediocre	19		0	good	0		0		0	0	good		0	0	good	0
1371	EPI_ISL_1626508	20A	20A		20A	B.1.36.16	B.1.36.16	0	good	11	0	0	0	73	0	4	0	0	30	89391	29	29864	0.9953181954987794	E:1,M:1,N:1,ORF1a:0.9952283571915473,ORF1b:0.9966617210682492,ORF3a:1,ORF6:1,ORF7a:1,ORF7b:1,ORF8:1,ORF9b:1,S:1	false	C222T,C241T,C3037T,C14408T,C18877T,C22444T,A23403G,G25494T,G25563T,C26735T,C28854T				N:S194L,ORF1b:P314L,ORF3a:Q57H,S:D614G					C222T	0	0	1	1				0	0	0	0	9779-9788,10877-10878,10970,10973-10976,11566-11571,11575-11579,13256-13271,13275-13278,20661-20670,20684-20688,20691-20693,20700-20706	NODE_0000778	C222T,C18877T,C22444T,G25494T,G25563T,C26735T,C28854T		N:S194L,ORF3a:Q57H		B.1.36.16	C222T				N/A	N/A	N/A	N/A	N/A	N/A	N/A	N/A	N/A	N/A	ORF1a:3172-3175,ORF1a:3538,ORF1a:3569-3571,ORF1a:3768-3772,ORF1a:4331-4338,ORF1b:2399-2401,ORF1b:2406-2409,ORF1b:2412-2413		3000	0	good	73	10	0	good	0	24	-7	0	good	1		0	good	0		0		0	0	good		0	0	good	0
1349	EPI_ISL_1707076	20B	20B		20B	B.1.1.25	B.1.1.25	370.283008	bad	17	0	0	0	5465	0	11	0	0	1914	83864	31	29829	0.8137645052335886	E:0.8026315789473685,M:0.672645739910314,N:1,ORF1a:0.7911838218586685,ORF1b:0.8323442136498517,ORF3a:0.6231884057971014,ORF6:0.9838709677419355,ORF7a:0.8524590163934426,ORF7b:0.9545454545454546,ORF8:0.9836065573770492,ORF9b:1,S:0.7425431711145997	false	A1163T,C3037T,G5950A,C10369T,C13724T,C14408T,G20238T,T22465C,A23403G,G23587C,C25904T,G26211T,G27327T,G28881A,G28882A,G28883C,C29085T				N:R203K,N:G204R,N:T271I,ORF1a:I300F,ORF1b:A86V,ORF1b:P314L,ORF1b:R2257S,ORF3a:S171L,ORF6:K42N,S:D614G,S:Q675H				C25904T|20H	G5950A,C10369T,C13724T,G20238T,T22465C,G23587C,G26211T,G27327T,C29085T	0	1	9	10			N:T271I,ORF1b:A86V,ORF1b:R2257S,ORF3a:S171L,ORF6:K42N,S:Q675H	0	0	6	6	123-148,150,225-245,907,1022-1025,1032-1124,1194-1258,1303-1390,1734-1792,1936-1999,2073-2077,2079,2084-2099,2162-2164,2174-2182,2264-2285,2293,2299-2305,2492-2493,2601-2606,2701,2858,3630-3639,3659-3694,3713-3716,3759,3769-3864,4354-4399,4539-4543,4571-4583,4586-4587,4734-4741,4753-4755,4780-4806,4896-4899,5312-5321,5348-5366,5984-5985,5989-5990,6110-6118,6355-6367,6609-6611,6617-6662,6764-6765,6773-6794,6802-7280,7359-7362,7364-7411,7413-7416,7617-7679,7703,7735-7737,7752,7754-7755,7760-7766,7782-7786,7788-7789,7827-7835,7841-7842,7847-7849,7864-7930,7932-7964,7968-8108,8110-8136,8140-8144,8152-8237,8240-8244,8312-8315,8324,8329-8335,8353-8444,8460-8461,8520-8523,8528,8605-8636,8784-8785,8799-8825,8912-8917,8935-8951,8979-8982,9064-9065,9153-9155,9167-9172,9179,9189-9201,9288-9338,9341-9353,9361-9362,9550-9709,9767-9769,9778-9813,10038-10043,10503-10514,10654-10655,10809-10829,10976-10980,11151,11177-11185,11191-11192,11201-11211,11372-11376,11386-11390,11398-11405,11410,11415-11432,11520-11534,11541-11549,11626-11736,11738,11852-11854,12030,12047-12056,12242-12243,13102,13406-13413,13592-13594,13597,13605-13613,13674-13676,14085-14094,14467-14481,14572-14575,14584-14642,14650-14653,14655-14658,14721-14826,14845,14848-15010,15020,15022,15041-15051,15214-15231,15257-15259,15778-15780,16485-16494,16807-16816,16818-16852,16899-16907,17325-17347,17349-17356,17991-17993,18264,18284-18286,18301,18306-18308,18677-18678,18755-18760,18765-18766,18771-18796,18955,18957-18958,18962-18972,18996-19002,19122-19139,19141-19142,19157,19175-19177,19232-19246,19252-19311,19325-19437,19745-19802,19924-19949,19955-19966,20190-20192,20207,20209,20217-20229,20240,20243-20332,20351-20358,20540-20549,20555-20568,20571-20578,20609-20615,20619-20631,20642-20648,20865-20866,20924-20999,21092-21093,21096-21164,21168,21327-21351,21477,21502-21509,21988-22255,22338-22358,22373-22409,22526-22600,22675-22697,22700-22723,22725-22728,22732-22736,22823-22856,22969-22975,23958-23980,23983-24001,24084-24097,24138-24161,24285-24290,24300-24303,24305-24419,24421-24433,24435-24439,24441-24455,24459-24473,24488,24494-24504,24528-24539,24543-24557,24571-24575,24653-24674,24677-24680,24682-24689,24812,25077-25120,25128-25131,25135-25145,25263-25270,25275-25278,25285-25287,25351,25363-25586,25686-25707,25732-25740,25752-25756,25779-25793,25816-25858,26105-26109,26111-26119,26406-26414,26424-26427,26432-26435,26447-26648,26651-26669,26672,26722-26726,26751,26764-26795,26801-26803,26810-26812,26815-26824,26826-26827,27078,27384,27545-27571,27575,27580-27593,27595-27596,27610,27845-27846,28175-28176	NODE_0000935	A1163T,G5950A,C10369T,C13724T,G20238T,T22465C,G23587C,C25904T,G26211T,G27327T,C29085T		N:T271I,ORF1a:I300F,ORF1b:A86V,ORF1b:R2257S,ORF3a:S171L,ORF6:K42N,S:Q675H		B.1.1.25	G5950A,C10369T,C13724T,G20238T,T22465C,G23587C,C25904T,G26211T,G27327T,C29085T		N:T271I,ORF1b:A86V,ORF1b:R2257S,ORF3a:S171L,ORF6:K42N,S:Q675H		N/A	N/A	N/A	N/A	N/A	N/A	N/A	N/A	N/A	N/A	ORF1a:253-254,ORF1a:256-287,ORF1a:310-331,ORF1a:347-375,ORF1a:490-509,ORF1a:557-578,ORF1a:603-605,ORF1a:607-612,ORF1a:633,ORF1a:637-639,ORF1a:667-674,ORF1a:676,ORF1a:678-680,ORF1a:743,ORF1a:779-781,ORF1a:865,ORF1a:1122-1125,ORF1a:1132-1143,ORF1a:1150-1151,ORF1a:1165,ORF1a:1169-1200,ORF1a:1363-1378,ORF1a:1425-1426,ORF1a:1436-1441,ORF1a:1490-1492,ORF1a:1497,ORF1a:1505-1514,ORF1a:1544-1545,ORF1a:1683-1686,ORF1a:1695-1701,ORF1a:1907,ORF1a:1909,ORF1a:1949-1951,ORF1a:2031-2034,ORF1a:2115-2116,ORF1a:2118-2133,ORF1a:2167,ORF1a:2170-2177,ORF1a:2179-2339,ORF1a:2365-2384,ORF1a:2451-2472,ORF1a:2480,ORF1a:2490-2491,ORF1a:2496-2497,ORF1a:2499-2501,ORF1a:2506-2508,ORF1a:2521-2524,ORF1a:2526,ORF1a:2528,ORF1a:2533-2624,ORF1a:2626-2627,ORF1a:2630-2660,ORF1a:2683-2684,ORF1a:2687,ORF1a:2689-2690,ORF1a:2697-2727,ORF1a:2732,ORF1a:2752-2753,ORF1a:2755,ORF1a:2780-2791,ORF1a:2840,ORF1a:2845-2854,ORF1a:2883-2884,ORF1a:2890-2896,ORF1a:2905-2906,ORF1a:2933-2934,ORF1a:2963-2964,ORF1a:2968-2969,ORF1a:2972,ORF1a:2975-2979,ORF1a:3008-3030,ORF1a:3033,ORF1a:3096-3148,ORF1a:3168,ORF1a:3172-3183,ORF1a:3258-3260,ORF1a:3413-3417,ORF1a:3463-3464,ORF1a:3515-3522,ORF1a:3571-3572,ORF1a:3629,ORF1a:3638-3640,ORF1a:3643,ORF1a:3646-3649,ORF1a:3703-3704,ORF1a:3707-3709,ORF1a:3712-3715,ORF1a:3717-3723,ORF1a:3752-3757,ORF1a:3759-3762,ORF1a:3788-3825,ORF1a:3863,ORF1a:3922,ORF1a:3928-3931,ORF1a:3993,ORF1a:4381-4383,ORF1b:42-44,ORF1b:47-49,ORF1b:70,ORF1b:206-209,ORF1b:334-338,ORF1b:369-370,ORF1b:373-392,ORF1b:395-397,ORF1b:419-453,ORF1b:460-515,ORF1b:518-519,ORF1b:525-528,ORF1b:583-588,ORF1b:597-598,ORF1b:771,ORF1b:1006-1009,ORF1b:1114-1129,ORF1b:1145-1147,ORF1b:1286-1297,ORF1b:1508-1509,ORF1b:1606-1607,ORF1b:1612-1614,ORF1b:1737,ORF1b:1763-1767,ORF1b:1769-1777,ORF1b:1830-1835,ORF1b:1844-1845,ORF1b:1885-1892,ORF1b:1897,ORF1b:1903-1904,ORF1b:1922-1927,ORF1b:1929-1948,ORF1b:1953-1990,ORF1b:2093-2112,ORF1b:2153-2161,ORF1b:2163-2167,ORF1b:2242,ORF1b:2247-2248,ORF1b:2250-2254,ORF1b:2258-2289,ORF1b:2295-2297,ORF1b:2358-2361,ORF1b:2363-2367,ORF1b:2369-2371,ORF1b:2381-2388,ORF1b:2392-2394,ORF1b:2466-2467,ORF1b:2486-2511,ORF1b:2542-2567,ORF1b:2621-2628,ORF1b:2679-2681,S:143-231,S:259-266,S:271-283,S:322-346,S:372-389,S:391-392,S:421-432,S:470-471,S:799-806,S:808-813,S:841-845,S:859-867,S:908-910,S:913-971,S:976,S:978-981,S:989-999,S:1003-1005,S:1031-1043,S:1084,S:1172-1186,S:1189-1195,S:1234-1236,S:1238-1239,S:1241-1242,S:1268-1274,ORF3a:1-65,ORF3a:99-105,ORF3a:114-116,ORF3a:120-122,ORF3a:130-134,ORF3a:142-156,ORF3a:238-243,E:55-57,E:61,E:63-64,E:68-76,M:1-50,M:67-68,M:77,M:81-91,M:94,M:96-102,M:186,ORF6:61,ORF7a:51-61,ORF7a:63-68,ORF7a:73,ORF7b:30-31,ORF8:94-95		3000	191.296296	bad	5465	10	0	good	0	24	5	20.833333	good	13		0	good	0		0		0	0	good		0	0	good	0
1374	EPI_ISL_1626495	20A	20A		20A	B.1.36.16	B.1.36.16	0.024198	good	17	0	0	0	342	0	10	0	0	115	89188	7	29872	0.9873256863859814	E:1,M:1,N:1,ORF1a:1,ORF1b:1,ORF3a:1,ORF6:1,ORF7a:1,ORF7b:1,ORF8:0.05737704918032787,ORF9b:1,S:1	false	C241T,C1800T,C3037T,G9049T,C10138T,G13268A,C14408T,C18877T,G22346T,C22444T,A23403G,G25494T,G25563T,C26299T,C26735T,C28854T,G28882T				E:L19F,N:S194L,N:R203S,ORF1a:T512I,ORF1a:K2928N,ORF1a:D4335N,ORF1b:P314L,ORF3a:Q57H,S:A262S,S:D614G					C1800T,G9049T,C10138T,G13268A,G22346T,C26299T,G28882T	0	0	7	7			E:L19F,N:R203S,ORF1a:T512I,ORF1a:K2928N,ORF1a:D4335N,S:A262S	0	0	6	6	27913-28254	NODE_0000778	C1800T,G9049T,C10138T,G13268A,C18877T,G22346T,C22444T,G25494T,G25563T,C26299T,C26735T,C28854T,G28882T		E:L19F,N:S194L,N:R203S,ORF1a:T512I,ORF1a:K2928N,ORF1a:D4335N,ORF3a:Q57H,S:A262S		B.1.36.16	C1800T,G9049T,C10138T,G13268A,G22346T,C26299T,G28882T		E:L19F,N:R203S,ORF1a:T512I,ORF1a:K2928N,ORF1a:D4335N,S:A262S		N/A	N/A	N/A	N/A	N/A	N/A	N/A	N/A	N/A	N/A	ORF8:7-121		3000	1.555556	good	342	10	0	good	0	24	-1	0	good	7		0	good	0		0		0	0	good		0	0	good	0
1376	EPI_ISL_1626491	20B	20B		20B	B.1.1.25	B.1.1.25	0	good	12	0	0	0	0	0	7	0	0	0	89562	7	29876	0.9988964317961408	E:1,M:1,N:1,ORF1a:1,ORF1b:1,ORF3a:1,ORF6:1,ORF7a:1,ORF7b:1,ORF8:1,ORF9b:1,S:1	false	C241T,C683T,A1163T,C3037T,C14408T,G19006T,A23403G,G27667T,G28881A,G28882A,G28883C,G29737T				N:R203K,N:G204R,ORF1a:I300F,ORF1b:P314L,ORF1b:A1847S,ORF7a:E92*,S:D614G					C683T,G19006T,G27667T,G29737T	0	0	4	4			ORF1b:A1847S,ORF7a:E92*	0	0	2	2		NODE_0000935	C683T,A1163T,G19006T,G27667T,G29737T		ORF1a:I300F,ORF1b:A1847S,ORF7a:E92*		B.1.1.25	C683T,G19006T,G27667T,G29737T		ORF1b:A1847S,ORF7a:E92*		N/A	N/A	N/A	N/A	N/A	N/A	N/A	N/A	N/A	N/A			3000	0	good	0	10	0	good	0	24	-4	0	good	4		0	good	0		0		0	0	good		0	0	good	0
1377	EPI_ISL_1626486	20B	20B		20B	B.1.1.25	B.1.1.25	0	good	12	0	0	0	0	0	7	0	0	0	89583	7	29883	0.9991305220212019	E:1,M:1,N:1,ORF1a:1,ORF1b:1,ORF3a:1,ORF6:1,ORF7a:1,ORF7b:1,ORF8:1,ORF9b:1,S:1	false	C241T,A1163T,C2189T,C3037T,C7819T,C10537T,G11083T,C14408T,A23403G,G28881A,G28882A,G28883C				N:R203K,N:G204R,ORF1a:I300F,ORF1a:L642F,ORF1a:L3606F,ORF1b:P314L,S:D614G					C2189T,C7819T,C10537T,G11083T	0	0	4	4			ORF1a:L642F,ORF1a:L3606F	0	0	2	2		NODE_0000935	A1163T,C2189T,C7819T,C10537T,G11083T		ORF1a:I300F,ORF1a:L642F,ORF1a:L3606F		B.1.1.25	C2189T,C7819T,C10537T,G11083T		ORF1a:L642F,ORF1a:L3606F		N/A	N/A	N/A	N/A	N/A	N/A	N/A	N/A	N/A	N/A			3000	0	good	0	10	0	good	0	24	-4	0	good	4		0	good	0		0		0	0	good		0	0	good	0
1378	EPI_ISL_1626483	20B	20B		20B	B.1.1.25	B.1.1.25	0.694444	good	15	0	0	0	0	0	9	0	0	0	89571	7	29883	0.9991305220212019	E:1,M:1,N:1,ORF1a:1,ORF1b:1,ORF3a:1,ORF6:1,ORF7a:1,ORF7b:1,ORF8:1,ORF9b:1,S:1	false	C241T,A1163T,C3037T,C3162T,G3692T,C6026T,C6541T,T10006C,G10996T,C14408T,A23403G,G28881A,G28882A,G28883C,C29754T				N:R203K,N:G204R,ORF1a:I300F,ORF1a:S966F,ORF1a:V1143F,ORF1a:P1921S,ORF1a:K3577N,ORF1b:P314L,S:D614G				C6541T|23F&23H	C3162T,G3692T,C6026T,T10006C,G10996T,C29754T	0	1	6	7			ORF1a:S966F,ORF1a:V1143F,ORF1a:P1921S,ORF1a:K3577N	0	0	4	4		NODE_0000935	A1163T,C3162T,G3692T,C6026T,C6541T,T10006C,G10996T,C29754T		ORF1a:I300F,ORF1a:S966F,ORF1a:V1143F,ORF1a:P1921S,ORF1a:K3577N		B.1.1.25	C3162T,G3692T,C6026T,C6541T,T10006C,G10996T,C29754T		ORF1a:S966F,ORF1a:V1143F,ORF1a:P1921S,ORF1a:K3577N		N/A	N/A	N/A	N/A	N/A	N/A	N/A	N/A	N/A	N/A			3000	0	good	0	10	0	good	0	24	2	8.333333	good	10		0	good	0		0		0	0	good		0	0	good	0
1368	EPI_ISL_1626512	20B	20B		20B	B.1.1.25	B.1.1.25	7.350123	good	16	0	0	0	1032	0	11	0	0	385	88430	29	29870	0.9634484834297562	E:0.9868421052631579,M:1,N:1,ORF1a:0.9359236537150648,ORF1b:0.9658753709198813,ORF3a:0.9818840579710145,ORF6:1,ORF7a:1,ORF7b:1,ORF8:1,ORF9b:1,S:0.9960753532182104	false	C241T,A1163T,C1911T,C2106T,C3037T,C4320T,G7160C,A10286G,C14408T,C20703T,A23403G,G25302T,G28881A,G28882A,G28883C,G29751T				N:R203K,N:G204R,ORF1a:I300F,ORF1a:S549F,ORF1a:T614I,ORF1a:A1352V,ORF1a:D2299H,ORF1a:I3341V,ORF1b:P314L,S:D614G,S:C1247F					C1911T,C2106T,C4320T,G7160C,A10286G,C20703T,G25302T,G29751T	0	0	8	8			ORF1a:S549F,ORF1a:T614I,ORF1a:A1352V,ORF1a:D2299H,ORF1a:I3341V,S:C1247F	0	0	6	6	1939-1942,1953-1991,2359-2402,2484-2485,2488-2514,2578-2585,2592-2598,3936-3963,3967-3970,3973-3978,3988-4094,4110-4111,6864,6866-6871,6952-6998,7003-7005,7026,7199-7204,7207-7214,7221-7226,7497-7503,7508-7514,7516,8617-8619,8718-8720,8722-8724,8860-8883,8904-8906,9542,9547-9598,9627-9640,9649-9650,9772-9773,10703-10704,10708,10710-10775,10790-10794,10796-10797,10887-10994,11007-11033,11071-11117,11123-11124,11129-11154,12276-12285,13489-13492,13727-13729,13924,13935-13947,13959-13985,14817-14832,14838-14840,15481,15489-15493,15585-15591,15628-15630,15633-15655,15657-15658,15681-15718,15736-15737,15744-15760,19299-19306,19341-19349,19353-19372,19382-19388,19391-19416,22524-22532,22536-22537,25882,26127-26136,26441	NODE_0000935	A1163T,C1911T,C2106T,C4320T,G7160C,A10286G,C20703T,G25302T,G29751T		ORF1a:I300F,ORF1a:S549F,ORF1a:T614I,ORF1a:A1352V,ORF1a:D2299H,ORF1a:I3341V,S:C1247F		B.1.1.25	C1911T,C2106T,C4320T,G7160C,A10286G,C20703T,G25302T,G29751T		ORF1a:S549F,ORF1a:T614I,ORF1a:A1352V,ORF1a:D2299H,ORF1a:I3341V,S:C1247F		N/A	N/A	N/A	N/A	N/A	N/A	N/A	N/A	N/A	N/A	ORF1a:559,ORF1a:563-576,ORF1a:699-713,ORF1a:740-750,ORF1a:771-774,ORF1a:776-778,ORF1a:1224-1233,ORF1a:1235,ORF1a:1237-1238,ORF1a:1242-1277,ORF1a:1282,ORF1a:2200-2202,ORF1a:2229-2245,ORF1a:2247,ORF1a:2254,ORF1a:2312-2317,ORF1a:2319-2321,ORF1a:2411-2413,ORF1a:2415-2417,ORF1a:2785,ORF1a:2818-2820,ORF1a:2866-2873,ORF1a:2880-2881,ORF1a:3093-3111,ORF1a:3121-3125,ORF1a:3128-3129,ORF1a:3170,ORF1a:3480-3504,ORF1a:3509-3511,ORF1a:3541-3577,ORF1a:3581-3590,ORF1a:3602-3618,ORF1a:3620,ORF1a:3622-3630,ORF1a:4004-4007,ORF1b:8-9,ORF1b:87-88,ORF1b:153,ORF1b:156-160,ORF1b:165-173,ORF1b:450-455,ORF1b:457-458,ORF1b:672,ORF1b:675-676,ORF1b:706-708,ORF1b:721,ORF1b:723-731,ORF1b:739-751,ORF1b:757,ORF1b:759-765,ORF1b:1944-1947,ORF1b:1958-1969,ORF1b:1972-1983,S:321-325,ORF3a:164,ORF3a:245-248,E:66		3000	27.111111	good	1032	10	0	good	0	24	0	0	good	8		0	good	0		0		0	0	good		0	0	good	0
1375	EPI_ISL_1626494	20B	20B		20B	B.1.1.25	B.1.1.25	0.173611	good	14	0	0	0	165	0	6	0	0	67	89302	32	29872	0.992408788415878	E:1,M:1,N:1,ORF1a:0.9943194728470802,ORF1b:0.9844213649851632,ORF3a:1,ORF6:1,ORF7a:1,ORF7b:1,ORF8:1,ORF9b:1,S:1	false	C37T,C241T,A1163T,C3037T,C7113T,A12061G,C14408T,T20406C,A23403G,G28881A,G28882A,G28883C,T29693C,C29739T				N:R203K,N:G204R,ORF1a:I300F,ORF1a:T2283I,ORF1b:P314L,S:D614G				C7113T|24E&24C&24B&25B&25A&24G&24D&25D&25G&25F	C37T,A12061G,T20406C,T29693C,C29739T	0	1	5	6			ORF1a:T2283I	0	0	1	1	8727-8728,8730-8733,8815-8824,9754-9760,9769-9783,9786-9794,11952-11963,12162,13655-13656,20217-20231,20247-20257,20268-20271,20273-20275,20279-20282,20600,20695-20714,20784-20828	NODE_0000935	C37T,A1163T,C7113T,A12061G,T20406C,T29693C,C29739T		ORF1a:I300F,ORF1a:T2283I		B.1.1.25	C37T,C7113T,A12061G,T20406C,T29693C,C29739T		ORF1a:T2283I		N/A	N/A	N/A	N/A	N/A	N/A	N/A	N/A	N/A	N/A	ORF1a:2821-2823,ORF1a:2851-2853,ORF1a:3163-3165,ORF1a:3168-3177,ORF1a:3896-3900,ORF1a:3966,ORF1b:63,ORF1b:2250-2255,ORF1b:2260-2264,ORF1b:2267-2272,ORF1b:2378,ORF1b:2410-2416,ORF1b:2439-2454		3000	0	good	165	10	0	good	0	24	1	4.166667	good	9		0	good	0		0		0	0	good		0	0	good	0
1379	EPI_ISL_1616835	20H	20H (Beta)	Beta	20H	B.1.351.3	B.1.351.3	1.694444	good	33	27	0	0	0	1	23	9	0	0	89334	1	29854	0.9983279269638498	E:1,M:1,N:1,ORF1a:1,ORF1b:1,ORF3a:1,ORF6:1,ORF7a:1,ORF7b:1,ORF8:1,ORF9b:1,S:1	false	G174T,C241T,C539T,C1059T,A2692T,C3037T,G5230T,C5812T,C6402T,T7624C,A8052G,C10313A,A10323G,G10396T,C10615T,C14408T,A16687G,C21614T,C21762T,A21801C,A22206G,G22813T,G23012A,A23063T,A23403G,C23664T,G25563T,C25904T,C26456T,T28226C,C28253T,C28887T,G29734C	11288-11296,22287-22304			E:P71L,N:T205I,ORF1a:L92F,ORF1a:T265I,ORF1a:K1655N,ORF1a:P2046L,ORF1a:N2596S,ORF1a:L3350I,ORF1a:K3353R,ORF1b:P314L,ORF1b:I1074V,ORF3a:Q57H,ORF3a:S171L,S:L18F,S:A67V,S:D80A,S:D215G,S:Y248H,S:K417N,S:E484K,S:N501Y,S:D614G,S:A701V	ORF1a:S3675-,ORF1a:G3676-,ORF1a:F3677-,S:L242-,S:A243-,S:L244-,S:H245-,S:R246-,S:S247-			C21762T|21K&21D&25I	C539T,C5812T,C10313A,T28226C,G29734C	0	1	5	6	S:-241L		ORF1a:L92F,ORF1a:L3350I,S:A67V,S:Y248H	1	0	4	5		NODE_0000855	C539T,A2692T,C5812T,C6402T,T7624C,A8052G,C10313A,G10396T,C10615T,A16687G,C21614T,C21762T,C25904T,T28226C,G29734C	11288-11296,22292-22304	ORF1a:L92F,ORF1a:P2046L,ORF1a:N2596S,ORF1a:L3350I,ORF1b:I1074V,ORF3a:S171L,S:L18F,S:A67V,S:-241L,S:Y248H	ORF1a:S3675-,ORF1a:G3676-,ORF1a:F3677-,S:L244-,S:H245-,S:R246-,S:S247-	B.1.351.3	C539T,C5812T,C10313A,C21762T,T28226C,G29734C	22292-22304	ORF1a:L92F,ORF1a:L3350I,S:A67V,S:-241L,S:Y248H	S:L244-,S:H245-,S:R246-,S:S247-	N/A	N/A	N/A	N/A	N/A	N/A	N/A	N/A	N/A	N/A		W:10	3000	0	good	0	10	10	good	1	24	2	8.333333	good	10		0	good	0		0		0	0	good		0	0	good	0
1381	EPI_ISL_1585940	20A	20A		20A	B.1	B.1	2916	bad	6	30	0	0	0	54	3	10	0	36	89426	1	29854	0.9965555295455305	E:0.9868421052631579,M:0.9955156950672646,N:0.9928571428571429,ORF1a:0.9965916837082481,ORF1b:0.9988872403560831,ORF3a:0.9927536231884058,ORF6:1,ORF7a:1,ORF7b:1,ORF8:0.9918032786885246,ORF9b:1,S:0.9921507064364207	false	C21T,C241T,C3037T,C14408T,G23012A,A23403G	11287-11304,21992-21994,22283-22291			ORF1b:P314L,S:E484K,S:D614G	ORF1a:S3675-,ORF1a:G3676-,ORF1a:F3677-,ORF1a:K3678-,ORF1a:L3679-,ORF1a:K3680-,S:Y144-,S:L241-,S:L242-,S:A243-			G23012A|24A&20J&24E&25C&24C&24F&20H&24B&25B&25A&21F&rec&24G&23I&21H&24H&21D&24D&25D&25G&24I&25E&25I&25H&25F&21E	C21T	0	1	1	2			S:E484K	0	0	1	1		NODE_0000778	C21T,G23012A	11287-11304,21992-21994,22283-22291	S:E484K	ORF1a:S3675-,ORF1a:G3676-,ORF1a:F3677-,ORF1a:K3678-,ORF1a:L3679-,ORF1a:K3680-,S:Y144-,S:L241-,S:L242-,S:A243-	NODE_0000778	C21T,G23012A	11287-11304,21992-21994,22283-22291	S:E484K	ORF1a:S3675-,ORF1a:G3676-,ORF1a:F3677-,ORF1a:K3678-,ORF1a:L3679-,ORF1a:K3680-,S:Y144-,S:L241-,S:L242-,S:A243-	N/A	N/A	N/A	N/A	N/A	N/A	N/A	N/A	N/A	N/A	ORF1a:265,ORF1a:538,ORF1a:887,ORF1a:1196,ORF1a:1655,ORF1a:2046,ORF1a:2152,ORF1a:2511,ORF1a:2596,ORF1a:2936,ORF1a:3032,ORF1a:3209,ORF1a:3284,ORF1a:3353,ORF1a:4129,ORF1b:1074,ORF1b:2371,ORF1b:2579,S:18,S:67,S:80,S:95,S:215,S:417,S:501,S:681,S:701,S:796,ORF3a:57,ORF3a:171,E:71,M:82,ORF8:106,N:203-205	W:10,K:174,Y:1059,Y:1878,Y:1912,W:2692,Y:2924,W:3852,Y:3961,K:5230,R:6127,Y:6402,Y:6720,Y:7624,K:7798,R:8052,Y:8791,Y:9072,Y:9360,Y:9891,Y:10116,R:10323,K:10396,Y:10615,Y:12651,R:16687,R:20578,K:21204,Y:21614,Y:21762,M:21801,Y:21846,R:22206,K:22813,W:23063,Y:23287,M:23604,Y:23664,S:23948,Y:24382,R:24400,M:25276,K:25563,Y:25904,Y:26456,Y:26767,K:28209,Y:28253,R:28271,R:28881-28882,S:28883,Y:28887,K:29260	3000	0	good	0	10	540	bad	54	24	0	0	good	8		0	good	0		0		0	0	good		0	0	good	0
1382	EPI_ISL_3071086	20B	20B		20B	B.1.1.25	B.1.1.25	62.673611	mediocre	25	0	0	0	4	0	16	0	0	4	88378	343	29836	0.9861886767213992	E:1,M:1,N:1,ORF1a:0.993410588502613,ORF1b:1,ORF3a:1,ORF6:1,ORF7a:1,ORF7b:1,ORF8:1,ORF9b:1,S:1	false	A1163T,C1480G,C3037T,G3955T,C4331T,T8611C,G11083T,C14408T,A15647C,C19164T,G21468T,T22849C,T22917G,A23403G,C23604G,C26681T,C27549T,C28000T,G28280A,G28378A,G28396T,G28881A,G28882A,G28883C,G29315C				N:D3N,N:R203K,N:G204R,N:D348H,ORF1a:I300F,ORF1a:K1230N,ORF1a:L3606F,ORF1b:P314L,ORF1b:D727A,ORF1b:M2667I,ORF8:P36L,ORF9b:R32H,ORF9b:G38V,S:L452R,S:D614G,S:P681R				T22917G|21J&22B&22E&21I&24A&22A&24E&21A&25C&21C&23C&24C&24F&23F&24B&rec&25B&25A&24G&23I&24H&21B&24D&25D&24I&25G&25E&25I&25H&25F,C23604G|21J&21I&24A&24E&21A&25C&24C&24F&24B&25A&25B&rec&24G&23I&24H&21B&24D&25D&25G&24I&25E&25H&25F,C26681T|24A&24E&25C&21C&24C&24F&24B&25B&25A&24G&23I&rec&24H&24D&21B&25D&25G&24I&25E&25H&25F	C1480G,G3955T,C4331T,T8611C,G11083T,A15647C,C19164T,G21468T,T22849C,C27549T,C28000T,G28280A,G28378A,G28396T,G29315C	0	3	15	18			N:D3N,N:D348H,ORF1a:K1230N,ORF1a:L3606F,ORF1b:D727A,ORF1b:M2667I,ORF8:P36L,ORF9b:R32H,ORF9b:G38V,S:L452R,S:P681R	0	0	11	11	9363-9364,9435,11074	NODE_0000935	A1163T,C1480G,G3955T,C4331T,T8611C,G11083T,A15647C,C19164T,G21468T,T22849C,T22917G,C23604G,C26681T,C27549T,C28000T,G28280A,G28378A,G28396T,G29315C		N:D3N,N:D348H,ORF1a:I300F,ORF1a:K1230N,ORF1a:L3606F,ORF1b:D727A,ORF1b:M2667I,ORF8:P36L,ORF9b:R32H,ORF9b:G38V,S:L452R,S:P681R		B.1.1.25	C1480G,G3955T,C4331T,T8611C,G11083T,A15647C,C19164T,G21468T,T22849C,T22917G,C23604G,C26681T,C27549T,C28000T,G28280A,G28378A,G28396T,G29315C		N:D3N,N:D348H,ORF1a:K1230N,ORF1a:L3606F,ORF1b:D727A,ORF1b:M2667I,ORF8:P36L,ORF9b:R32H,ORF9b:G38V,S:L452R,S:P681R		N/A	N/A	N/A	N/A	N/A	N/A	N/A	N/A	N/A	N/A	ORF1a:26,ORF1a:3033,ORF1a:3057,ORF1a:3603		3000	0	good	4	10	0	good	0	24	19	79.166667	mediocre	27		0	good	0		0		0	0	good		0	0	good	0
1384	EPI_ISL_1550911	20A	20A		20A	B.1	B.1	1511.361111	bad	9	10	0	1	259	38	7	4	0	1093	89147	23	29851	0.9875932180717654	E:0.9868421052631579,M:0.9775784753363229,N:0.9928571428571429,ORF1a:0.9815950920245399,ORF1b:0.6327893175074184,ORF3a:0.9927536231884058,ORF6:1,ORF7a:1,ORF7b:1,ORF8:0.9918032786885246,ORF9b:1,S:0.9921507064364207	false	C241T,C3037T,A8052G,A10323G,C14408T,A22206G,G22813T,A23403G,A25786C	11288-11296,18603		ORF1b:1713-2696	ORF1a:N2596S,ORF1a:K3353R,ORF1b:P314L,ORF3a:K132Q,S:D215G,S:K417N,S:D614G	ORF1a:S3675-,ORF1a:G3676-,ORF1a:F3677-,ORF1b:H1712-			A10323G|20H&25D&25I,A22206G|20H,G22813T|21L&22B&21K&22E&23A&24A&22C&22A&23F&23D&24E&22D&23B&22F&25C&rec&24C&23C&24F&23E&20H&24B&23H&25B&25A&24G&23I&23G&24H&24D&21M&25D&24I&25G&25E&25I&25H&25F	A8052G,A25786C	0	3	2	5			ORF1a:N2596S,ORF1a:K3353R,ORF3a:K132Q,S:D215G,S:K417N	0	0	5	5	3931-3936,6754-6873,9741-9812,11663-11682,20555-20567,21595,21801,22568-22577,26543-26558	NODE_0000778	A8052G,A10323G,A22206G,G22813T,A25786C	11288-11296,18603	ORF1a:N2596S,ORF1a:K3353R,ORF3a:K132Q,S:D215G,S:K417N	ORF1a:S3675-,ORF1a:G3676-,ORF1a:F3677-,ORF1b:H1712-	NODE_0000778	A8052G,A10323G,A22206G,G22813T,A25786C	11288-11296,18603	ORF1a:N2596S,ORF1a:K3353R,ORF3a:K132Q,S:D215G,S:K417N	ORF1a:S3675-,ORF1a:G3676-,ORF1a:F3677-,ORF1b:H1712-	N/A	N/A	N/A	N/A	N/A	N/A	N/A	N/A	N/A	N/A	ORF1a:57,ORF1a:265,ORF1a:1223-1224,ORF1a:1294,ORF1a:1655,ORF1a:2046,ORF1a:2164-2203,ORF1a:3159-3183,ORF1a:3217,ORF1a:3800-3806,ORF1a:4087,ORF1b:72,ORF1b:323,ORF1b:1074,ORF1b:1100,ORF1b:1404,ORF1b:1653,ORF1b:1713-2696,S:18,S:80,S:336-339,S:484,S:501,S:681,S:701,ORF3a:57,ORF3a:209,E:71,M:8-12,ORF8:36,N:203-205	K:174,R:434,Y:1059,W:2692,K:4145,K:5230,Y:6402,R:7459,Y:7624,Y:9914,K:10396,Y:10615,R:10627,Y:11941,Y:12525,M:13681,W:14435,R:16687,M:16765,Y:17678,R:18424,S:18848,Y:21614,R:23012,W:23063,S:23604,Y:23664,K:25563,Y:25603,Y:26017,Y:26456,Y:27999,Y:28253,R:28881-28882,S:28883,Y:28887,K:29745	3000	0	good	259	10	380	bad	38	24	8	33.333333	mediocre	16		0	good	0	ORF1b:1713-2696	1		0	75	mediocre		0	0	good	0
1380	EPI_ISL_1595837	20B	20B		20B	B.1.1.318	B.1.1.318	6.250000	good	31	48	0	0	0	0	22	14	0	1	89263	1	29854	0.9983613684245728	E:1,M:1,N:1,ORF1a:1,ORF1b:1,ORF3a:1,ORF6:1,ORF7a:1,ORF7b:1,ORF8:0.9918032786885246,ORF9b:1,S:1	false	C241T,C1878T,C1912T,C3037T,A3852T,C3961T,T5619C,G7798T,C9072T,C9891T,C10116T,T11545C,C14408T,G20578A,G21204T,C21588T,C21846T,G23012A,T23287C,A23403G,C23604A,G23948C,C24382T,C25276A,T26767C,G28209T,A28271G,G28881A,G28882A,G28883C,C29769T	11288-11296,21990-21995,27886-27915,28896-28898			M:I82T,N:R203K,N:G204R,N:R209G,ORF1a:S538L,ORF1a:E1196V,ORF1a:I1785T,ORF1a:K2511N,ORF1a:T2936I,ORF1a:A3209V,ORF1a:T3284I,ORF1b:P314L,ORF1b:V2371M,ORF1b:K2579N,ORF8:E106*,S:P9L,S:T95I,S:Y145D,S:E484K,S:D614G,S:P681H,S:D796H	N:A208-,ORF1a:S3675-,ORF1a:G3676-,ORF1a:F3677-,ORF7b:*44-,ORF8:M1-,ORF8:K2-,ORF8:F3-,ORF8:L4-,ORF8:V5-,ORF8:F6-,ORF8:L7-,S:V143-,S:Y144-			C21588T|25I	C1878T,C1912T,A3852T,T5619C,T11545C,G21204T	0	1	6	7			ORF1a:S538L,ORF1a:E1196V,ORF1a:I1785T,ORF1b:K2579N,S:P9L,S:Y145D	0	0	6	6		NODE_0000935	C1878T,C1912T,A3852T,C3961T,T5619C,G7798T,C9072T,C9891T,C10116T,T11545C,G20578A,G21204T,C21588T,C21846T,G23012A,T23287C,C23604A,G23948C,C24382T,C25276A,T26767C,G28209T,A28271G,C29769T	11288-11296,21990-21995,27886-27915,28896-28898	M:I82T,N:R209G,ORF1a:S538L,ORF1a:E1196V,ORF1a:I1785T,ORF1a:K2511N,ORF1a:T2936I,ORF1a:A3209V,ORF1a:T3284I,ORF1b:V2371M,ORF1b:K2579N,ORF8:E106*,S:P9L,S:T95I,S:Y145D,S:E484K,S:P681H,S:D796H	N:A208-,ORF1a:S3675-,ORF1a:G3676-,ORF1a:F3677-,ORF7b:*44-,ORF8:M1-,ORF8:K2-,ORF8:F3-,ORF8:L4-,ORF8:V5-,ORF8:F6-,ORF8:L7-,S:V143-,S:Y144-	NODE_0000961	C1878T,C1912T,A3852T,T5619C,C10116T,T11545C,G21204T,C21588T,C24382T	21990-21991,21995,27886,27902-27915	ORF1a:S538L,ORF1a:E1196V,ORF1a:I1785T,ORF1a:T3284I,ORF1b:K2579N,S:P9L,S:Y145D	ORF7b:*44-,ORF8:M1-,ORF8:K2-,ORF8:F3-,ORF8:L4-,ORF8:V5-,ORF8:F6-,ORF8:L7-,S:V143-	N/A	N/A	N/A	N/A	N/A	N/A	N/A	N/A	N/A	N/A	ORF8:8		3000	0	good	0	10	0	good	0	24	6	25	good	14		0	good	0		0		0	0	good		0	0	good	0
1385	EPI_ISL_1550506	20I	20I (Alpha)	Alpha	20I	B.1.1.7	B.1.1.7	1	good	32	19	0	0	0	1	22	6	0	1	89349	1	29854	0.9983279269638498	E:1,M:1,N:1,ORF1a:1,ORF1b:1,ORF3a:0.9963768115942029,ORF6:1,ORF7a:1,ORF7b:1,ORF8:1,ORF9b:1,S:1	false	C241T,C913T,C3037T,C3267T,C5388A,C5986T,T6954C,T8603C,C14408T,C14676T,C15279T,T16176C,A17615G,A23063T,C23271A,A23403G,C23604A,C23709T,T24506G,G24914C,G25437T,C27972T,G28048T,A28111G,G28280C,A28281T,T28282A,G28881A,G28882A,G28883C,C28977T,G29000T	11288-11296,21765-21770,21992-21994,28271			N:D3L,N:R203K,N:G204R,N:S235F,N:G243C,ORF1a:T1001I,ORF1a:A1708D,ORF1a:I2230T,ORF1a:F2780L,ORF1b:P314L,ORF1b:K1383R,ORF3a:L15F,ORF8:Q27*,ORF8:R52I,ORF8:Y73C,S:N501Y,S:A570D,S:D614G,S:P681H,S:T716I,S:S982A,S:D1118H	ORF1a:S3675-,ORF1a:G3676-,ORF1a:F3677-,S:H69-,S:V70-,S:Y144-				T8603C,G25437T,G29000T	0	0	3	3			N:G243C,ORF1a:F2780L,ORF3a:L15F	0	0	3	3		NODE_0000965	T8603C,A17615G,G25437T,G29000T		N:G243C,ORF1a:F2780L,ORF1b:K1383R,ORF3a:L15F		NODE_0000965	T8603C,A17615G,G25437T,G29000T		N:G243C,ORF1a:F2780L,ORF1b:K1383R,ORF3a:L15F		N/A	N/A	N/A	N/A	N/A	N/A	N/A	N/A	N/A	N/A	ORF3a:16	K:25440	3000	0	good	0	10	10	good	1	24	-5	0	good	3		0	good	0		0		0	0	good		0	0	good	0
1383	EPI_ISL_1825679	20H	20H (Beta)	Beta	20H	B.1.351.3	B.1.351.3	0	good	30	18	0	0	0	0	20	6	0	0	89389	6	29864	0.9985285757281878	E:1,M:1,N:1,ORF1a:1,ORF1b:1,ORF3a:1,ORF6:1,ORF7a:1,ORF7b:1,ORF8:1,ORF9b:1,S:1	false	G174T,C241T,C706T,C884T,C1059T,A2692T,C3037T,G5230T,C6402T,G7393T,T7624C,A8052G,A10323G,G10396T,C10615T,C14408T,A16687G,C21614T,A21801C,A22206G,G22813T,G23012A,A23063T,A23403G,C23664T,G25563T,C25904T,C26456T,C28253T,C28887T	11288-11296,22283-22291			E:P71L,N:T205I,ORF1a:R207C,ORF1a:T265I,ORF1a:K1655N,ORF1a:P2046L,ORF1a:N2596S,ORF1a:K3353R,ORF1b:P314L,ORF1b:I1074V,ORF3a:Q57H,ORF3a:S171L,S:L18F,S:D80A,S:D215G,S:K417N,S:E484K,S:N501Y,S:D614G,S:A701V	ORF1a:S3675-,ORF1a:G3676-,ORF1a:F3677-,S:L241-,S:L242-,S:A243-			G7393T|24I	C706T,C884T	0	1	2	3			ORF1a:R207C	0	0	1	1		NODE_0000855	C706T,C884T,A2692T,C6402T,G7393T,T7624C,A8052G,G10396T,C10615T,A16687G,C21614T,C25904T	11288-11296	ORF1a:R207C,ORF1a:P2046L,ORF1a:N2596S,ORF1b:I1074V,ORF3a:S171L,S:L18F	ORF1a:S3675-,ORF1a:G3676-,ORF1a:F3677-	B.1.351.3	C706T,C884T,G7393T		ORF1a:R207C		N/A	N/A	N/A	N/A	N/A	N/A	N/A	N/A	N/A	N/A			3000	0	good	0	10	0	good	0	24	-2	0	good	6		0	good	0		0		0	0	good		0	0	good	0
1386	EPI_ISL_1550055	20I	20I (Alpha)	Alpha	20I	B.1.1.7	B.1.1.7	0	good	31	22	0	0	0	0	21	7	0	0	89307	13	29854	0.9979600708958968	E:1,M:1,N:1,ORF1a:1,ORF1b:1,ORF3a:1,ORF6:1,ORF7a:1,ORF7b:1,ORF8:1,ORF9b:1,S:1	false	C241T,C913T,C3037T,C3267T,C5031T,C5388A,C5986T,T6954C,C12970T,C14408T,C14676T,C15279T,G15451A,T16176C,A23063T,C23271A,A23403G,C23604A,C23709T,T24506G,G24914C,C27972T,G28048T,A28111G,G28280C,A28281T,T28282A,G28881A,G28882A,G28883C,C28977T	11288-11296,21765-21770,21990-21995,28271			N:D3L,N:R203K,N:G204R,N:S235F,ORF1a:T1001I,ORF1a:T1589I,ORF1a:A1708D,ORF1a:I2230T,ORF1b:P314L,ORF1b:G662S,ORF8:Q27*,ORF8:R52I,ORF8:Y73C,S:Y145D,S:N501Y,S:A570D,S:D614G,S:P681H,S:T716I,S:S982A,S:D1118H	ORF1a:S3675-,ORF1a:G3676-,ORF1a:F3677-,S:H69-,S:V70-,S:V143-,S:Y144-			G15451A|21J&23A&21I&23F&23D&23B&22D&21A&22F&23C&23E&23H&rec&25B&23G&24D	C5031T,C12970T	0	1	2	3			ORF1a:T1589I,ORF1b:G662S,S:Y145D	0	0	3	3		NODE_0000965	C5031T,C12970T,G15451A	21990-21991,21995	ORF1a:T1589I,ORF1b:G662S,S:Y145D	S:V143-	NODE_0000965	C5031T,C12970T,G15451A	21990-21991,21995	ORF1a:T1589I,ORF1b:G662S,S:Y145D	S:V143-	N/A	N/A	N/A	N/A	N/A	N/A	N/A	N/A	N/A	N/A			3000	0	good	0	10	0	good	0	24	0	0	good	8		0	good	0		0		0	0	good		0	0	good	0
1387	EPI_ISL_1549238	20B	20B		20B	B.1.1.25	B.1.1.25	29	good	21	6	0	0	0	2	13	2	0	1	89419	12	29854	0.9979266294351737	E:1,M:1,N:1,ORF1a:0.9997727789138832,ORF1b:1,ORF3a:1,ORF6:1,ORF7a:1,ORF7b:1,ORF8:1,ORF9b:1,S:1	false	C241T,C593T,A1163T,C2094T,C3037T,A10323G,G14131A,C14408T,C18744T,G20238T,C20941T,A23403G,C23854T,C25509T,C25904T,A26046G,G26211T,C28677T,G28881A,G28882A,G28883C	21765-21770			N:T135I,N:R203K,N:G204R,ORF1a:H110Y,ORF1a:I300F,ORF1a:S610L,ORF1a:K3353R,ORF1b:V222I,ORF1b:P314L,ORF1b:R2257S,ORF1b:L2492F,ORF3a:S171L,S:D614G	S:H69-,S:V70-			A10323G|20H&25D&25I,C25904T|20H	C593T,C2094T,G14131A,C18744T,G20238T,C20941T,C23854T,C25509T,A26046G,G26211T,C28677T	0	2	11	13			N:T135I,ORF1a:H110Y,ORF1a:S610L,ORF1a:K3353R,ORF1b:V222I,ORF1b:R2257S,ORF1b:L2492F,ORF3a:S171L	0	0	8	8		NODE_0000935	C593T,A1163T,C2094T,A10323G,G14131A,C18744T,G20238T,C20941T,C23854T,C25509T,C25904T,A26046G,G26211T,C28677T	21765-21770	N:T135I,ORF1a:H110Y,ORF1a:I300F,ORF1a:S610L,ORF1a:K3353R,ORF1b:V222I,ORF1b:R2257S,ORF1b:L2492F,ORF3a:S171L	S:H69-,S:V70-	B.1.1.25	C593T,C2094T,A10323G,G14131A,C18744T,G20238T,C20941T,C23854T,C25509T,C25904T,A26046G,G26211T,C28677T	21765-21770	N:T135I,ORF1a:H110Y,ORF1a:S610L,ORF1a:K3353R,ORF1b:V222I,ORF1b:R2257S,ORF1b:L2492F,ORF3a:S171L	S:H69-,S:V70-	N/A	N/A	N/A	N/A	N/A	N/A	N/A	N/A	N/A	N/A	ORF1a:2237	Y:6766,R:6974	3000	0	good	0	10	20	good	2	24	12	50	mediocre	20		0	good	0		0		0	0	good		0	0	good	0
1390	EPI_ISL_1545269	20B	20B		20B	B.1.1.25	B.1.1.25	121.000000	bad	9	3	0	0	0	11	6	1	0	9	89510	1	29854	0.9979935123566197	E:1,M:1,N:1,ORF1a:0.9993183367416496,ORF1b:0.9992581602373887,ORF3a:1,ORF6:1,ORF7a:1,ORF7b:1,ORF8:0.9836065573770492,ORF9b:1,S:0.9984301412872841	false	C241T,A1163T,C3037T,G5950T,C14408T,A23403G,G28881A,G28882A,G28883C	21992-21994			N:R203K,N:G204R,ORF1a:I300F,ORF1a:K1895N,ORF1b:P314L,S:D614G	S:Y144-				G5950T	0	0	1	1			ORF1a:K1895N	0	0	1	1		NODE_0000935	A1163T,G5950T	21992-21994	ORF1a:I300F,ORF1a:K1895N	S:Y144-	B.1.1.25	G5950T	21992-21994	ORF1a:K1895N	S:Y144-	N/A	N/A	N/A	N/A	N/A	N/A	N/A	N/A	N/A	N/A	ORF1a:57,ORF1a:610,ORF1a:3904,ORF1b:482,ORF1b:1404,S:675,S:681,ORF8:36,ORF8:121	R:434,Y:2094,Y:11976,Y:13115,M:14913,Y:17678,S:23587,S:23604,M:27999,Y:28253,M:28254	3000	0	good	0	10	110.000000	bad	11	24	-6	0	good	2		0	good	0		0		0	0	good		0	0	good	0
1389	EPI_ISL_1545270	20I	20I (Alpha)	Alpha	20I	B.1.1.7	B.1.1.7	0	good	30	19	0	0	0	0	19	6	0	0	89357	1	29854	0.9983613684245728	E:1,M:1,N:1,ORF1a:1,ORF1b:1,ORF3a:1,ORF6:1,ORF7a:1,ORF7b:1,ORF8:1,ORF9b:1,S:1	false	C241T,C913T,C2453T,C3037T,C3267T,C5388A,C5986T,T6954C,C14408T,C14676T,C15279T,T16176C,A23063T,C23271A,A23403G,C23604A,C23709T,T24506G,G24914C,C27972T,G28048T,A28111G,G28280C,A28281T,T28282A,G28881A,G28882A,G28883C,C28977T,T29446C	11288-11296,21765-21770,21992-21994,28271			N:D3L,N:R203K,N:G204R,N:S235F,ORF1a:L730F,ORF1a:T1001I,ORF1a:A1708D,ORF1a:I2230T,ORF1b:P314L,ORF8:Q27*,ORF8:R52I,ORF8:Y73C,S:N501Y,S:A570D,S:D614G,S:P681H,S:T716I,S:S982A,S:D1118H	ORF1a:S3675-,ORF1a:G3676-,ORF1a:F3677-,S:H69-,S:V70-,S:Y144-				C2453T,T29446C	0	0	2	2			ORF1a:L730F	0	0	1	1		NODE_0000965	C2453T,T29446C		ORF1a:L730F		NODE_0000965	C2453T,T29446C		ORF1a:L730F		N/A	N/A	N/A	N/A	N/A	N/A	N/A	N/A	N/A	N/A			3000	0	good	0	10	0	good	0	24	-6	0	good	2		0	good	0		0		0	0	good		0	0	good	0
1393	EPI_ISL_1534620	20B	20B		20B	B.1.1.25	B.1.1.25	117.361111	bad	27	0	0	0	0	0	22	0	0	0	89418	13	29854	0.9979600708958968	E:1,M:1,N:1,ORF1a:1,ORF1b:1,ORF3a:1,ORF6:1,ORF7a:1,ORF7b:1,ORF8:1,ORF9b:1,S:1	false	C241T,G434A,A1163T,C1191T,C3037T,G3431T,C4068T,A6156C,T6949C,C8318A,C10605T,C14408T,C14913A,G17058A,C17678T,C18744T,C23127T,A23403G,C23604G,T25928C,C27999A,C28253T,A28254C,C28311T,G28881A,G28882A,G28883C				N:P13L,N:R203K,N:G204R,ORF1a:E57K,ORF1a:I300F,ORF1a:P309L,ORF1a:V1056L,ORF1a:A1268V,ORF1a:N1964T,ORF1a:P2685T,ORF1a:P3447L,ORF1b:P314L,ORF1b:N482K,ORF1b:M1197I,ORF1b:T1404M,ORF3a:I179T,ORF8:P36T,ORF8:I121L,ORF9b:P10S,S:A522V,S:D614G,S:P681R				C1191T|21A,G3431T|24A&24E&25C&24C&24F&24B&25A&23I&24G&24H&25D&24I&25G&25E&25H&25F,C23604G|21J&21I&24A&24E&21A&25C&24C&24F&24B&25A&25B&rec&24G&23I&24H&21B&24D&25D&25G&24I&25E&25H&25F,C28253T|20H&21G,C28311T|21K&21L&22B&22E&23A&24A&22C&22A&23F&23D&23B&24E&22D&22F&25C&rec&23C&24C&24F&23E&24B&23H&25B&25A&24G&23I&23G&24H&21G&24D&21M&25D&24I&25G&25E&25H&25I&25F	G434A,C4068T,A6156C,T6949C,C8318A,C10605T,C14913A,G17058A,C17678T,C18744T,C23127T,T25928C,C27999A,A28254C	0	5	14	19			N:P13L,ORF1a:E57K,ORF1a:P309L,ORF1a:V1056L,ORF1a:A1268V,ORF1a:N1964T,ORF1a:P2685T,ORF1a:P3447L,ORF1b:N482K,ORF1b:M1197I,ORF1b:T1404M,ORF3a:I179T,ORF8:P36T,ORF8:I121L,ORF9b:P10S,S:A522V,S:P681R	0	0	17	17		NODE_0000935	G434A,A1163T,C1191T,G3431T,C4068T,A6156C,T6949C,C8318A,C10605T,C14913A,G17058A,C17678T,C18744T,C23127T,C23604G,T25928C,C27999A,C28253T,A28254C,C28311T		N:P13L,ORF1a:E57K,ORF1a:I300F,ORF1a:P309L,ORF1a:V1056L,ORF1a:A1268V,ORF1a:N1964T,ORF1a:P2685T,ORF1a:P3447L,ORF1b:N482K,ORF1b:M1197I,ORF1b:T1404M,ORF3a:I179T,ORF8:P36T,ORF8:I121L,ORF9b:P10S,S:A522V,S:P681R		B.1.1.25	G434A,C1191T,G3431T,C4068T,A6156C,T6949C,C8318A,C10605T,C14913A,G17058A,C17678T,C18744T,C23127T,C23604G,T25928C,C27999A,C28253T,A28254C,C28311T		N:P13L,ORF1a:E57K,ORF1a:P309L,ORF1a:V1056L,ORF1a:A1268V,ORF1a:N1964T,ORF1a:P2685T,ORF1a:P3447L,ORF1b:N482K,ORF1b:M1197I,ORF1b:T1404M,ORF3a:I179T,ORF8:P36T,ORF8:I121L,ORF9b:P10S,S:A522V,S:P681R		N/A	N/A	N/A	N/A	N/A	N/A	N/A	N/A	N/A	N/A			3000	0	good	0	10	0	good	0	24	26	108.333333	bad	34		0	good	0		0		0	0	good		0	0	good	0
1392	EPI_ISL_1538406	20H	20H (Beta)	Beta	20H	B.1.351.3	B.1.351.3	1	good	32	18	0	0	0	1	22	6	0	0	89366	1	29854	0.9983279269638498	E:1,M:1,N:1,ORF1a:1,ORF1b:1,ORF3a:1,ORF6:1,ORF7a:1,ORF7b:1,ORF8:1,ORF9b:1,S:1	false	T10A,G174T,C241T,C1059T,A2692T,C3037T,T3649G,G5230T,C6402T,T7624C,A8052G,A10323G,G10396T,C10615T,A12130T,C14408T,A16687G,C17213T,C21614T,A21801C,A22206G,G22813T,G23012A,A23063T,A23403G,C23604A,C23664T,G25563T,C25904T,C26456T,C28253T,C28887T	11288-11296,22283-22291			E:P71L,N:T205I,ORF1a:T265I,ORF1a:I1128M,ORF1a:K1655N,ORF1a:P2046L,ORF1a:N2596S,ORF1a:K3353R,ORF1b:P314L,ORF1b:I1074V,ORF1b:P1249L,ORF3a:Q57H,ORF3a:S171L,S:L18F,S:D80A,S:D215G,S:K417N,S:E484K,S:N501Y,S:D614G,S:P681H,S:A701V	ORF1a:S3675-,ORF1a:G3676-,ORF1a:F3677-,S:L241-,S:L242-,S:A243-			C23604A|21K&21L&22B&20I&22E&23A&22C&22A&23F&23D&23B&22D&22F&23C&rec&23E&23H&21H&23G&21M&25I&21E	T10A,T3649G,A12130T,C17213T	0	1	4	5			ORF1a:I1128M,ORF1b:P1249L,S:P681H	0	0	3	3		NODE_0000855	T10A,A2692T,T3649G,C6402T,T7624C,A8052G,G10396T,C10615T,A12130T,A16687G,C17213T,C21614T,C23604A,C25904T	11288-11296	ORF1a:I1128M,ORF1a:P2046L,ORF1a:N2596S,ORF1b:I1074V,ORF1b:P1249L,ORF3a:S171L,S:L18F,S:P681H	ORF1a:S3675-,ORF1a:G3676-,ORF1a:F3677-	B.1.351.3	T10A,T3649G,A12130T,C17213T,C23604A		ORF1a:I1128M,ORF1b:P1249L,S:P681H		N/A	N/A	N/A	N/A	N/A	N/A	N/A	N/A	N/A	N/A		W:13	3000	0	good	0	10	10	good	1	24	0	0	good	8		0	good	0		0		0	0	good		0	0	good	0
1395	EPI_ISL_1533426	20B	20B		20B	B.1.1.318	B.1.1.318	1	good	28	30	0	0	0	1	19	8	0	1	89324	3	29854	0.9982610440424038	E:1,M:1,N:1,ORF1a:1,ORF1b:1,ORF3a:1,ORF6:1,ORF7a:1,ORF7b:1,ORF8:0.9918032786885246,ORF9b:1,S:1	false	C241T,C1878T,C1912T,C3037T,A3852T,C3961T,G7798T,C9072T,C9891T,C10116T,C14408T,G20578A,G21204T,C21846T,G23012A,T23287C,A23403G,C23604A,G23948C,C24382T,C25276A,T26767C,G28209T,A28271G,G28881A,G28882A,G28883C,C29769T	11288-11296,21992-21994,27887-27901,28896-28898			M:I82T,N:R203K,N:G204R,N:R209G,ORF1a:S538L,ORF1a:E1196V,ORF1a:K2511N,ORF1a:T2936I,ORF1a:A3209V,ORF1a:T3284I,ORF1b:P314L,ORF1b:V2371M,ORF1b:K2579N,ORF8:E106*,S:T95I,S:E484K,S:D614G,S:P681H,S:D796H	N:A208-,ORF1a:S3675-,ORF1a:G3676-,ORF1a:F3677-,ORF7b:*44-,ORF8:M1-,ORF8:K2-,S:Y144-				C1878T,C1912T,A3852T,G21204T	0	0	4	4			ORF1a:S538L,ORF1a:E1196V,ORF1b:K2579N	0	0	3	3		NODE_0000935	C1878T,C1912T,A3852T,C3961T,G7798T,C9072T,C9891T,C10116T,G20578A,G21204T,C21846T,G23012A,T23287C,C23604A,G23948C,C24382T,C25276A,T26767C,G28209T,A28271G,C29769T	11288-11296,21992-21994,27887-27901,28896-28898	M:I82T,N:R209G,ORF1a:S538L,ORF1a:E1196V,ORF1a:K2511N,ORF1a:T2936I,ORF1a:A3209V,ORF1a:T3284I,ORF1b:V2371M,ORF1b:K2579N,ORF8:E106*,S:T95I,S:E484K,S:P681H,S:D796H	N:A208-,ORF1a:S3675-,ORF1a:G3676-,ORF1a:F3677-,ORF7b:*44-,ORF8:M1-,ORF8:K2-,S:Y144-	NODE_0000961	C1878T,C1912T,A3852T,C10116T,G21204T,C24382T		ORF1a:S538L,ORF1a:E1196V,ORF1a:T3284I,ORF1b:K2579N	ORF7b:*44-,ORF8:M1-,ORF8:K2-	N/A	N/A	N/A	N/A	N/A	N/A	N/A	N/A	N/A	N/A	ORF8:3	W:10	3000	0	good	0	10	10	good	1	24	-4	0	good	4		0	good	0		0		0	0	good		0	0	good	0
1396	EPI_ISL_1532855	20B	20B		20B	B.1.1.25	B.1.1.25	57.250000	mediocre	25	0	0	0	0	1	19	0	0	0	89423	14	29854	0.9978931879744507	E:1,M:1,N:1,ORF1a:1,ORF1b:1,ORF3a:1,ORF6:1,ORF7a:1,ORF7b:1,ORF8:1,ORF9b:1,S:1	false	C173T,C241T,G434A,A1163T,A1840C,C2675A,C3037T,C3736T,C3903T,G6032A,C14408T,C15391T,C16289T,C16658T,G17058A,C17795T,G21974T,A23403G,C23604G,T24907C,C25721T,G27948T,G28881A,G28882A,G28883C				N:R203K,N:G204R,ORF1a:E57K,ORF1a:I300F,ORF1a:E525D,ORF1a:P804T,ORF1a:P1213L,ORF1a:A1923T,ORF1b:P314L,ORF1b:R642C,ORF1b:A941V,ORF1b:T1064I,ORF1b:M1197I,ORF1b:A1443V,ORF3a:A110V,ORF8:E19*,S:D138Y,S:D614G,S:P681R				G21974T|20J,C23604G|21J&21I&24A&24E&21A&25C&24C&24F&24B&25A&25B&rec&24G&23I&24H&21B&24D&25D&25G&24I&25E&25H&25F,C25721T|23C	C173T,G434A,A1840C,C2675A,C3736T,C3903T,G6032A,C15391T,C16289T,C16658T,G17058A,C17795T,T24907C,G27948T	0	3	14	17			ORF1a:E57K,ORF1a:E525D,ORF1a:P804T,ORF1a:P1213L,ORF1a:A1923T,ORF1b:R642C,ORF1b:A941V,ORF1b:T1064I,ORF1b:M1197I,ORF1b:A1443V,ORF3a:A110V,ORF8:E19*,S:D138Y,S:P681R	0	0	14	14		NODE_0000935	C173T,G434A,A1163T,A1840C,C2675A,C3736T,C3903T,G6032A,C15391T,C16289T,C16658T,G17058A,C17795T,G21974T,C23604G,T24907C,C25721T,G27948T		ORF1a:E57K,ORF1a:I300F,ORF1a:E525D,ORF1a:P804T,ORF1a:P1213L,ORF1a:A1923T,ORF1b:R642C,ORF1b:A941V,ORF1b:T1064I,ORF1b:M1197I,ORF1b:A1443V,ORF3a:A110V,ORF8:E19*,S:D138Y,S:P681R		B.1.1.25	C173T,G434A,A1840C,C2675A,C3736T,C3903T,G6032A,C15391T,C16289T,C16658T,G17058A,C17795T,G21974T,C23604G,T24907C,C25721T,G27948T		ORF1a:E57K,ORF1a:E525D,ORF1a:P804T,ORF1a:P1213L,ORF1a:A1923T,ORF1b:R642C,ORF1b:A941V,ORF1b:T1064I,ORF1b:M1197I,ORF1b:A1443V,ORF3a:A110V,ORF8:E19*,S:D138Y,S:P681R		N/A	N/A	N/A	N/A	N/A	N/A	N/A	N/A	N/A	N/A		Y:25482	3000	0	good	0	10	10	good	1	24	18	75	mediocre	26		0	good	0		0		0	0	good		0	0	good	0
1391	EPI_ISL_1542918	20B	20B		20B	B.1.1.25	B.1.1.25	1410.551883	bad	20	6	0	0	726	37	12	2	0	267	88661	22	29854	0.9721432632177374	E:1,M:0.9775784753363229,N:1,ORF1a:0.9611451942740287,ORF1b:0.9844213649851632,ORF3a:0.9492753623188406,ORF6:1,ORF7a:1,ORF7b:1,ORF8:0.9836065573770492,ORF9b:1,S:0.9740973312401884	false	C241T,A1163T,C3037T,C3225T,T3814C,G3955T,T8850C,T11751C,C14408T,C18705T,A23403G,C23604G,A23941T,T26604C,C26681T,G26834T,A27379G,G28881A,G28882A,G28883C	14902-14904,26155-26157			M:F28L,N:R203K,N:G204R,ORF1a:I300F,ORF1a:T987I,ORF1a:K1230N,ORF1a:V2862A,ORF1a:L3829P,ORF1b:P314L,ORF6:I60V,S:D614G,S:P681R	ORF1b:I479-,ORF3a:V255-			T3814C|25F,C23604G|21J&21I&24A&24E&21A&25C&24C&24F&24B&25A&25B&rec&24G&23I&24H&21B&24D&25D&25G&24I&25E&25H&25F,C26681T|24A&24E&25C&21C&24C&24F&24B&25B&25A&24G&23I&rec&24H&24D&21B&25D&25G&24I&25E&25H&25F	C3225T,G3955T,T8850C,T11751C,C18705T,A23941T,T26604C,G26834T,A27379G	0	3	9	12			M:F28L,ORF1a:T987I,ORF1a:K1230N,ORF1a:V2862A,ORF1a:L3829P,ORF6:I60V,S:P681R	0	0	7	7	78-116,2137-2154,3809,4879-4896,6500-6559,6601-6641,6754-6805,6880-6904,6979-7044,7351-7368,7579-7589,7664-7673,8516,9550-9602,9677-9709,11590-11597,11688-11734,11861,12459,15614-15618,20590-20632,20786-20824,21787-21792,22150-22173,22522-22553,22670-22695,25831-25858,26516-26535	NODE_0000935	A1163T,C3225T,T3814C,G3955T,T8850C,T11751C,C18705T,C23604G,A23941T,T26604C,C26681T,G26834T,A27379G	14902-14904,26155-26157	M:F28L,ORF1a:I300F,ORF1a:T987I,ORF1a:K1230N,ORF1a:V2862A,ORF1a:L3829P,ORF6:I60V,S:P681R	ORF1b:I479-,ORF3a:V255-	B.1.1.25	C3225T,T3814C,G3955T,T8850C,T11751C,C18705T,C23604G,A23941T,T26604C,C26681T,G26834T,A27379G	14902-14904,26155-26157	M:F28L,ORF1a:T987I,ORF1a:K1230N,ORF1a:V2862A,ORF1a:L3829P,ORF6:I60V,S:P681R	ORF1b:I479-,ORF3a:V255-	N/A	N/A	N/A	N/A	N/A	N/A	N/A	N/A	N/A	N/A	ORF1a:514,ORF1a:625-630,ORF1a:1182,ORF1a:1322,ORF1a:1437,ORF1a:1539-1544,ORF1a:1950,ORF1a:2079-2098,ORF1a:2112-2126,ORF1a:2164-2180,ORF1a:2187,ORF1a:2205-2213,ORF1a:2239-2260,ORF1a:2363-2368,ORF1a:2439-2442,ORF1a:2467-2470,ORF1a:2603,ORF1a:2751,ORF1a:3096-3113,ORF1a:3138-3148,ORF1a:3150,ORF1a:3538,ORF1a:3749,ORF1a:3776-3778,ORF1a:3808-3823,ORF1a:3866,ORF1a:4050,ORF1a:4065,ORF1b:108,ORF1b:716-717,ORF1b:814,ORF1b:1021,ORF1b:1199,ORF1b:1365,ORF1b:1540,ORF1b:2145,ORF1b:2375-2389,ORF1b:2425,ORF1b:2440-2453,ORF1b:2530,ORF1b:2563,ORF1b:2696,S:76-77,S:196-204,S:252,S:321-331,S:370-378,S:466,ORF3a:147-156,ORF3a:169,ORF3a:193,ORF3a:209,ORF3a:222,M:1-5,ORF8:8,ORF8:114	S:1806,R:3190,M:4229,M:4574,Y:4711,Y:6114,R:6824,W:8073,M:9714,K:10877,S:11511,M:12413,M:13791,R:15907,W:16529,R:17062,K:17561,S:18086,Y:19875,Y:19901,W:20079,W:20741,R:21055,Y:21154,M:21554,R:22180,R:22316,K:22959,R:24166,R:25141,K:25899,R:25970,Y:26017,M:26057,K:27915,Y:28234,M:28783	3000	15.777778	good	726	10	370	bad	37	24	15	62.500000	mediocre	23		0	good	0		0		0	0	good		0	0	good	0
1397	EPI_ISL_1532065	20B	20B		20B	B.1.1.25	B.1.1.25	57.250000	mediocre	25	0	0	0	0	1	19	0	0	0	89444	7	29854	0.9981272781995117	E:1,M:1,N:1,ORF1a:1,ORF1b:1,ORF3a:1,ORF6:1,ORF7a:1,ORF7b:1,ORF8:1,ORF9b:1,S:1	false	C173T,C241T,G434A,A1163T,A1840C,C2675A,C3037T,C3736T,C3903T,G6032A,C14408T,C15391T,C16289T,C16658T,G17058A,C17795T,G21974T,A23403G,C23604G,T24907C,C25721T,G27948T,G28881A,G28882A,G28883C				N:R203K,N:G204R,ORF1a:E57K,ORF1a:I300F,ORF1a:E525D,ORF1a:P804T,ORF1a:P1213L,ORF1a:A1923T,ORF1b:P314L,ORF1b:R642C,ORF1b:A941V,ORF1b:T1064I,ORF1b:M1197I,ORF1b:A1443V,ORF3a:A110V,ORF8:E19*,S:D138Y,S:D614G,S:P681R				G21974T|20J,C23604G|21J&21I&24A&24E&21A&25C&24C&24F&24B&25A&25B&rec&24G&23I&24H&21B&24D&25D&25G&24I&25E&25H&25F,C25721T|23C	C173T,G434A,A1840C,C2675A,C3736T,C3903T,G6032A,C15391T,C16289T,C16658T,G17058A,C17795T,T24907C,G27948T	0	3	14	17			ORF1a:E57K,ORF1a:E525D,ORF1a:P804T,ORF1a:P1213L,ORF1a:A1923T,ORF1b:R642C,ORF1b:A941V,ORF1b:T1064I,ORF1b:M1197I,ORF1b:A1443V,ORF3a:A110V,ORF8:E19*,S:D138Y,S:P681R	0	0	14	14		NODE_0000935	C173T,G434A,A1163T,A1840C,C2675A,C3736T,C3903T,G6032A,C15391T,C16289T,C16658T,G17058A,C17795T,G21974T,C23604G,T24907C,C25721T,G27948T		ORF1a:E57K,ORF1a:I300F,ORF1a:E525D,ORF1a:P804T,ORF1a:P1213L,ORF1a:A1923T,ORF1b:R642C,ORF1b:A941V,ORF1b:T1064I,ORF1b:M1197I,ORF1b:A1443V,ORF3a:A110V,ORF8:E19*,S:D138Y,S:P681R		B.1.1.25	C173T,G434A,A1840C,C2675A,C3736T,C3903T,G6032A,C15391T,C16289T,C16658T,G17058A,C17795T,G21974T,C23604G,T24907C,C25721T,G27948T		ORF1a:E57K,ORF1a:E525D,ORF1a:P804T,ORF1a:P1213L,ORF1a:A1923T,ORF1b:R642C,ORF1b:A941V,ORF1b:T1064I,ORF1b:M1197I,ORF1b:A1443V,ORF3a:A110V,ORF8:E19*,S:D138Y,S:P681R		N/A	N/A	N/A	N/A	N/A	N/A	N/A	N/A	N/A	N/A		Y:22465	3000	0	good	0	10	10	good	1	24	18	75	mediocre	26		0	good	0		0		0	0	good		0	0	good	0
1364	EPI_ISL_1626520	20B	20B		20B	B.1.1.25	B.1.1.25	153.668162	bad	11	0	0	0	3647	0	6	0	0	1331	85844	25	29869	0.8760993880212687	E:1,M:1,N:1,ORF1a:0.8207225630538514,ORF1b:0.8260385756676558,ORF3a:1,ORF6:1,ORF7a:1,ORF7b:1,ORF8:1,ORF9b:1,S:0.9427001569858713	false	C241T,A1163T,A2085G,C3037T,G18826A,T19449A,C22480T,A23403G,G28881A,G28882A,G28883C				N:R203K,N:G204R,ORF1a:I300F,ORF1a:Q607R,ORF1b:V1787I,S:D614G				C22480T|23F&23H	A2085G,G18826A,T19449A	0	1	3	4			ORF1a:Q607R,ORF1b:V1787I	0	0	2	2	2302-2340,2347,2364-2368,2371-2374,2528-2603,3664-3673,3769-3778,3782-3836,3904-3909,3913-3935,3946-3981,4002-4019,4145,4354-4357,4364-4379,4387-4396,5285-5297,5643-5672,5686-5687,5716-5725,5732,5747,5749,5764-5769,5916-5918,5997-6018,6023-6025,6485,6496-6502,6579-6582,6763,6775-6777,6936-6963,6967-6974,7199-7214,7263,7266-7280,7362-7383,7386-7395,7472,7550,7630-7672,8056,8058-8065,8300,8302-8309,8312-8315,8317-8340,8352-8359,8407-8580,8590-8596,8616-8636,8640,8646-8654,8657,8673-8682,8698,8713-8714,8716-8724,8806-8814,8830-8845,8847-9011,9016-9042,9304-9311,9316-9323,9331-9335,9342-9382,9411,9676-9677,9734-9802,9804,9809,9819-9882,9889-9890,9894-9898,10115,10285-10307,10394,10400-10404,10415-10419,10430-10444,10446-10457,10541-10542,10544-10548,10550,10553-10557,10560-10580,10587-10590,10732,10749-10775,10882-10888,11135-11154,11461-11489,11515,11616-11625,11627,11631-11632,11638-11640,11667-11679,11704,11734-11808,11885-11893,11900-11903,11908-11917,11925-11977,11979-12020,12052-12065,12072,12084,12093-12098,12100-12104,12229-12233,12239-12252,12329,12331-12384,12386-12389,12394-12421,12435-12436,12449-12454,12461-12472,12531-12564,12567-12656,12658-12660,12670-12675,12717,12998-13007,13059-13063,13065-13067,13079-13081,13091-13092,13252-13367,13380-13404,13406-13425,13588-13701,13879-13948,13960-13962,13965-13966,14092-14099,14224,14235-14243,14301,14305-14313,14315-14327,14330-14333,14343,14367-14397,14400-14422,14481-14483,14487-14489,14492-14494,14497-14519,14527,14604-14689,14692-14710,14742-14743,14755-14757,14786-14816,14819-14828,14843,14861-14873,14875-14899,14915-14918,14920-14929,14954-14969,14971-14990,15188-15195,15204-15211,15306-15307,15403-15405,15415-15418,15440-15514,15524-15527,15624-15676,15725-15777,17986-17992,18607-18653,18658-18706,18715-18716,18728-18739,18765-18766,19287-19312,19316,19321,19407-19419,19529-19535,19569-19571,19658-19666,19669-19732,19766,19768,19770-19780,19887-19904,19914-19963,20094-20095,20192-20266,20268,20570-20674,20767-20774,22256,22264-22289,22498-22518,22526-22548,24358-24433,24458-24473,25037-25038,25040,25046-25052,25062-25074,25084,25163-25176	NODE_0000935	A1163T,A2085G,G18826A,T19449A,C22480T		ORF1a:I300F,ORF1a:Q607R,ORF1b:V1787I		B.1.1.25	A2085G,G18826A,T19449A,C22480T		ORF1a:Q607R,ORF1b:V1787I		N/A	N/A	N/A	N/A	N/A	N/A	N/A	N/A	N/A	N/A	ORF1a:679-692,ORF1a:694,ORF1a:700-701,ORF1a:703,ORF1a:755-780,ORF1a:1133-1136,ORF1a:1169-1171,ORF1a:1173-1191,ORF1a:1214-1215,ORF1a:1217-1224,ORF1a:1227-1239,ORF1a:1246-1252,ORF1a:1294,ORF1a:1363-1364,ORF1a:1367-1372,ORF1a:1374-1377,ORF1a:1674-1678,ORF1a:1793-1803,ORF1a:1807-1808,ORF1a:1817-1820,ORF1a:1823,ORF1a:1828,ORF1a:1833-1835,ORF1a:1884-1885,ORF1a:1911-1918,ORF1a:1920,ORF1a:2074,ORF1a:2078-2079,ORF1a:2105-2106,ORF1a:2171,ORF1a:2224-2237,ORF1a:2312-2317,ORF1a:2333-2339,ORF1a:2366-2377,ORF1a:2403,ORF1a:2429,ORF1a:2455-2469,ORF1a:2598-2600,ORF1a:2679-2692,ORF1a:2696-2698,ORF1a:2714-2772,ORF1a:2775-2777,ORF1a:2784-2792,ORF1a:2794-2798,ORF1a:2803-2806,ORF1a:2817-2820,ORF1a:2847-2850,ORF1a:2856-2916,ORF1a:2918-2926,ORF1a:3014-3016,ORF1a:3018-3020,ORF1a:3022-3024,ORF1a:3026-3039,ORF1a:3049,ORF1a:3138,ORF1a:3157-3180,ORF1a:3182,ORF1a:3185-3206,ORF1a:3208-3211,ORF1a:3284,ORF1a:3341-3348,ORF1a:3377,ORF1a:3379-3380,ORF1a:3384-3385,ORF1a:3389-3398,ORF1a:3426-3439,ORF1a:3441-3442,ORF1a:3495-3504,ORF1a:3539-3541,ORF1a:3624-3630,ORF1a:3733-3742,ORF1a:3784-3789,ORF1a:3792,ORF1a:3801-3805,ORF1a:3813,ORF1a:3823-3848,ORF1a:3874-3876,ORF1a:3879-3880,ORF1a:3882-3884,ORF1a:3887-3919,ORF1a:3929-3934,ORF1a:3936,ORF1a:3940,ORF1a:3943-3947,ORF1a:3988-3990,ORF1a:3992-3996,ORF1a:4022-4052,ORF1a:4057,ORF1a:4062-4063,ORF1a:4066-4069,ORF1a:4089-4132,ORF1a:4136-4137,ORF1a:4151,ORF1a:4245-4248,ORF1a:4265-4268,ORF1a:4272,ORF1a:4276,ORF1a:4329-4368,ORF1a:4372-4387,ORF1b:41-78,ORF1b:138-161,ORF1b:165-167,ORF1b:209-211,ORF1b:253,ORF1b:256-259,ORF1b:278,ORF1b:280-289,ORF1b:292,ORF1b:300-310,ORF1b:312-319,ORF1b:338-351,ORF1b:354,ORF1b:379-415,ORF1b:426,ORF1b:430,ORF1b:440-454,ORF1b:459,ORF1b:465-478,ORF1b:483-488,ORF1b:496-508,ORF1b:574-576,ORF1b:580-582,ORF1b:613-614,ORF1b:646,ORF1b:650-651,ORF1b:658-683,ORF1b:686-687,ORF1b:719-737,ORF1b:753-770,ORF1b:1507-1509,ORF1b:1714-1729,ORF1b:1731-1747,ORF1b:1750,ORF1b:1754-1758,ORF1b:1766-1767,ORF1b:1941-1950,ORF1b:1952,ORF1b:1981-1984,ORF1b:2021-2023,ORF1b:2035,ORF1b:2064-2089,ORF1b:2100-2105,ORF1b:2140-2146,ORF1b:2150-2166,ORF1b:2209-2210,ORF1b:2242-2267,ORF1b:2368-2403,ORF1b:2434-2436,S:232,S:234-243,S:312-319,S:322-329,S:933-957,S:966-971,S:1159-1160,S:1162-1164,S:1167-1171,S:1201-1205		3000	123.962963	bad	3647	10	0	good	0	24	-1	0	good	7		0	good	0		0		0	0	good		0	0	good	0
1401	EPI_ISL_1531559	20H	20H (Beta)	Beta	20H	B.1.351.3	B.1.351.3	0	good	29	18	0	0	0	0	20	6	0	0	89372	3	29854	0.9982944855031268	E:1,M:1,N:1,ORF1a:1,ORF1b:1,ORF3a:1,ORF6:1,ORF7a:1,ORF7b:1,ORF8:1,ORF9b:1,S:1	false	G174T,C241T,C1059T,A2692T,C3037T,G5230T,C6402T,T7624C,A8052G,A10323G,G10396T,C10615T,C14408T,A16687G,C21614T,C21762T,A21801C,A22206G,G22813T,G23012A,A23063T,A23403G,C23664T,G25563T,C25904T,C26456T,C28253T,C28887T,C29679T	11288-11296,22283-22291			E:P71L,N:T205I,ORF1a:T265I,ORF1a:K1655N,ORF1a:P2046L,ORF1a:N2596S,ORF1a:K3353R,ORF1b:P314L,ORF1b:I1074V,ORF3a:Q57H,ORF3a:S171L,S:L18F,S:A67V,S:D80A,S:D215G,S:K417N,S:E484K,S:N501Y,S:D614G,S:A701V	ORF1a:S3675-,ORF1a:G3676-,ORF1a:F3677-,S:L241-,S:L242-,S:A243-			C21762T|21K&21D&25I	C29679T	0	1	1	2			S:A67V	0	0	1	1		NODE_0000855	A2692T,C6402T,T7624C,A8052G,G10396T,C10615T,A16687G,C21614T,C21762T,C25904T,C29679T	11288-11296	ORF1a:P2046L,ORF1a:N2596S,ORF1b:I1074V,ORF3a:S171L,S:L18F,S:A67V	ORF1a:S3675-,ORF1a:G3676-,ORF1a:F3677-	B.1.351.3	C21762T,C29679T		S:A67V		N/A	N/A	N/A	N/A	N/A	N/A	N/A	N/A	N/A	N/A			3000	0	good	0	10	0	good	0	24	-3	0	good	5		0	good	0		0		0	0	good		0	0	good	0
1398	EPI_ISL_1531744	20H	20H (Beta)	Beta	20H	B.1.351.3	B.1.351.3	0	good	31	19	0	0	0	0	21	6	0	0	89361	1	29854	0.9983613684245728	E:1,M:1,N:1,ORF1a:1,ORF1b:1,ORF3a:1,ORF6:1,ORF7a:1,ORF7b:1,ORF8:1,ORF9b:1,S:1	false	G174T,C241T,C1059T,G2174A,A2692T,C3037T,G5230T,C5812T,C6402T,T7624C,A8052G,A10323G,G10396T,C10615T,C14408T,A16687G,C21614T,C21762T,A21801C,A22206G,G22813T,G23012A,A23063T,C23248T,A23403G,C23664T,G25563T,C25904T,C26456T,C28253T,C28887T	11288-11296,22283-22291,29683			E:P71L,N:T205I,ORF1a:T265I,ORF1a:E637K,ORF1a:K1655N,ORF1a:P2046L,ORF1a:N2596S,ORF1a:K3353R,ORF1b:P314L,ORF1b:I1074V,ORF3a:Q57H,ORF3a:S171L,S:L18F,S:A67V,S:D80A,S:D215G,S:K417N,S:E484K,S:N501Y,S:D614G,S:A701V	ORF1a:S3675-,ORF1a:G3676-,ORF1a:F3677-,S:L241-,S:L242-,S:A243-			C21762T|21K&21D&25I	G2174A,C5812T,C23248T	0	1	3	4			ORF1a:E637K,S:A67V	0	0	2	2		NODE_0000855	G2174A,A2692T,C5812T,C6402T,T7624C,A8052G,G10396T,C10615T,A16687G,C21614T,C21762T,C23248T,C25904T	11288-11296,29683	ORF1a:E637K,ORF1a:P2046L,ORF1a:N2596S,ORF1b:I1074V,ORF3a:S171L,S:L18F,S:A67V	ORF1a:S3675-,ORF1a:G3676-,ORF1a:F3677-	B.1.351.3	G2174A,C5812T,C21762T,C23248T	29683	ORF1a:E637K,S:A67V		N/A	N/A	N/A	N/A	N/A	N/A	N/A	N/A	N/A	N/A			3000	0	good	0	10	0	good	0	24	0	0	good	8		0	good	0		0		0	0	good		0	0	good	0
1399	EPI_ISL_1531735	20H	20H (Beta)	Beta	20H	B.1.351.3	B.1.351.3	25	good	31	18	0	0	75	5	21	6	0	31	89253	14	29853	0.9952178711166104	E:1,M:1,N:1,ORF1a:0.9977277891388321,ORF1b:0.9992581602373887,ORF3a:0.9963768115942029,ORF6:1,ORF7a:1,ORF7b:1,ORF8:1,ORF9b:1,S:0.9858712715855573	false	G174T,C241T,C1059T,G1868A,A2692T,C3037T,C3096T,G5230T,C6402T,T7624C,A8052G,A10323G,G10396T,C10615T,C14408T,A16687G,C18555T,C21614T,A21801C,A22206G,G22813T,G23012A,A23063T,A23403G,C23664T,G25563T,C25603T,C25904T,C26456T,C28253T,C28887T	11288-11296,22283-22291			E:P71L,N:T205I,ORF1a:T265I,ORF1a:A535T,ORF1a:S944L,ORF1a:K1655N,ORF1a:P2046L,ORF1a:N2596S,ORF1a:K3353R,ORF1b:P314L,ORF1b:I1074V,ORF3a:Q57H,ORF3a:S171L,S:L18F,S:D80A,S:D215G,S:K417N,S:E484K,S:N501Y,S:D614G,S:A701V	ORF1a:S3675-,ORF1a:G3676-,ORF1a:F3677-,S:L241-,S:L242-,S:A243-			C18555T|20F	G1868A,C3096T,C25603T	0	1	3	4			ORF1a:A535T,ORF1a:S944L	0	0	2	2	2782-2788,6763-6779,9621,22141-22190	NODE_0000855	G1868A,A2692T,C3096T,C6402T,T7624C,A8052G,G10396T,C10615T,A16687G,C18555T,C21614T,C25603T,C25904T	11288-11296	ORF1a:A535T,ORF1a:S944L,ORF1a:P2046L,ORF1a:N2596S,ORF1b:I1074V,ORF3a:S171L,S:L18F	ORF1a:S3675-,ORF1a:G3676-,ORF1a:F3677-	B.1.351.3	G1868A,C3096T,C18555T,C25603T		ORF1a:A535T,ORF1a:S944L		N/A	N/A	N/A	N/A	N/A	N/A	N/A	N/A	N/A	N/A	ORF1a:300,ORF1a:840-841,ORF1a:2167-2172,ORF1a:3119,ORF1b:2530,ORF1b:2579,S:194-210,S:1254,ORF3a:209	W:1163,R:21055,R:21203,M:25324,Y:26017	3000	0	good	75	10	50	mediocre	5	24	-1	0	good	7		0	good	0		0		0	0	good		0	0	good	0
1400	EPI_ISL_1531561	20H	20H (Beta)	Beta	20H	B.1.351.3	B.1.351.3	1	good	28	27	0	0	1	1	20	9	0	0	89353	1	29854	0.9982944855031268	E:1,M:1,N:1,ORF1a:1,ORF1b:1,ORF3a:1,ORF6:1,ORF7a:1,ORF7b:1,ORF8:1,ORF9b:1,S:1	false	G174T,C241T,C1059T,A2692T,C3037T,G5230T,C6402T,T7624C,A8052G,A10323G,G10396T,C10615T,C14408T,A16687G,C21614T,A21801C,A22206G,G22813T,G23012A,A23063T,A23403G,C23664T,G25563T,C25603T,C25904T,C26456T,C28253T,C28887T	11288-11296,22287-22304			E:P71L,N:T205I,ORF1a:T265I,ORF1a:K1655N,ORF1a:P2046L,ORF1a:N2596S,ORF1a:K3353R,ORF1b:P314L,ORF1b:I1074V,ORF3a:Q57H,ORF3a:S171L,S:L18F,S:D80A,S:D215G,S:Y248H,S:K417N,S:E484K,S:N501Y,S:D614G,S:A701V	ORF1a:S3675-,ORF1a:G3676-,ORF1a:F3677-,S:L242-,S:A243-,S:L244-,S:H245-,S:R246-,S:S247-				C25603T	0	0	1	1	S:-241L		S:Y248H	1	0	1	2	13	NODE_0000855	A2692T,C6402T,T7624C,A8052G,G10396T,C10615T,A16687G,C21614T,C25603T,C25904T	11288-11296,22292-22304	ORF1a:P2046L,ORF1a:N2596S,ORF1b:I1074V,ORF3a:S171L,S:L18F,S:-241L,S:Y248H	ORF1a:S3675-,ORF1a:G3676-,ORF1a:F3677-,S:L244-,S:H245-,S:R246-,S:S247-	B.1.351.3	C25603T	22292-22304	S:-241L,S:Y248H	S:L244-,S:H245-,S:R246-,S:S247-	N/A	N/A	N/A	N/A	N/A	N/A	N/A	N/A	N/A	N/A		W:10	3000	0	good	1	10	10	good	1	24	-6	0	good	2		0	good	0		0		0	0	good		0	0	good	0
1394	EPI_ISL_1534617	20B	20B		20B	B.1.1.25	B.1.1.25	117.539180	bad	24	0	0	0	1840	8	15	0	0	645	87545	25	29851	0.9356586295689395	E:1,M:0.9551569506726457,N:0.9976190476190476,ORF1a:0.9556918882072256,ORF1b:0.9488130563798219,ORF3a:0.7463768115942029,ORF6:1,ORF7a:0.9754098360655737,ORF7b:1,ORF8:0.9836065573770492,ORF9b:1,S:0.8226059654631083	false	C241T,C1101G,A1163T,C3037T,C3743T,A6790G,T8514C,C12116T,C12781T,C14408T,C14913A,G19851T,A23403G,C23604G,T24079C,T24238C,A25336C,G25337C,C27011T,C27999A,G28628T,G28881A,G28882A,G28883C				N:A119S,N:R203K,N:G204R,ORF1a:S279C,ORF1a:I300F,ORF1a:H1160Y,ORF1a:V2750A,ORF1a:L3951F,ORF1b:P314L,ORF1b:N482K,ORF8:P36T,S:D614G,S:P681R,S:E1258D,S:D1259H				C23604G|21J&21I&24A&24E&21A&25C&24C&24F&24B&25A&25B&rec&24G&23I&24H&21B&24D&25D&25G&24I&25E&25H&25F	C1101G,C3743T,A6790G,T8514C,C12116T,C12781T,C14913A,G19851T,T24079C,T24238C,A25336C,G25337C,C27011T,C27999A,G28628T	0	1	15	16			N:A119S,ORF1a:S279C,ORF1a:H1160Y,ORF1a:V2750A,ORF1a:L3951F,ORF1b:N482K,ORF8:P36T,S:P681R,S:E1258D,S:D1259H	0	0	10	10	1656-1671,1746-1762,1837-1844,2634-2653,3828-3848,4271-4287,4867-4869,6082-6083,6298-6372,6504-6527,6704-6713,6946-6998,7263-7265,8235-8249,8383-8414,8489-8495,8615-8641,8784-8879,9772-9791,10690-10703,10778-10780,12146-12169,12635-12664,13602-13624,15466-15475,15722-15786,15892-15936,17024-17068,17442-17482,18355-18363,18688-18719,20625-20671,20904-20970,21215-21224,21528,21926-22024,22198-22245,22351-22421,23361-23370,24130-24178,24253-24410,24485-24535,24669-24736,24892-24899,25052-25120,25361-25446,25531-25545,25620-25720,25795-25811,26161,26187-26200,26551-26578,27732-27738,28251-28254,29083-29086	NODE_0000935	C1101G,A1163T,C3743T,A6790G,T8514C,C12116T,C12781T,C14913A,G19851T,C23604G,T24079C,T24238C,A25336C,G25337C,C27011T,C27999A,G28628T		N:A119S,ORF1a:S279C,ORF1a:I300F,ORF1a:H1160Y,ORF1a:V2750A,ORF1a:L3951F,ORF1b:N482K,ORF8:P36T,S:P681R,S:E1258D,S:D1259H		B.1.1.25	C1101G,C3743T,A6790G,T8514C,C12116T,C12781T,C14913A,G19851T,C23604G,T24079C,T24238C,A25336C,G25337C,C27011T,C27999A,G28628T		N:A119S,ORF1a:S279C,ORF1a:H1160Y,ORF1a:V2750A,ORF1a:L3951F,ORF1b:N482K,ORF8:P36T,S:P681R,S:E1258D,S:D1259H		N/A	N/A	N/A	N/A	N/A	N/A	N/A	N/A	N/A	N/A	ORF1a:57,ORF1a:464-469,ORF1a:494-499,ORF1a:525-527,ORF1a:790-796,ORF1a:1188-1195,ORF1a:1336-1341,ORF1a:1445,ORF1a:1534-1535,ORF1a:1939-1940,ORF1a:2012-2036,ORF1a:2080-2088,ORF1a:2147-2150,ORF1a:2227-2245,ORF1a:2333-2334,ORF1a:2657-2662,ORF1a:2706-2717,ORF1a:2742-2744,ORF1a:2784-2792,ORF1a:2840-2872,ORF1a:3170-3176,ORF1a:3476-3480,ORF1a:3505,ORF1a:3961-3968,ORF1a:4124-4133,ORF1b:45-53,ORF1b:667-670,ORF1b:752-773,ORF1b:809-823,ORF1b:1186-1201,ORF1b:1326-1339,ORF1b:1630-1632,ORF1b:1741-1751,ORF1b:2386-2402,ORF1b:2480-2501,ORF1b:2583-2586,ORF1b:2687,S:122-154,S:199,S:212-228,S:264-287,S:600-603,S:856-872,S:898-950,S:975-991,S:1036-1058,S:1110-1113,S:1135,S:1164-1186,S:1254,S:1267-1274,ORF3a:1-18,ORF3a:47-51,ORF3a:77-110,ORF3a:135-140,ORF3a:257,ORF3a:265-270,M:10-19,ORF7a:113-115,ORF8:120-121,N:271	R:434,K:4599,Y:7945,Y:12115,W:21526,K:22158,W:24966,M:25324	3000	57.037037	mediocre	1840	10	80	mediocre	8	24	11	45.833333	mediocre	19		0	good	0		0		0	0	good		0	0	good	0
1388	EPI_ISL_1548072	20B	20B		20B	B.1.1	B.1.1	836.467082	bad	14	14	0	1	5287	20	7	5	0	2345	84075	23	29851	0.8200514998495134	E:0.8552631578947368,M:0.8654708520179372,N:0.9642857142857143,ORF1a:0.7798227675528289,ORF1b:0.6257418397626113,ORF3a:0.8405797101449275,ORF6:0.9838709677419355,ORF7a:0.9836065573770492,ORF7b:1,ORF8:0.9508196721311475,ORF9b:0.9897959183673469,S:0.7982731554160125	false	C241T,C913T,T5266C,A14435T,C19164T,C22000T,C23604A,A24966T,T26424A,C27972T,G28086T,G28881A,G28882A,G28883C	11288-11296,19477,21992-21994,28271		ORF1b:2005-2696	N:R203K,N:G204R,ORF1b:K323I,ORF8:Q27*,ORF8:A65S,S:P681H,S:N1135I	ORF1a:S3675-,ORF1a:G3676-,ORF1a:F3677-,ORF1b:G2004-,S:Y144-			C913T|20I,C23604A|21K&21L&22B&20I&22E&23A&22C&22A&23F&23D&23B&22D&22F&23C&rec&23E&23H&21H&23G&21M&25I&21E,C27972T|20I	T5266C,A14435T,C19164T,C22000T,A24966T,T26424A,G28086T	0	3	7	10			ORF1b:K323I,ORF8:Q27*,ORF8:A65S,S:P681H,S:N1135I	0	0	5	5	136-163,304-330,472-487,946-1083,1434-1520,1562-1609,1728-1751,1924-1927,2021-2038,2115-2126,2423-2493,2634-2677,2974-3041,3301-3356,3662-3893,3966-3977,4486-4523,4732-4790,4865-4867,4966-5022,5921-6007,6100-6175,6549-6677,6752-7031,7105-7130,7218,7329-7346,7421-7447,7522-7533,7586-7620,7898-7899,7974-8000,8065-8159,8214-8254,8341-8380,8455-8510,8661-8717,8881-8883,8958-8961,9344-9423,9542-9635,9843-9919,10303-10317,10875,11201-11223,11353-11375,11536-11581,11694-11738,11913-11953,12077-12118,12178-12211,12367-12382,12519-12550,12635-12757,12908-12961,13070-13102,13589-13593,13969-13980,14334-14429,14783-14970,15481,15553-15616,16338-16389,16441-16505,16730-16823,16955-16974,17240-17248,17520-17532,17641-17666,17715,17935-17949,18497-18510,18996-19138,19213-19321,19558-19595,19680-19683,20234-20278,20429-20496,20571-20682,20770-20838,21091-21093,21329-21455,21655-21758,21919-21943,22171-22272,22347-22358,22548-22590,22896-22973,23050-23075,23271-23274,23392-23403,23622-23676,23751-23767,23876-23881,24294-24336,24571-24578,24871-24962,25086-25110,25185-25268,25605-25625,25700-25808,26390-26419,26510-26545,26725-26736,27100-27148,27286,27532-27536,28143-28160,28994-29033	NODE_0000935	C913T,T5266C,A14435T,C19164T,C22000T,C23604A,A24966T,T26424A,C27972T,G28086T	11288-11296,19477,21992-21994,28271	ORF1b:K323I,ORF8:Q27*,ORF8:A65S,S:P681H,S:N1135I	ORF1a:S3675-,ORF1a:G3676-,ORF1a:F3677-,ORF1b:G2004-,S:Y144-	NODE_0000935	C913T,T5266C,A14435T,C19164T,C22000T,C23604A,A24966T,T26424A,C27972T,G28086T	11288-11296,19477,21992-21994,28271	ORF1b:K323I,ORF8:Q27*,ORF8:A65S,S:P681H,S:N1135I	ORF1a:S3675-,ORF1a:G3676-,ORF1a:F3677-,ORF1b:G2004-,S:Y144-	N/A	N/A	N/A	N/A	N/A	N/A	N/A	N/A	N/A	N/A	ORF1a:13-22,ORF1a:70-74,ORF1a:219,ORF1a:228-273,ORF1a:390-419,ORF1a:433-448,ORF1a:488-496,ORF1a:553-554,ORF1a:586-591,ORF1a:617-621,ORF1a:720-743,ORF1a:790-804,ORF1a:904-926,ORF1a:1012-1031,ORF1a:1133-1210,ORF1a:1234-1238,ORF1a:1381,ORF1a:1407-1420,ORF1a:1489-1509,ORF1a:1534,ORF1a:1568-1586,ORF1a:1708,ORF1a:1886-1914,ORF1a:1946-1970,ORF1a:2095-2138,ORF1a:2163-2256,ORF1a:2281-2289,ORF1a:2318,ORF1a:2355-2361,ORF1a:2386-2394,ORF1a:2420-2423,ORF1a:2441-2452,ORF1a:2498,ORF1a:2545,ORF1a:2570-2579,ORF1a:2601-2632,ORF1a:2650-2663,ORF1a:2692-2705,ORF1a:2731-2749,ORF1a:2799-2818,ORF1a:2873,ORF1a:2898-2899,ORF1a:2909,ORF1a:3027-3053,ORF1a:3093-3124,ORF1a:3193-3218,ORF1a:3346-3351,ORF1a:3390,ORF1a:3537,ORF1a:3646-3653,ORF1a:3697-3704,ORF1a:3758-3772,ORF1a:3810-3825,ORF1a:3883-3896,ORF1a:3917,ORF1a:3938-3951,ORF1a:3972-3982,ORF1a:4034-4039,ORF1a:4050,ORF1a:4085-4095,ORF1a:4124-4164,ORF1a:4215-4232,ORF1a:4269-4279,ORF1b:41-42,ORF1b:168-171,ORF1b:215,ORF1b:289-321,ORF1b:439-501,ORF1b:672,ORF1b:696-717,ORF1b:958-974,ORF1b:992-1013,ORF1b:1088-1119,ORF1b:1163-1169,ORF1b:1258-1261,ORF1b:1352-1355,ORF1b:1392-1400,ORF1b:1416,ORF1b:1490-1494,ORF1b:1677-1681,ORF1b:1844-1891,ORF1b:1916-1952,ORF1b:2005-2696,S:32-66,S:119-127,S:203-237,S:262-266,S:329-343,S:445-471,S:497-505,S:570-571,S:611-614,S:687-705,S:730-735,S:772-773,S:911-925,S:1003-1006,S:1103-1134,S:1175-1183,S:1208-1236,ORF3a:72-78,ORF3a:103-139,E:49-59,M:1-8,M:68-72,M:193-209,ORF6:29,ORF7a:47-48,ORF8:84-89,N:3,N:241-254,ORF9b:38	M:920,M:4406,M:5388,M:7758,Y:8991,R:9187,W:10435,R:12014,M:12413,M:14111,Y:14676,Y:15279,Y:16176,R:16191,Y:20324,K:26211,S:28280,W:28281-28282,K:28396	3000	184.703704	bad	5287	10	200	bad	20	24	15	62.500000	mediocre	23		0	good	0	ORF1b:2005-2696	1		0	75	mediocre		0	0	good	0
1402	EPI_ISL_1531558	20B	20B		20B	B.1.1.25	B.1.1.25	198.340278	bad	20	0	1	1	81	13	11	0	0	51	89274	24	29837	0.9938802126876902	E:0.9868421052631579,M:1,N:0.9976190476190476,ORF1a:0.9931833674164963,ORF1b:0.9985163204747775,ORF3a:0.9963768115942029,ORF6:1,ORF7a:0.9016393442622951,ORF7b:1,ORF8:1,ORF9b:1,S:0.9984301412872841	false	C241T,C335T,G434A,A1163T,C3037T,G3496T,A3652G,A9436G,C11704T,C14408T,C16111T,G23012A,A23403G,C23604G,C25006T,G25954T,G28881A,G28882A,G28883C,C29586T		27723:A	ORF7a:111-122	N:R203K,N:G204R,ORF1a:R24C,ORF1a:E57K,ORF1a:I300F,ORF1a:K1077N,ORF1b:P314L,ORF3a:G188C,S:E484K,S:D614G,S:P681R				G23012A|24A&20J&24E&25C&24C&24F&20H&24B&25B&25A&21F&rec&24G&23I&21H&24H&21D&24D&25D&25G&24I&25E&25I&25H&25F&21E,C23604G|21J&21I&24A&24E&21A&25C&24C&24F&24B&25A&25B&rec&24G&23I&24H&21B&24D&25D&25G&24I&25E&25H&25F,C25006T|24F&24C	C335T,G434A,G3496T,A3652G,A9436G,C11704T,C16111T,G25954T,C29586T	0	3	9	12			ORF1a:R24C,ORF1a:E57K,ORF1a:K1077N,ORF3a:G188C,S:E484K,S:P681R	0	0	6	6	3664-3673,6927-6974,7589-7605,11737-11740,18402,20787	NODE_0000935	C335T,G434A,A1163T,G3496T,A3652G,A9436G,C11704T,C16111T,G23012A,C23604G,C25006T,G25954T,C29586T		ORF1a:R24C,ORF1a:E57K,ORF1a:I300F,ORF1a:K1077N,ORF3a:G188C,S:E484K,S:P681R		B.1.1.25	C335T,G434A,G3496T,A3652G,A9436G,C11704T,C16111T,G23012A,C23604G,C25006T,G25954T,C29586T		ORF1a:R24C,ORF1a:E57K,ORF1a:K1077N,ORF3a:G188C,S:E484K,S:P681R		N/A	N/A	N/A	N/A	N/A	N/A	N/A	N/A	N/A	N/A	ORF1a:1133-1136,ORF1a:2221-2237,ORF1a:2442-2447,ORF1a:3824-3825,ORF1a:4050,ORF1b:1774,ORF1b:2054,ORF1b:2280,ORF1b:2440,S:1073,S:1075,ORF3a:209,E:63,ORF7a:111-122,N:202	R:4642,W:7924,M:12413,K:15372,Y:18788,K:19627,W:20079,K:20305,R:24779,W:24786,Y:26017,M:26433,S:28878	3000	0	good	81	10	130	bad	13	24	13	54.166667	mediocre	21		0	good	0		0	ORF7a:111-122	1	0	good		0	0	good	0
1406	EPI_ISL_1498152	20B	20B		20B	B.1.1.25	B.1.1.25	0.694444	good	15	0	0	0	4	0	8	0	0	3	89282	55	29836	0.9958198174096244	E:1,M:1,N:1,ORF1a:0.9997727789138832,ORF1b:0.9992581602373887,ORF3a:1,ORF6:1,ORF7a:1,ORF7b:1,ORF8:1,ORF9b:1,S:1	false	C106T,C241T,G434A,A1163T,C3037T,T5551C,C14408T,A23403G,C23604G,C26571A,G28079T,G28881A,G28882A,G28883C,G29374A				M:L17I,N:R203K,N:G204R,ORF1a:E57K,ORF1a:I300F,ORF1b:P314L,S:D614G,S:P681R				C23604G|21J&21I&24A&24E&21A&25C&24C&24F&24B&25A&25B&rec&24G&23I&24H&21B&24D&25D&25G&24I&25E&25H&25F	C106T,G434A,T5551C,C26571A,G28079T,G29374A	0	1	6	7			M:L17I,ORF1a:E57K,S:P681R	0	0	3	3	9811-9812,13803,16762	NODE_0000935	C106T,G434A,A1163T,T5551C,C23604G,C26571A,G28079T,G29374A		M:L17I,ORF1a:E57K,ORF1a:I300F,S:P681R		B.1.1.25	C106T,G434A,T5551C,C23604G,C26571A,G28079T,G29374A		M:L17I,ORF1a:E57K,S:P681R		N/A	N/A	N/A	N/A	N/A	N/A	N/A	N/A	N/A	N/A	ORF1a:3183,ORF1b:112,ORF1b:1099		3000	0	good	4	10	0	good	0	24	2	8.333333	good	10		0	good	0		0		0	0	good		0	0	good	0
1404	EPI_ISL_1520103	20B	20B		20B	B.1.1.25	B.1.1.25	31.250000	mediocre	19	0	0	0	1	5	12	0	0	4	89446	14	29854	0.9977259806708357	E:1,M:1,N:1,ORF1a:0.9997727789138832,ORF1b:0.9992581602373887,ORF3a:0.9963768115942029,ORF6:1,ORF7a:1,ORF7b:1,ORF8:1,ORF9b:1,S:1	false	C241T,C335T,G434A,A1163T,C3037T,G3496T,A3652G,C8290T,T8682C,A9436G,C14408T,G22051T,A23403G,C23604G,T25969A,G27217T,G28881A,G28882A,G28883C				N:R203K,N:G204R,ORF1a:R24C,ORF1a:E57K,ORF1a:I300F,ORF1a:K1077N,ORF1a:I2806T,ORF1b:P314L,ORF3a:W193R,ORF6:D6Y,S:D614G,S:P681R				C23604G|21J&21I&24A&24E&21A&25C&24C&24F&24B&25A&25B&rec&24G&23I&24H&21B&24D&25D&25G&24I&25E&25H&25F	C335T,G434A,G3496T,A3652G,C8290T,T8682C,A9436G,G22051T,T25969A,G27217T	0	1	10	11			ORF1a:R24C,ORF1a:E57K,ORF1a:K1077N,ORF1a:I2806T,ORF3a:W193R,ORF6:D6Y,S:P681R	0	0	7	7	14438	NODE_0000935	C335T,G434A,A1163T,G3496T,A3652G,C8290T,T8682C,A9436G,G22051T,C23604G,T25969A,G27217T		ORF1a:R24C,ORF1a:E57K,ORF1a:I300F,ORF1a:K1077N,ORF1a:I2806T,ORF3a:W193R,ORF6:D6Y,S:P681R		B.1.1.25	C335T,G434A,G3496T,A3652G,C8290T,T8682C,A9436G,G22051T,C23604G,T25969A,G27217T		ORF1a:R24C,ORF1a:E57K,ORF1a:K1077N,ORF1a:I2806T,ORF3a:W193R,ORF6:D6Y,S:P681R		N/A	N/A	N/A	N/A	N/A	N/A	N/A	N/A	N/A	N/A	ORF1a:3150,ORF1b:324,ORF1b:2286,ORF3a:209	S:9714,Y:20324,R:22180,Y:26017,R:26505	3000	0	good	1	10	50	mediocre	5	24	6	25	good	14		0	good	0		0		0	0	good		0	0	good	0
1407	EPI_ISL_1498147	20B	20B		20B	B.1.1.25	B.1.1.25	11.111111	good	18	0	0	0	297	0	12	0	0	101	88977	55	29836	0.9860214694177841	E:1,M:1,N:1,ORF1a:0.9995455578277664,ORF1b:0.9632789317507419,ORF3a:1,ORF6:1,ORF7a:1,ORF7b:1,ORF8:1,ORF9b:1,S:1	false	C241T,A1163T,C2094T,C3037T,C6525T,T6640C,C11674T,C14408T,G20238T,A23403G,G23587C,C25904T,G26211T,G27327T,G28881A,G28882A,G28883C,C29376G				N:R203K,N:G204R,N:P368R,ORF1a:I300F,ORF1a:S610L,ORF1a:T2087I,ORF1b:P314L,ORF1b:R2257S,ORF3a:S171L,ORF6:K42N,S:D614G,S:Q675H				C11674T|22C,C25904T|20H	C2094T,C6525T,T6640C,G20238T,G23587C,G26211T,G27327T,C29376G	0	2	8	10			N:P368R,ORF1a:S610L,ORF1a:T2087I,ORF1b:R2257S,ORF3a:S171L,ORF6:K42N,S:Q675H	0	0	7	7	11074-11075,19276-19570	NODE_0000935	A1163T,C2094T,C6525T,T6640C,C11674T,G20238T,G23587C,C25904T,G26211T,G27327T,C29376G		N:P368R,ORF1a:I300F,ORF1a:S610L,ORF1a:T2087I,ORF1b:R2257S,ORF3a:S171L,ORF6:K42N,S:Q675H		B.1.1.25	C2094T,C6525T,T6640C,C11674T,G20238T,G23587C,C25904T,G26211T,G27327T,C29376G		N:P368R,ORF1a:S610L,ORF1a:T2087I,ORF1b:R2257S,ORF3a:S171L,ORF6:K42N,S:Q675H		N/A	N/A	N/A	N/A	N/A	N/A	N/A	N/A	N/A	N/A	ORF1a:3603-3604,ORF1b:1937-2035		3000	0	good	297	10	0	good	0	24	8	33.333333	mediocre	16		0	good	0		0		0	0	good		0	0	good	0
1403	EPI_ISL_1520105	20H	20H (Beta)	Beta	20H	B.1.351.3	B.1.351.3	0	good	30	18	0	0	0	0	19	6	0	0	89374	1	29854	0.9983613684245728	E:1,M:1,N:1,ORF1a:1,ORF1b:1,ORF3a:1,ORF6:1,ORF7a:1,ORF7b:1,ORF8:1,ORF9b:1,S:1	false	G174T,C241T,C1059T,A2692T,C3037T,G5230T,C6402T,T7624C,A8052G,A10323G,G10396T,C10615T,A10627G,C14408T,A16687G,C18555T,C21614T,A21801C,A22206G,G22813T,G23012A,A23063T,A23403G,C23664T,G25563T,C25603T,C25904T,C26456T,C28253T,C28887T	11288-11296,22283-22291			E:P71L,N:T205I,ORF1a:T265I,ORF1a:K1655N,ORF1a:P2046L,ORF1a:N2596S,ORF1a:K3353R,ORF1b:P314L,ORF1b:I1074V,ORF3a:Q57H,ORF3a:S171L,S:L18F,S:D80A,S:D215G,S:K417N,S:E484K,S:N501Y,S:D614G,S:A701V	ORF1a:S3675-,ORF1a:G3676-,ORF1a:F3677-,S:L241-,S:L242-,S:A243-			C18555T|20F	A10627G,C25603T	0	1	2	3				0	0	0	0		NODE_0000855	A2692T,C6402T,T7624C,A8052G,G10396T,C10615T,A10627G,A16687G,C18555T,C21614T,C25603T,C25904T	11288-11296	ORF1a:P2046L,ORF1a:N2596S,ORF1b:I1074V,ORF3a:S171L,S:L18F	ORF1a:S3675-,ORF1a:G3676-,ORF1a:F3677-	B.1.351.3	A10627G,C18555T,C25603T				N/A	N/A	N/A	N/A	N/A	N/A	N/A	N/A	N/A	N/A			3000	0	good	0	10	0	good	0	24	-2	0	good	6		0	good	0		0		0	0	good		0	0	good	0
1405	EPI_ISL_1508828	20B	20B		20B	B.1.1.25	B.1.1.25	39.062500	mediocre	22	0	0	0	0	0	10	0	0	0	89474	1	29854	0.9983613684245728	E:1,M:1,N:1,ORF1a:1,ORF1b:1,ORF3a:1,ORF6:1,ORF7a:1,ORF7b:1,ORF8:1,ORF9b:1,S:1	false	C241T,C335T,G434A,C683T,A1163T,C2048T,C3037T,A3652G,G7252A,A9436G,C11572T,C14408T,C14724T,C14925T,G19677T,C21057T,A23403G,C23604G,G25471T,G28881A,G28882A,G28883C				N:R203K,N:G204R,ORF1a:R24C,ORF1a:E57K,ORF1a:I300F,ORF1b:P314L,ORF1b:Q2070H,ORF3a:D27Y,S:D614G,S:P681R				C11572T|25B&24D,C14925T|25F,C23604G|21J&21I&24A&24E&21A&25C&24C&24F&24B&25A&25B&rec&24G&23I&24H&21B&24D&25D&25G&24I&25E&25H&25F	C335T,G434A,C683T,C2048T,A3652G,G7252A,A9436G,C14724T,G19677T,C21057T,G25471T	0	3	11	14			ORF1a:R24C,ORF1a:E57K,ORF1b:Q2070H,ORF3a:D27Y,S:P681R	0	0	5	5		NODE_0000935	C335T,G434A,C683T,A1163T,C2048T,A3652G,G7252A,A9436G,C11572T,C14724T,C14925T,G19677T,C21057T,C23604G,G25471T		ORF1a:R24C,ORF1a:E57K,ORF1a:I300F,ORF1b:Q2070H,ORF3a:D27Y,S:P681R		B.1.1.25	C335T,G434A,C683T,C2048T,A3652G,G7252A,A9436G,C11572T,C14724T,C14925T,G19677T,C21057T,C23604G,G25471T		ORF1a:R24C,ORF1a:E57K,ORF1b:Q2070H,ORF3a:D27Y,S:P681R		N/A	N/A	N/A	N/A	N/A	N/A	N/A	N/A	N/A	N/A			3000	0	good	0	10	0	good	0	24	15	62.500000	mediocre	23		0	good	0		0		0	0	good		0	0	good	0
1408	EPI_ISL_1498144	20B	20B		20B	B.1.1.25	B.1.1.25	22.192623	good	18	0	0	0	594	0	12	0	0	202	88680	55	29836	0.9760893555830519	E:1,M:1,N:1,ORF1a:0.9995455578277664,ORF1b:0.9632789317507419,ORF3a:1,ORF6:1,ORF7a:0.319672131147541,ORF7b:0.5909090909090909,ORF8:1,ORF9b:1,S:1	false	C241T,A1163T,C3037T,G3955T,C14408T,A15711G,G17325T,C19164T,C22450T,A23403G,C23604G,C26388T,C26681T,A27398G,C28311T,G28881A,G28882A,G28883C				N:P13L,N:R203K,N:G204R,ORF1a:I300F,ORF1a:K1230N,ORF1b:P314L,ORF1b:I748M,ORF1b:L1286F,ORF7a:K2R,ORF9b:P10S,S:D614G,S:P681R				C23604G|21J&21I&24A&24E&21A&25C&24C&24F&24B&25A&25B&rec&24G&23I&24H&21B&24D&25D&25G&24I&25E&25H&25F,C26681T|24A&24E&25C&21C&24C&24F&24B&25B&25A&24G&23I&rec&24H&24D&21B&25D&25G&24I&25E&25H&25F,C28311T|21K&21L&22B&22E&23A&24A&22C&22A&23F&23D&23B&24E&22D&22F&25C&rec&23C&24C&24F&23E&24B&23H&25B&25A&24G&23I&23G&24H&21G&24D&21M&25D&24I&25G&25E&25H&25I&25F	G3955T,A15711G,G17325T,C19164T,C22450T,C26388T,A27398G	0	3	7	10			N:P13L,ORF1a:K1230N,ORF1b:I748M,ORF1b:L1286F,ORF7a:K2R,ORF9b:P10S,S:P681R	0	0	7	7	11074-11075,19276-19570,27512-27808	NODE_0000935	A1163T,G3955T,A15711G,G17325T,C19164T,C22450T,C23604G,C26388T,C26681T,A27398G,C28311T		N:P13L,ORF1a:I300F,ORF1a:K1230N,ORF1b:I748M,ORF1b:L1286F,ORF7a:K2R,ORF9b:P10S,S:P681R		B.1.1.25	G3955T,A15711G,G17325T,C19164T,C22450T,C23604G,C26388T,C26681T,A27398G,C28311T		N:P13L,ORF1a:K1230N,ORF1b:I748M,ORF1b:L1286F,ORF7a:K2R,ORF9b:P10S,S:P681R		N/A	N/A	N/A	N/A	N/A	N/A	N/A	N/A	N/A	N/A	ORF1a:3603-3604,ORF1b:1937-2035,ORF7a:40-122,ORF7b:1-18		3000	10.888889	good	594	10	0	good	0	24	11	45.833333	mediocre	19		0	good	0		0		0	0	good		0	0	good	0
1409	EPI_ISL_1498143	20B	20B		20B	B.1.1.25	B.1.1.25	3.963457	good	16	16	0	0	594	0	11	0	0	202	88634	55	29836	0.9760893555830519	E:1,M:1,N:1,ORF1a:0.9995455578277664,ORF1b:0.9632789317507419,ORF3a:1,ORF6:1,ORF7a:0.319672131147541,ORF7b:0.5909090909090909,ORF8:1,ORF9b:1,S:1	false	C241T,G521T,A1163T,C3037T,C6633T,G11221T,T11731C,C14408T,C15182T,A23403G,G27890T,G28321T,G28881A,G28882A,G28883C,G28903T	29738-29753			N:R203K,N:G204R,N:M210I,ORF1a:V86F,ORF1a:I300F,ORF1a:A2123V,ORF1a:M3652I,ORF1b:P314L,ORF1b:A572V,ORF9b:R13L,S:D614G				G27890T|21C	G521T,C6633T,G11221T,T11731C,C15182T,G28321T,G28903T	0	1	7	8			N:M210I,ORF1a:V86F,ORF1a:A2123V,ORF1a:M3652I,ORF1b:A572V,ORF9b:R13L	0	0	6	6	11074-11075,19276-19570,27512-27808	NODE_0000935	G521T,A1163T,C6633T,G11221T,T11731C,C15182T,G27890T,G28321T,G28903T	29738-29753	N:M210I,ORF1a:V86F,ORF1a:I300F,ORF1a:A2123V,ORF1a:M3652I,ORF1b:A572V,ORF9b:R13L		B.1.1.25	G521T,C6633T,G11221T,T11731C,C15182T,G27890T,G28321T,G28903T	29738-29753	N:M210I,ORF1a:V86F,ORF1a:A2123V,ORF1a:M3652I,ORF1b:A572V,ORF9b:R13L		N/A	N/A	N/A	N/A	N/A	N/A	N/A	N/A	N/A	N/A	ORF1a:3603-3604,ORF1b:1937-2035,ORF7a:40-122,ORF7b:1-18		3000	10.888889	good	594	10	0	good	0	24	4	16.666667	good	12		0	good	0		0		0	0	good		0	0	good	0
1410	EPI_ISL_1498135	20B	20B		20B	B.1.1.25	B.1.1.25	28.911605	good	19	0	0	0	834	0	11	0	0	282	88436	55	29836	0.9680634050095308	E:1,M:1,N:1,ORF1a:0.9995455578277664,ORF1b:0.9336053412462908,ORF3a:1,ORF6:1,ORF7a:0.319672131147541,ORF7b:0.5909090909090909,ORF8:1,ORF9b:1,S:1	false	C241T,G434A,A1163T,C3037T,T3067C,C4423T,C14408T,C16393T,C21707T,C21811T,A23403G,C23604G,C25702T,C26681T,G28079T,C28435T,G28881A,G28882A,G28883C				N:R203K,N:G204R,ORF1a:E57K,ORF1a:I300F,ORF1b:P314L,ORF1b:P976S,ORF3a:P104S,ORF9b:P51L,S:H49Y,S:D614G,S:P681R				C21811T|23C,C23604G|21J&21I&24A&24E&21A&25C&24C&24F&24B&25A&25B&rec&24G&23I&24H&21B&24D&25D&25G&24I&25E&25H&25F,C26681T|24A&24E&25C&21C&24C&24F&24B&25B&25A&24G&23I&rec&24H&24D&21B&25D&25G&24I&25E&25H&25F	G434A,T3067C,C4423T,C16393T,C21707T,C25702T,G28079T,C28435T	0	3	8	11			ORF1a:E57K,ORF1b:P976S,ORF3a:P104S,ORF9b:P51L,S:H49Y,S:P681R	0	0	6	6	11074-11075,19276-19570,21147-21386,27512-27808	NODE_0000935	G434A,A1163T,T3067C,C4423T,C16393T,C21707T,C21811T,C23604G,C25702T,C26681T,G28079T,C28435T		ORF1a:E57K,ORF1a:I300F,ORF1b:P976S,ORF3a:P104S,ORF9b:P51L,S:H49Y,S:P681R		B.1.1.25	G434A,T3067C,C4423T,C16393T,C21707T,C21811T,C23604G,C25702T,C26681T,G28079T,C28435T		ORF1a:E57K,ORF1b:P976S,ORF3a:P104S,ORF9b:P51L,S:H49Y,S:P681R		N/A	N/A	N/A	N/A	N/A	N/A	N/A	N/A	N/A	N/A	ORF1a:3603-3604,ORF1b:1937-2035,ORF1b:2561-2640,ORF7a:40-122,ORF7b:1-18		3000	19.777778	good	834	10	0	good	0	24	12	50	mediocre	20		0	good	0		0		0	0	good		0	0	good	0
1411	EPI_ISL_1498134	20B	20B		20B	B.1.1.25	B.1.1.25	17.974105	good	22	0	0	0	834	0	12	0	0	282	88424	55	29836	0.9680634050095308	E:1,M:1,N:1,ORF1a:0.9995455578277664,ORF1b:0.9336053412462908,ORF3a:1,ORF6:1,ORF7a:0.319672131147541,ORF7b:0.5909090909090909,ORF8:1,ORF9b:1,S:1	false	C241T,G922T,A1163T,C3037T,C5974T,C9661T,C12076T,C14408T,T17343C,C20133T,G20578T,C22664T,G22706T,T22917A,A23403G,A23586G,G25424C,G25855T,G28872T,G28881A,G28882A,G28883C				N:G200V,N:R203K,N:G204R,ORF1a:I300F,ORF1b:P314L,ORF1b:V2371L,ORF3a:G11A,ORF3a:D155Y,S:V382L,S:L452Q,S:D614G,S:Q675R				T22917A|22C&21G	G922T,C5974T,C9661T,C12076T,T17343C,C20133T,G20578T,C22664T,G22706T,A23586G,G25424C,G25855T,G28872T	0	1	13	14			N:G200V,ORF1b:V2371L,ORF3a:G11A,ORF3a:D155Y,S:V382L,S:L452Q,S:Q675R	0	0	7	7	11074-11075,19276-19570,21147-21386,27512-27808	NODE_0000935	G922T,A1163T,C5974T,C9661T,C12076T,T17343C,C20133T,G20578T,C22664T,G22706T,T22917A,A23586G,G25424C,G25855T,G28872T		N:G200V,ORF1a:I300F,ORF1b:V2371L,ORF3a:G11A,ORF3a:D155Y,S:V382L,S:L452Q,S:Q675R		B.1.1.25	G922T,C5974T,C9661T,C12076T,T17343C,C20133T,G20578T,C22664T,G22706T,T22917A,A23586G,G25424C,G25855T,G28872T		N:G200V,ORF1b:V2371L,ORF3a:G11A,ORF3a:D155Y,S:V382L,S:L452Q,S:Q675R		N/A	N/A	N/A	N/A	N/A	N/A	N/A	N/A	N/A	N/A	ORF1a:3603-3604,ORF1b:1937-2035,ORF1b:2561-2640,ORF7a:40-122,ORF7b:1-18		3000	19.777778	good	834	10	0	good	0	24	9	37.500000	mediocre	17		0	good	0		0		0	0	good		0	0	good	0
1412	EPI_ISL_1498129	20B	20B		20B	B.1.1.25	B.1.1.25	29.662401	good	22	0	0	0	883	0	15	0	0	299	88375	55	29836	0.9664247734341036	E:1,M:1,N:1,ORF1a:0.9995455578277664,ORF1b:0.9272997032640949,ORF3a:1,ORF6:1,ORF7a:0.319672131147541,ORF7b:0.5909090909090909,ORF8:1,ORF9b:1,S:1	false	C241T,G434A,A1163T,C2485T,C3037T,C3743T,C14408T,C14913A,A17038C,G17058A,G19009T,C21658T,T22618G,A23403G,C23604G,C27999A,T28251G,C28253T,A28254C,G28881A,G28882A,G28883C				N:R203K,N:G204R,ORF1a:E57K,ORF1a:I300F,ORF1a:H1160Y,ORF1b:P314L,ORF1b:N482K,ORF1b:N1191H,ORF1b:M1197I,ORF1b:D1848Y,ORF8:P36T,ORF8:F120V,ORF8:I121L,S:D614G,S:P681R				C23604G|21J&21I&24A&24E&21A&25C&24C&24F&24B&25A&25B&rec&24G&23I&24H&21B&24D&25D&25G&24I&25E&25H&25F,C28253T|20H&21G	G434A,C2485T,C3743T,C14913A,A17038C,G17058A,G19009T,C21658T,T22618G,C27999A,T28251G,A28254C	0	2	12	14			ORF1a:E57K,ORF1a:H1160Y,ORF1b:N482K,ORF1b:N1191H,ORF1b:M1197I,ORF1b:D1848Y,ORF8:P36T,ORF8:F120V,ORF8:I121L,S:P681R	0	0	10	10	11074-11075,19276-19570,19912-20200,27512-27808	NODE_0000935	G434A,A1163T,C2485T,C3743T,C14913A,A17038C,G17058A,G19009T,C21658T,T22618G,C23604G,C27999A,T28251G,C28253T,A28254C		ORF1a:E57K,ORF1a:I300F,ORF1a:H1160Y,ORF1b:N482K,ORF1b:N1191H,ORF1b:M1197I,ORF1b:D1848Y,ORF8:P36T,ORF8:F120V,ORF8:I121L,S:P681R		B.1.1.25	G434A,C2485T,C3743T,C14913A,A17038C,G17058A,G19009T,C21658T,T22618G,C23604G,C27999A,T28251G,C28253T,A28254C		ORF1a:E57K,ORF1a:H1160Y,ORF1b:N482K,ORF1b:N1191H,ORF1b:M1197I,ORF1b:D1848Y,ORF8:P36T,ORF8:F120V,ORF8:I121L,S:P681R		N/A	N/A	N/A	N/A	N/A	N/A	N/A	N/A	N/A	N/A	ORF1a:3603-3604,ORF1b:1937-2035,ORF1b:2149-2245,ORF7a:40-122,ORF7b:1-18		3000	21.592593	good	883	10	0	good	0	24	12	50	mediocre	20		0	good	0		0		0	0	good		0	0	good	0
1413	EPI_ISL_1498128	20B	20B		20B	B.1.1.25	B.1.1.25	34.002678	mediocre	19	6	0	0	883	0	13	2	0	299	88361	55	29836	0.9664247734341036	E:1,M:1,N:1,ORF1a:0.9995455578277664,ORF1b:0.9272997032640949,ORF3a:1,ORF6:1,ORF7a:0.319672131147541,ORF7b:0.5909090909090909,ORF8:1,ORF9b:1,S:1	false	C241T,C913T,A1163T,C2094T,C3037T,C3168T,C10741T,G14131A,C14408T,C16726T,G20238T,A23403G,C23595T,C25904T,G26211T,C27476T,G28881A,G28882A,G28883C	21765-21770			N:R203K,N:G204R,ORF1a:I300F,ORF1a:S610L,ORF1a:A968V,ORF1b:V222I,ORF1b:P314L,ORF1b:H1087Y,ORF1b:R2257S,ORF3a:S171L,ORF7a:T28I,S:D614G,S:T678I	S:H69-,S:V70-			C913T|20I,C25904T|20H,C27476T|25D	C2094T,C3168T,C10741T,G14131A,C16726T,G20238T,C23595T,G26211T	0	3	8	11			ORF1a:S610L,ORF1a:A968V,ORF1b:V222I,ORF1b:H1087Y,ORF1b:R2257S,ORF3a:S171L,ORF7a:T28I,S:T678I	0	0	8	8	11074-11075,19276-19570,19912-20200,27512-27808	NODE_0000935	C913T,A1163T,C2094T,C3168T,C10741T,G14131A,C16726T,G20238T,C23595T,C25904T,G26211T,C27476T	21765-21770	ORF1a:I300F,ORF1a:S610L,ORF1a:A968V,ORF1b:V222I,ORF1b:H1087Y,ORF1b:R2257S,ORF3a:S171L,ORF7a:T28I,S:T678I	S:H69-,S:V70-	B.1.1.25	C913T,C2094T,C3168T,C10741T,G14131A,C16726T,G20238T,C23595T,C25904T,G26211T,C27476T	21765-21770	ORF1a:S610L,ORF1a:A968V,ORF1b:V222I,ORF1b:H1087Y,ORF1b:R2257S,ORF3a:S171L,ORF7a:T28I,S:T678I	S:H69-,S:V70-	N/A	N/A	N/A	N/A	N/A	N/A	N/A	N/A	N/A	N/A	ORF1a:3603-3604,ORF1b:1937-2035,ORF1b:2149-2245,ORF7a:40-122,ORF7b:1-18		3000	21.592593	good	883	10	0	good	0	24	13	54.166667	mediocre	21		0	good	0		0		0	0	good		0	0	good	0
1414	EPI_ISL_1493108	20B	20B		20B	B.1.1.25	B.1.1.25	128.234568	bad	10	0	0	0	870	11	6	0	0	297	88580	7	29836	0.9680968464702538	E:1,M:1,N:1,ORF1a:0.971597364235401,ORF1b:0.9721810089020771,ORF3a:1,ORF6:1,ORF7a:1,ORF7b:1,ORF8:0.9918032786885246,ORF9b:1,S:0.9246467817896389	false	A1163T,C3037T,C5173T,C8626G,C14408T,A23403G,G28881A,G28882A,G28883C,C29625T				N:R203K,N:G204R,ORF1a:I300F,ORF1a:F2787L,ORF1b:P314L,S:D614G			T241C	C29625T|23F&23H&25G	C5173T,C8626G	1	1	2	4			ORF1a:F2787L	0	0	1	1	168-198,1719-1732,2000-2013,5513-5542,8289-8335,8528-8537,8803-8861,9552-9555,9819-9939,11045,12384-12424,15621-15640,16970-16993,18482-18558,20242-20334,21728-21940,21990-22052,25374-25381	NODE_0000935	T241C,A1163T,C5173T,C8626G,C29625T		ORF1a:I300F,ORF1a:F2787L		B.1.1.25	T241C,C5173T,C8626G,C29625T		ORF1a:F2787L		N/A	N/A	N/A	N/A	N/A	N/A	N/A	N/A	N/A	N/A	ORF1a:412,ORF1a:485-489,ORF1a:579-583,ORF1a:1710,ORF1a:1750-1759,ORF1a:2675-2690,ORF1a:2755-2758,ORF1a:2847-2866,ORF1a:3047,ORF1a:3096-3097,ORF1a:3129,ORF1a:3185-3225,ORF1a:3365,ORF1a:3444,ORF1a:3594,ORF1a:3772,ORF1a:4040-4053,ORF1b:719-725,ORF1b:869,ORF1b:1168-1176,ORF1b:1672-1697,ORF1b:2259-2289,ORF1b:2299,S:56-126,S:143-164,S:1271-1273,ORF8:72	Y:1500,Y:5394,Y:9405,W:9650,R:10358,Y:10595,R:11579,Y:12484,K:16072,W:20364,K:28109	3000	21.111111	good	870	10	110.000000	bad	11	24	4	16.666667	good	12		0	good	0		0		0	0	good		0	0	good	0
1418	EPI_ISL_1493066	20B	20B		20B	B.1.1.25	B.1.1.25	1	good	13	0	0	0	47	1	7	0	0	18	89358	29	29847	0.9955857271845634	E:1,M:1,N:1,ORF1a:1,ORF1b:1,ORF3a:1,ORF6:0.8548387096774194,ORF7a:1,ORF7b:1,ORF8:1,ORF9b:1,S:0.9929356357927787	false	C241T,A1163T,C3037T,T10190G,A12121G,G12661A,C14408T,G19735T,A23403G,C25728T,G28881A,G28882A,G28883C				N:R203K,N:G204R,ORF1a:I300F,ORF1a:S3309A,ORF1b:P314L,ORF1b:D2090Y,S:D614G					T10190G,A12121G,G12661A,G19735T,C25728T	0	0	5	5			ORF1a:S3309A,ORF1b:D2090Y	0	0	2	2	25021-25042,27266-27290	NODE_0000935	A1163T,T10190G,A12121G,G12661A,G19735T,C25728T		ORF1a:I300F,ORF1a:S3309A,ORF1b:D2090Y		B.1.1.25	T10190G,A12121G,G12661A,G19735T,C25728T		ORF1a:S3309A,ORF1b:D2090Y		N/A	N/A	N/A	N/A	N/A	N/A	N/A	N/A	N/A	N/A	S:1112,S:1153-1160,ORF6:22-30	Y:24897	3000	0	good	47	10	10	good	1	24	-3	0	good	5		0	good	0		0		0	0	good		0	0	good	0
1416	EPI_ISL_1493103	20B	20B		20B	B.1.1.25	B.1.1.25	16.723735	good	19	0	0	0	648	1	12	0	0	220	88406	127	29836	0.9718422900712304	E:0.6447368421052632,M:1,N:1,ORF1a:0.9765962281299705,ORF1b:0.9833086053412463,ORF3a:1,ORF6:0.8387096774193549,ORF7a:1,ORF7b:1,ORF8:1,ORF9b:1,S:0.9725274725274725	false	C241T,A1163T,C2910T,C3037T,G3947T,C6327T,G11801A,C12499T,T13804C,C14408T,A23403G,T25663A,A26514G,G27877T,C28253T,G28881A,G28882A,G28883C,C29750T				N:R203K,N:G204R,ORF1a:I300F,ORF1a:T882I,ORF1a:D1228Y,ORF1a:T2021I,ORF1a:G3846S,ORF1b:Y113H,ORF1b:P314L,ORF3a:Y91N,ORF7b:C41F,S:D614G				T13804C|25D,C28253T|20H&21G	C2910T,G3947T,C6327T,G11801A,C12499T,T25663A,A26514G,G27877T,C29750T	0	2	9	11			ORF1a:T882I,ORF1a:D1228Y,ORF1a:T2021I,ORF1a:G3846S,ORF1b:Y113H,ORF3a:Y91N,ORF7b:C41F	0	0	7	7	1124,1993-2001,2140-2183,2771,6760-6981,9583-9585,9693-9695,9896-9903,13635-13651,19131-19161,20217-20258,20516-20546,22140-22167,23834-23845,23950-24006,25135,26392-26500,27336-27362,27379,29704	NODE_0000935	A1163T,C2910T,G3947T,C6327T,G11801A,C12499T,T13804C,T25663A,A26514G,G27877T,C28253T,C29750T		ORF1a:I300F,ORF1a:T882I,ORF1a:D1228Y,ORF1a:T2021I,ORF1a:G3846S,ORF1b:Y113H,ORF3a:Y91N,ORF7b:C41F		B.1.1.25	C2910T,G3947T,C6327T,G11801A,C12499T,T13804C,T25663A,A26514G,G27877T,C28253T,C29750T		ORF1a:T882I,ORF1a:D1228Y,ORF1a:T2021I,ORF1a:G3846S,ORF1b:Y113H,ORF3a:Y91N,ORF7b:C41F		N/A	N/A	N/A	N/A	N/A	N/A	N/A	N/A	N/A	N/A	ORF1a:287,ORF1a:576-579,ORF1a:625-640,ORF1a:836,ORF1a:2165-2239,ORF1a:3107,ORF1a:3143-3144,ORF1a:3211-3213,ORF1b:56-62,ORF1b:1386,ORF1b:1888-1898,ORF1b:2250-2264,ORF1b:2350-2360,S:193-202,S:758-761,S:796-815,S:1191,E:50-76,ORF6:46-54,ORF6:60	K:17623	3000	12.888889	good	648	10	10	good	1	24	9	37.500000	mediocre	17		0	good	0		0		0	0	good		0	0	good	0
1421	EPI_ISL_1469985	20B	20B		20B	B.1.1.25	B.1.1.25	9.694444	good	15	0	0	0	5	3	9	0	0	1	88909	208	29865	0.9915393104370799	E:1,M:1,N:1,ORF1a:0.9997727789138832,ORF1b:1,ORF3a:1,ORF6:1,ORF7a:1,ORF7b:1,ORF8:1,ORF9b:1,S:1	false	C241T,G434A,A1163T,T2423C,C3037T,A9400G,A9436G,C10138T,C14408T,G20060T,A23403G,C23604G,G28881A,G28882A,G28883C				N:R203K,N:G204R,ORF1a:E57K,ORF1a:I300F,ORF1a:C720R,ORF1b:P314L,ORF1b:S2198I,S:D614G,S:P681R				C23604G|21J&21I&24A&24E&21A&25C&24C&24F&24B&25A&25B&rec&24G&23I&24H&21B&24D&25D&25G&24I&25E&25H&25F	G434A,T2423C,A9400G,A9436G,C10138T,G20060T	0	1	6	7			ORF1a:E57K,ORF1a:C720R,ORF1b:S2198I,S:P681R	0	0	4	4	213-217	NODE_0000935	G434A,A1163T,T2423C,A9400G,A9436G,C10138T,G20060T,C23604G		ORF1a:E57K,ORF1a:I300F,ORF1a:C720R,ORF1b:S2198I,S:P681R		B.1.1.25	G434A,T2423C,A9400G,A9436G,C10138T,G20060T,C23604G		ORF1a:E57K,ORF1a:C720R,ORF1b:S2198I,S:P681R		N/A	N/A	N/A	N/A	N/A	N/A	N/A	N/A	N/A	N/A	ORF1a:24	Y:335,Y:29838,R:29850	3000	0	good	5	10	30	mediocre	3	24	2	8.333333	good	10		0	good	0		0		0	0	good		0	0	good	0
1420	EPI_ISL_1469987	20B	20B		20B	B.1.1.25	B.1.1.25	105.255981	bad	11	0	0	0	919	10	8	0	0	316	88383	55	29836	0.9648864662408454	E:1,M:1,N:1,ORF1a:0.981367870938423,ORF1b:0.9636498516320475,ORF3a:0.7210144927536232,ORF6:1,ORF7a:1,ORF7b:1,ORF8:1,ORF9b:1,S:0.9536891679748822	false	C241T,A1163T,C3037T,C14408T,G20238T,C21648T,A23403G,C25904T,G28881A,G28882A,G28883C				N:R203K,N:G204R,ORF1a:I300F,ORF1b:P314L,ORF1b:R2257S,ORF3a:S171L,S:T29I,S:D614G				C25904T|20H	G20238T,C21648T	0	1	2	3			ORF1b:R2257S,ORF3a:S171L,S:T29I	0	0	3	3	10768-10997,19912-20200,22907-23050,23094-23121,25970-26197	NODE_0000935	A1163T,G20238T,C21648T,C25904T		ORF1a:I300F,ORF1b:R2257S,ORF3a:S171L,S:T29I		B.1.1.25	G20238T,C21648T,C25904T		ORF1b:R2257S,ORF3a:S171L,S:T29I		N/A	N/A	N/A	N/A	N/A	N/A	N/A	N/A	N/A	N/A	ORF1a:610,ORF1a:2300,ORF1a:2839,ORF1a:3500-3578,ORF1b:14,ORF1b:2149-2245,S:95,S:449-496,S:511-520,ORF3a:193-269	Y:2094,R:3091,Y:4780,Y:7164,M:8782,W:10764,S:10998,K:13508,Y:21846,Y:29750	3000	22.925926	good	919	10	100	bad	10	24	-2	0	good	6		0	good	0		0		0	0	good		0	0	good	0
1417	EPI_ISL_1493069	20B	20B		20B	B.1.1.25	B.1.1.25	20.196845	good	15	0	0	0	1175	3	9	0	0	398	88018	29	29779	0.9555228572384041	E:1,M:0.9865470852017937,N:1,ORF1a:0.9500113610543058,ORF1b:0.9933234421364985,ORF3a:0.967391304347826,ORF6:0.5806451612903226,ORF7a:1,ORF7b:1,ORF8:1,ORF9b:1,S:0.9042386185243328	false	C241T,A1163T,C3037T,C6011T,C11497T,C14408T,T20609C,A23403G,C26642A,A26927G,G28223T,G28881A,G28882A,G28883C,G29402T				N:R203K,N:G204R,N:D377Y,ORF1a:I300F,ORF1a:P1916S,ORF1b:P314L,ORF1b:M2381T,ORF8:E110D,S:D614G				G29402T|21J&21I&21A&21B	C6011T,C11497T,T20609C,C26642A,A26927G,G28223T	0	1	6	7			N:D377Y,ORF1a:P1916S,ORF1b:M2381T,ORF8:E110D	0	0	4	4	1913-2061,2355-2516,2856,3605-3637,3793-3849,3990-4007,6463-6478,6555-6597,6751-6779,7362-7364,8720,9772-9807,11783-11799,12946-12983,13252-13278,19323-19373,22008,22835-22841,23693-23774,23851-23916,23993-24043,24367-24379,24497-24546,24621-24624,24837-24869,25047-25087,25734-25756,26487-26530,27264-27342	NODE_0000935	A1163T,C6011T,C11497T,T20609C,C26642A,A26927G,G28223T,G29402T		N:D377Y,ORF1a:I300F,ORF1a:P1916S,ORF1b:M2381T,ORF8:E110D		B.1.1.25	C6011T,C11497T,T20609C,C26642A,A26927G,G28223T,G29402T		N:D377Y,ORF1a:P1916S,ORF1b:M2381T,ORF8:E110D		N/A	N/A	N/A	N/A	N/A	N/A	N/A	N/A	N/A	N/A	ORF1a:247,ORF1a:550-599,ORF1a:697-751,ORF1a:864,ORF1a:1114-1124,ORF1a:1177-1195,ORF1a:1242-1248,ORF1a:2067-2071,ORF1a:2097-2111,ORF1a:2162-2172,ORF1a:2366-2367,ORF1a:2819,ORF1a:3170-3181,ORF1a:3840-3845,ORF1a:4227-4240,ORF1a:4329-4338,ORF1b:1447,ORF1b:1953-1969,S:149,S:425-427,S:711-738,S:763-785,S:811-827,S:935-939,S:979-995,S:1020-1021,S:1092-1103,S:1162-1175,ORF3a:114-122,M:1-3,ORF6:22-47	S:1006,K:17808,Y:19923	3000	32.407407	mediocre	1175	10	30	mediocre	3	24	2	8.333333	good	10		0	good	0		0		0	0	good		0	0	good	0
1415	EPI_ISL_1493106	20B	20B		20B	B.1.1.25	B.1.1.25	222.161331	bad	12	0	0	0	1681	14	8	0	0	592	87740	29	29851	0.9406414072166672	E:1,M:1,N:1,ORF1a:0.924789820495342,ORF1b:0.9669881305637982,ORF3a:1,ORF6:1,ORF7a:1,ORF7b:1,ORF8:0.9426229508196722,ORF9b:1,S:0.8704866562009419	false	C241T,A1163T,C3037T,C5869T,G6077T,G11083T,C14408T,A23403G,C27707T,G28881A,G28882A,G28883C				N:R203K,N:G204R,ORF1a:I300F,ORF1a:A1938S,ORF1a:L3606F,ORF1b:P314L,ORF7a:A105V,S:D614G					C5869T,G6077T,G11083T,C27707T	0	0	4	4			ORF1a:A1938S,ORF1a:L3606F,ORF7a:A105V	0	0	3	3	627-650,1544-1577,2503-2591,3183-3186,4364,4840-4845,6012-6072,6297-6300,6733-6785,7416-7497,8317-8466,8811-8814,9179-9395,9539-9569,9734-9743,10762-10787,10877-10907,11206-11309,13424-13435,14647-14701,15368-15370,15606-15620,18525-18528,18663-18694,19614-19616,20301-20359,20571-20607,20755-20774,21002-21009,21687-21921,21997-22014,22196-22233,22352,22426-22454,22528-22635,24367-24419,28045-28064	NODE_0000935	A1163T,C5869T,G6077T,G11083T,C27707T		ORF1a:I300F,ORF1a:A1938S,ORF1a:L3606F,ORF7a:A105V		B.1.1.25	C5869T,G6077T,G11083T,C27707T		ORF1a:A1938S,ORF1a:L3606F,ORF7a:A105V		N/A	N/A	N/A	N/A	N/A	N/A	N/A	N/A	N/A	N/A	ORF1a:121-129,ORF1a:427-438,ORF1a:747-776,ORF1a:973-974,ORF1a:1367,ORF1a:1525-1527,ORF1a:1916-1936,ORF1a:2011-2012,ORF1a:2141,ORF1a:2156-2174,ORF1a:2384-2411,ORF1a:2414,ORF1a:2685-2734,ORF1a:2771,ORF1a:2849-2850,ORF1a:2972-3044,ORF1a:3092-3102,ORF1a:3157-3160,ORF1a:3499-3508,ORF1a:3538-3548,ORF1a:3648-3682,ORF1a:4283,ORF1a:4387-4390,ORF1b:108,ORF1b:373,ORF1b:394-412,ORF1b:634-635,ORF1b:713-718,ORF1b:1687,ORF1b:1732-1743,ORF1b:1933,ORF1b:2049-2050,ORF1b:2278-2298,ORF1b:2369-2380,ORF1b:2430-2436,ORF1b:2512-2514,ORF1b:2613,S:42-120,S:145-151,S:212-224,S:264,S:289-298,S:323-358,S:935-953,ORF8:51-57	W:6688,W:7012,M:7507,Y:8518,W:8577,W:13112,M:13791,M:14533,R:14584,Y:18171,Y:19265,R:19998,W:20079,Y:21304	3000	51.148148	mediocre	1681	10	140	bad	14	24	-4	0	good	4		0	good	0		0		0	0	good		0	0	good	0
1422	EPI_ISL_1469983	20B	20B		20B	B.1.1.25	B.1.1.25	4.694444	good	14	6	0	0	231	2	10	2	0	79	89123	55	29866	0.9891649667257466	E:1,M:1,N:1,ORF1a:0.9997727789138832,ORF1b:0.9710682492581603,ORF3a:1,ORF6:1,ORF7a:1,ORF7b:1,ORF8:1,ORF9b:1,S:1	false	C241T,A1163T,C2094T,C3037T,C5497T,C10931T,G14131A,C14408T,G20238T,A23403G,C25904T,G28881A,G28882A,G28883C	21765-21770			N:R203K,N:G204R,ORF1a:I300F,ORF1a:S610L,ORF1a:P3556S,ORF1b:V222I,ORF1b:P314L,ORF1b:R2257S,ORF3a:S171L,S:D614G	S:H69-,S:V70-			C25904T|20H	C2094T,C5497T,C10931T,G14131A,G20238T	0	1	5	6			ORF1a:S610L,ORF1a:P3556S,ORF1b:V222I,ORF1b:R2257S,ORF3a:S171L	0	0	5	5	19941-20171	NODE_0000935	A1163T,C2094T,C5497T,C10931T,G14131A,G20238T,C25904T	21765-21770	ORF1a:I300F,ORF1a:S610L,ORF1a:P3556S,ORF1b:V222I,ORF1b:R2257S,ORF3a:S171L	S:H69-,S:V70-	B.1.1.25	C2094T,C5497T,C10931T,G14131A,G20238T,C25904T	21765-21770	ORF1a:S610L,ORF1a:P3556S,ORF1b:V222I,ORF1b:R2257S,ORF3a:S171L	S:H69-,S:V70-	N/A	N/A	N/A	N/A	N/A	N/A	N/A	N/A	N/A	N/A	ORF1a:1534,ORF1b:2158-2235	W:4867,K:26211	3000	0	good	231	10	20	good	2	24	2	8.333333	good	10		0	good	0		0		0	0	good		0	0	good	0
1423	EPI_ISL_1469980	20B	20B		20B	B.1.1.25	B.1.1.25	17.506944	good	16	0	0	0	298	3	10	0	0	107	88120	343	29836	0.9762565628866668	E:1,M:1,N:1,ORF1a:0.9795501022494888,ORF1b:0.9844213649851632,ORF3a:1,ORF6:1,ORF7a:1,ORF7b:1,ORF8:1,ORF9b:1,S:1	false	A1163T,C2094T,C3037T,C4540T,C14408T,C18657T,G20134T,G20238T,G22232C,A23403G,C25904T,G26211T,G28001T,G28881A,G28882A,G28883C				N:R203K,N:G204R,ORF1a:I300F,ORF1a:S610L,ORF1b:P314L,ORF1b:V2223L,ORF1b:R2257S,ORF3a:S171L,S:E224Q,S:D614G				C18657T|24F,C25904T|20H	C2094T,C4540T,G20134T,G20238T,G22232C,G26211T,G28001T	0	2	7	9			ORF1a:S610L,ORF1b:V2223L,ORF1b:R2257S,ORF3a:S171L,S:E224Q	0	0	5	5	9273-9390,9406-9448,9472-9474,9490-9502,19941-20025,20053-20086,20170-20171	NODE_0000935	A1163T,C2094T,C4540T,C18657T,G20134T,G20238T,G22232C,C25904T,G26211T,G28001T		ORF1a:I300F,ORF1a:S610L,ORF1b:V2223L,ORF1b:R2257S,ORF3a:S171L,S:E224Q		B.1.1.25	C2094T,C4540T,C18657T,G20134T,G20238T,G22232C,C25904T,G26211T,G28001T		ORF1a:S610L,ORF1b:V2223L,ORF1b:R2257S,ORF3a:S171L,S:E224Q		N/A	N/A	N/A	N/A	N/A	N/A	N/A	N/A	N/A	N/A	ORF1a:26,ORF1a:2796,ORF1a:3003-3042,ORF1a:3047-3061,ORF1a:3069-3070,ORF1a:3075-3079,ORF1a:3348,ORF1b:2158-2186,ORF1b:2196-2207,ORF1b:2235	S:8653,W:10309,K:20172	3000	0	good	298	10	30	mediocre	3	24	7	29.166667	good	15		0	good	0		0		0	0	good		0	0	good	0
1419	EPI_ISL_1492682	20A	20A		20A	B.1	B.1	84.472222	mediocre	9	0	0	0	525	9	5	0	0	188	88962	14	29854	0.9800688894090894	E:1,M:0.874439461883408,N:0.9976190476190476,ORF1a:0.9822767552828903,ORF1b:0.9899851632047477,ORF3a:0.8840579710144928,ORF6:1,ORF7a:1,ORF7b:1,ORF8:1,ORF9b:1,S:0.9827315541601256	false	C241T,C335T,G434A,A1163T,C3037T,A3652G,A9436G,A23403G,C23604G				ORF1a:R24C,ORF1a:E57K,ORF1a:I300F,S:D614G,S:P681R				A1163T|20F,C23604G|21J&21I&24A&24E&21A&25C&24C&24F&24B&25A&25B&rec&24G&23I&24H&21B&24D&25D&25G&24I&25E&25H&25F	C335T,G434A,A3652G,A9436G	0	2	4	6			ORF1a:R24C,ORF1a:E57K,ORF1a:I300F,S:P681R	0	0	4	4	1963-1967,3120-3133,4322-4355,4507-4533,5038-5054,7968-7976,8718-8722,9641-9744,11261,14408-14413,17144-17154,20437-20447,20954-20997,22839-22859,23366-23368,24203-24219,24448-24468,25598-25651,25825-25862,26536-26616,28794-28795	NODE_0000778	C335T,G434A,A1163T,A3652G,A9436G,C23604G		ORF1a:R24C,ORF1a:E57K,ORF1a:I300F,S:P681R		NODE_0000778	C335T,G434A,A1163T,A3652G,A9436G,C23604G		ORF1a:R24C,ORF1a:E57K,ORF1a:I300F,S:P681R		N/A	N/A	N/A	N/A	N/A	N/A	N/A	N/A	N/A	N/A	ORF1a:567-568,ORF1a:952-956,ORF1a:1353-1364,ORF1a:1415-1423,ORF1a:1592-1597,ORF1a:2568-2571,ORF1a:2675,ORF1a:2818-2819,ORF1a:3126-3160,ORF1a:3666,ORF1a:4344,ORF1b:314-316,ORF1b:1226-1229,ORF1b:2324-2327,ORF1b:2443,ORF1b:2496-2510,S:426-433,S:602,S:881-886,S:963-969,ORF3a:69-87,ORF3a:145-157,M:5-32,N:174	Y:153,Y:418,Y:568,R:7918,W:8289,Y:11494,R:13295,R:15369,R:20795	3000	8.333333	good	525	10	90	mediocre	9	24	4	16.666667	good	12		0	good	0		0		0	0	good		0	0	good	0
1424	EPI_ISL_1469979	20H	20H (Beta)	Beta	20H	B.1.351.3	B.1.351.3	40.347997	mediocre	28	18	0	0	863	6	20	6	0	294	87439	343	29836	0.9572618131960005	E:1,M:1,N:0.9976190476190476,ORF1a:0.9445580549875029,ORF1b:1,ORF3a:1,ORF6:1,ORF7a:1,ORF7b:1,ORF8:1,ORF9b:1,S:0.9419152276295133	false	C1059T,A2692T,C3037T,C3885T,G5230T,C6402T,T7624C,A8052G,A10323G,G10396T,C10615T,C14408T,A16687G,C18555T,C21614T,A21801C,A22206G,G22813T,G23012A,A23063T,A23403G,C23664T,G25563T,C25603T,C25904T,C26456T,C28253T,C28887T	11288-11296,22283-22291			E:P71L,N:T205I,ORF1a:T265I,ORF1a:P1207L,ORF1a:K1655N,ORF1a:P2046L,ORF1a:N2596S,ORF1a:K3353R,ORF1b:P314L,ORF1b:I1074V,ORF3a:Q57H,ORF3a:S171L,S:L18F,S:D80A,S:D215G,S:K417N,S:E484K,S:N501Y,S:D614G,S:A701V	ORF1a:S3675-,ORF1a:G3676-,ORF1a:F3677-,S:L241-,S:L242-,S:A243-			C18555T|20F	C3885T,C25603T	0	1	2	3			ORF1a:P1207L	0	0	1	1	472-476,489-502,510-576,628-664,9246-9502,10738-10998,22325-22516,23092-23121	NODE_0000855	A2692T,C3885T,C6402T,T7624C,A8052G,G10396T,C10615T,A16687G,C18555T,C21614T,C25603T,C25904T	11288-11296	ORF1a:P1207L,ORF1a:P2046L,ORF1a:N2596S,ORF1b:I1074V,ORF3a:S171L,S:L18F	ORF1a:S3675-,ORF1a:G3676-,ORF1a:F3677-	B.1.351.3	C3885T,C18555T,C25603T		ORF1a:P1207L		N/A	N/A	N/A	N/A	N/A	N/A	N/A	N/A	N/A	N/A	ORF1a:26,ORF1a:70-71,ORF1a:75-79,ORF1a:82-104,ORF1a:122-133,ORF1a:1534,ORF1a:2994-3079,ORF1a:3348,ORF1a:3491-3578,S:255-318,S:511-520,N:288	W:4867,M:10021,W:10309,R:17841,M:23122,R:29136	3000	20.851852	good	863	10	60	mediocre	6	24	-2	0	good	6		0	good	0		0		0	0	good		0	0	good	0
1425	EPI_ISL_1469978	20H	20H (Beta)	Beta	20H	B.1.351.3	B.1.351.3	64.231536	mediocre	29	14	0	1	977	1	18	5	0	1208	87333	343	29836	0.953616693977193	E:1,M:1,N:1,ORF1a:0.9545557827766417,ORF1b:1,ORF3a:1,ORF6:1,ORF7a:1,ORF7b:1,ORF8:1,ORF9b:1,S:0.1891679748822606	false	C1059T,C2644T,A2692T,C3037T,G5230T,C6402T,T7624C,A8052G,A10323G,G10396T,C10615T,C14408T,A16687G,C16733T,A20475G,C21614T,C21762T,A21801C,A22206G,G22813T,A23403G,C23664T,G25563T,C25904T,C26456T,C28253T,A28254C,C28292A,C28887T	11288-11296,22280-22284		S:242-1274	E:P71L,N:Q7K,N:T205I,ORF1a:T265I,ORF1a:K1655N,ORF1a:P2046L,ORF1a:N2596S,ORF1a:K3353R,ORF1b:P314L,ORF1b:I1074V,ORF1b:S1089L,ORF3a:Q57H,ORF3a:S171L,ORF8:I121L,S:L18F,S:A67V,S:D80A,S:D215G	ORF1a:S3675-,ORF1a:G3676-,ORF1a:F3677-,S:T240-,S:L241-			C21762T|21K&21D&25I	C2644T,C16733T,A20475G,A28254C,C28292A	0	1	5	6			N:Q7K,ORF1b:S1089L,ORF8:I121L,S:A67V	0	0	4	4	9246-9502,10738-10997,22286-22289,22325-22542,22905-23130,23133-23144	NODE_0000855	C2644T,A2692T,C6402T,T7624C,A8052G,G10396T,C10615T,A16687G,C16733T,A20475G,C21614T,C21762T,C25904T,A28254C,C28292A	11288-11296,22280-22282	N:Q7K,ORF1a:P2046L,ORF1a:N2596S,ORF1b:I1074V,ORF1b:S1089L,ORF3a:S171L,ORF8:I121L,S:L18F,S:A67V	ORF1a:S3675-,ORF1a:G3676-,ORF1a:F3677-,S:T240-	B.1.351.3	C2644T,C16733T,A20475G,C21762T,A28254C,C28292A	22280-22282	N:Q7K,ORF1b:S1089L,ORF8:I121L,S:A67V	S:T240-	N/A	N/A	N/A	N/A	N/A	N/A	N/A	N/A	N/A	N/A	ORF1a:26,ORF1a:2994-3079,ORF1a:3491-3578,S:242-1274	Y:6826	3000	25.074074	good	977	10	10	good	1	24	2	8.333333	good	10		0	good	0	S:242-1274	1		0	75	mediocre		0	0	good	0
1426	EPI_ISL_1469976	20H	20H (Beta)	Beta	20H	B.1.351.3	B.1.351.3	51.888889	mediocre	28	18	0	0	390	7	21	6	0	108	88548	131	29836	0.9801357723305354	E:1,M:1,N:1,ORF1a:0.9900022722108611,ORF1b:1,ORF3a:1,ORF6:1,ORF7a:1,ORF7b:1,ORF8:1,ORF9b:1,S:0.9497645211930926	false	G174T,C1059T,A2692T,C3037T,G5230T,C6402T,T7624C,A8052G,A10323G,G10396T,G11042T,C14408T,A16687G,C21614T,A21801C,A22206G,G22813T,G23012A,A23063T,A23403G,C23664T,C25413T,G25563T,C25904T,G26217T,C26456T,C28253T,C28887T	11288-11296,22283-22291			E:P71L,N:T205I,ORF1a:T265I,ORF1a:K1655N,ORF1a:P2046L,ORF1a:N2596S,ORF1a:K3353R,ORF1a:V3593F,ORF1b:P314L,ORF1b:I1074V,ORF3a:Q57H,ORF3a:S171L,ORF3a:L275F,S:L18F,S:D80A,S:D215G,S:K417N,S:E484K,S:N501Y,S:D614G,S:A701V	ORF1a:S3675-,ORF1a:G3676-,ORF1a:F3677-,S:L241-,S:L242-,S:A243-		T10615C	G11042T|24A&24E&25C&24C&24F&24B&25A&24G&23I&rec&24H&25D&24I&25G&25E&25H&25F	C25413T,G26217T	1	1	2	4			ORF1a:V3593F,ORF3a:L275F	0	0	2	2	182-342,9273-9296,9313-9320,9494-9502,22347-22515,23097-23115	NODE_0000855	A2692T,C6402T,T7624C,A8052G,G10396T,G11042T,A16687G,C21614T,C25413T,C25904T,G26217T	11288-11296	ORF1a:P2046L,ORF1a:N2596S,ORF1a:V3593F,ORF1b:I1074V,ORF3a:S171L,ORF3a:L275F,S:L18F	ORF1a:S3675-,ORF1a:G3676-,ORF1a:F3677-	B.1.351.3	T10615C,G11042T,C25413T,G26217T		ORF1a:V3593F,ORF3a:L275F		N/A	N/A	N/A	N/A	N/A	N/A	N/A	N/A	N/A	N/A	ORF1a:1-26,ORF1a:592,ORF1a:1534,ORF1a:3003-3011,ORF1a:3017-3019,ORF1a:3077-3079,ORF1a:3348,S:262-318,S:512-518	Y:173,Y:2040,W:4867,W:7186,M:10021,W:10309,R:29716	3000	3.333333	good	390	10	70	mediocre	7	24	4	16.666667	good	12		0	good	0		0		0	0	good		0	0	good	0
1431	EPI_ISL_2600373	20I	20I (Alpha)	Alpha	20I	B.1.1.7	B.1.1.7	64.756944	mediocre	33	5	0	1	0	0	19	3	0	724	89185	55	29836	0.9959535832525165	E:1,M:1,N:1,ORF1a:0.8354919336514428,ORF1b:1,ORF3a:1,ORF6:1,ORF7a:1,ORF7b:1,ORF8:1,ORF9b:1,S:1	false	C203T,C241T,C355T,C913T,C2110T,C3037T,C3267T,C5388A,C5986T,T6954C,C8814T,C14408T,C14676T,C15279T,T16176C,A23063T,C23271A,A23403G,C23604A,C23709T,T24506G,G26268A,C27972T,G28048T,A28095T,A28111G,G28280C,A28281T,T28282A,G28881A,G28882A,G28883C,C28977T	11288-11290,11294-11295		ORF1a:3678-4401	N:D3L,N:R203K,N:G204R,N:S235F,ORF1a:T1001I,ORF1a:A1708D,ORF1a:I2230T,ORF1a:A2850V,ORF1b:P314L,ORF8:Q27*,ORF8:R52I,ORF8:K68*,ORF8:Y73C,S:N501Y,S:A570D,S:D614G,S:P681H,S:T716I,S:S982A	ORF1a:S3675-,ORF1a:G3676-,ORF1a:F3677-		C24914G	A28095T|20I	C203T,C355T,C2110T,C8814T,G26268A	1	1	5	7	S:-69H,S:-70V,S:-144Y,S:H1118D		ORF1a:A2850V,ORF8:K68*	4	0	2	6		NODE_0000965	C203T,C355T,C2110T,C8814T,C24914G,G26268A,A28095T		ORF1a:A2850V,ORF8:K68*,S:-69H,S:-70V,S:-144Y,S:H1118D		NODE_0000965	C203T,C355T,C2110T,C8814T,C24914G,G26268A,A28095T		ORF1a:A2850V,ORF8:K68*,S:-69H,S:-70V,S:-144Y,S:H1118D		N/A	N/A	N/A	N/A	N/A	N/A	N/A	N/A	N/A	N/A	ORF1a:3678-4401		3000	0	good	0	10	0	good	0	24	7	29.166667	good	15		0	good	0	ORF1a:3678-4401	1		0	75	mediocre		0	0	good	0
1427	EPI_ISL_1469974	20H	20H (Beta)	Beta	20H	B.1.351.3	B.1.351.3	72.133059	mediocre	30	18	0	0	1070	8	21	6	0	369	88088	55	29836	0.9599036885931177	E:1,M:1,N:1,ORF1a:0.9561463303794592,ORF1b:0.9955489614243324,ORF3a:0.7246376811594203,ORF6:1,ORF7a:1,ORF7b:1,ORF8:1,ORF9b:1,S:0.9309262166405023	false	G174T,C241T,C1059T,C1218T,G2246A,A2692T,C3037T,C3096T,G5230T,C6402T,T7624C,A8052G,A10323G,G10396T,C10615T,C14408T,C15656T,A16687G,A21801C,A22206G,G22813T,G23012A,A23063T,A23403G,G25563T,C25904T,C26456T,C28253T,C28603T,C28887T	11288-11296,22283-22291			E:P71L,N:T205I,ORF1a:T265I,ORF1a:S318L,ORF1a:G661S,ORF1a:S944L,ORF1a:K1655N,ORF1a:P2046L,ORF1a:N2596S,ORF1a:K3353R,ORF1b:P314L,ORF1b:T730I,ORF1b:I1074V,ORF3a:Q57H,ORF3a:S171L,S:D80A,S:D215G,S:K417N,S:E484K,S:N501Y,S:D614G	ORF1a:S3675-,ORF1a:G3676-,ORF1a:F3677-,S:L241-,S:L242-,S:A243-				C1218T,G2246A,C3096T,C15656T,C28603T	0	0	5	5			ORF1a:S318L,ORF1a:G661S,ORF1a:S944L,ORF1b:T730I	0	0	4	4	8636-8913,10738-11022,17739-17745,17757-17781,22325-22542,23904,23941-23952,23961-23968,23979-23987,25970-26196	NODE_0000855	C1218T,G2246A,A2692T,C3096T,C6402T,T7624C,A8052G,G10396T,C10615T,C15656T,A16687G,C25904T,C28603T	11288-11296	ORF1a:S318L,ORF1a:G661S,ORF1a:S944L,ORF1a:P2046L,ORF1a:N2596S,ORF1b:T730I,ORF1b:I1074V,ORF3a:S171L	ORF1a:S3675-,ORF1a:G3676-,ORF1a:F3677-	B.1.351.3	C1218T,G2246A,C3096T,C15656T,C28603T		ORF1a:S318L,ORF1a:G661S,ORF1a:S944L,ORF1b:T730I		N/A	N/A	N/A	N/A	N/A	N/A	N/A	N/A	N/A	N/A	ORF1a:1534,ORF1a:2442,ORF1a:2791-2883,ORF1a:3057,ORF1a:3348,ORF1a:3491-3586,ORF1b:1425-1426,ORF1b:1430-1438,ORF1b:2167,S:18,S:255-327,S:675,S:701,S:781,S:794-797,S:800-802,S:806-809,ORF3a:193-268	W:4867,R:7589,W:9435,W:10309,Y:19966,Y:21614,K:23587,Y:23664	3000	28.518519	good	1070	10	80	mediocre	8	24	-3	0	good	5		0	good	0		0		0	0	good		0	0	good	0
1430	EPI_ISL_1469968	20H	20H (Beta)	Beta	20H	B.1.351.3	B.1.351.3	52.143995	mediocre	26	18	0	0	1379	6	18	6	0	469	85965	665	29836	0.9292378691101227	E:1,M:1,N:0.8952380952380953,ORF1a:0.9250170415814588,ORF1b:0.9706973293768546,ORF3a:1,ORF6:1,ORF7a:1,ORF7b:1,ORF8:1,ORF9b:1,S:0.8830455259026687	false	C1059T,A2692T,C3037T,G5230T,C6402T,T7624C,A8052G,C9565T,A10323G,G10396T,C10615T,C14408T,C15654T,A16687G,C21614T,C21762T,A21801C,A22206G,G22813T,A23403G,C23664T,G25563T,C25904T,C26456T,C28253T,C28887T	11288-11296,22283-22291			E:P71L,N:T205I,ORF1a:T265I,ORF1a:K1655N,ORF1a:P2046L,ORF1a:N2596S,ORF1a:K3353R,ORF1b:P314L,ORF1b:I1074V,ORF3a:Q57H,ORF3a:S171L,S:L18F,S:A67V,S:D80A,S:D215G,S:K417N,S:D614G,S:A701V	ORF1a:S3675-,ORF1a:G3676-,ORF1a:F3677-,S:L241-,S:L242-,S:A243-			C9565T|21D,C21762T|21K&21D&25I	C15654T	0	2	1	3			S:A67V	0	0	1	1	2569-2593,2786-2787,2800-2826,7137-7166,9246-9502,10765-10997,16211-16444,22325-22519,22878-23127,29042-29108,29127-29185	NODE_0000855	A2692T,C6402T,T7624C,A8052G,C9565T,G10396T,C10615T,C15654T,A16687G,C21614T,C21762T,C25904T	11288-11296	ORF1a:P2046L,ORF1a:N2596S,ORF1b:I1074V,ORF3a:S171L,S:L18F,S:A67V	ORF1a:S3675-,ORF1a:G3676-,ORF1a:F3677-	B.1.351.3	C9565T,C15654T,C21762T		S:A67V		N/A	N/A	N/A	N/A	N/A	N/A	N/A	N/A	N/A	N/A	ORF1a:768-776,ORF1a:841,ORF1a:846-854,ORF1a:1534,ORF1a:2291-2301,ORF1a:2994-3079,ORF1a:3348,ORF1a:3500-3578,ORF1b:915-993,S:255-319,S:439-522,N:64,N:257-279,N:285-304	M:2701,W:4867,M:10021,W:10309,W:10764,Y:28464	3000	39.962963	mediocre	1379	10	60	mediocre	6	24	1	4.166667	good	9		0	good	0		0		0	0	good		0	0	good	0
1428	EPI_ISL_1469973	20B	20B		20B	B.1.1.25	B.1.1.25	216.694444	bad	37	3	0	0	68	4	26	1	0	8	89114	55	29836	0.9935457980804602	E:1,M:1,N:1,ORF1a:0.9995455578277664,ORF1b:1,ORF3a:1,ORF6:1,ORF7a:1,ORF7b:1,ORF8:1,ORF9b:1,S:0.9952904238618524	false	C106T,C241T,A1163T,A1193G,C1473T,C3037T,G3250A,A3542G,C4890T,T4974C,T5408C,C5730T,A6953G,T9022C,C9693T,A10323G,C11620T,C12525T,C14408T,G15406T,C16092T,C16163T,G17581A,C20132T,T20407C,C21758G,G22205C,T22342A,G23012A,A23403G,C24795T,A27270G,T27722C,G28321A,G28881A,G28882A,G28883C	21992-21994			N:R203K,N:G204R,ORF1a:I300F,ORF1a:N310D,ORF1a:T403I,ORF1a:T1093A,ORF1a:T1542I,ORF1a:V1570A,ORF1a:T1822I,ORF1a:I2230V,ORF1a:A3143V,ORF1a:K3353R,ORF1a:T4087I,ORF1b:P314L,ORF1b:A647S,ORF1b:T899I,ORF1b:V1372I,ORF1b:A2222V,ORF1b:F2314L,ORF7a:I110T,ORF9b:R13H,S:H66D,S:D215H,S:E484K,S:D614G,S:A1078V	S:Y144-			C9693T|23F&23H,A10323G|20H&25D&25I,C11620T|25I,G23012A|24A&20J&24E&25C&24C&24F&20H&24B&25B&25A&21F&rec&24G&23I&21H&24H&21D&24D&25D&25G&24I&25E&25I&25H&25F&21E	C106T,A1193G,C1473T,G3250A,A3542G,C4890T,T4974C,T5408C,C5730T,A6953G,T9022C,C12525T,G15406T,C16092T,C16163T,G17581A,C20132T,T20407C,C21758G,G22205C,T22342A,C24795T,A27270G,T27722C,G28321A	0	4	25	29			ORF1a:N310D,ORF1a:T403I,ORF1a:T1093A,ORF1a:T1542I,ORF1a:V1570A,ORF1a:T1822I,ORF1a:I2230V,ORF1a:A3143V,ORF1a:K3353R,ORF1a:T4087I,ORF1b:A647S,ORF1b:T899I,ORF1b:V1372I,ORF1b:A2222V,ORF1b:F2314L,ORF7a:I110T,ORF9b:R13H,S:H66D,S:D215H,S:E484K,S:A1078V	0	0	21	21	182-235,22950-22963	NODE_0000935	C106T,A1163T,A1193G,C1473T,G3250A,A3542G,C4890T,T4974C,T5408C,C5730T,A6953G,T9022C,C9693T,A10323G,C11620T,C12525T,G15406T,C16092T,C16163T,G17581A,C20132T,T20407C,C21758G,G22205C,T22342A,G23012A,C24795T,A27270G,T27722C,G28321A	21992-21994	ORF1a:I300F,ORF1a:N310D,ORF1a:T403I,ORF1a:T1093A,ORF1a:T1542I,ORF1a:V1570A,ORF1a:T1822I,ORF1a:I2230V,ORF1a:A3143V,ORF1a:K3353R,ORF1a:T4087I,ORF1b:A647S,ORF1b:T899I,ORF1b:V1372I,ORF1b:A2222V,ORF1b:F2314L,ORF7a:I110T,ORF9b:R13H,S:H66D,S:D215H,S:E484K,S:A1078V	S:Y144-	B.1.1.25	C106T,A1193G,C1473T,G3250A,A3542G,C4890T,T4974C,T5408C,C5730T,A6953G,T9022C,C9693T,A10323G,C11620T,C12525T,G15406T,C16092T,C16163T,G17581A,C20132T,T20407C,C21758G,G22205C,T22342A,G23012A,C24795T,A27270G,T27722C,G28321A	21992-21994	ORF1a:N310D,ORF1a:T403I,ORF1a:T1093A,ORF1a:T1542I,ORF1a:V1570A,ORF1a:T1822I,ORF1a:I2230V,ORF1a:A3143V,ORF1a:K3353R,ORF1a:T4087I,ORF1b:A647S,ORF1b:T899I,ORF1b:V1372I,ORF1b:A2222V,ORF1b:F2314L,ORF7a:I110T,ORF9b:R13H,S:H66D,S:D215H,S:E484K,S:A1078V	S:Y144-	N/A	N/A	N/A	N/A	N/A	N/A	N/A	N/A	N/A	N/A	ORF1a:1534,ORF1a:3348,S:463-467,S:1139	W:4867,M:10021,W:10309,S:24977	3000	0	good	68	10	40	mediocre	4	24	34	141.666667	bad	42		0	good	0		0		0	0	good		0	0	good	0
1432	EPI_ISL_2600372	21A	21A (Delta)	Delta	21A	B.1.617.2	B.1.617.2	17.361111	good	34	0	0	0	1	0	26	0	0	1	89209	55	29836	0.9959201417917934	E:1,M:1,N:1,ORF1a:1,ORF1b:1,ORF3a:1,ORF6:1,ORF7a:0.9918032786885246,ORF7b:1,ORF8:1,ORF9b:1,S:1	false	G210T,C241T,C1191T,C1267T,C1938T,C3037T,C5184T,C6539T,C9891T,T11418C,T12946C,C14408T,G15451A,C16466T,A20262G,C20320T,C21618G,T22917G,C22995A,A23403G,C23604G,G24410A,C24745T,C25469T,T26767C,C27739T,C27752T,G28248A,C28253T,A28461G,G28881T,G29402T,G29427A,G29742T				M:I82T,N:D63G,N:R203M,N:D377Y,N:R385K,ORF1a:P309L,ORF1a:S558F,ORF1a:P1640L,ORF1a:H2092Y,ORF1a:A3209V,ORF1a:V3718A,ORF1b:P314L,ORF1b:G662S,ORF1b:P1000L,ORF1b:H2285Y,ORF3a:S26L,ORF7a:L116F,ORF7a:T120I,ORF8:D119N,ORF9b:T60A,S:T19R,S:L452R,S:T478K,S:D614G,S:P681R,S:D950N			A21987G,T28690G	-28253T|20H&21G	C1938T,-28248A	2	1	2	5	N:F139L,ORF8:-120F,S:D142G,S:-156E,S:-157F,S:G158R		ORF1a:S558F,ORF8:-119N	6	0	2	8	27638	NODE_0000861	C1191T,C1267T,C1938T,C5184T,C6539T,C9891T,T11418C,T12946C,G15451A,C16466T,A20262G,C20320T,A21987G,C24745T,C27739T,G28248A,C28253T,G29427A		N:R385K,ORF1a:P309L,ORF1a:S558F,ORF1a:P1640L,ORF1a:H2092Y,ORF1a:A3209V,ORF1a:V3718A,ORF1b:G662S,ORF1b:P1000L,ORF1b:H2285Y,ORF7a:L116F,ORF8:D119N,S:D142G,S:-156E,S:-157F,S:G158R		NODE_0000861	C1191T,C1267T,C1938T,C5184T,C6539T,C9891T,T11418C,T12946C,G15451A,C16466T,A20262G,C20320T,A21987G,C24745T,C27739T,G28248A,C28253T,G29427A		N:R385K,ORF1a:P309L,ORF1a:S558F,ORF1a:P1640L,ORF1a:H2092Y,ORF1a:A3209V,ORF1a:V3718A,ORF1b:G662S,ORF1b:P1000L,ORF1b:H2285Y,ORF7a:L116F,ORF8:D119N,S:D142G,S:-156E,S:-157F,S:G158R		N/A	N/A	N/A	N/A	N/A	N/A	N/A	N/A	N/A	N/A	ORF7a:82		3000	0	good	1	10	0	good	0	24	10	41.666667	mediocre	18		0	good	0		0		0	0	good		0	0	good	0
1433	EPI_ISL_2600371	20H	20H (Beta)	Beta	20H	B.1.351.3	B.1.351.3	1.562500	good	32	0	0	0	218	0	21	0	0	73	89000	55	29836	0.9886633448149015	E:1,M:1,N:1,ORF1a:1,ORF1b:1,ORF3a:1,ORF6:1,ORF7a:1,ORF7b:1,ORF8:1,ORF9b:1,S:0.9427001569858713	false	G174T,C241T,C1059T,A2692T,C3037T,G5230T,C6402T,T7624C,A8052G,C9565T,A10323G,G10396T,C10615T,C14408T,A16687G,C21614T,C21721T,A21801C,A22206G,G22813T,G23012A,A23063T,A23403G,C23664T,G25563T,C25904T,C26456T,G27047A,G28077T,C28253T,A28254C,C28887T				E:P71L,N:T205I,ORF1a:T265I,ORF1a:K1655N,ORF1a:P2046L,ORF1a:N2596S,ORF1a:K3353R,ORF1b:P314L,ORF1b:I1074V,ORF3a:Q57H,ORF3a:S171L,ORF8:V62L,ORF8:I121L,S:L18F,S:D80A,S:D215G,S:K417N,S:E484K,S:N501Y,S:D614G,S:A701V				C9565T|21D,C21721T|22C	G27047A,G28077T,A28254C	0	2	3	5	ORF1a:-3675S,ORF1a:-3676G,ORF1a:-3677F,S:-241L,S:-242L,S:-243A		ORF8:V62L,ORF8:I121L	6	0	2	8	22325-22542	NODE_0000855	A2692T,C6402T,T7624C,A8052G,C9565T,G10396T,C10615T,A16687G,C21614T,C21721T,C25904T,G27047A,G28077T,A28254C		ORF1a:P2046L,ORF1a:N2596S,ORF1b:I1074V,ORF3a:S171L,ORF8:V62L,ORF8:I121L,S:L18F,S:-241L,S:-242L,S:-243A		B.1.351.3	C9565T,C21721T,G27047A,G28077T,A28254C		ORF1a:-3675S,ORF1a:-3676G,ORF1a:-3677F,ORF8:V62L,ORF8:I121L,S:-241L,S:-242L,S:-243A		N/A	N/A	N/A	N/A	N/A	N/A	N/A	N/A	N/A	N/A	S:255-327		3000	0	good	218	10	0	good	0	24	3	12.500000	good	11		0	good	0		0		0	0	good		0	0	good	0
1434	EPI_ISL_2600370	20H	20H (Beta)	Beta	20H	B.1.351.3	B.1.351.3	1.562500	good	32	0	0	0	218	0	21	0	0	73	89000	55	29836	0.9886633448149015	E:1,M:1,N:1,ORF1a:1,ORF1b:1,ORF3a:1,ORF6:1,ORF7a:1,ORF7b:1,ORF8:1,ORF9b:1,S:0.9427001569858713	false	G174T,C241T,C1059T,A2692T,C3037T,G5230T,C6402T,T7624C,A8052G,C9565T,A10323G,G10396T,C10615T,C14408T,A16687G,C21614T,C21721T,A21801C,A22206G,G22813T,G23012A,A23063T,A23403G,C23664T,G25563T,C25904T,C26456T,G27047A,G28077T,C28253T,A28254C,C28887T				E:P71L,N:T205I,ORF1a:T265I,ORF1a:K1655N,ORF1a:P2046L,ORF1a:N2596S,ORF1a:K3353R,ORF1b:P314L,ORF1b:I1074V,ORF3a:Q57H,ORF3a:S171L,ORF8:V62L,ORF8:I121L,S:L18F,S:D80A,S:D215G,S:K417N,S:E484K,S:N501Y,S:D614G,S:A701V				C9565T|21D,C21721T|22C	G27047A,G28077T,A28254C	0	2	3	5	ORF1a:-3675S,ORF1a:-3676G,ORF1a:-3677F,S:-241L,S:-242L,S:-243A		ORF8:V62L,ORF8:I121L	6	0	2	8	22325-22542	NODE_0000855	A2692T,C6402T,T7624C,A8052G,C9565T,G10396T,C10615T,A16687G,C21614T,C21721T,C25904T,G27047A,G28077T,A28254C		ORF1a:P2046L,ORF1a:N2596S,ORF1b:I1074V,ORF3a:S171L,ORF8:V62L,ORF8:I121L,S:L18F,S:-241L,S:-242L,S:-243A		B.1.351.3	C9565T,C21721T,G27047A,G28077T,A28254C		ORF1a:-3675S,ORF1a:-3676G,ORF1a:-3677F,ORF8:V62L,ORF8:I121L,S:-241L,S:-242L,S:-243A		N/A	N/A	N/A	N/A	N/A	N/A	N/A	N/A	N/A	N/A	S:255-327		3000	0	good	218	10	0	good	0	24	3	12.500000	good	11		0	good	0		0		0	0	good		0	0	good	0
1429	EPI_ISL_1469970	20H	20H (Beta)	Beta	20H	B.1.351.3	B.1.351.3	9.867160	good	26	18	0	0	954	2	19	6	0	330	87308	389	29866	0.953817342741531	E:1,M:1,N:1,ORF1a:0.9438763917291525,ORF1b:0.9899851632047477,ORF3a:1,ORF6:1,ORF7a:1,ORF7b:1,ORF8:1,ORF9b:1,S:0.923861852433281	false	C1059T,A2692T,C3037T,G5230T,C5812T,C6402T,T7624C,A8052G,A10323G,G10396T,C10615T,C14408T,A16687G,C21614T,C21762T,A21801C,A22206G,G22813T,A23063T,A23403G,C23664T,G25563T,C25904T,C26456T,C28253T,C28887T	11288-11296,22283-22291			E:P71L,N:T205I,ORF1a:T265I,ORF1a:K1655N,ORF1a:P2046L,ORF1a:N2596S,ORF1a:K3353R,ORF1b:P314L,ORF1b:I1074V,ORF3a:Q57H,ORF3a:S171L,S:L18F,S:A67V,S:D80A,S:D215G,S:K417N,S:N501Y,S:D614G,S:A701V	ORF1a:S3675-,ORF1a:G3676-,ORF1a:F3677-,S:L241-,S:L242-,S:A243-			C21762T|21K&21D&25I	C5812T	0	1	1	2			S:A67V	0	0	1	1	478-479,481-518,524-641,7195-7257,7265,9273-9502,10767-10845,10850-10904,10986-10997,16286-16290,16310-16359,16361-16374,16400-16406,22325-22515,22905-22919,22950-22975,22998-23028,23041-23052,23070-23074	NODE_0000855	A2692T,C5812T,C6402T,T7624C,A8052G,G10396T,C10615T,A16687G,C21614T,C21762T,C25904T	11288-11296	ORF1a:P2046L,ORF1a:N2596S,ORF1b:I1074V,ORF3a:S171L,S:L18F,S:A67V	ORF1a:S3675-,ORF1a:G3676-,ORF1a:F3677-	B.1.351.3	C5812T,C21762T		S:A67V		N/A	N/A	N/A	N/A	N/A	N/A	N/A	N/A	N/A	N/A	ORF1a:71-85,ORF1a:87-126,ORF1a:2311-2331,ORF1a:2334,ORF1a:3003-3079,ORF1a:3501-3527,ORF1a:3529-3547,ORF1a:3561,ORF1a:3574-3578,ORF1b:940-941,ORF1b:948-969,ORF1b:978-980,S:255-318,S:448-453,S:463-471,S:479-489,S:493-497,S:503-504	R:10946,Y:23086	3000	24.222222	good	954	10	20	good	2	24	-3	0	good	5		0	good	0		0		0	0	good		0	0	good	0
1436	EPI_ISL_2600365	20H	20H (Beta)	Beta	20H	B.1.351.3	B.1.351.3	0	good	31	0	0	0	218	0	22	0	0	73	89004	55	29836	0.9886633448149015	E:1,M:1,N:1,ORF1a:1,ORF1b:1,ORF3a:1,ORF6:1,ORF7a:1,ORF7b:1,ORF8:1,ORF9b:1,S:0.9427001569858713	false	G174T,C241T,C1059T,A2692T,C3037T,G5230T,C6402T,T7624C,A8052G,A10323G,G10396T,C10615T,C14408T,A16687G,C18263T,G20937A,C21614T,A21801C,A22206G,G22813T,G23012A,A23063T,A23403G,C23664T,G25563T,C25904T,C26456T,A27510G,C28253T,A28359G,C28887T				E:P71L,N:N29S,N:T205I,ORF1a:T265I,ORF1a:K1655N,ORF1a:P2046L,ORF1a:N2596S,ORF1a:K3353R,ORF1b:P314L,ORF1b:I1074V,ORF1b:T1599I,ORF3a:Q57H,ORF3a:S171L,ORF9b:M26V,S:L18F,S:D80A,S:D215G,S:K417N,S:E484K,S:N501Y,S:D614G,S:A701V					C18263T,G20937A,A27510G,A28359G	0	0	4	4	ORF1a:-3675S,ORF1a:-3676G,ORF1a:-3677F,S:-241L,S:-242L,S:-243A		N:N29S,ORF1b:T1599I,ORF9b:M26V	6	0	3	9	22325-22542	NODE_0000855	A2692T,C6402T,T7624C,A8052G,G10396T,C10615T,A16687G,C18263T,G20937A,C21614T,C25904T,A27510G,A28359G		N:N29S,ORF1a:P2046L,ORF1a:N2596S,ORF1b:I1074V,ORF1b:T1599I,ORF3a:S171L,ORF9b:M26V,S:L18F,S:-241L,S:-242L,S:-243A		B.1.351.3	C18263T,G20937A,A27510G,A28359G		N:N29S,ORF1a:-3675S,ORF1a:-3676G,ORF1a:-3677F,ORF1b:T1599I,ORF9b:M26V,S:-241L,S:-242L,S:-243A		N/A	N/A	N/A	N/A	N/A	N/A	N/A	N/A	N/A	N/A	S:255-327		3000	0	good	218	10	0	good	0	24	-4	0	good	4		0	good	0		0		0	0	good		0	0	good	0
1437	EPI_ISL_2350803	20A	20A		20A	B.1	B.1	0	good	9	0	0	0	2	0	6	0	0	2	89380	31	29836	0.9966892953884225	E:1,M:1,N:1,ORF1a:0.9995455578277664,ORF1b:1,ORF3a:1,ORF6:1,ORF7a:1,ORF7b:1,ORF8:1,ORF9b:1,S:1	false	C214T,C241T,C3037T,G4201T,C12369T,C14408T,G20438T,A23403G,C26527T				M:A2V,ORF1a:M1312I,ORF1a:T4035I,ORF1b:P314L,ORF1b:S2324I,S:D614G					C214T,G4201T,C12369T,G20438T,C26527T	0	0	5	5			M:A2V,ORF1a:M1312I,ORF1a:T4035I,ORF1b:S2324I	0	0	4	4	5297,5305	NODE_0000778	C214T,G4201T,C12369T,G20438T,C26527T		M:A2V,ORF1a:M1312I,ORF1a:T4035I,ORF1b:S2324I		NODE_0000778	C214T,G4201T,C12369T,G20438T,C26527T		M:A2V,ORF1a:M1312I,ORF1a:T4035I,ORF1b:S2324I		N/A	N/A	N/A	N/A	N/A	N/A	N/A	N/A	N/A	N/A	ORF1a:1678,ORF1a:1680		3000	0	good	2	10	0	good	0	24	-3	0	good	5		0	good	0		0		0	0	good		0	0	good	0
1435	EPI_ISL_2600366	21A	21A (Delta)	Delta	21A	B.1.617.2	B.1.617.2	8.506944	good	31	0	0	0	0	0	23	0	0	0	89222	55	29836	0.9959535832525165	E:1,M:1,N:1,ORF1a:1,ORF1b:1,ORF3a:1,ORF6:1,ORF7a:1,ORF7b:1,ORF8:1,ORF9b:1,S:1	false	G210T,C241T,C1191T,C1267T,C3037T,C5184T,C9891T,T11418C,T12946C,C14408T,C15240T,G15451A,C16466T,A20262G,C21618G,T22917G,C22995A,A23403G,C23604G,G24410A,C25469T,T26767C,T27638C,C27739T,C27752T,G28248A,C28253T,A28461G,G28881T,G29402T,G29742T				M:I82T,N:D63G,N:R203M,N:D377Y,ORF1a:P309L,ORF1a:P1640L,ORF1a:A3209V,ORF1a:V3718A,ORF1b:P314L,ORF1b:G662S,ORF1b:P1000L,ORF3a:S26L,ORF7a:V82A,ORF7a:L116F,ORF7a:T120I,ORF8:D119N,ORF9b:T60A,S:T19R,S:L452R,S:T478K,S:D614G,S:P681R,S:D950N			A21987G	C15240T|21K,-28253T|20H&21G	-28248A	1	2	1	4	ORF8:-120F,S:D142G,S:-156E,S:-157F,S:G158R		ORF8:-119N	5	0	1	6		NODE_0000861	C1191T,C1267T,C5184T,C9891T,T11418C,T12946C,C15240T,G15451A,C16466T,A20262G,A21987G,C27739T,G28248A,C28253T		ORF1a:P309L,ORF1a:P1640L,ORF1a:A3209V,ORF1a:V3718A,ORF1b:G662S,ORF1b:P1000L,ORF7a:L116F,ORF8:D119N,S:D142G,S:-156E,S:-157F,S:G158R		NODE_0000861	C1191T,C1267T,C5184T,C9891T,T11418C,T12946C,C15240T,G15451A,C16466T,A20262G,A21987G,C27739T,G28248A,C28253T		ORF1a:P309L,ORF1a:P1640L,ORF1a:A3209V,ORF1a:V3718A,ORF1b:G662S,ORF1b:P1000L,ORF7a:L116F,ORF8:D119N,S:D142G,S:-156E,S:-157F,S:G158R		N/A	N/A	N/A	N/A	N/A	N/A	N/A	N/A	N/A	N/A			3000	0	good	0	10	0	good	0	24	7	29.166667	good	15		0	good	0		0		0	0	good		0	0	good	0
1439	EPI_ISL_2469581	20H	20H (Beta)	Beta	20H	B.1.351.3	B.1.351.3	264.062500	bad	28	12	0	2	0	0	16	2	0	4353	89327	23	29854	0.9976256562886667	E:1,M:1,N:1,ORF1a:0.0733924108157237,ORF1b:0.8979970326409495,ORF3a:1,ORF6:1,ORF7a:1,ORF7b:1,ORF8:1,ORF9b:1,S:1	false	G174T,C241T,C1059T,A2692T,C3037T,G5230T,C6402T,T7624C,A10323G,G10396T,C10615T,C14408T,A16687G,G17334T,C21614T,C21762T,A21801C,G22813T,G23012A,A23063T,A23403G,C23664T,G25563T,C25904T,C26456T,C28253T,A28254C,C28887T	1232-1233,11288-11296,20728		ORF1a:324-4401,ORF1b:2422-2696	E:P71L,N:T205I,ORF1a:T265I,ORF1b:P314L,ORF1b:I1074V,ORF3a:Q57H,ORF3a:S171L,ORF8:I121L,S:L18F,S:A67V,S:D80A,S:K417N,S:E484K,S:N501Y,S:D614G,S:A701V	ORF1a:C323-,ORF1b:K2421-		G8052A,G22206A	G17334T|24E&24C&24B&25A&24G&25D&25F,C21762T|21K&21D&25I	A28254C	2	2	1	5	S:G215D,S:-241L,S:-242L,S:-243A		ORF8:I121L,S:A67V	4	0	2	6		NODE_0000855	A2692T,C6402T,T7624C,G10396T,C10615T,A16687G,G17334T,C21614T,C21762T,G22206A,C25904T,A28254C	1232-1233,11288-11296,20728	ORF1b:I1074V,ORF3a:S171L,ORF8:I121L,S:L18F,S:A67V,S:G215D,S:-241L,S:-242L,S:-243A	ORF1a:C323-,ORF1b:K2421-	B.1.351.3	G8052A,G17334T,C21762T,G22206A,A28254C	1232-1233,20728	ORF8:I121L,S:A67V,S:G215D,S:-241L,S:-242L,S:-243A	ORF1a:C323-,ORF1b:K2421-	N/A	N/A	N/A	N/A	N/A	N/A	N/A	N/A	N/A	N/A	ORF1a:324-4401,ORF1b:2422-2696		3000	0	good	0	10	0	good	0	24	15	62.500000	mediocre	23		0	good	0	ORF1a:324-4401,ORF1b:2422-2696	2		0	150	bad		0	0	good	0
1440	EPI_ISL_2469470	20H	20H (Beta)	Beta	20H	B.1.351.3	B.1.351.3	4.340278	good	30	18	0	0	0	0	22	6	0	0	89392	5	29864	0.9985620171889108	E:1,M:1,N:1,ORF1a:1,ORF1b:1,ORF3a:1,ORF6:1,ORF7a:1,ORF7b:1,ORF8:1,ORF9b:1,S:1	false	G174T,C241T,C1059T,A1192G,C3037T,G5230T,C6402T,A7062G,T7624C,A8052G,A10323G,G10396T,C10615T,C14408T,A16687G,C18452T,C21614T,C21762T,A21801C,A22206G,G22813T,G23012A,A23063T,A23403G,C23664T,G25563T,C25904T,C26456T,C28253T,C28887T	11288-11296,22283-22291			E:P71L,N:T205I,ORF1a:T265I,ORF1a:K1655N,ORF1a:P2046L,ORF1a:Y2266C,ORF1a:N2596S,ORF1a:K3353R,ORF1b:P314L,ORF1b:I1074V,ORF1b:A1662V,ORF3a:Q57H,ORF3a:S171L,S:L18F,S:A67V,S:D80A,S:D215G,S:K417N,S:E484K,S:N501Y,S:D614G,S:A701V	ORF1a:S3675-,ORF1a:G3676-,ORF1a:F3677-,S:L241-,S:L242-,S:A243-		T2692A	C21762T|21K&21D&25I	A1192G,A7062G,C18452T	1	1	3	5			ORF1a:Y2266C,ORF1b:A1662V,S:A67V	0	0	3	3		NODE_0000855	A1192G,C6402T,A7062G,T7624C,A8052G,G10396T,C10615T,A16687G,C18452T,C21614T,C21762T,C25904T	11288-11296	ORF1a:P2046L,ORF1a:Y2266C,ORF1a:N2596S,ORF1b:I1074V,ORF1b:A1662V,ORF3a:S171L,S:L18F,S:A67V	ORF1a:S3675-,ORF1a:G3676-,ORF1a:F3677-	B.1.351.3	A1192G,T2692A,A7062G,C18452T,C21762T		ORF1a:Y2266C,ORF1b:A1662V,S:A67V		N/A	N/A	N/A	N/A	N/A	N/A	N/A	N/A	N/A	N/A			3000	0	good	0	10	0	good	0	24	5	20.833333	good	13		0	good	0		0		0	0	good		0	0	good	0
1441	EPI_ISL_2468944	20H	20H (Beta)	Beta	20H	B.1.351.3	B.1.351.3	2610.027778	bad	54	12	0	0	0	1	43	4	0	1	89175	23	29836	0.9969902685349296	E:1,M:1,N:1,ORF1a:0.9997727789138832,ORF1b:1,ORF3a:1,ORF6:1,ORF7a:1,ORF7b:1,ORF8:1,ORF9b:1,S:1	false	C59A,C64A,G174T,C241T,C1059T,C1450A,C3037T,G3080T,C4068T,G4505T,G5230T,C6402T,T7624C,G7679T,G7739T,C8079T,T8082C,G8432T,C8650A,C8655A,C9719A,A10323G,G10396T,C10615T,G10827T,C13051A,A13693T,C14408T,A16687G,C16733A,C16757A,C17548A,G17756T,G18197T,G18225T,C18555T,G19111T,C19274A,C21614T,G21665T,A21801C,G22067T,A22206G,G22232T,C22446A,G22813T,G23012A,A23063T,G23195T,A23403G,C23664T,C23673A,G25563T,C25904T	11288-11296,28278-28280			N:D3Y,ORF1a:T265I,ORF1a:E939*,ORF1a:A1268V,ORF1a:G1414C,ORF1a:K1655N,ORF1a:P2046L,ORF1a:D2472Y,ORF1a:D2492Y,ORF1a:P2605L,ORF1a:M2606T,ORF1a:E2723*,ORF1a:S2797Y,ORF1a:H3152N,ORF1a:K3353R,ORF1a:G3521V,ORF1b:T76S,ORF1b:P314L,ORF1b:I1074V,ORF1b:S1089*,ORF1b:P1097Q,ORF1b:L1361I,ORF1b:R1430I,ORF1b:R1577I,ORF1b:M1586I,ORF1b:D1882Y,ORF1b:P1936H,ORF3a:Q57H,ORF3a:S171L,S:L18F,S:G35C,S:D80A,S:E169*,S:D215G,S:E224*,S:P295H,S:K417N,S:E484K,S:N501Y,S:G545C,S:D614G,S:A701V,S:S704*	N:S2-,ORF1a:S3675-,ORF1a:G3676-,ORF1a:F3677-		T2692A,G8052A,T26456C,T28253C,T28887C	C18555T|20F	C59A,C64A,C1450A,G3080T,C4068T,G4505T,G7679T,G7739T,C8079T,T8082C,G8432T,C8650A,C8655A,C9719A,G10827T,C13051A,A13693T,C16733A,C16757A,C17548A,G17756T,G18197T,G18225T,G19111T,C19274A,G21665T,G22067T,G22232T,C22446A,G23195T,C23673A	5	1	31	37	E:L71P,N:I205T,ORF1a:S2596N,S:-241L,S:-242L,S:-243A		N:D3Y,ORF1a:E939*,ORF1a:A1268V,ORF1a:G1414C,ORF1a:D2472Y,ORF1a:D2492Y,ORF1a:P2605L,ORF1a:M2606T,ORF1a:E2723*,ORF1a:S2797Y,ORF1a:H3152N,ORF1a:G3521V,ORF1b:T76S,ORF1b:S1089*,ORF1b:P1097Q,ORF1b:L1361I,ORF1b:R1430I,ORF1b:R1577I,ORF1b:M1586I,ORF1b:D1882Y,ORF1b:P1936H,S:G35C,S:E169*,S:E224*,S:P295H,S:G545C,S:S704*	6	0	27	33		NODE_0000855	C59A,C64A,C1450A,G3080T,C4068T,G4505T,C6402T,T7624C,G7679T,G7739T,C8079T,T8082C,G8432T,C8650A,C8655A,C9719A,G10396T,C10615T,G10827T,C13051A,A13693T,A16687G,C16733A,C16757A,C17548A,G17756T,G18197T,G18225T,C18555T,G19111T,C19274A,C21614T,G21665T,G22067T,G22232T,C22446A,G23195T,C23673A,C25904T,T26456C,T28253C,T28887C	11288-11296,28278-28280	E:L71P,N:D3Y,N:I205T,ORF1a:E939*,ORF1a:A1268V,ORF1a:G1414C,ORF1a:P2046L,ORF1a:D2472Y,ORF1a:D2492Y,ORF1a:P2605L,ORF1a:M2606T,ORF1a:E2723*,ORF1a:S2797Y,ORF1a:H3152N,ORF1a:G3521V,ORF1b:T76S,ORF1b:I1074V,ORF1b:S1089*,ORF1b:P1097Q,ORF1b:L1361I,ORF1b:R1430I,ORF1b:R1577I,ORF1b:M1586I,ORF1b:D1882Y,ORF1b:P1936H,ORF3a:S171L,S:L18F,S:G35C,S:E169*,S:E224*,S:-241L,S:-242L,S:-243A,S:P295H,S:G545C,S:S704*	N:S2-,ORF1a:S3675-,ORF1a:G3676-,ORF1a:F3677-	B.1.351.3	C59A,C64A,C1450A,T2692A,G3080T,C4068T,G4505T,G7679T,G7739T,G8052A,C8079T,T8082C,G8432T,C8650A,C8655A,C9719A,G10827T,C13051A,A13693T,C16733A,C16757A,C17548A,G17756T,G18197T,G18225T,C18555T,G19111T,C19274A,G21665T,G22067T,G22232T,C22446A,G23195T,C23673A,T26456C,T28253C,T28887C	28278-28280	E:L71P,N:D3Y,N:I205T,ORF1a:E939*,ORF1a:A1268V,ORF1a:G1414C,ORF1a:D2472Y,ORF1a:D2492Y,ORF1a:S2596N,ORF1a:P2605L,ORF1a:M2606T,ORF1a:E2723*,ORF1a:S2797Y,ORF1a:H3152N,ORF1a:G3521V,ORF1b:T76S,ORF1b:S1089*,ORF1b:P1097Q,ORF1b:L1361I,ORF1b:R1430I,ORF1b:R1577I,ORF1b:M1586I,ORF1b:D1882Y,ORF1b:P1936H,S:G35C,S:E169*,S:E224*,S:-241L,S:-242L,S:-243A,S:P295H,S:G545C,S:S704*	N:S2-	N/A	N/A	N/A	N/A	N/A	N/A	N/A	N/A	N/A	N/A	ORF1a:2833	K:8762	3000	0	good	0	10	10	good	1	24	58	241.666667	bad	66		0	good	0		0		0	0	good	ORF1a:938,ORF1a:2722,ORF1b:1088,S:168,S:223,S:703	6	450	bad	0
1442	EPI_ISL_2467942	20H	20H (Beta)	Beta	20H	B.1.351.3	B.1.351.3	0.173611	good	33	18	0	0	0	0	23	6	0	0	89416	1	29872	0.9989633147175868	E:1,M:1,N:1,ORF1a:1,ORF1b:1,ORF3a:1,ORF6:1,ORF7a:1,ORF7b:1,ORF8:1,ORF9b:1,S:1	false	T13A,G174T,C241T,C1059T,A1192G,A2692T,C3037T,G5230T,C6402T,A7062G,T7624C,A8052G,A10323G,G10396T,C10615T,C14408T,A16687G,C18452T,C21614T,C21762T,A21801C,A22206G,G22813T,G23012A,A23063T,A23403G,C23664T,G25563T,C25904T,C26456T,C27493T,C28253T,C28887T	11288-11296,22283-22291			E:P71L,N:T205I,ORF1a:T265I,ORF1a:K1655N,ORF1a:P2046L,ORF1a:Y2266C,ORF1a:N2596S,ORF1a:K3353R,ORF1b:P314L,ORF1b:I1074V,ORF1b:A1662V,ORF3a:Q57H,ORF3a:S171L,ORF7a:P34S,S:L18F,S:A67V,S:D80A,S:D215G,S:K417N,S:E484K,S:N501Y,S:D614G,S:A701V	ORF1a:S3675-,ORF1a:G3676-,ORF1a:F3677-,S:L241-,S:L242-,S:A243-			C21762T|21K&21D&25I	T13A,A1192G,A7062G,C18452T,C27493T	0	1	5	6			ORF1a:Y2266C,ORF1b:A1662V,ORF7a:P34S,S:A67V	0	0	4	4		NODE_0000855	T13A,A1192G,A2692T,C6402T,A7062G,T7624C,A8052G,G10396T,C10615T,A16687G,C18452T,C21614T,C21762T,C25904T,C27493T	11288-11296	ORF1a:P2046L,ORF1a:Y2266C,ORF1a:N2596S,ORF1b:I1074V,ORF1b:A1662V,ORF3a:S171L,ORF7a:P34S,S:L18F,S:A67V	ORF1a:S3675-,ORF1a:G3676-,ORF1a:F3677-	B.1.351.3	T13A,A1192G,A7062G,C18452T,C21762T,C27493T		ORF1a:Y2266C,ORF1b:A1662V,ORF7a:P34S,S:A67V		N/A	N/A	N/A	N/A	N/A	N/A	N/A	N/A	N/A	N/A			3000	0	good	0	10	0	good	0	24	1	4.166667	good	9		0	good	0		0		0	0	good		0	0	good	0
1438	EPI_ISL_2470727	20H	20H (Beta)	Beta	20H	B.1.351.3	B.1.351.3	381.250000	bad	44	9	0	0	0	0	34	3	0	0	89256	23	29844	0.9972912416814367	E:1,M:1,N:1,ORF1a:1,ORF1b:1,ORF3a:1,ORF6:1,ORF7a:1,ORF7b:1,ORF8:1,ORF9b:1,S:1	false	G174T,C241T,C1059T,A2692T,C3037T,G3937T,A4229C,G4583T,G4656A,C4672A,G5230T,C6402T,A8052G,G9851T,A10323G,G10396T,C10615T,A10880C,G11064T,A12413C,A16687G,A18057T,A18095T,T19141C,C21614T,A21801C,G22813T,G23012A,A23063T,A23403G,C23664T,G25269A,G25563T,C25904T,G25963A,C26456T,G27289T,C27371A,C28253T,C28887T,A29039T,C29226A,C29230A,G29266T	22283-22291			E:P71L,N:T205I,N:K256*,N:S318*,N:L331F,ORF1a:T265I,ORF1a:Q1224H,ORF1a:T1322P,ORF1a:D1440Y,ORF1a:R1464Q,ORF1a:K1655N,ORF1a:P2046L,ORF1a:N2596S,ORF1a:D3196Y,ORF1a:K3353R,ORF1a:M3539L,ORF1a:W3600L,ORF1a:N4050H,ORF1b:I1074V,ORF1b:H1543L,ORF1b:Y1892H,ORF3a:Q57H,ORF3a:S171L,ORF3a:E191K,ORF6:D30Y,ORF6:P57Q,S:L18F,S:D80A,S:K417N,S:E484K,S:N501Y,S:D614G,S:A701V,S:C1236Y	S:L241-,S:L242-,S:A243-		C7624T,T14408C,G22206A		G3937T,A4229C,G4583T,G4656A,C4672A,G9851T,A10880C,G11064T,A12413C,A18057T,A18095T,T19141C,G25269A,G25963A,G27289T,C27371A,A29039T,C29226A,C29230A,G29266T	3	0	20	23	ORF1a:-3675S,ORF1a:-3676G,ORF1a:-3677F,ORF1b:L314P,S:G215D		N:K256*,N:S318*,N:L331F,ORF1a:Q1224H,ORF1a:T1322P,ORF1a:D1440Y,ORF1a:R1464Q,ORF1a:D3196Y,ORF1a:M3539L,ORF1a:W3600L,ORF1a:N4050H,ORF1b:H1543L,ORF1b:Y1892H,ORF3a:E191K,ORF6:D30Y,ORF6:P57Q,S:C1236Y	5	0	17	22		NODE_0000855	A2692T,G3937T,A4229C,G4583T,G4656A,C4672A,C6402T,A8052G,G9851T,G10396T,C10615T,A10880C,G11064T,A12413C,T14408C,A16687G,A18057T,A18095T,T19141C,C21614T,G22206A,G25269A,C25904T,G25963A,G27289T,C27371A,A29039T,C29226A,C29230A,G29266T		N:K256*,N:S318*,N:L331F,ORF1a:Q1224H,ORF1a:T1322P,ORF1a:D1440Y,ORF1a:R1464Q,ORF1a:P2046L,ORF1a:N2596S,ORF1a:D3196Y,ORF1a:M3539L,ORF1a:W3600L,ORF1a:N4050H,ORF1b:L314P,ORF1b:I1074V,ORF1b:H1543L,ORF1b:Y1892H,ORF3a:S171L,ORF3a:E191K,ORF6:D30Y,ORF6:P57Q,S:L18F,S:G215D,S:C1236Y		B.1.351.3	G3937T,A4229C,G4583T,G4656A,C4672A,C7624T,G9851T,A10880C,G11064T,A12413C,T14408C,A18057T,A18095T,T19141C,G22206A,G25269A,G25963A,G27289T,C27371A,A29039T,C29226A,C29230A,G29266T		N:K256*,N:S318*,N:L331F,ORF1a:Q1224H,ORF1a:T1322P,ORF1a:D1440Y,ORF1a:R1464Q,ORF1a:D3196Y,ORF1a:M3539L,ORF1a:W3600L,ORF1a:-3675S,ORF1a:-3676G,ORF1a:-3677F,ORF1a:N4050H,ORF1b:L314P,ORF1b:H1543L,ORF1b:Y1892H,ORF3a:E191K,ORF6:D30Y,ORF6:P57Q,S:G215D,S:C1236Y		N/A	N/A	N/A	N/A	N/A	N/A	N/A	N/A	N/A	N/A			3000	0	good	0	10	0	good	0	24	30	125	bad	38		0	good	0		0		0	0	good	N:255,N:317	2	150	bad	0
1443	EPI_ISL_2467941	20H	20H (Beta)	Beta	20H	B.1.351.3	B.1.351.3	4.340278	good	33	9	0	0	0	0	24	3	0	0	89342	16	29851	0.9977594221315587	E:1,M:1,N:1,ORF1a:1,ORF1b:1,ORF3a:1,ORF6:1,ORF7a:1,ORF7b:1,ORF8:1,ORF9b:1,S:1	false	G174T,C241T,C1059T,C3037T,T5056C,G5230T,C6402T,C6578A,C6720T,C7125A,T7624C,A8052G,A10323G,G10396T,C10615T,C14408T,A16454G,A16687G,C21614T,A21801C,A22206G,G22813T,G23012A,A23063T,A23403G,C23664T,C25115A,G25563T,C25603T,C25904T,C26456T,C28253T,C28887T	11288-11296			E:P71L,N:T205I,ORF1a:T265I,ORF1a:K1655N,ORF1a:P2046L,ORF1a:L2105I,ORF1a:T2152I,ORF1a:P2287H,ORF1a:N2596S,ORF1a:K3353R,ORF1b:P314L,ORF1b:K996R,ORF1b:I1074V,ORF3a:Q57H,ORF3a:S171L,S:L18F,S:D80A,S:D215G,S:K417N,S:E484K,S:N501Y,S:D614G,S:A701V,S:R1185S	ORF1a:S3675-,ORF1a:G3676-,ORF1a:F3677-		T2692A		T5056C,C6578A,C6720T,C7125A,A16454G,C25115A,C25603T	1	0	7	8	S:-241L,S:-242L,S:-243A		ORF1a:L2105I,ORF1a:T2152I,ORF1a:P2287H,ORF1b:K996R,S:R1185S	3	0	5	8		NODE_0000855	T5056C,C6402T,C6578A,C6720T,C7125A,T7624C,A8052G,G10396T,C10615T,A16454G,A16687G,C21614T,C25115A,C25603T,C25904T	11288-11296	ORF1a:P2046L,ORF1a:L2105I,ORF1a:T2152I,ORF1a:P2287H,ORF1a:N2596S,ORF1b:K996R,ORF1b:I1074V,ORF3a:S171L,S:L18F,S:-241L,S:-242L,S:-243A,S:R1185S	ORF1a:S3675-,ORF1a:G3676-,ORF1a:F3677-	B.1.351.3	T2692A,T5056C,C6578A,C6720T,C7125A,A16454G,C25115A,C25603T		ORF1a:L2105I,ORF1a:T2152I,ORF1a:P2287H,ORF1b:K996R,S:-241L,S:-242L,S:-243A,S:R1185S		N/A	N/A	N/A	N/A	N/A	N/A	N/A	N/A	N/A	N/A			3000	0	good	0	10	0	good	0	24	5	20.833333	good	13		0	good	0		0		0	0	good		0	0	good	0
1444	EPI_ISL_2467939	20H	20H (Beta)	Beta	20H	B.1.351	B.1.351	164.756944	bad	27	18	2	1	0	0	19	6	0	1091	89310	17	29847	0.9975922148279437	E:1,M:1,N:1,ORF1a:1,ORF1b:0.5953264094955489,ORF3a:1,ORF6:1,ORF7a:1,ORF7b:1,ORF8:1,ORF9b:1,S:1	false	C241T,C1059T,C3037T,G4255A,G5230T,T5834C,T7624C,A8052G,C8079T,A8564G,A10323G,G10396T,C10615T,C14408T,G20734A,A21801C,C22502A,G22813T,G23012A,A23063T,A23403G,C23664T,G25563T,C25904T,C26085A,C28253T,C28887T	11288-11296,22283-22291	18282:TA	ORF1b:1606-2696	N:T205I,ORF1a:T265I,ORF1a:K1655N,ORF1a:S1857P,ORF1a:N2596S,ORF1a:P2605L,ORF1a:N2767D,ORF1a:K3353R,ORF1b:P314L,ORF3a:Q57H,ORF3a:S171L,ORF3a:F231L,S:D80A,S:Q314K,S:K417N,S:E484K,S:N501Y,S:D614G,S:A701V	ORF1a:S3675-,ORF1a:G3676-,ORF1a:F3677-,S:L241-,S:L242-,S:A243-		T174G,G22206A,T26456C	C10615T|25C	G4255A,T5834C,T7624C,A8052G,C8079T,A8564G,G10396T,G20734A,C22502A,C26085A	3	1	10	14	E:L71P,S:G215D		ORF1a:S1857P,ORF1a:N2596S,ORF1a:P2605L,ORF1a:N2767D,ORF3a:F231L,S:Q314K	2	0	6	8		NODE_0000855	T174G,G4255A,T5834C,T7624C,A8052G,C8079T,A8564G,G10396T,C10615T,G20734A,G22206A,C22502A,C25904T,C26085A,T26456C	11288-11296	E:L71P,ORF1a:S1857P,ORF1a:N2596S,ORF1a:P2605L,ORF1a:N2767D,ORF3a:S171L,ORF3a:F231L,S:G215D,S:Q314K	ORF1a:S3675-,ORF1a:G3676-,ORF1a:F3677-	NODE_0000855	T174G,G4255A,T5834C,T7624C,A8052G,C8079T,A8564G,G10396T,C10615T,G20734A,G22206A,C22502A,C25904T,C26085A,T26456C	11288-11296	E:L71P,ORF1a:S1857P,ORF1a:N2596S,ORF1a:P2605L,ORF1a:N2767D,ORF3a:S171L,ORF3a:F231L,S:G215D,S:Q314K	ORF1a:S3675-,ORF1a:G3676-,ORF1a:F3677-	N/A	N/A	N/A	N/A	N/A	N/A	N/A	N/A	N/A	N/A	ORF1b:1606-2696		3000	0	good	0	10	0	good	0	24	25	104.166667	bad	33		0	good	0	ORF1b:1606-2696	1		0	75	mediocre		0	0	good	0
1446	EPI_ISL_2446034	20I	20I (Alpha)	Alpha	20I	B.1.1.7	B.1.1.7	10.250000	good	38	18	0	0	1	2	26	6	0	2	89117	55	29836	0.9958532588703475	E:1,M:1,N:1,ORF1a:0.9995455578277664,ORF1b:1,ORF3a:1,ORF6:1,ORF7a:1,ORF7b:1,ORF8:1,ORF9b:1,S:1	false	C241T,C913T,A1989G,C2110T,C3037T,C3267T,C5388A,C5784T,C5986T,T6954C,C8067T,C14120T,C14408T,C14676T,C15279T,T16176C,G19723T,A21993T,A23063T,C23271A,A23403G,C23604A,C23709T,T24506G,G24914C,G26268A,C26461T,C27972T,G28048T,A28095T,A28111G,G28280C,A28281T,T28282A,G28881A,G28882A,G28883C,C28977T	11288-11296,21765-21770,21989-21991			E:L73F,N:D3L,N:R203K,N:G204R,N:S235F,ORF1a:Q575R,ORF1a:T1001I,ORF1a:A1708D,ORF1a:T1840I,ORF1a:I2230T,ORF1a:T2601I,ORF1b:P218L,ORF1b:P314L,ORF1b:V2086F,ORF8:Q27*,ORF8:R52I,ORF8:K68*,ORF8:Y73C,S:Y144F,S:N501Y,S:A570D,S:D614G,S:P681H,S:T716I,S:S982A,S:D1118H	ORF1a:S3675-,ORF1a:G3676-,ORF1a:F3677-,S:H69-,S:V70-,S:V143-			A28095T|20I	A1989G,C2110T,C5784T,C8067T,C14120T,G19723T,-21993T,G26268A,C26461T	0	1	9	10			E:L73F,ORF1a:Q575R,ORF1a:T1840I,ORF1a:T2601I,ORF1b:P218L,ORF1b:V2086F,ORF8:K68*,S:-144F	0	0	8	8	28271	NODE_0000965	A1989G,C2110T,C5784T,C8067T,C14120T,G19723T,-21993T,G26268A,C26461T,A28095T	21989-21991	E:L73F,ORF1a:Q575R,ORF1a:T1840I,ORF1a:T2601I,ORF1b:P218L,ORF1b:V2086F,ORF8:K68*,S:-144F	S:V143-	NODE_0000965	A1989G,C2110T,C5784T,C8067T,C14120T,G19723T,-21993T,G26268A,C26461T,A28095T	21989-21991	E:L73F,ORF1a:Q575R,ORF1a:T1840I,ORF1a:T2601I,ORF1b:P218L,ORF1b:V2086F,ORF8:K68*,S:-144F	S:V143-	N/A	N/A	N/A	N/A	N/A	N/A	N/A	N/A	N/A	N/A	ORF1a:16,ORF1a:1508	Y:311,S:4787	3000	0	good	1	10	20	good	2	24	6	25	good	14		0	good	0		0		0	0	good		0	0	good	0
1448	EPI_ISL_2446032	20I	20I (Alpha)	Alpha	20I	B.1.1.7	B.1.1.7	16	good	33	19	0	0	0	4	22	6	0	3	89129	55	29836	0.9958198174096244	E:1,M:1,N:1,ORF1a:0.9993183367416496,ORF1b:1,ORF3a:1,ORF6:1,ORF7a:1,ORF7b:1,ORF8:1,ORF9b:1,S:1	false	C241T,C913T,C3037T,C3267T,C5388A,C5986T,C6627T,C6636T,T6954C,C14318T,C14408T,C14676T,C15279T,T16176C,C16418T,G22468T,A23063T,C23271A,A23403G,C23604A,C23709T,T24506G,G24914C,C27972T,G28048T,A28111G,G28280C,A28281T,T28282A,G28881A,G28882A,G28883C,C28977T	11288-11296,21765-21770,21992-21994,28271			N:D3L,N:R203K,N:G204R,N:S235F,ORF1a:T1001I,ORF1a:A1708D,ORF1a:T2121I,ORF1a:T2124I,ORF1a:I2230T,ORF1b:T284I,ORF1b:P314L,ORF1b:T984I,ORF8:Q27*,ORF8:R52I,ORF8:Y73C,S:N501Y,S:A570D,S:D614G,S:P681H,S:T716I,S:S982A,S:D1118H	ORF1a:S3675-,ORF1a:G3676-,ORF1a:F3677-,S:H69-,S:V70-,S:Y144-				C6627T,C6636T,C14318T,C16418T,G22468T	0	0	5	5			ORF1a:T2121I,ORF1a:T2124I,ORF1b:T284I,ORF1b:T984I	0	0	4	4		NODE_0000965	C6627T,C6636T,C14318T,C16418T,G22468T		ORF1a:T2121I,ORF1a:T2124I,ORF1b:T284I,ORF1b:T984I		NODE_0000965	C6627T,C6636T,C14318T,C16418T,G22468T		ORF1a:T2121I,ORF1a:T2124I,ORF1b:T284I,ORF1b:T984I		N/A	N/A	N/A	N/A	N/A	N/A	N/A	N/A	N/A	N/A	ORF1a:176,ORF1a:1508,ORF1a:3348	S:793,S:4787,W:10309,S:20937	3000	0	good	0	10	40	mediocre	4	24	-3	0	good	5		0	good	0		0		0	0	good		0	0	good	0
1447	EPI_ISL_2446033	21D	21D (Eta)	Eta	21D	B.1.525	B.1.525	105.144859	bad	27	70	0	0	902	10	16	7	0	315	87538	267	29864	0.9593017423001037	E:1,M:1,N:1,ORF1a:0.9656896159963645,ORF1b:0.9992581602373887,ORF3a:1,ORF6:0.9838709677419355,ORF7a:0.3442622950819672,ORF7b:1,ORF8:1,ORF9b:1,S:0.9364207221350078	false	C1498T,A1807G,G2659A,C3037T,G5387A,C6285T,T8593C,C9565T,C14407T,C14408T,T16138C,C18171T,A20724G,A21717G,C21762T,A23403G,G23593C,T24224C,C24748T,C25667T,C26305T,T26767C,G27281T,C28308G,A28699G,C28887T,G29543T	11288-11296,21765-21770,21992-21994,28278-28280,29728-29776			E:L21F,M:I82T,N:D3Y,N:A12G,N:T205I,ORF1a:A1708T,ORF1a:T2007I,ORF1b:P314F,ORF3a:S92L,ORF6:W27L,ORF9b:H9D,S:Q52R,S:A67V,S:D614G,S:Q677H,S:F888L	N:S2-,ORF1a:S3675-,ORF1a:G3676-,ORF1a:F3677-,S:H69-,S:V70-,S:Y144-			C26305T|21D	G5387A,T16138C,C25667T,G27281T	0	1	4	5			E:L21F,ORF1a:A1708T,ORF3a:S92L,ORF6:W27L	0	0	4	4	271-337,9397-9435,9698-9806,10738-10761,10765-10810,10863-10874,10877-10998,22905-23144,27205-27207,27392-27631	B.1.525	G5387A,T16138C,C25667T,C26305T,G27281T	29728-29776	E:L21F,ORF1a:A1708T,ORF3a:S92L,ORF6:W27L		B.1.525	G5387A,T16138C,C25667T,C26305T,G27281T	29728-29776	E:L21F,ORF1a:A1708T,ORF3a:S92L,ORF6:W27L		N/A	N/A	N/A	N/A	N/A	N/A	N/A	N/A	N/A	N/A	ORF1a:1-24,ORF1a:176,ORF1a:1314,ORF1a:1508,ORF1a:1534,ORF1a:3045-3057,ORF1a:3134,ORF1a:3145-3181,ORF1a:3348,ORF1a:3491-3515,ORF1a:3533-3578,ORF1b:2177,ORF1b:2179,S:448-528,ORF6:2,ORF7a:1-80	S:793,S:4205,S:4787,W:4867,M:9665,W:10309,R:19997,K:20004,S:20937,R:26046	3000	22.296296	good	902	10	100	bad	10	24	1	4.166667	good	9		0	good	0		0		0	0	good		0	0	good	0
1445	EPI_ISL_2467932	20H	20H (Beta)	Beta	20H	B.1.351.3	B.1.351.3	4069.444444	bad	48	9	0	0	0	0	36	3	0	0	89308	7	29851	0.9980603952780658	E:1,M:1,N:1,ORF1a:1,ORF1b:1,ORF3a:1,ORF6:1,ORF7a:1,ORF7b:1,ORF8:1,ORF9b:1,S:1	false	T10A,T13A,G174T,G210T,C241T,C1059T,G1433T,G1940T,G3030A,C3037T,G5230T,C6070A,C6402T,G6850T,A7374C,G7472T,T7624C,T7882G,C9309A,A9825C,A10323G,G10396T,C10615T,C14408T,A16687G,C17774A,G19030T,G20530T,G20734T,C21614T,G21850T,A22656C,G22727T,G22813T,G23012A,A23063T,G23108T,A23403G,C23664T,G23792A,C23799A,C23917A,G25181T,A25786T,C25904T,C26456T,C28253T,C28887T	11289-11297			E:P71L,N:T205I,ORF1a:T265I,ORF1a:E390*,ORF1a:V559L,ORF1a:C922Y,ORF1a:K1655N,ORF1a:P2046L,ORF1a:N2370T,ORF1a:G2403C,ORF1a:N2539K,ORF1a:P3015Q,ORF1a:K3187T,ORF1a:K3353R,ORF1a:K3678*,ORF1b:P314L,ORF1b:I1074V,ORF1b:S1436*,ORF1b:D1855Y,ORF1b:E2355*,ORF1b:D2423Y,ORF3a:K132*,ORF3a:S171L,S:L18F,S:E96D,S:Y365S,S:D389Y,S:K417N,S:E484K,S:N501Y,S:E516*,S:D614G,S:A701V,S:G744S,S:S746*,S:E1207*	ORF1a:S3675-,ORF1a:G3676-,ORF1a:F3677-		T2692A,G8052A,C21801A,G22206A,T25563G	G210T|21J&21I&21A&21B	T10A,T13A,G1433T,G1940T,G3030A,C6070A,G6850T,A7374C,G7472T,T7882G,C9309A,A9825C,C17774A,G19030T,G20530T,G20734T,G21850T,A22656C,G22727T,G23108T,G23792A,C23799A,C23917A,G25181T,A25786T	5	1	25	31	ORF1a:S2596N,ORF3a:H57Q,S:A80D,S:G215D,S:-241L,S:-242L,S:-243A		ORF1a:E390*,ORF1a:V559L,ORF1a:C922Y,ORF1a:N2370T,ORF1a:G2403C,ORF1a:N2539K,ORF1a:P3015Q,ORF1a:K3187T,ORF1a:K3678*,ORF1b:S1436*,ORF1b:D1855Y,ORF1b:E2355*,ORF1b:D2423Y,ORF3a:K132*,S:E96D,S:Y365S,S:D389Y,S:E516*,S:G744S,S:S746*,S:E1207*	7	0	21	28		NODE_0000855	T10A,T13A,G210T,G1433T,G1940T,G3030A,C6070A,C6402T,G6850T,A7374C,G7472T,T7624C,T7882G,C9309A,A9825C,G10396T,C10615T,A16687G,C17774A,G19030T,G20530T,G20734T,C21614T,C21801A,G21850T,G22206A,A22656C,G22727T,G23108T,G23792A,C23799A,C23917A,G25181T,T25563G,A25786T,C25904T	11289-11297	ORF1a:E390*,ORF1a:V559L,ORF1a:C922Y,ORF1a:P2046L,ORF1a:N2370T,ORF1a:G2403C,ORF1a:N2539K,ORF1a:P3015Q,ORF1a:K3187T,ORF1a:K3678*,ORF1b:I1074V,ORF1b:S1436*,ORF1b:D1855Y,ORF1b:E2355*,ORF1b:D2423Y,ORF3a:H57Q,ORF3a:K132*,ORF3a:S171L,S:L18F,S:A80D,S:E96D,S:G215D,S:-241L,S:-242L,S:-243A,S:Y365S,S:D389Y,S:E516*,S:G744S,S:S746*,S:E1207*	ORF1a:S3675-,ORF1a:G3676-,ORF1a:F3677-	B.1.351.3	T10A,T13A,G210T,G1433T,G1940T,T2692A,G3030A,C6070A,G6850T,A7374C,G7472T,T7882G,G8052A,C9309A,A9825C,C17774A,G19030T,G20530T,G20734T,C21801A,G21850T,G22206A,A22656C,G22727T,G23108T,G23792A,C23799A,C23917A,G25181T,T25563G,A25786T	11297	ORF1a:E390*,ORF1a:V559L,ORF1a:C922Y,ORF1a:N2370T,ORF1a:G2403C,ORF1a:N2539K,ORF1a:S2596N,ORF1a:P3015Q,ORF1a:K3187T,ORF1a:K3678*,ORF1b:S1436*,ORF1b:D1855Y,ORF1b:E2355*,ORF1b:D2423Y,ORF3a:H57Q,ORF3a:K132*,S:A80D,S:E96D,S:G215D,S:-241L,S:-242L,S:-243A,S:Y365S,S:D389Y,S:E516*,S:G744S,S:S746*,S:E1207*		N/A	N/A	N/A	N/A	N/A	N/A	N/A	N/A	N/A	N/A			3000	0	good	0	10	0	good	0	24	52	216.666667	bad	60		0	good	0		0		0	0	good	ORF1a:389,ORF1a:3677,ORF1b:1435,ORF1b:2354,S:515,S:745,S:1206,ORF3a:131	8	600	bad	0
1452	EPI_ISL_2446027	20H	20H (Beta)	Beta	20H	B.1.351.3	B.1.351.3	25	good	30	18	0	0	249	5	20	6	0	61	88909	55	29836	0.9874594522288733	E:1,M:1,N:1,ORF1a:0.9993183367416496,ORF1b:1,ORF3a:1,ORF6:1,ORF7a:1,ORF7b:1,ORF8:1,ORF9b:1,S:0.9544740973312402	false	G174T,C1059T,A2692T,C3037T,G5230T,C5812T,C6402T,T7624C,A8052G,A10323G,G10396T,C10615T,C14408T,A16687G,C21614T,C21762T,A21801C,A22206G,G22813T,G23012A,A23063T,A23403G,C23664T,G25563T,C25904T,C26456T,C28253T,C28887T,G29260T,A29565G	11288-11296,22283-22291			E:P71L,N:T205I,ORF1a:T265I,ORF1a:K1655N,ORF1a:P2046L,ORF1a:N2596S,ORF1a:K3353R,ORF1b:P314L,ORF1b:I1074V,ORF3a:Q57H,ORF3a:S171L,S:L18F,S:A67V,S:D80A,S:D215G,S:K417N,S:E484K,S:N501Y,S:D614G,S:A701V	ORF1a:S3675-,ORF1a:G3676-,ORF1a:F3677-,S:L241-,S:L242-,S:A243-			C21762T|21K&21D&25I	C5812T,G29260T,A29565G	0	1	3	4			S:A67V	0	0	1	1	182-259,22325-22495	NODE_0000855	A2692T,C5812T,C6402T,T7624C,A8052G,G10396T,C10615T,A16687G,C21614T,C21762T,C25904T,G29260T,A29565G	11288-11296	ORF1a:P2046L,ORF1a:N2596S,ORF1b:I1074V,ORF3a:S171L,S:L18F,S:A67V	ORF1a:S3675-,ORF1a:G3676-,ORF1a:F3677-	B.1.351.3	C5812T,C21762T,G29260T,A29565G		S:A67V		N/A	N/A	N/A	N/A	N/A	N/A	N/A	N/A	N/A	N/A	ORF1a:176,ORF1a:1508,ORF1a:3348,S:83,S:255-311	S:793,S:4787,W:10309,S:20937,S:21809	3000	0	good	249	10	50	mediocre	5	24	-1	0	good	7		0	good	0		0		0	0	good		0	0	good	0
1451	EPI_ISL_2446028	20H	20H (Beta)	Beta	20H	B.1.351.3	B.1.351.3	26.562500	good	32	18	0	0	191	5	24	6	0	68	88959	55	29836	0.9893990569508077	E:1,M:1,N:1,ORF1a:0.9993183367416496,ORF1b:1,ORF3a:1,ORF6:1,ORF7a:1,ORF7b:1,ORF8:1,ORF9b:1,S:0.9489795918367347	false	G174T,C241T,C1059T,A2692T,C3037T,G5230T,C6402T,C6720T,T7624C,A8052G,A10323G,G10396T,C10615T,C11124T,C14408T,A16687G,C21575T,C21614T,C21762T,A21801C,A22206G,G22813T,G23012A,A23063T,A23403G,C23664T,G25563T,C25904T,C26456T,C27236T,C28253T,C28887T	11288-11296,22283-22291			E:P71L,N:T205I,ORF1a:T265I,ORF1a:K1655N,ORF1a:P2046L,ORF1a:T2152I,ORF1a:N2596S,ORF1a:K3353R,ORF1a:A3620V,ORF1b:P314L,ORF1b:I1074V,ORF3a:Q57H,ORF3a:S171L,ORF6:A12V,S:L5F,S:L18F,S:A67V,S:D80A,S:D215G,S:K417N,S:E484K,S:N501Y,S:D614G,S:A701V	ORF1a:S3675-,ORF1a:G3676-,ORF1a:F3677-,S:L241-,S:L242-,S:A243-			C21575T|21F,C21762T|21K&21D&25I	C6720T,C11124T,C27236T	0	2	3	5			ORF1a:T2152I,ORF1a:A3620V,ORF6:A12V,S:L5F,S:A67V	0	0	5	5	22325-22515	NODE_0000855	A2692T,C6402T,C6720T,T7624C,A8052G,G10396T,C10615T,C11124T,A16687G,C21575T,C21614T,C21762T,C25904T,C27236T	11288-11296	ORF1a:P2046L,ORF1a:T2152I,ORF1a:N2596S,ORF1a:A3620V,ORF1b:I1074V,ORF3a:S171L,ORF6:A12V,S:L5F,S:L18F,S:A67V	ORF1a:S3675-,ORF1a:G3676-,ORF1a:F3677-	B.1.351.3	C6720T,C11124T,C21575T,C21762T,C27236T		ORF1a:T2152I,ORF1a:A3620V,ORF6:A12V,S:L5F,S:A67V		N/A	N/A	N/A	N/A	N/A	N/A	N/A	N/A	N/A	N/A	ORF1a:176,ORF1a:1508,ORF1a:4375,S:83,S:255-318	S:793,S:4787,K:13390,S:20937,S:21809	3000	0	good	191	10	50	mediocre	5	24	3	12.500000	good	11		0	good	0		0		0	0	good		0	0	good	0
1449	EPI_ISL_2446030	20H	20H (Beta)	Beta	20H	B.1.351.3	B.1.351.3	322.694444	bad	22	12	0	0	2505	16	19	4	0	862	85326	343	29665	0.8962980302979634	E:1,M:1,N:1,ORF1a:0.8986593955919109,ORF1b:0.9002225519287834,ORF3a:0.9384057971014492,ORF6:1,ORF7a:0.5245901639344263,ORF7b:0.9545454545454546,ORF8:1,ORF9b:0.9897959183673469,S:0.9262166405023547	false	C1059T,G5230T,C6402T,T7624C,A8052G,A10323G,G10396T,C14408T,A16687G,C21614T,A21801C,A22206G,G22813T,G23012A,A23063T,A23403G,C23664T,G25563T,C25904T,C26456T,C28253T,C28887T	11288-11296,22283-22285			E:P71L,N:T205I,ORF1a:T265I,ORF1a:K1655N,ORF1a:P2046L,ORF1a:N2596S,ORF1a:K3353R,ORF1b:P314L,ORF1b:I1074V,ORF3a:Q57H,ORF3a:S171L,S:L18F,S:D80A,S:D215G,S:K417N,S:E484K,S:N501Y,S:D614G,S:A701V	ORF1a:S3675-,ORF1a:G3676-,ORF1a:F3677-,S:T240-					0	0	0	0				0	0	0	0	2528,2606-2607,2625-2750,2881-3166,3508-3682,3730-3795,6033-6061,6122-6177,7093-7332,9246-9502,16211-16444,19276-19566,20667-20695,21147-21386,22281-22282,22286-22289,22325-22542,24248-24269,24371-24390,25676-25678,25753-25754,25767-25803,27512-27668,27749-27752,27756-27759	NODE_0000855	C6402T,T7624C,A8052G,G10396T,A16687G,C21614T,C25904T	11288-11296	ORF1a:P2046L,ORF1a:N2596S,ORF1b:I1074V,ORF3a:S171L,S:L18F	ORF1a:S3675-,ORF1a:G3676-,ORF1a:F3677-,S:T240-	B.1.351.3				S:T240-	N/A	N/A	N/A	N/A	N/A	N/A	N/A	N/A	N/A	N/A	ORF1a:26,ORF1a:755,ORF1a:781,ORF1a:787-829,ORF1a:873-967,ORF1a:1081-1139,ORF1a:1156-1177,ORF1a:1268,ORF1a:1508,ORF1a:1923-1932,ORF1a:1953-1971,ORF1a:2277-2356,ORF1a:2994-3079,ORF1a:3593,ORF1a:4097,ORF1b:915-993,ORF1b:1089,ORF1b:1937-2033,ORF1b:2333,ORF1b:2400-2410,ORF1b:2561-2640,S:5,S:67,S:83,S:241-243,S:255-327,S:896-903,S:937-943,ORF3a:95-96,ORF3a:121,ORF3a:125-137,ORF3a:275,ORF7a:40-92,ORF7a:98,ORF7a:119-122,ORF7b:1-2,ORF9b:61	Y:4068,S:4787,Y:10615,K:11042,R:12555,Y:16733,R:20465,Y:21575,Y:21762,S:21809,Y:25413,Y:25680,K:26217,Y:27686,R:27809,W:28465	3000	81.666667	mediocre	2505	10	160	bad	16	24	-8	0	good	0		0	good	0		0		0	0	good		0	0	good	0
1453	EPI_ISL_2446026	20H	20H (Beta)	Beta	20H	B.1.351.3	B.1.351.3	4	good	30	18	0	0	218	2	20	6	0	74	88940	55	29836	0.9885964618934555	E:1,M:1,N:1,ORF1a:1,ORF1b:1,ORF3a:1,ORF6:0.9838709677419355,ORF7a:1,ORF7b:1,ORF8:1,ORF9b:1,S:0.9427001569858713	false	G174T,C241T,C1059T,A2692T,C3037T,G5230T,C6402T,T7624C,A8052G,C9565T,A10323G,G10396T,C10615T,C14408T,A16687G,C21614T,A21801C,A22206G,G22813T,G23012A,A23063T,A23403G,C23664T,G25563T,C25904T,C26456T,A26915G,C28253T,A28254C,C28887T	11288-11296,22283-22291			E:P71L,N:T205I,ORF1a:T265I,ORF1a:K1655N,ORF1a:P2046L,ORF1a:N2596S,ORF1a:K3353R,ORF1b:P314L,ORF1b:I1074V,ORF3a:Q57H,ORF3a:S171L,ORF8:I121L,S:L18F,S:D80A,S:D215G,S:K417N,S:E484K,S:N501Y,S:D614G,S:A701V	ORF1a:S3675-,ORF1a:G3676-,ORF1a:F3677-,S:L241-,S:L242-,S:A243-			C9565T|21D	A26915G,A28254C	0	1	2	3			ORF8:I121L	0	0	1	1	22325-22542	NODE_0000855	A2692T,C6402T,T7624C,A8052G,C9565T,G10396T,C10615T,A16687G,C21614T,C25904T,A26915G,A28254C	11288-11296	ORF1a:P2046L,ORF1a:N2596S,ORF1b:I1074V,ORF3a:S171L,ORF8:I121L,S:L18F	ORF1a:S3675-,ORF1a:G3676-,ORF1a:F3677-	B.1.351.3	C9565T,A26915G,A28254C		ORF8:I121L		N/A	N/A	N/A	N/A	N/A	N/A	N/A	N/A	N/A	N/A	S:255-327,ORF6:49	M:11758,Y:27346	3000	0	good	218	10	20	good	2	24	-2	0	good	6		0	good	0		0		0	0	good		0	0	good	0
1455	EPI_ISL_2446024	20H	20H (Beta)	Beta	20H	B.1.351.3	B.1.351.3	64.217778	mediocre	31	18	0	0	426	8	19	6	0	149	88821	55	29867	0.9824766745811457	E:1,M:1,N:1,ORF1a:0.9990911156555329,ORF1b:1,ORF3a:1,ORF6:1,ORF7a:0.30327868852459017,ORF7b:1,ORF8:1,ORF9b:1,S:0.9529042386185244	false	G174T,C241T,C1059T,A2692T,C2716T,C3037T,C4993T,G5230T,C6402T,T7624C,A8052G,A10323G,G10396T,C10615T,C14408T,A16687G,C21614T,A21801C,A22206G,G22813T,G23012A,A23063T,A23403G,C23664T,G25563T,C25603T,C25904T,C26456T,G27390T,C28253T,C28887T	11288-11296,22283-22291			E:P71L,N:T205I,ORF1a:T265I,ORF1a:K1655N,ORF1a:P2046L,ORF1a:N2596S,ORF1a:K3353R,ORF1b:P314L,ORF1b:I1074V,ORF3a:Q57H,ORF3a:S171L,S:L18F,S:D80A,S:D215G,S:K417N,S:E484K,S:N501Y,S:D614G,S:A701V	ORF1a:S3675-,ORF1a:G3676-,ORF1a:F3677-,S:L241-,S:L242-,S:A243-				C2716T,C4993T,C25603T,G27390T	0	0	4	4				0	0	0	0	22347-22520,27498-27749	NODE_0000855	A2692T,C2716T,C4993T,C6402T,T7624C,A8052G,G10396T,C10615T,A16687G,C21614T,C25603T,C25904T,G27390T	11288-11296	ORF1a:P2046L,ORF1a:N2596S,ORF1b:I1074V,ORF3a:S171L,S:L18F	ORF1a:S3675-,ORF1a:G3676-,ORF1a:F3677-	B.1.351.3	C2716T,C4993T,C25603T,G27390T				N/A	N/A	N/A	N/A	N/A	N/A	N/A	N/A	N/A	N/A	ORF1a:1508,ORF1a:1673,ORF1a:2900,ORF1a:3531,S:262-320,S:322,ORF7a:35-119	S:4787,R:5283,Y:5284,Y:8964,W:10857,Y:19653,S:22526,W:23083	3000	4.666667	good	426	10	80	mediocre	8	24	-4	0	good	4		0	good	0		0		0	0	good		0	0	good	0
1450	EPI_ISL_2446029	21D	21D (Eta)	Eta	21D	B.1.525	B.1.525	61.287809	mediocre	31	73	0	0	825	7	18	8	0	288	87205	387	29858	0.9577634351068455	E:1,M:1,N:1,ORF1a:0.9529652351738241,ORF1b:0.9677299703264095,ORF3a:0.9528985507246377,ORF6:1,ORF7a:1,ORF7b:1,ORF8:1,ORF9b:1,S:0.9835164835164835	false	C1498T,A1807G,G2659A,C3037T,C5281T,C6285T,T8593C,C9565T,T9599G,C14407T,C14408T,C18171T,A20724G,A21717G,C21762T,G23012A,A23403G,G23593C,G23856T,T24224C,C24748T,G24914T,C26305T,C26735T,T26767C,G27882A,C28308G,A28699G,C28887T,C29218T,G29543T	11288-11296,21765-21770,21992-21994,27205-27207,28278-28280,29728-29776			E:L21F,M:I82T,N:D3Y,N:A12G,N:T205I,ORF1a:T2007I,ORF1a:L3112V,ORF1b:P314F,ORF7b:A43T,ORF9b:H9D,S:Q52R,S:A67V,S:E484K,S:D614G,S:Q677H,S:R765L,S:F888L,S:D1118Y	N:S2-,ORF1a:S3675-,ORF1a:G3676-,ORF1a:F3677-,ORF6:F2-,S:H69-,S:V70-,S:Y144-			C26305T|21D,C26735T|20A&23G	C5281T,T9599G,G23856T,G24914T,G27882A,C29218T	0	2	6	8			E:L21F,ORF1a:L3112V,ORF7b:A43T,S:R765L,S:D1118Y	0	0	5	5	399,551,568-573,7093-7332,9274-9502,16204-16444,19442-19453,22414,22420-22434,22449,22457-22499,25970-26000,26008-26011	B.1.525	C5281T,T9599G,G23856T,G24914T,C26305T,C26735T,G27882A,C29218T	29728-29776	E:L21F,ORF1a:L3112V,ORF7b:A43T,S:R765L,S:D1118Y		B.1.525	C5281T,T9599G,G23856T,G24914T,C26305T,C26735T,G27882A,C29218T	29728-29776	E:L21F,ORF1a:L3112V,ORF7b:A43T,S:R765L,S:D1118Y		N/A	N/A	N/A	N/A	N/A	N/A	N/A	N/A	N/A	N/A	ORF1a:41,ORF1a:45,ORF1a:85,ORF1a:96,ORF1a:102-103,ORF1a:176,ORF1a:1314,ORF1a:1508,ORF1a:2277-2356,ORF1a:3003-3079,ORF1a:3348,ORF1b:913-993,ORF1b:1944,ORF1b:1992-1996,S:287-291,S:296,S:299-313,ORF3a:193-203,ORF3a:206-207	W:518,S:793,S:4205,S:4787,R:9272,W:10309,R:19298	3000	19.444444	good	825	10	70	mediocre	7	24	7	29.166667	good	15		0	good	0		0		0	0	good		0	0	good	0
1454	EPI_ISL_2446025	20H	20H (Beta)	Beta	20H	B.1.351.3	B.1.351.3	66.253141	mediocre	36	17	0	1	748	1	19	6	0	1154	88196	119	29836	0.968765675684714	E:1,M:1,N:1,ORF1a:0.994546693933197,ORF1b:0.9974035608308606,ORF3a:0.6956521739130435,ORF6:1,ORF7a:1,ORF7b:0.8409090909090909,ORF8:1,ORF9b:1,S:0.18995290423861852	false	G174T,C241T,C1059T,T1873C,A2692T,C3037T,G5230T,C5646T,C5812T,C6402T,T7624C,A8052G,A10323G,G10396T,C10615T,C14408T,C14724T,C16178T,C16393T,A16687G,C19160T,C21614T,C21762T,A21801C,A22206G,G22813T,A23063T,A23403G,C23664T,G25563T,C25904T,C26456T,C28253T,C28887T,C29541T,C29738T	11288-11296,22281-22288		S:243-1274	E:P71L,N:T205I,ORF1a:T265I,ORF1a:K1655N,ORF1a:T1794I,ORF1a:P2046L,ORF1a:N2596S,ORF1a:K3353R,ORF1b:P314L,ORF1b:S904L,ORF1b:P976S,ORF1b:I1074V,ORF1b:S1898F,ORF3a:Q57H,ORF3a:S171L,S:L18F,S:A67V,S:D80A,S:D215G	ORF1a:S3675-,ORF1a:G3676-,ORF1a:F3677-,S:T240-,S:L241-,S:L242-			C21762T|21K&21D&25I	T1873C,C5646T,C5812T,C14724T,C16178T,C16393T,C19160T,C29541T,C29738T	0	1	9	10			ORF1a:T1794I,ORF1b:S904L,ORF1b:P976S,ORF1b:S1898F,S:A67V	0	0	5	5	276-342,16269-16272,16434-16444,19276,22289,22325-22542,22878-23048,23106-23110,25970-26219,27789-27808	NODE_0000855	T1873C,A2692T,C5646T,C5812T,C6402T,T7624C,A8052G,G10396T,C10615T,C14724T,C16178T,C16393T,A16687G,C19160T,C21614T,C21762T,C25904T,C29541T,C29738T	11288-11296,22281-22282	ORF1a:T1794I,ORF1a:P2046L,ORF1a:N2596S,ORF1b:S904L,ORF1b:P976S,ORF1b:I1074V,ORF1b:S1898F,ORF3a:S171L,S:L18F,S:A67V	ORF1a:S3675-,ORF1a:G3676-,ORF1a:F3677-,S:T240-	B.1.351.3	T1873C,C5646T,C5812T,C14724T,C16178T,C16393T,C19160T,C21762T,C29541T,C29738T	22281-22282	ORF1a:T1794I,ORF1b:S904L,ORF1b:P976S,ORF1b:S1898F,S:A67V	S:T240-	N/A	N/A	N/A	N/A	N/A	N/A	N/A	N/A	N/A	N/A	ORF1a:4-26,ORF1a:1508,ORF1b:934-935,ORF1b:990-993,ORF1b:1937,S:243-1274,ORF3a:193-276,ORF7b:12-18	S:4787	3000	16.592593	good	748	10	10	good	1	24	6	25	good	14		0	good	0	S:243-1274	1		0	75	mediocre		0	0	good	0
1458	EPI_ISL_2446021	20H	20H (Beta)	Beta	20H	B.1.351.3	B.1.351.3	60.250000	mediocre	31	17	0	1	192	2	17	6	0	1034	88964	55	29836	0.9894659398722536	E:1,M:1,N:1,ORF1a:0.9997727789138832,ORF1b:1,ORF3a:1,ORF6:1,ORF7a:1,ORF7b:1,ORF8:1,ORF9b:1,S:0.1891679748822606	false	G174T,C241T,C1059T,A2692T,C3037T,G5230T,C5934T,C6198T,C6402T,T7624C,A8052G,C8673T,C9565T,A10323G,G10396T,C10615T,C14408T,A16687G,C21614T,A21801C,A22206G,G22813T,G23012A,A23063T,A23403G,C23664T,G25563T,C25904T,C26456T,C28253T,C28887T	11288-11296,22281-22288		S:243-1274	E:P71L,N:T205I,ORF1a:T265I,ORF1a:K1655N,ORF1a:T1890I,ORF1a:S1978F,ORF1a:P2046L,ORF1a:N2596S,ORF1a:S2803L,ORF1a:K3353R,ORF1b:P314L,ORF1b:I1074V,ORF3a:Q57H,ORF3a:S171L,S:L18F,S:D80A,S:D215G	ORF1a:S3675-,ORF1a:G3676-,ORF1a:F3677-,S:T240-,S:L241-,S:L242-			C9565T|21D	C5934T,C6198T,C8673T	0	1	3	4			ORF1a:T1890I,ORF1a:S1978F,ORF1a:S2803L	0	0	3	3	22289,22325-22515	NODE_0000855	A2692T,C5934T,C6198T,C6402T,T7624C,A8052G,C8673T,C9565T,G10396T,C10615T,A16687G,C21614T,C25904T	11288-11296,22281-22282	ORF1a:T1890I,ORF1a:S1978F,ORF1a:P2046L,ORF1a:N2596S,ORF1a:S2803L,ORF1b:I1074V,ORF3a:S171L,S:L18F	ORF1a:S3675-,ORF1a:G3676-,ORF1a:F3677-,S:T240-	B.1.351.3	C5934T,C6198T,C8673T,C9565T	22281-22282	ORF1a:T1890I,ORF1a:S1978F,ORF1a:S2803L	S:T240-	N/A	N/A	N/A	N/A	N/A	N/A	N/A	N/A	N/A	N/A	ORF1a:1508,S:83,S:243-1274	S:4787,S:21809	3000	0	good	192	10	20	good	2	24	0	0	good	8		0	good	0	S:243-1274	1		0	75	mediocre		0	0	good	0
1457	EPI_ISL_2446022	20I	20I (Alpha)	Alpha	20I	B.1.1.7	B.1.1.7	49	mediocre	33	18	0	0	1	7	20	6	0	7	89137	55	29836	0.9956860515667324	E:1,M:1,N:1,ORF1a:0.9990911156555329,ORF1b:0.9996290801186943,ORF3a:1,ORF6:1,ORF7a:0.9836065573770492,ORF7b:1,ORF8:1,ORF9b:1,S:1	false	C241T,C913T,C2453T,C3037T,C3141T,C3267T,C5388A,C5986T,T6954C,C11824T,C14408T,C14676T,C15279T,T16176C,C16887T,A23063T,C23271A,T23287C,A23403G,C23604A,C23709T,T24506G,G24914C,C27972T,G28048T,A28111G,G28280C,A28281T,T28282A,G28881A,G28882A,G28883C,C28977T	11288-11296,21765-21770,21992-21994			N:D3L,N:R203K,N:G204R,N:S235F,ORF1a:L730F,ORF1a:P959L,ORF1a:T1001I,ORF1a:A1708D,ORF1a:I2230T,ORF1b:P314L,ORF8:Q27*,ORF8:R52I,ORF8:Y73C,S:N501Y,S:A570D,S:D614G,S:P681H,S:T716I,S:S982A,S:D1118H	ORF1a:S3675-,ORF1a:G3676-,ORF1a:F3677-,S:H69-,S:V70-,S:Y144-				C2453T,C3141T,C11824T,C16887T,T23287C	0	0	5	5			ORF1a:L730F,ORF1a:P959L	0	0	2	2	28271	NODE_0000965	C2453T,C3141T,C11824T,C16887T,T23287C		ORF1a:L730F,ORF1a:P959L		NODE_0000965	C2453T,C3141T,C11824T,C16887T,T23287C		ORF1a:L730F,ORF1a:P959L		N/A	N/A	N/A	N/A	N/A	N/A	N/A	N/A	N/A	N/A	ORF1a:176,ORF1a:1508,ORF1a:1534,ORF1a:3348,ORF1b:2108,ORF7a:85,ORF7a:104	S:793,S:4787,W:4867,W:10309,S:19789,R:27646,W:27704	3000	0	good	1	10	70	mediocre	7	24	-3	0	good	5		0	good	0		0		0	0	good		0	0	good	0
1459	EPI_ISL_2446020	20H	20H (Beta)	Beta	20H	B.1.351.3	B.1.351.3	9.308642	good	32	18	0	0	450	3	21	6	0	154	88700	55	29836	0.9808046015449955	E:1,M:1,N:1,ORF1a:0.9997727789138832,ORF1b:1,ORF3a:1,ORF6:1,ORF7a:1,ORF7b:1,ORF8:1,ORF9b:1,S:0.8799058084772371	false	G174T,C241T,C1059T,C1288T,A2692T,C3037T,C4009A,G5230T,C6402T,T7624C,A8052G,A10323G,G10396T,C10615T,C12970T,C14408T,A16687G,C17746T,C18457T,C21614T,A21801C,A22206G,G22813T,A23403G,C23664T,G25563T,C25603T,C25904T,C26456T,C28253T,A28254C,C28887T	11288-11296,22283-22291			E:P71L,N:T205I,ORF1a:T265I,ORF1a:F1248L,ORF1a:K1655N,ORF1a:P2046L,ORF1a:N2596S,ORF1a:K3353R,ORF1b:P314L,ORF1b:I1074V,ORF1b:P1427S,ORF1b:P1664S,ORF3a:Q57H,ORF3a:S171L,ORF8:I121L,S:L18F,S:D80A,S:D215G,S:K417N,S:D614G,S:A701V	ORF1a:S3675-,ORF1a:G3676-,ORF1a:F3677-,S:L241-,S:L242-,S:A243-				C1288T,C4009A,C12970T,C17746T,C18457T,C25603T,A28254C	0	0	7	7			ORF1a:F1248L,ORF1b:P1427S,ORF1b:P1664S,ORF8:I121L	0	0	4	4	22325-22516,22525-22542,22905-23144	NODE_0000855	C1288T,A2692T,C4009A,C6402T,T7624C,A8052G,G10396T,C10615T,C12970T,A16687G,C17746T,C18457T,C21614T,C25603T,C25904T,A28254C	11288-11296	ORF1a:F1248L,ORF1a:P2046L,ORF1a:N2596S,ORF1b:I1074V,ORF1b:P1427S,ORF1b:P1664S,ORF3a:S171L,ORF8:I121L,S:L18F	ORF1a:S3675-,ORF1a:G3676-,ORF1a:F3677-	B.1.351.3	C1288T,C4009A,C12970T,C17746T,C18457T,C25603T,A28254C		ORF1a:F1248L,ORF1b:P1427S,ORF1b:P1664S,ORF8:I121L		N/A	N/A	N/A	N/A	N/A	N/A	N/A	N/A	N/A	N/A	ORF1a:1508,S:83,S:255-318,S:321-327,S:448-528	S:4787,R:16278,S:21809	3000	5.555556	good	450	10	30	mediocre	3	24	-1	0	good	7		0	good	0		0		0	0	good		0	0	good	0
1460	EPI_ISL_2446019	20H	20H (Beta)	Beta	20H	B.1.351.3	B.1.351.3	40.340278	mediocre	33	18	0	0	219	6	24	6	0	79	88927	55	29836	0.9884292545898404	E:1,M:1,N:1,ORF1a:0.9993183367416496,ORF1b:1,ORF3a:1,ORF6:1,ORF7a:1,ORF7b:1,ORF8:0.9836065573770492,ORF9b:1,S:0.9419152276295133	false	G174T,C241T,C1059T,A2692T,C3037T,G5230T,C6402T,G7042T,T7624C,A8052G,A10323G,G10396T,C10615T,C14408T,A16687G,G19419T,C19421T,C21614T,C21762T,A21801C,A22206G,G22813T,G23012A,A23063T,A23403G,C23423T,C23664T,G25563T,C25603T,C25904T,G26428T,C26456T,C28887T	11288-11296,22283-22291			E:V62F,E:P71L,N:T205I,ORF1a:T265I,ORF1a:K1655N,ORF1a:P2046L,ORF1a:M2259I,ORF1a:N2596S,ORF1a:K3353R,ORF1b:P314L,ORF1b:I1074V,ORF1b:S1985L,ORF3a:Q57H,ORF3a:S171L,S:L18F,S:A67V,S:D80A,S:D215G,S:K417N,S:E484K,S:N501Y,S:D614G,S:P621S,S:A701V	ORF1a:S3675-,ORF1a:G3676-,ORF1a:F3677-,S:L241-,S:L242-,S:A243-			C21762T|21K&21D&25I,C23423T|24A&24E&25C&24C&24F&24B&25B&25A&rec&24G&23I&24H&24D&25D&25G&24I&25E&25H&25F	G7042T,G19419T,C19421T,C25603T,G26428T	0	2	5	7			E:V62F,ORF1a:M2259I,ORF1b:S1985L,S:A67V,S:P621S	0	0	5	5	22325-22542,28254	NODE_0000855	A2692T,C6402T,G7042T,T7624C,A8052G,G10396T,C10615T,A16687G,G19419T,C19421T,C21614T,C21762T,C23423T,C25603T,C25904T,G26428T	11288-11296	E:V62F,ORF1a:P2046L,ORF1a:M2259I,ORF1a:N2596S,ORF1b:I1074V,ORF1b:S1985L,ORF3a:S171L,S:L18F,S:A67V,S:P621S	ORF1a:S3675-,ORF1a:G3676-,ORF1a:F3677-	B.1.351.3	G7042T,G19419T,C19421T,C21762T,C23423T,C25603T,G26428T		E:V62F,ORF1a:M2259I,ORF1b:S1985L,S:A67V,S:P621S		N/A	N/A	N/A	N/A	N/A	N/A	N/A	N/A	N/A	N/A	ORF1a:132,ORF1a:1508,ORF1a:3348,S:83,S:255-327,ORF8:120-121	R:659,S:4787,W:10309,S:21809,K:28251,Y:28253	3000	0	good	219	10	60	mediocre	6	24	5	20.833333	good	13		0	good	0		0		0	0	good		0	0	good	0
1461	EPI_ISL_2446018	20H	20H (Beta)	Beta	20H	B.1.351.3	B.1.351.3	9	good	30	18	0	0	196	3	22	6	0	69	88962	55	29836	0.9892987325686387	E:1,M:1,N:1,ORF1a:0.9995455578277664,ORF1b:1,ORF3a:1,ORF6:1,ORF7a:1,ORF7b:1,ORF8:1,ORF9b:1,S:0.9474097331240189	false	G174T,C241T,C1059T,A2692T,C3037T,G5230T,C6402T,T7624C,A8052G,A10323G,G10396T,C10615T,C14408T,A16687G,C18129T,C21614T,A21801C,A22004T,A22206G,G22813T,G23012A,A23063T,A23403G,C23664T,G25563T,C25904T,C26456T,C28253T,C28377T,C28887T	11288-11296,22283-22291			E:P71L,N:A35V,N:T205I,ORF1a:T265I,ORF1a:K1655N,ORF1a:P2046L,ORF1a:N2596S,ORF1a:K3353R,ORF1b:P314L,ORF1b:I1074V,ORF3a:Q57H,ORF3a:S171L,ORF9b:R32C,S:L18F,S:D80A,S:N148Y,S:D215G,S:K417N,S:E484K,S:N501Y,S:D614G,S:A701V	ORF1a:S3675-,ORF1a:G3676-,ORF1a:F3677-,S:L241-,S:L242-,S:A243-				C18129T,A22004T,C28377T	0	0	3	3			N:A35V,ORF9b:R32C,S:N148Y	0	0	3	3	22347-22542	NODE_0000855	A2692T,C6402T,T7624C,A8052G,G10396T,C10615T,A16687G,C18129T,C21614T,A22004T,C25904T,C28377T	11288-11296	N:A35V,ORF1a:P2046L,ORF1a:N2596S,ORF1b:I1074V,ORF3a:S171L,ORF9b:R32C,S:L18F,S:N148Y	ORF1a:S3675-,ORF1a:G3676-,ORF1a:F3677-	B.1.351.3	C18129T,A22004T,C28377T		N:A35V,ORF9b:R32C,S:N148Y		N/A	N/A	N/A	N/A	N/A	N/A	N/A	N/A	N/A	N/A	ORF1a:176,ORF1a:1508,S:83,S:262-327	S:793,S:4787,S:21809	3000	0	good	196	10	30	mediocre	3	24	-5	0	good	3		0	good	0		0		0	0	good		0	0	good	0
1456	EPI_ISL_2446023	20H	20H (Beta)	Beta	20H	B.1.351.3	B.1.351.3	20.915281	good	27	18	0	0	1232	3	18	6	0	394	87656	149	29836	0.9515098819516437	E:1,M:1,N:1,ORF1a:0.961826857532379,ORF1b:1,ORF3a:0.6956521739130435,ORF6:1,ORF7a:0.8688524590163934,ORF7b:0.9090909090909091,ORF8:1,ORF9b:1,S:0.9042386185243328	false	C1059T,A2692T,C3037T,G5230T,C5467T,C6402T,C7267T,T7624C,A8052G,A10323G,G10396T,C10615T,C14408T,A16687G,C21614T,A21801C,A22206G,G22813T,A23063T,A23403G,C23664T,G25563T,C25603T,C25904T,C26456T,C28253T,C28887T	11288-11296,22283-22291			E:P71L,N:T205I,ORF1a:T265I,ORF1a:K1655N,ORF1a:P2046L,ORF1a:N2596S,ORF1a:K3353R,ORF1b:P314L,ORF1b:I1074V,ORF3a:Q57H,ORF3a:S171L,S:L18F,S:D80A,S:D215G,S:K417N,S:N501Y,S:D614G,S:A701V	ORF1a:S3675-,ORF1a:G3676-,ORF1a:F3677-,S:L241-,S:L242-,S:A243-				C5467T,C7267T,C25603T	0	0	3	3				0	0	0	0	168-342,2667-2673,2711-2713,2718-2746,2763-2777,2785-2787,9274-9403,10765-10983,10991,22325-22542,22905-22915,22924-22937,22948-22959,22991-23015,23044-23062,23094-23144,25970-26219,27536-27556,27569-27571,27582-27596,27798-27808	NODE_0000855	A2692T,C5467T,C6402T,C7267T,T7624C,A8052G,G10396T,C10615T,A16687G,C21614T,C25603T,C25904T	11288-11296	ORF1a:P2046L,ORF1a:N2596S,ORF1b:I1074V,ORF3a:S171L,S:L18F	ORF1a:S3675-,ORF1a:G3676-,ORF1a:F3677-	B.1.351.3	C5467T,C7267T,C25603T				N/A	N/A	N/A	N/A	N/A	N/A	N/A	N/A	N/A	N/A	ORF1a:1-26,ORF1a:801-803,ORF1a:816,ORF1a:818-827,ORF1a:833-838,ORF1a:840-841,ORF1a:1508,ORF1a:3003-3046,ORF1a:3500-3573,ORF1a:3576,S:83,S:255-327,S:448-451,S:454-459,S:462-466,S:477-485,S:495-500,S:511-528,ORF3a:193-276,ORF7a:48-55,ORF7a:59-60,ORF7a:63-68,ORF7b:15-18	S:4787,Y:5239,S:21809	3000	34.518519	mediocre	1232	10	30	mediocre	3	24	-5	0	good	3		0	good	0		0		0	0	good		0	0	good	0
1462	EPI_ISL_2446017	20H	20H (Beta)	Beta	20H	B.1.351.3	B.1.351.3	81	mediocre	28	18	0	0	279	9	20	6	0	101	88887	55	29836	0.9863224425642912	E:1,M:1,N:0.9976190476190476,ORF1a:0.9990911156555329,ORF1b:0.9988872403560831,ORF3a:1,ORF6:1,ORF7a:1,ORF7b:1,ORF8:1,ORF9b:1,S:0.9270015698587127	false	G174T,C241T,C1059T,A2692T,C3037T,G5230T,C6198T,C6402T,T7624C,A8052G,A10323G,G10396T,C10615T,C14408T,A16687G,C21614T,A21801C,A22206G,G22813T,G23012A,A23403G,C23664T,G25563T,C25904T,C26456T,C28253T,C28887T,G29262T	11288-11296,22283-22291			E:P71L,N:T205I,N:W330L,ORF1a:T265I,ORF1a:K1655N,ORF1a:S1978F,ORF1a:P2046L,ORF1a:N2596S,ORF1a:K3353R,ORF1b:P314L,ORF1b:I1074V,ORF3a:Q57H,ORF3a:S171L,S:L18F,S:D80A,S:D215G,S:K417N,S:E484K,S:D614G,S:A701V	ORF1a:S3675-,ORF1a:G3676-,ORF1a:F3677-,S:L241-,S:L242-,S:A243-				C6198T,G29262T	0	0	2	2			N:W330L,ORF1a:S1978F	0	0	2	2	16343-16349,22347-22542,23053-23128	NODE_0000855	A2692T,C6198T,C6402T,T7624C,A8052G,G10396T,C10615T,A16687G,C21614T,C25904T,G29262T	11288-11296	N:W330L,ORF1a:S1978F,ORF1a:P2046L,ORF1a:N2596S,ORF1b:I1074V,ORF3a:S171L,S:L18F	ORF1a:S3675-,ORF1a:G3676-,ORF1a:F3677-	B.1.351.3	C6198T,G29262T		N:W330L,ORF1a:S1978F		N/A	N/A	N/A	N/A	N/A	N/A	N/A	N/A	N/A	N/A	ORF1a:176,ORF1a:1508,ORF1a:1534,ORF1a:3348,ORF1b:959-961,S:83,S:262-327,S:497-522,N:119	S:793,S:4787,W:4867,Y:9565,W:10309,Y:19653,S:20937,S:21809,S:28629	3000	0	good	279	10	90	mediocre	9	24	-6	0	good	2		0	good	0		0		0	0	good		0	0	good	0
1464	EPI_ISL_2446014	20H	20H (Beta)	Beta	20H	B.1.351.3	B.1.351.3	31.250000	mediocre	31	18	0	0	218	5	21	6	0	77	88936	55	29836	0.9884961375112865	E:1,M:1,N:1,ORF1a:0.9995455578277664,ORF1b:1,ORF3a:1,ORF6:1,ORF7a:1,ORF7b:1,ORF8:1,ORF9b:1,S:0.9411302982731554	false	G174T,C241T,C1059T,A2692T,C3037T,G5230T,C6402T,T6769C,T7624C,A8052G,G8863T,A10323G,G10396T,G11042T,C14408T,A16687G,C21614T,A21801C,A22206G,G22813T,G23012A,A23063T,A23403G,C23664T,C25413T,G25563T,C25904T,G26217T,C26456T,C28253T,C28887T	11288-11296,22283-22291			E:P71L,N:T205I,ORF1a:T265I,ORF1a:K1655N,ORF1a:P2046L,ORF1a:N2596S,ORF1a:K3353R,ORF1a:V3593F,ORF1b:P314L,ORF1b:I1074V,ORF3a:Q57H,ORF3a:S171L,ORF3a:L275F,S:L18F,S:D80A,S:D215G,S:K417N,S:E484K,S:N501Y,S:D614G,S:A701V	ORF1a:S3675-,ORF1a:G3676-,ORF1a:F3677-,S:L241-,S:L242-,S:A243-		T10615C	G11042T|24A&24E&25C&24C&24F&24B&25A&24G&23I&rec&24H&25D&24I&25G&25E&25H&25F	T6769C,G8863T,C25413T,G26217T	1	1	4	6			ORF1a:V3593F,ORF3a:L275F	0	0	2	2	22325-22542	NODE_0000855	A2692T,C6402T,T6769C,T7624C,A8052G,G8863T,G10396T,G11042T,A16687G,C21614T,C25413T,C25904T,G26217T	11288-11296	ORF1a:P2046L,ORF1a:N2596S,ORF1a:V3593F,ORF1b:I1074V,ORF3a:S171L,ORF3a:L275F,S:L18F	ORF1a:S3675-,ORF1a:G3676-,ORF1a:F3677-	B.1.351.3	T6769C,G8863T,T10615C,G11042T,C25413T,G26217T		ORF1a:V3593F,ORF3a:L275F		N/A	N/A	N/A	N/A	N/A	N/A	N/A	N/A	N/A	N/A	ORF1a:1508,ORF1a:4355,S:53,S:83,S:255-327	S:4787,R:6592,Y:13329,R:21719,S:21809	3000	0	good	218	10	50	mediocre	5	24	6	25	good	14		0	good	0		0		0	0	good		0	0	good	0
1465	EPI_ISL_2446013	20H	20H (Beta)	Beta	20H	B.1.351.3	B.1.351.3	1	good	31	18	0	0	218	1	22	6	0	74	88936	55	29836	0.9886299033541786	E:1,M:1,N:1,ORF1a:1,ORF1b:1,ORF3a:1,ORF6:1,ORF7a:1,ORF7b:1,ORF8:1,ORF9b:1,S:0.9419152276295133	false	G174T,C241T,C1059T,A2692T,C3037T,G5230T,C6402T,C7056T,T7624C,A8052G,A10323G,G10396T,C10615T,C14408T,A16687G,C19151T,C21614T,A21801C,A22206G,G22813T,G23012A,A23063T,A23403G,G23587C,C23664T,G25563T,C25603T,C25904T,C26456T,C28253T,C28887T	11288-11296,22283-22291			E:P71L,N:T205I,ORF1a:T265I,ORF1a:K1655N,ORF1a:P2046L,ORF1a:T2264I,ORF1a:N2596S,ORF1a:K3353R,ORF1b:P314L,ORF1b:I1074V,ORF1b:A1895V,ORF3a:Q57H,ORF3a:S171L,S:L18F,S:D80A,S:D215G,S:K417N,S:E484K,S:N501Y,S:D614G,S:Q675H,S:A701V	ORF1a:S3675-,ORF1a:G3676-,ORF1a:F3677-,S:L241-,S:L242-,S:A243-				C7056T,C19151T,G23587C,C25603T	0	0	4	4			ORF1a:T2264I,ORF1b:A1895V,S:Q675H	0	0	3	3	22325-22542	NODE_0000855	A2692T,C6402T,C7056T,T7624C,A8052G,G10396T,C10615T,A16687G,C19151T,C21614T,G23587C,C25603T,C25904T	11288-11296	ORF1a:P2046L,ORF1a:T2264I,ORF1a:N2596S,ORF1b:I1074V,ORF1b:A1895V,ORF3a:S171L,S:L18F,S:Q675H	ORF1a:S3675-,ORF1a:G3676-,ORF1a:F3677-	B.1.351.3	C7056T,C19151T,G23587C,C25603T		ORF1a:T2264I,ORF1b:A1895V,S:Q675H		N/A	N/A	N/A	N/A	N/A	N/A	N/A	N/A	N/A	N/A	S:83,S:255-327	S:21809	3000	0	good	218	10	10	good	1	24	-4	0	good	4		0	good	0		0		0	0	good		0	0	good	0
1466	EPI_ISL_2446002	20H	20H (Beta)	Beta	20H	B.1.351.3	B.1.351.3	58.302500	mediocre	32	17	0	1	489	0	17	6	0	1038	88663	55	29836	0.9796007089589673	E:1,M:1,N:1,ORF1a:0.9986366734832992,ORF1b:1,ORF3a:1,ORF6:1,ORF7a:1,ORF7b:1,ORF8:1,ORF9b:1,S:0.18995290423861852	false	G174T,C241T,C1059T,G1599T,A2692T,C3037T,G5230T,C5812T,C6402T,T7624C,A8052G,C10313A,A10323G,G10396T,C10615T,C14408T,A16687G,T19728C,C21614T,C21757T,C21762T,A21801C,A22206G,G22813T,A23403G,T23431C,C23664T,G25563T,C25904T,C26456T,C28253T,C28887T	11288-11296,22281-22288		S:243-1274	E:P71L,N:T205I,ORF1a:T265I,ORF1a:G445V,ORF1a:K1655N,ORF1a:P2046L,ORF1a:N2596S,ORF1a:L3350I,ORF1a:K3353R,ORF1b:P314L,ORF1b:I1074V,ORF3a:Q57H,ORF3a:S171L,S:L18F,S:A67V,S:D80A,S:D215G	ORF1a:S3675-,ORF1a:G3676-,ORF1a:F3677-,S:T240-,S:L241-,S:L242-			C21762T|21K&21D&25I	G1599T,C5812T,C10313A,T19728C,C21757T,T23431C	0	1	6	7			ORF1a:G445V,ORF1a:L3350I,S:A67V	0	0	3	3	181-212,266-283,22289,22325-22542,22878-22937,22985-23144	NODE_0000855	G1599T,A2692T,C5812T,C6402T,T7624C,A8052G,C10313A,G10396T,C10615T,A16687G,T19728C,C21614T,C21757T,C21762T,T23431C,C25904T	11288-11296,22281-22282	ORF1a:G445V,ORF1a:P2046L,ORF1a:N2596S,ORF1a:L3350I,ORF1b:I1074V,ORF3a:S171L,S:L18F,S:A67V	ORF1a:S3675-,ORF1a:G3676-,ORF1a:F3677-,S:T240-	B.1.351.3	G1599T,C5812T,C10313A,T19728C,C21757T,C21762T,T23431C	22281-22282	ORF1a:G445V,ORF1a:L3350I,S:A67V	S:T240-	N/A	N/A	N/A	N/A	N/A	N/A	N/A	N/A	N/A	N/A	ORF1a:1-6,S:243-1274		3000	7	good	489	10	0	good	0	24	3	12.500000	good	11		0	good	0	S:243-1274	1		0	75	mediocre		0	0	good	0
1463	EPI_ISL_2446015	20H	20H (Beta)	Beta	20H	B.1.351	B.1.351	303.467778	bad	19	11	0	1	3576	10	14	4	0	1902	84783	343	29836	0.8664013644115975	E:0.9868421052631579,M:0.9775784753363229,N:1,ORF1a:0.7227902749375142,ORF1b:0.9050445103857567,ORF3a:0.35507246376811596,ORF6:1,ORF7a:0.38524590163934425,ORF7b:0.5909090909090909,ORF8:1,ORF9b:1,S:0.8634222919937206	false	C1059T,A2692T,C3037T,G5230T,C6627T,A10323G,C14408T,A16687G,C19602T,C21614T,A21801C,A22206G,G22813T,A23403G,C23664T,G25563T,C25603T,C28253T,C28887T	11288-11295,22283-22285		ORF1a:3678-4401	N:T205I,ORF1a:T265I,ORF1a:K1655N,ORF1a:T2121I,ORF1a:K3353R,ORF1b:P314L,ORF1b:I1074V,ORF3a:Q57H,S:L18F,S:D80A,S:D215G,S:K417N,S:D614G,S:A701V	ORF1a:S3675-,ORF1a:G3676-,ORF1a:F3677-,S:T240-				C6627T,A16687G,C19602T,C25603T	0	0	4	4			ORF1a:T2121I,ORF1b:I1074V	0	0	2	2	3533-3553,3563-3569,3682-3702,3734-3748,3773-3795,3827-4039,4461,4532-4534,7093-7332,8636-8913,9246-9502,9676,9691-9697,9739-9772,10738-10998,11296,13364-13621,17739-17793,17813-17897,19276-19570,19912-20082,20087-20088,22281-22282,22286-22289,22325-22542,22905-23144,23968-24013,25647-25924,25970-26219,26891-26903,27013-27014,27535-27808	NODE_0000855	A2692T,C6627T,A16687G,C19602T,C21614T,C25603T	11288-11295	ORF1a:T2121I,ORF1b:I1074V,S:L18F	ORF1a:S3675-,ORF1a:G3676-,ORF1a:F3677-,S:T240-	NODE_0000855	A2692T,C6627T,A16687G,C19602T,C21614T,C25603T	11288-11295	ORF1a:T2121I,ORF1b:I1074V,S:L18F	ORF1a:S3675-,ORF1a:G3676-,ORF1a:F3677-,S:T240-	N/A	N/A	N/A	N/A	N/A	N/A	N/A	N/A	N/A	N/A	ORF1a:26,ORF1a:1090-1096,ORF1a:1100-1102,ORF1a:1139-1146,ORF1a:1157-1161,ORF1a:1170-1177,ORF1a:1188-1258,ORF1a:1399,ORF1a:1423,ORF1a:2046,ORF1a:2172,ORF1a:2277-2356,ORF1a:2596,ORF1a:2791-2883,ORF1a:2994-3079,ORF1a:3142-3144,ORF1a:3158-3170,ORF1a:3491-3578,ORF1a:3678-4401,ORF1b:1-52,ORF1b:1425-1442,ORF1b:1449-1477,ORF1b:1937-2035,ORF1b:2149-2205,ORF1b:2207,S:241-243,S:255-327,S:448-528,S:780,S:802-817,ORF3a:85-178,ORF3a:193-276,E:71,M:124-127,M:164,ORF7a:48-122,ORF7b:1-18	R:598,Y:6402,Y:6779,Y:7624,R:8052,S:9773,K:10396,Y:10615,M:23902,Y:26456	3000	121.333333	bad	3576	10	100	bad	10	24	-4	0	good	4		0	good	0	ORF1a:3678-4401	1		0	75	mediocre		0	0	good	0
1472	EPI_ISL_2445996	20H	20H (Beta)	Beta	20H	B.1.351.3	B.1.351.3	1	good	32	12	0	0	168	1	21	4	0	58	89000	55	29836	0.9903019763903287	E:1,M:1,N:1,ORF1a:0.9997727789138832,ORF1b:1,ORF3a:1,ORF6:1,ORF7a:1,ORF7b:1,ORF8:1,ORF9b:1,S:0.9552590266875981	false	G174T,C241T,C1059T,A2692T,C3037T,C3411T,G5230T,C5812T,T6025C,C6402T,T7624C,A8052G,A10323G,G10396T,C10615T,C14408T,A16687G,C21614T,C21762T,A21801C,A22206G,G22813T,G23012A,A23063T,A23403G,C23664T,C25521T,G25563T,C25904T,C26456T,C28253T,C28887T	11288-11296,22283-22285			E:P71L,N:T205I,ORF1a:T265I,ORF1a:A1049V,ORF1a:K1655N,ORF1a:P2046L,ORF1a:N2596S,ORF1a:K3353R,ORF1b:P314L,ORF1b:I1074V,ORF3a:Q57H,ORF3a:S171L,S:L18F,S:A67V,S:D80A,S:D215G,S:K417N,S:E484K,S:N501Y,S:D614G,S:A701V	ORF1a:S3675-,ORF1a:G3676-,ORF1a:F3677-,S:T240-			C21762T|21K&21D&25I	C3411T,C5812T,T6025C,C25521T	0	1	4	5			ORF1a:A1049V,S:A67V	0	0	2	2	22281-22282,22286-22289,22325-22411,22468-22542	NODE_0000855	A2692T,C3411T,C5812T,T6025C,C6402T,T7624C,A8052G,G10396T,C10615T,A16687G,C21614T,C21762T,C25521T,C25904T	11288-11296	ORF1a:A1049V,ORF1a:P2046L,ORF1a:N2596S,ORF1b:I1074V,ORF3a:S171L,S:L18F,S:A67V	ORF1a:S3675-,ORF1a:G3676-,ORF1a:F3677-,S:T240-	B.1.351.3	C3411T,C5812T,T6025C,C21762T,C25521T		ORF1a:A1049V,S:A67V	S:T240-	N/A	N/A	N/A	N/A	N/A	N/A	N/A	N/A	N/A	N/A	ORF1a:3871,S:241-243,S:255-283,S:303-327	R:11876	3000	0	good	168	10	10	good	1	24	0	0	good	8		0	good	0		0		0	0	good		0	0	good	0
1471	EPI_ISL_2445997	20I	20I (Alpha)	Alpha	20I	B.1.1.7	B.1.1.7	24.506944	good	35	18	0	0	243	4	23	6	0	57	88530	174	29836	0.9837140086278968	E:1,M:1,N:1,ORF1a:0.9872756191774597,ORF1b:0.9996290801186943,ORF3a:1,ORF6:1,ORF7a:1,ORF7b:1,ORF8:1,ORF9b:1,S:1	false	C913T,A1517T,C2110T,C3037T,C3267T,C5388A,C5986T,T6954C,A8113G,C14120T,C14408T,C14676T,C15279T,T16176C,A21993T,A23063T,C23271A,A23403G,C23604A,C23709T,T24506G,G24914C,C25904T,G26268A,C27972T,G28048T,A28095T,A28111G,G28280C,A28281T,T28282A,G28881A,G28882A,G28883C,C28977T	11288-11296,21765-21770,21989-21991			N:D3L,N:R203K,N:G204R,N:S235F,ORF1a:N418Y,ORF1a:T1001I,ORF1a:A1708D,ORF1a:I2230T,ORF1b:P218L,ORF1b:P314L,ORF3a:S171L,ORF8:Q27*,ORF8:R52I,ORF8:K68*,ORF8:Y73C,S:Y144F,S:N501Y,S:A570D,S:D614G,S:P681H,S:T716I,S:S982A,S:D1118H	ORF1a:S3675-,ORF1a:G3676-,ORF1a:F3677-,S:H69-,S:V70-,S:V143-			C25904T|20H,A28095T|20I	A1517T,C2110T,A8113G,C14120T,-21993T,G26268A	0	2	6	8			ORF1a:N418Y,ORF1b:P218L,ORF3a:S171L,ORF8:K68*,S:-144F	0	0	5	5	182-342,8819,8833-8845,8847-8913,28271	NODE_0000965	A1517T,C2110T,A8113G,C14120T,-21993T,C25904T,G26268A,A28095T	21989-21991	ORF1a:N418Y,ORF1b:P218L,ORF3a:S171L,ORF8:K68*,S:-144F	S:V143-	NODE_0000965	A1517T,C2110T,A8113G,C14120T,-21993T,C25904T,G26268A,A28095T	21989-21991	ORF1a:N418Y,ORF1b:P218L,ORF3a:S171L,ORF8:K68*,S:-144F	S:V143-	N/A	N/A	N/A	N/A	N/A	N/A	N/A	N/A	N/A	N/A	ORF1a:1-26,ORF1a:1418,ORF1a:2848,ORF1a:2852,ORF1a:2857-2883,ORF1b:1326	R:4518,W:8808,W:9361,K:17443	3000	0	good	243	10	40	mediocre	4	24	7	29.166667	good	15		0	good	0		0		0	0	good		0	0	good	0
1467	EPI_ISL_2446001	20H	20H (Beta)	Beta	20H	B.1.351.3	B.1.351.3	1384.637174	bad	16	7	0	1	3845	34	13	3	0	2014	84538	343	29836	0.8566030164197572	E:0.9605263157894737,M:0.9641255605381166,N:0.9476190476190476,ORF1a:0.6732560781640536,ORF1b:0.9195103857566765,ORF3a:0.9202898550724637,ORF6:1,ORF7a:0.3770491803278688,ORF7b:0.5909090909090909,ORF8:0.9918032786885246,ORF9b:1,S:0.8163265306122449	false	C1059T,C3037T,C6402T,T7624C,A8052G,A10323G,G10396T,C14408T,C21614T,A21801C,A22206G,G22813T,A23403G,C23664T,G25563T,C25904T	11288-11291,22283-22285		ORF1a:3677-4401	ORF1a:T265I,ORF1a:P2046L,ORF1a:N2596S,ORF1a:K3353R,ORF1b:P314L,ORF3a:Q57H,ORF3a:S171L,S:L18F,S:D80A,S:D215G,S:K417N,S:D614G,S:A701V	ORF1a:S3675-,ORF1a:G3676-,S:T240-					0	0	0	0				0	0	0	0	519-664,1402-1422,1487-1516,1943-2002,2026-2039,2062-2069,2082-2094,2569-2850,4403-4658,5029-5287,7093-7168,8636-8913,9246-9502,9752-9988,10007-10009,10738-10810,11292-11296,13364-13621,16210-16416,17739-17919,18378,18380-18385,18395,20232,20258-20285,20287-20293,20336-20356,20427-20428,20433-20445,22281-22282,22286-22289,22325-22542,22878-23144,25102-25301,25674-25682,25756-25809,27024-27040,27534-27808,28860-28883,28895-28925	NODE_0000855	C6402T,T7624C,A8052G,G10396T,C21614T,C25904T	11288-11291	ORF1a:P2046L,ORF1a:N2596S,ORF3a:S171L,S:L18F	ORF1a:S3675-,ORF1a:G3676-,S:T240-	B.1.351.3				S:T240-	N/A	N/A	N/A	N/A	N/A	N/A	N/A	N/A	N/A	N/A	ORF1a:26,ORF1a:85-133,ORF1a:374,ORF1a:380-387,ORF1a:408-417,ORF1a:421,ORF1a:560-579,ORF1a:588-592,ORF1a:600-602,ORF1a:606-610,ORF1a:768-862,ORF1a:926,ORF1a:1043,ORF1a:1380-1465,ORF1a:1576-1577,ORF1a:1588-1674,ORF1a:2277-2301,ORF1a:2791-2883,ORF1a:2994-3079,ORF1a:3115,ORF1a:3163-3241,ORF1a:3248,ORF1a:3261,ORF1a:3277,ORF1a:3491-3515,ORF1a:3620,ORF1a:3677-4401,ORF1b:1-52,ORF1b:915-983,ORF1b:1074,ORF1b:1425-1484,ORF1b:1638-1640,ORF1b:1643,ORF1b:2255,ORF1b:2264-2276,ORF1b:2286,ORF1b:2290-2297,ORF1b:2320-2326,ORF1b:2333,S:241-243,S:255-327,S:439-528,S:1180-1247,ORF3a:89,ORF3a:95-97,ORF3a:122-139,E:66,E:71,E:75,M:130,M:155,M:168-173,ORF7a:47-122,ORF7b:1-18,ORF8:121,N:196-205,N:208-218,N:230	M:841,Y:1385,Y:1424,Y:1527,R:1573,Y:3042,Y:3393,M:4991,M:4994,W:6874,R:9609,R:10046,K:10096,Y:10615,Y:10681,Y:10831,Y:11124,R:16687,Y:18555,W:20323,R:20465,Y:25603,R:25657,W:26442,Y:26456,S:26467,Y:26911,W:26986,R:27014,Y:28253,M:28254,Y:28887,Y:28952,M:28961	3000	131.296296	bad	3845	10	340	bad	34	24	-8	0	good	0		0	good	0	ORF1a:3677-4401	1		0	75	mediocre		0	0	good	0
1473	EPI_ISL_2445995	20H	20H (Beta)	Beta	20H	B.1.351.3	B.1.351.3	0.532359	good	29	12	0	0	497	0	19	4	0	169	88353	165	29836	0.9756546165936528	E:1,M:1,N:1,ORF1a:0.9993183367416496,ORF1b:1,ORF3a:1,ORF6:1,ORF7a:1,ORF7b:1,ORF8:1,ORF9b:1,S:0.869701726844584	false	G174T,C241T,C1059T,T1411C,A2692T,C3037T,G3770A,G5230T,C6402T,T7624C,A8052G,A10323G,G10396T,C10615T,C14408T,A16687G,C18060T,C21614T,A21801C,A22206G,G22813T,G23222C,A23403G,C23664T,G25563T,C25904T,C26456T,C28253T,C28887T	11288-11296,22283-22285			E:P71L,N:T205I,ORF1a:T265I,ORF1a:V1169I,ORF1a:K1655N,ORF1a:P2046L,ORF1a:N2596S,ORF1a:K3353R,ORF1b:P314L,ORF1b:I1074V,ORF3a:Q57H,ORF3a:S171L,S:L18F,S:D80A,S:D215G,S:K417N,S:E554Q,S:D614G,S:A701V	ORF1a:S3675-,ORF1a:G3676-,ORF1a:F3677-,S:T240-				T1411C,G3770A,C18060T,G23222C	0	0	4	4			ORF1a:V1169I,S:E554Q	0	0	2	2	10959-10964,22281-22282,22286-22289,22325-22542,22878-23144	NODE_0000855	T1411C,A2692T,G3770A,C6402T,T7624C,A8052G,G10396T,C10615T,A16687G,C18060T,C21614T,G23222C,C25904T	11288-11296	ORF1a:V1169I,ORF1a:P2046L,ORF1a:N2596S,ORF1b:I1074V,ORF3a:S171L,S:L18F,S:E554Q	ORF1a:S3675-,ORF1a:G3676-,ORF1a:F3677-,S:T240-	B.1.351.3	T1411C,G3770A,C18060T,G23222C		ORF1a:V1169I,S:E554Q	S:T240-	N/A	N/A	N/A	N/A	N/A	N/A	N/A	N/A	N/A	N/A	ORF1a:3565-3567,S:241-243,S:255-327,S:439-528		3000	7.296296	good	497	10	0	good	0	24	-4	0	good	4		0	good	0		0		0	0	good		0	0	good	0
1470	EPI_ISL_2445998	20H	20H (Beta)	Beta	20H	B.1.351.3	B.1.351.3	76.596790	mediocre	31	14	0	1	816	4	18	5	0	1149	88350	55	29836	0.9685315854596529	E:1,M:1,N:0.8571428571428571,ORF1a:0.9877300613496932,ORF1b:0.9996290801186943,ORF3a:1,ORF6:1,ORF7a:1,ORF7b:1,ORF8:1,ORF9b:1,S:0.18838304552590268	false	G174T,C241T,C1059T,G2164T,A2692T,C3037T,A4860G,G5230T,C5812T,C6402T,C6433T,T7624C,A8052G,A10323G,G10396T,C10615T,C14408T,A16687G,C21614T,C21762T,A21801C,A22206G,G22813T,A23403G,C23664T,G25563T,C25904T,C26456T,C28253T,C28887T,C29358A	11288-11296,22280-22284		S:242-1274	E:P71L,N:T205I,N:T362K,ORF1a:T265I,ORF1a:E633D,ORF1a:D1532G,ORF1a:K1655N,ORF1a:P2046L,ORF1a:N2596S,ORF1a:K3353R,ORF1b:P314L,ORF1b:I1074V,ORF3a:Q57H,ORF3a:S171L,S:L18F,S:A67V,S:D80A,S:D215G	ORF1a:S3675-,ORF1a:G3676-,ORF1a:F3677-,S:T240-,S:L241-			C21762T|21K&21D&25I	G2164T,A4860G,C5812T,C6433T,C29358A	0	1	5	6			N:T362K,ORF1a:E633D,ORF1a:D1532G,S:A67V	0	0	4	4	255-256,261-265,268-271,2569-2594,10869-10903,10909-10964,10969-10970,10975-10998,22286-22289,22325-22542,22878-22944,22947-23144,29136-29286,29293-29316	NODE_0000855	G2164T,A2692T,A4860G,C5812T,C6402T,C6433T,T7624C,A8052G,G10396T,C10615T,A16687G,C21614T,C21762T,C25904T,C29358A	11288-11296,22280-22282	N:T362K,ORF1a:E633D,ORF1a:D1532G,ORF1a:P2046L,ORF1a:N2596S,ORF1b:I1074V,ORF3a:S171L,S:L18F,S:A67V	ORF1a:S3675-,ORF1a:G3676-,ORF1a:F3677-,S:T240-	B.1.351.3	G2164T,A4860G,C5812T,C6433T,C21762T,C29358A	22280-22282	N:T362K,ORF1a:E633D,ORF1a:D1532G,S:A67V	S:T240-	N/A	N/A	N/A	N/A	N/A	N/A	N/A	N/A	N/A	N/A	ORF1a:1-2,ORF1a:768-777,ORF1a:3535-3546,ORF1a:3549-3578,ORF1b:1034,S:83,S:242-1274,N:288-338,N:340-348	W:2026,W:2977,W:16567,K:21809	3000	19.111111	good	816	10	40	mediocre	4	24	2	8.333333	good	10		0	good	0	S:242-1274	1		0	75	mediocre		0	0	good	0
1468	EPI_ISL_2446000	20H	20H (Beta)	Beta	20H	B.1.351.3	B.1.351.3	136.249438	bad	27	18	0	0	2822	7	20	6	0	964	85484	343	29836	0.8917165501789118	E:1,M:0.968609865470852,N:1,ORF1a:0.8613951374687571,ORF1b:0.9591988130563798,ORF3a:0.8623188405797102,ORF6:1,ORF7a:0.5737704918032787,ORF7b:0.7954545454545454,ORF8:1,ORF9b:1,S:0.8720565149136578	false	C1059T,C3037T,G5230T,A6068G,C6402T,T7624C,A8052G,A10323G,G10396T,C10615T,C14408T,A16687G,C21614T,A21626G,C21762T,A21801C,A22206G,G22813T,A23403G,C23664T,G25563T,C25904T,C26456T,C28253T,G28621T,C28887T,C29679T	11288-11296,22283-22291			E:P71L,N:T205I,ORF1a:T265I,ORF1a:K1655N,ORF1a:I1935V,ORF1a:P2046L,ORF1a:N2596S,ORF1a:K3353R,ORF1b:P314L,ORF1b:I1074V,ORF3a:Q57H,ORF3a:S171L,S:L18F,S:T22A,S:A67V,S:D80A,S:D215G,S:K417N,S:D614G,S:A701V	ORF1a:S3675-,ORF1a:G3676-,ORF1a:F3677-,S:L241-,S:L242-,S:A243-			C21762T|21K&21D&25I	A6068G,A21626G,G28621T,C29679T	0	1	4	5			ORF1a:I1935V,S:T22A,S:A67V	0	0	3	3	2569-2826,4447-4456,4617-4622,4631-4658,7093-7299,8636-8675,8679-8688,8719-8913,9246-9806,10738-11022,11396-11455,11459-11506,13379-13397,13472-13478,13480-13522,16237-16444,17831-17832,17883-17884,19912-19935,20055-20061,20064-20065,20096-20105,20107-20114,22325-22542,22878-23144,25647-25672,25678-25680,26075-26138,26172-26178,26977-26978,26986-27002,27601-27614,27619-27782	NODE_0000855	A6068G,C6402T,T7624C,A8052G,G10396T,C10615T,A16687G,C21614T,A21626G,C21762T,C25904T,G28621T,C29679T	11288-11296	ORF1a:I1935V,ORF1a:P2046L,ORF1a:N2596S,ORF1b:I1074V,ORF3a:S171L,S:L18F,S:T22A,S:A67V	ORF1a:S3675-,ORF1a:G3676-,ORF1a:F3677-	B.1.351.3	A6068G,A21626G,C21762T,G28621T,C29679T		ORF1a:I1935V,S:T22A,S:A67V		N/A	N/A	N/A	N/A	N/A	N/A	N/A	N/A	N/A	N/A	ORF1a:26,ORF1a:768-854,ORF1a:1394-1397,ORF1a:1451-1453,ORF1a:1456-1465,ORF1a:1508,ORF1a:2277-2345,ORF1a:2791-2808,ORF1a:2819-2883,ORF1a:2994-3181,ORF1a:3491-3586,ORF1a:3711-3730,ORF1a:3732-3747,ORF1a:4372-4378,ORF1b:2-19,ORF1b:924-993,ORF1b:1455,ORF1b:1473,ORF1b:2149-2156,ORF1b:2196-2198,ORF1b:2200,ORF1b:2210-2216,ORF1b:2333,S:255-327,S:439-528,ORF3a:85-94,ORF3a:96,ORF3a:193,ORF3a:228-249,ORF3a:260-262,ORF3a:268,M:152,M:155-160,ORF7a:70-74,ORF7a:76-122,ORF7b:1-9	Y:4438,S:4787,R:17814,R:20465,Y:25833,K:25970,W:26194	3000	93.407407	mediocre	2822	10	70	mediocre	7	24	0	0	good	8		0	good	0		0		0	0	good		0	0	good	0
1474	EPI_ISL_2445994	20H	20H (Beta)	Beta	20H	B.1.351.3	B.1.351.3	4	good	29	12	0	0	272	2	20	4	0	95	88908	55	29836	0.9867906230144132	E:1,M:1,N:1,ORF1a:1,ORF1b:1,ORF3a:1,ORF6:1,ORF7a:1,ORF7b:1,ORF8:1,ORF9b:1,S:0.9254317111459969	false	G174T,C241T,C1059T,A2692T,C3037T,G5230T,C6402T,T7624C,A8052G,A10323G,G10396T,C10615T,C14408T,A16687G,C21575T,C21614T,A21801C,A22206G,G22813T,G23012A,A23063T,A23403G,G23611T,C23664T,G25563T,C25904T,C26456T,C28253T,C28887T	11288-11296,22283-22285			E:P71L,N:T205I,ORF1a:T265I,ORF1a:K1655N,ORF1a:P2046L,ORF1a:N2596S,ORF1a:K3353R,ORF1b:P314L,ORF1b:I1074V,ORF3a:Q57H,ORF3a:S171L,S:L5F,S:L18F,S:D80A,S:D215G,S:K417N,S:E484K,S:N501Y,S:D614G,S:A701V	ORF1a:S3675-,ORF1a:G3676-,ORF1a:F3677-,S:T240-			C21575T|21F	G23611T	0	1	1	2			S:L5F	0	0	1	1	22281-22282,22286-22289,22325-22542,23097-23144	NODE_0000855	A2692T,C6402T,T7624C,A8052G,G10396T,C10615T,A16687G,C21575T,C21614T,G23611T,C25904T	11288-11296	ORF1a:P2046L,ORF1a:N2596S,ORF1b:I1074V,ORF3a:S171L,S:L5F,S:L18F	ORF1a:S3675-,ORF1a:G3676-,ORF1a:F3677-,S:T240-	B.1.351.3	C21575T,G23611T		S:L5F	S:T240-	N/A	N/A	N/A	N/A	N/A	N/A	N/A	N/A	N/A	N/A	S:138,S:241-243,S:255-327,S:511-528	R:21974,W:23094	3000	0	good	272	10	20	good	2	24	-3	0	good	5		0	good	0		0		0	0	good		0	0	good	0
1469	EPI_ISL_2445999	20H	20H (Beta)	Beta	20H	B.1.351.3	B.1.351.3	267.170864	bad	23	18	0	0	3984	9	17	6	0	1355	84338	343	29836	0.8527906898973348	E:1,M:0.7757847533632287,N:1,ORF1a:0.8616223585548739,ORF1b:0.9120919881305638,ORF3a:0.30434782608695654,ORF6:1,ORF7a:0.319672131147541,ORF7b:0.5909090909090909,ORF8:1,ORF9b:1,S:0.8500784929356358	false	C1059T,C3037T,G5230T,C6402T,T7624C,A8052G,A10323G,G10396T,C10615T,C14408T,A16687G,C21614T,A21801C,A22206G,G22813T,A23403G,C23664T,G25563T,C25603T,C26456T,C28253T,A28254C,C28887T	11288-11296,22283-22291			E:P71L,N:T205I,ORF1a:T265I,ORF1a:K1655N,ORF1a:P2046L,ORF1a:N2596S,ORF1a:K3353R,ORF1b:P314L,ORF1b:I1074V,ORF3a:Q57H,ORF8:I121L,S:L18F,S:D80A,S:D215G,S:K417N,S:D614G,S:A701V	ORF1a:S3675-,ORF1a:G3676-,ORF1a:F3677-,S:L241-,S:L242-,S:A243-				C25603T,A28254C	0	0	2	2			ORF8:I121L	0	0	1	1	2569-2789,7093-7169,7251-7258,7290-7304,7317-7332,8636-8913,9246-9806,10738-10998,11397-11400,11403-11518,11533-11584,13364-13552,13571-13585,13602-13621,16327-16399,16416-16444,16917,16931-16947,17739-17993,19912-20061,20109-20144,20165-20168,21991-21993,22325-22542,22878-23144,23935-24012,25647-26219,26891-27040,27512-27808	NODE_0000855	C6402T,T7624C,A8052G,G10396T,C10615T,A16687G,C21614T,C25603T,A28254C	11288-11296	ORF1a:P2046L,ORF1a:N2596S,ORF1b:I1074V,ORF8:I121L,S:L18F	ORF1a:S3675-,ORF1a:G3676-,ORF1a:F3677-	B.1.351.3	C25603T,A28254C		ORF8:I121L		N/A	N/A	N/A	N/A	N/A	N/A	N/A	N/A	N/A	N/A	ORF1a:26,ORF1a:768-842,ORF1a:1508,ORF1a:2277-2302,ORF1a:2329-2331,ORF1a:2342-2347,ORF1a:2351-2356,ORF1a:2791-2883,ORF1a:2994-3181,ORF1a:3491-3578,ORF1a:3711-3751,ORF1a:3756-3773,ORF1a:3871,ORF1a:3962,ORF1a:4175,ORF1a:4367-4401,ORF1b:1-29,ORF1b:35-40,ORF1b:45-52,ORF1b:616,ORF1b:954-978,ORF1b:984-993,ORF1b:1155-1160,ORF1b:1201,ORF1b:1425-1509,ORF1b:2149-2198,ORF1b:2214-2226,ORF1b:2233-2234,ORF1b:2333,S:29,S:144,S:255-327,S:439-528,S:792-817,ORF3a:85-276,M:124-173,ORF7a:40-122,ORF7b:1-18	K:4787,W:11395,R:11876,R:12149,Y:12789,Y:15314,V:17069,R:20465,Y:21648	3000	136.444444	bad	3984	10	90	mediocre	9	24	-6	0	good	2		0	good	0		0		0	0	good		0	0	good	0
1476	EPI_ISL_2445992	20H	20H (Beta)	Beta	20H	B.1.351.3	B.1.351.3	1.031605	good	28	21	0	0	348	1	19	7	0	118	88801	55	29836	0.9842825134601879	E:1,M:1,N:1,ORF1a:1,ORF1b:1,ORF3a:1,ORF6:1,ORF7a:1,ORF7b:1,ORF8:1,ORF9b:1,S:0.9073783359497645	false	G174T,C241T,C1059T,A2692T,C3037T,G5230T,C6402T,T7624C,A8052G,A10323G,G10396T,C10615T,C14408T,G16014A,A16687G,C21614T,A21801C,A22206G,G22813T,G23012A,A23403G,C23664T,G25563T,C25904T,C26456T,C28253T,C28887T,C29642T	11288-11296,21985-21993,22283-22285			E:P71L,N:T205I,ORF1a:T265I,ORF1a:K1655N,ORF1a:P2046L,ORF1a:N2596S,ORF1a:K3353R,ORF1b:P314L,ORF1b:I1074V,ORF3a:Q57H,ORF3a:S171L,S:L18F,S:D80A,S:Y144F,S:D215G,S:K417N,S:E484K,S:D614G,S:A701V	ORF1a:S3675-,ORF1a:G3676-,ORF1a:F3677-,S:L141-,S:G142-,S:V143-,S:T240-				G16014A,C29642T	0	0	2	2			S:Y144F	0	0	1	1	22281-22282,22286-22289,22325-22542,23021-23144	NODE_0000855	A2692T,C6402T,T7624C,A8052G,G10396T,C10615T,G16014A,A16687G,C21614T,C25904T,C29642T	11288-11296,21985-21993	ORF1a:P2046L,ORF1a:N2596S,ORF1b:I1074V,ORF3a:S171L,S:L18F,S:Y144F	ORF1a:S3675-,ORF1a:G3676-,ORF1a:F3677-,S:L141-,S:G142-,S:V143-,S:T240-	B.1.351.3	G16014A,C29642T	21985-21993	S:Y144F	S:L141-,S:G142-,S:V143-,S:T240-	N/A	N/A	N/A	N/A	N/A	N/A	N/A	N/A	N/A	N/A	S:241-243,S:255-327,S:487-528	K:87	3000	1.777778	good	348	10	10	good	1	24	-5	0	good	3		0	good	0		0		0	0	good		0	0	good	0
1475	EPI_ISL_2445993	20I	20I (Alpha)	Alpha	20I	B.1.1.7	B.1.1.7	82.611111	mediocre	38	17	0	1	296	3	17	6	0	1142	88585	135	29836	0.9832792696384978	E:1,M:1,N:1,ORF1a:0.9975005680527153,ORF1b:1,ORF3a:1,ORF6:1,ORF7a:1,ORF7b:1,ORF8:1,ORF9b:1,S:0.11224489795918367	false	C241T,C913T,G1264A,C2110T,C3037T,C3267T,C5388A,C5986T,C6568T,T6954C,C10833T,C14120T,C14408T,C14676T,C15279T,T16176C,A21137G,A21993T,C23271A,A23403G,C23604A,C23709T,T24506G,G24914C,G26268A,C27972T,G27996T,G28048T,A28095T,A28111G,G28280C,A28281T,T28282A,G28881A,G28882A,G28883C,C28977T,G29315T	11288-11296,21765-21770,21989-21990		S:144-1274	N:D3L,N:R203K,N:G204R,N:S235F,N:D348Y,ORF1a:T1001I,ORF1a:A1708D,ORF1a:I2230T,ORF1a:A3523V,ORF1b:P218L,ORF1b:P314L,ORF1b:K2557R,ORF8:Q27*,ORF8:D35Y,ORF8:R52I,ORF8:K68*,ORF8:Y73C	ORF1a:S3675-,ORF1a:G3676-,ORF1a:F3677-,S:H69-,S:V70-,S:V143-			A21137G|24I,A28095T|20I	G1264A,C2110T,C6568T,C10833T,C14120T,-21993T,G26268A,G27996T,G29315T	0	2	9	11			N:D348Y,ORF1a:A3523V,ORF1b:P218L,ORF1b:K2557R,ORF8:D35Y,ORF8:K68*	0	0	6	6	9780-9806,21988,22878-23144,28271	NODE_0000965	G1264A,C2110T,C6568T,C10833T,C14120T,A21137G,-21993T,G26268A,G27996T,A28095T,G29315T	21989-21990	N:D348Y,ORF1a:A3523V,ORF1b:P218L,ORF1b:K2557R,ORF8:D35Y,ORF8:K68*	S:V143-	NODE_0000965	G1264A,C2110T,C6568T,C10833T,C14120T,A21137G,-21993T,G26268A,G27996T,A28095T,G29315T	21989-21990	N:D348Y,ORF1a:A3523V,ORF1b:P218L,ORF1b:K2557R,ORF8:D35Y,ORF8:K68*	S:V143-	N/A	N/A	N/A	N/A	N/A	N/A	N/A	N/A	N/A	N/A	ORF1a:15,ORF1a:3172-3181,S:144-1274	R:309,K:14430,K:23608	3000	0	good	296	10	30	mediocre	3	24	10	41.666667	mediocre	18		0	good	0	S:144-1274	1		0	75	mediocre		0	0	good	0
1477	EPI_ISL_2445991	20H	20H (Beta)	Beta	20H	B.1.351.3	B.1.351.3	25.261235	good	30	12	0	0	438	5	20	4	0	143	88738	55	29836	0.9811390161522255	E:1,M:1,N:1,ORF1a:0.9997727789138832,ORF1b:0.9996290801186943,ORF3a:1,ORF6:1,ORF7a:0.9918032786885246,ORF7b:1,ORF8:1,ORF9b:1,S:0.8901098901098901	false	G174T,C241T,G599A,C1059T,C2113T,A2692T,C3037T,G5230T,C6402T,T7624C,A8052G,A10323G,G10396T,C10615T,C12406T,C14408T,A16687G,C21614T,G21724T,A21801C,A22206G,G22813T,A23063T,A23403G,C23664T,G25563T,C25904T,C26456T,C28253T,C28887T	11288-11296,22283-22285			E:P71L,N:T205I,ORF1a:G112S,ORF1a:T265I,ORF1a:K1655N,ORF1a:P2046L,ORF1a:N2596S,ORF1a:K3353R,ORF1b:P314L,ORF1b:I1074V,ORF3a:Q57H,ORF3a:S171L,S:L18F,S:L54F,S:D80A,S:D215G,S:K417N,S:N501Y,S:D614G,S:A701V	ORF1a:S3675-,ORF1a:G3676-,ORF1a:F3677-,S:T240-				G599A,C2113T,C12406T,G21724T	0	0	4	4			ORF1a:G112S,S:L54F	0	0	2	2	91-121,22281-22282,22286-22289,22325-22542,22905-22936,22939-23023,23026-23035,23038-23040,23046-23062,23109-23144	NODE_0000855	G599A,C2113T,A2692T,C6402T,T7624C,A8052G,G10396T,C10615T,C12406T,A16687G,C21614T,G21724T,C25904T	11288-11296	ORF1a:G112S,ORF1a:P2046L,ORF1a:N2596S,ORF1b:I1074V,ORF3a:S171L,S:L18F,S:L54F	ORF1a:S3675-,ORF1a:G3676-,ORF1a:F3677-,S:T240-	B.1.351.3	G599A,C2113T,C12406T,G21724T		ORF1a:G112S,S:L54F	S:T240-	N/A	N/A	N/A	N/A	N/A	N/A	N/A	N/A	N/A	N/A	ORF1a:1219,ORF1b:1646,S:241-243,S:255-327,S:448-458,S:460-493,S:495-500,S:516-528,ORF7a:89	W:3922,Y:9565,Y:10696,Y:18404,K:27659	3000	5.111111	good	438	10	50	mediocre	5	24	-4	0	good	4		0	good	0		0		0	0	good		0	0	good	0
1480	EPI_ISL_2445987	20H	20H (Beta)	Beta	20H	B.1.351.3	B.1.351.3	1.157051	good	28	12	0	0	407	1	19	4	0	133	88777	55	29836	0.9823094672775307	E:1,M:1,N:1,ORF1a:1,ORF1b:1,ORF3a:1,ORF6:1,ORF7a:1,ORF7b:1,ORF8:1,ORF9b:1,S:0.8956043956043956	false	G174T,C241T,C1059T,A2692T,C3037T,G5230T,C6402T,T7624C,A8052G,A10323G,G10396T,C10615T,C14408T,A16687G,T19896C,C21614T,A21801C,A22206G,G22813T,G23012A,A23063T,A23403G,C23664T,G25563T,C25904T,C26456T,C28253T,C28887T	11288-11296,22283-22285			E:P71L,N:T205I,ORF1a:T265I,ORF1a:K1655N,ORF1a:P2046L,ORF1a:N2596S,ORF1a:K3353R,ORF1b:P314L,ORF1b:I1074V,ORF3a:Q57H,ORF3a:S171L,S:L18F,S:D80A,S:D215G,S:K417N,S:E484K,S:N501Y,S:D614G,S:A701V	ORF1a:S3675-,ORF1a:G3676-,ORF1a:F3677-,S:T240-				T19896C	0	0	1	1				0	0	0	0	213-231,22281-22282,22286-22289,22325-22542,22905-23002,23049-23060,23091-23144	NODE_0000855	A2692T,C6402T,T7624C,A8052G,G10396T,C10615T,A16687G,T19896C,C21614T,C25904T	11288-11296	ORF1a:P2046L,ORF1a:N2596S,ORF1b:I1074V,ORF3a:S171L,S:L18F	ORF1a:S3675-,ORF1a:G3676-,ORF1a:F3677-,S:T240-	B.1.351.3	T19896C			S:T240-	N/A	N/A	N/A	N/A	N/A	N/A	N/A	N/A	N/A	N/A	S:241-243,S:255-327,S:448-480,S:496-500,S:510-528	W:23083	3000	3.962963	good	407	10	10	good	1	24	-7	0	good	1		0	good	0		0		0	0	good		0	0	good	0
1478	EPI_ISL_2445990	20I	20I (Alpha)	Alpha	20I	B.1.1.7	B.1.1.7	88.254335	mediocre	40	24	0	0	1471	5	26	9	0	499	86694	364	29836	0.9362605758619537	E:1,M:1,N:1,ORF1a:0.9202453987730062,ORF1b:0.9673590504451038,ORF3a:1,ORF6:1,ORF7a:1,ORF7b:0.9772727272727273,ORF8:1,ORF9b:1,S:0.9285714285714286	false	C913T,C1091T,C2110T,C3037T,C3267T,C5388A,C5784T,A5821G,C5986T,T6954C,C14120T,C14408T,C14676T,C15279T,T16176C,C18568T,A21993T,C22591T,A23265G,C23271A,A23403G,C23604A,C23709T,G24219T,T24506G,G24914C,C26060T,G26262C,G26268A,C27972T,G28048T,A28095T,A28111G,G28280C,A28281T,T28282A,G28881A,G28882A,G28883C,C28977T	11288-11296,21765-21770,27754-27762			N:D3L,N:R203K,N:G204R,N:S235F,ORF1a:P276S,ORF1a:T1001I,ORF1a:A1708D,ORF1a:T1840I,ORF1a:I2230T,ORF1b:P218L,ORF1b:P314L,ORF1b:L1701F,ORF3a:T223I,ORF8:Q27*,ORF8:R52I,ORF8:K68*,ORF8:Y73C,S:Y144F,S:D568G,S:A570D,S:D614G,S:P681H,S:T716I,S:W886L,S:S982A,S:D1118H	ORF1a:S3675-,ORF1a:G3676-,ORF1a:F3677-,ORF7a:E121-,ORF7a:*122-,ORF7b:M1-,ORF7b:I2-,S:H69-,S:V70-			C22591T|25I,C26060T|21L&22B&22E&23A&22C&24A&22A&23F&23D&23B&22D&24E&22F&25C&rec&23C&24C&24F&23E&24B&23H&25B&25A&24G&23I&23G&24H&24D&25D&24I&25G&25E&25I&25H&25F,A28095T|20I	C1091T,C2110T,C5784T,A5821G,C14120T,C18568T,-21993T,A23265G,G24219T,G26262C,G26268A	0	3	11	14			ORF1a:P276S,ORF1a:T1840I,ORF1b:P218L,ORF1b:L1701F,ORF3a:T223I,ORF8:K68*,S:-144F,S:D568G,S:W886L	0	0	9	9	385-400,472-664,8872-8875,8912-8913,9246-9538,9540-9547,9641-9806,10738-10998,16270-16274,16296-16305,16311-16350,16429-16444,17739-17919,17924-17928,21988-21990,22878-23144,28271	NODE_0000965	C1091T,C2110T,C5784T,A5821G,C14120T,C18568T,-21993T,C22591T,A23265G,G24219T,C26060T,G26262C,G26268A,A28095T	27754-27762	ORF1a:P276S,ORF1a:T1840I,ORF1b:P218L,ORF1b:L1701F,ORF3a:T223I,ORF8:K68*,S:-144F,S:D568G,S:W886L	ORF7a:E121-,ORF7a:*122-,ORF7b:M1-,ORF7b:I2-	NODE_0000965	C1091T,C2110T,C5784T,A5821G,C14120T,C18568T,-21993T,C22591T,A23265G,G24219T,C26060T,G26262C,G26268A,A28095T	27754-27762	ORF1a:P276S,ORF1a:T1840I,ORF1b:P218L,ORF1b:L1701F,ORF3a:T223I,ORF8:K68*,S:-144F,S:D568G,S:W886L	ORF7a:E121-,ORF7a:*122-,ORF7b:M1-,ORF7b:I2-	N/A	N/A	N/A	N/A	N/A	N/A	N/A	N/A	N/A	N/A	ORF1a:33,ORF1a:41-45,ORF1a:70-133,ORF1a:2308,ORF1a:2869-2870,ORF1a:2883,ORF1a:2994-3094,ORF1a:3126-3181,ORF1a:3491-3578,ORF1b:935-936,ORF1b:943-946,ORF1b:948-961,ORF1b:988-993,ORF1b:1425-1484,ORF1b:1486-1487,S:143,S:439-528,ORF7b:3	Y:1594,Y:7105,B:7187,R:16275,M:17934	3000	43.370370	mediocre	1471	10	50	mediocre	5	24	16	66.666667	mediocre	24		0	good	0		0		0	0	good		0	0	good	0
1483	EPI_ISL_2445984	20H	20H (Beta)	Beta	20H	B.1.351.3	B.1.351.3	63.077380	mediocre	25	13	0	1	754	2	15	6	0	1123	87575	343	29836	0.9610406982576999	E:1,M:1,N:1,ORF1a:0.9738695750965689,ORF1b:1,ORF3a:1,ORF6:1,ORF7a:1,ORF7b:1,ORF8:1,ORF9b:1,S:0.1891679748822606	false	C1059T,T1694G,A2692T,C3037T,G5230T,C6402T,T7624C,A8052G,A10323G,G10396T,C10615T,T12313C,C14408T,A16687G,C21614T,A21801C,A22206G,G22813T,A23403G,C23664T,G25563T,C25904T,C26456T,C28253T,C28887T	11288-11296,22283-22286		S:243-1274	E:P71L,N:T205I,ORF1a:T265I,ORF1a:L477V,ORF1a:K1655N,ORF1a:P2046L,ORF1a:N2596S,ORF1a:K3353R,ORF1b:P314L,ORF1b:I1074V,ORF3a:Q57H,ORF3a:S171L,S:L18F,S:D80A,S:D215G	ORF1a:S3675-,ORF1a:G3676-,ORF1a:F3677-,S:T240-,S:L241-,S:L242-				T1694G,T12313C	0	0	2	2			ORF1a:L477V	0	0	1	1	9246-9502,9681-9687,22281-22282,22287-22289,22325-22542,22878-23144	NODE_0000855	T1694G,A2692T,C6402T,T7624C,A8052G,G10396T,C10615T,T12313C,A16687G,C21614T,C25904T	11288-11296	ORF1a:L477V,ORF1a:P2046L,ORF1a:N2596S,ORF1b:I1074V,ORF3a:S171L,S:L18F	ORF1a:S3675-,ORF1a:G3676-,ORF1a:F3677-,S:T240-	B.1.351.3	T1694G,T12313C		ORF1a:L477V	S:T240-	N/A	N/A	N/A	N/A	N/A	N/A	N/A	N/A	N/A	N/A	ORF1a:26,ORF1a:2994-3079,ORF1a:3139-3141,S:83,S:243-1274	R:13500,K:21809	3000	16.814815	good	754	10	20	good	2	24	-6	0	good	2		0	good	0	S:243-1274	1		0	75	mediocre		0	0	good	0
1481	EPI_ISL_2445986	20H	20H (Beta)	Beta	20H	B.1.351	B.1.351	42.582730	mediocre	23	12	0	0	1091	3	16	4	0	376	87249	343	29836	0.9497374845333244	E:1,M:1,N:0.9142857142857143,ORF1a:0.9554646671211089,ORF1b:0.9988872403560831,ORF3a:1,ORF6:1,ORF7a:1,ORF7b:1,ORF8:1,ORF9b:1,S:0.869701726844584	false	C1059T,A2692T,C3037T,C5100T,G5230T,T9815C,A10323G,C17172T,T19341C,A21801C,A22206G,G22813T,A23403G,C23664T,C25413T,G25563T,G25855T,C25904T,C26456T,G27870T,C28253T,C28887T,C29358T	11288-11296,22283-22285			E:P71L,N:T205I,N:T362I,ORF1a:T265I,ORF1a:S1612L,ORF1a:K1655N,ORF1a:K3353R,ORF3a:Q57H,ORF3a:D155Y,ORF3a:S171L,ORF7b:E39*,S:D80A,S:D215G,S:K417N,S:D614G,S:A701V	ORF1a:S3675-,ORF1a:G3676-,ORF1a:F3677-,S:T240-		T14408C,T21614C		C5100T,T9815C,C17172T,T19341C,C25413T,G25855T,G27870T,C29358T	2	0	8	10	ORF1b:L314P,S:F18L		N:T362I,ORF1a:S1612L,ORF3a:D155Y,ORF7b:E39*	2	0	4	6	9246-9450,9465-9502,9558,9664-9806,10738-10754,10788-10834,10843-10882,10903,17739-17745,17829,22281-22282,22286-22289,22325-22542,22878-23144,29157-29204,29220-29229,29233-29247,29255-29281	NODE_0000855	A2692T,C5100T,T9815C,T14408C,C17172T,T19341C,C25413T,G25855T,C25904T,G27870T,C29358T	11288-11296	N:T362I,ORF1a:S1612L,ORF1b:L314P,ORF3a:D155Y,ORF3a:S171L,ORF7b:E39*	ORF1a:S3675-,ORF1a:G3676-,ORF1a:F3677-,S:T240-	NODE_0000855	A2692T,C5100T,T9815C,T14408C,C17172T,T19341C,C25413T,G25855T,C25904T,G27870T,C29358T	11288-11296	N:T362I,ORF1a:S1612L,ORF1b:L314P,ORF3a:D155Y,ORF3a:S171L,ORF7b:E39*	ORF1a:S3675-,ORF1a:G3676-,ORF1a:F3677-,S:T240-	N/A	N/A	N/A	N/A	N/A	N/A	N/A	N/A	N/A	N/A	ORF1a:26,ORF1a:2994-3062,ORF1a:3067-3079,ORF1a:3098,ORF1a:3134-3181,ORF1a:3491-3498,ORF1a:3508-3523,ORF1a:3526-3539,ORF1a:3574,ORF1b:1425-1426,ORF1b:1454,S:241-243,S:255-327,S:439-528,N:295-311,N:316-325,N:328-336	R:10757,M:10987,S:29219	3000	29.296296	good	1091	10	30	mediocre	3	24	12	50	mediocre	20		0	good	0		0		0	0	good		0	0	good	0
1484	EPI_ISL_2445983	20H	20H (Beta)	Beta	20H	B.1.351.3	B.1.351.3	9.676049	good	31	12	0	0	522	3	19	4	0	182	87837	343	29853	0.9693341805170049	E:1,M:1,N:1,ORF1a:0.9913655987275619,ORF1b:0.9988872403560831,ORF3a:1,ORF6:1,ORF7a:1,ORF7b:1,ORF8:1,ORF9b:1,S:0.869701726844584	false	C1059T,C1288T,T2053A,A2692T,C3037T,G5230T,C6402T,C6548T,T7624C,A8052G,A10323G,G10396T,C10615T,C13620T,C14408T,A16687G,C19170T,C21614T,A21801C,A22206G,G22813T,A23403G,C23664T,G24095T,G25455T,G25563T,C25603T,C25904T,C26456T,C28253T,C28887T	11288-11296,22283-22285			E:P71L,N:T205I,ORF1a:T265I,ORF1a:K1655N,ORF1a:P2046L,ORF1a:N2596S,ORF1a:K3353R,ORF1b:P314L,ORF1b:I1074V,ORF3a:K21N,ORF3a:Q57H,ORF3a:S171L,S:L18F,S:D80A,S:D215G,S:K417N,S:D614G,S:A701V,S:A845S	ORF1a:S3675-,ORF1a:G3676-,ORF1a:F3677-,S:T240-				C1288T,T2053A,C6548T,C13620T,C19170T,G24095T,G25455T,C25603T	0	0	8	8			ORF3a:K21N,S:A845S	0	0	2	2	9770-9782,9802-9806,10961-10964,17767-17775,22281-22282,22286-22289,22325-22542,22878-23144	NODE_0000855	C1288T,T2053A,A2692T,C6402T,C6548T,T7624C,A8052G,G10396T,C10615T,C13620T,A16687G,C19170T,C21614T,G24095T,G25455T,C25603T,C25904T	11288-11296	ORF1a:P2046L,ORF1a:N2596S,ORF1b:I1074V,ORF3a:K21N,ORF3a:S171L,S:L18F,S:A845S	ORF1a:S3675-,ORF1a:G3676-,ORF1a:F3677-,S:T240-	B.1.351.3	C1288T,T2053A,C6548T,C13620T,C19170T,G24095T,G25455T,C25603T		ORF3a:K21N,S:A845S	S:T240-	N/A	N/A	N/A	N/A	N/A	N/A	N/A	N/A	N/A	N/A	ORF1a:26,ORF1a:3120,ORF1a:3169-3173,ORF1a:3180-3181,ORF1a:3509,ORF1a:3566-3567,ORF1a:3569,ORF1b:1434-1436,S:241-243,S:255-327,S:439-528	R:9623,Y:10790,Y:10970	3000	8.222222	good	522	10	30	mediocre	3	24	0	0	good	8		0	good	0		0		0	0	good		0	0	good	0
1479	EPI_ISL_2445989	20I	20I (Alpha)	Alpha	20I	B.1.1.7	B.1.1.7	11.141235	good	36	15	0	0	864	2	23	5	0	297	86490	651	29836	0.947062167675484	E:1,M:1,N:1,ORF1a:0.9300159054760282,ORF1b:0.9821958456973294,ORF3a:1,ORF6:1,ORF7a:1,ORF7b:1,ORF8:1,ORF9b:1,S:0.945839874411303	false	C913T,C2110T,C3037T,C3267T,C5388A,C5986T,T6954C,A10018G,C10440T,C11950T,C14120T,C14408T,C14676T,C15279T,T16176C,A21993T,A23063T,C23271A,A23403G,C23604A,C23709T,T24506G,G24914C,G26268A,G27361T,C27972T,G28048T,A28095T,A28111G,G28280C,A28281T,T28282A,G28881A,G28882A,G28883C,C28977T	11288-11296,21765-21770			N:D3L,N:R203K,N:G204R,N:S235F,ORF1a:T1001I,ORF1a:A1708D,ORF1a:I2230T,ORF1a:A3392V,ORF1b:P218L,ORF1b:P314L,ORF6:E54*,ORF8:Q27*,ORF8:R52I,ORF8:K68*,ORF8:Y73C,S:Y144F,S:N501Y,S:A570D,S:D614G,S:P681H,S:T716I,S:S982A,S:D1118H	ORF1a:S3675-,ORF1a:G3676-,ORF1a:F3677-,S:H69-,S:V70-			A28095T|20I	C2110T,A10018G,C10440T,C11950T,C14120T,-21993T,G26268A,G27361T	0	1	8	9			ORF1a:A3392V,ORF1b:P218L,ORF6:E54*,ORF8:K68*,S:-144F	0	0	5	5	9247-9502,9558-9665,9670,9735-9806,10767-10770,10796-10804,10923-10996,16213-16311,16337-16348,16443-16444,17794-17802,17848-17861,21988-21990,22905-23037,23078-23144,28271	NODE_0000965	C2110T,A10018G,C10440T,C11950T,C14120T,-21993T,G26268A,G27361T,A28095T		ORF1a:A3392V,ORF1b:P218L,ORF6:E54*,ORF8:K68*,S:-144F		NODE_0000965	C2110T,A10018G,C10440T,C11950T,C14120T,-21993T,G26268A,G27361T,A28095T		ORF1a:A3392V,ORF1b:P218L,ORF6:E54*,ORF8:K68*,S:-144F		N/A	N/A	N/A	N/A	N/A	N/A	N/A	N/A	N/A	N/A	ORF1a:129,ORF1a:2995-3079,ORF1a:3098-3135,ORF1a:3157-3181,ORF1a:3501-3502,ORF1a:3507,ORF1a:3511-3513,ORF1a:3553-3577,ORF1b:916-948,ORF1b:957-961,ORF1b:992-993,ORF1b:1443-1445,ORF1b:1461-1465,S:143,S:448-492,S:506-528	Y:10765,M:10786	3000	20.888889	good	864	10	20	good	2	24	4	16.666667	good	12		0	good	0		0		0	0	good		0	0	good	0
1485	EPI_ISL_2445982	20H	20H (Beta)	Beta	20H	B.1.351.3	B.1.351.3	0.396433	good	26	12	0	0	470	0	18	4	0	160	88722	55	29836	0.9802360967127044	E:1,M:1,N:1,ORF1a:1,ORF1b:1,ORF3a:0.9891304347826086,ORF6:1,ORF7a:1,ORF7b:1,ORF8:1,ORF9b:1,S:0.8767660910518054	false	G174T,C241T,C1059T,A2692T,C3037T,G5230T,C6402T,T7624C,A8052G,A10323G,G10396T,C10615T,C14408T,A16687G,C21614T,A21801C,A22206G,C22323T,G22813T,A23403G,C23664T,G25563T,C25904T,C26456T,C28253T,C28887T	11288-11296,22283-22285			E:P71L,N:T205I,ORF1a:T265I,ORF1a:K1655N,ORF1a:P2046L,ORF1a:N2596S,ORF1a:K3353R,ORF1b:P314L,ORF1b:I1074V,ORF3a:Q57H,ORF3a:S171L,S:L18F,S:D80A,S:D215G,S:S254F,S:K417N,S:D614G,S:A701V	ORF1a:S3675-,ORF1a:G3676-,ORF1a:F3677-,S:T240-				C22323T	0	0	1	1			S:S254F	0	0	1	1	22281-22282,22286-22289,22325-22542,22901-23131,23137-23144,25970-25974,26038-26039	NODE_0000855	A2692T,C6402T,T7624C,A8052G,G10396T,C10615T,A16687G,C21614T,C22323T,C25904T	11288-11296	ORF1a:P2046L,ORF1a:N2596S,ORF1b:I1074V,ORF3a:S171L,S:L18F,S:S254F	ORF1a:S3675-,ORF1a:G3676-,ORF1a:F3677-,S:T240-	B.1.351.3	C22323T		S:S254F	S:T240-	N/A	N/A	N/A	N/A	N/A	N/A	N/A	N/A	N/A	N/A	S:241-243,S:255-327,S:447-523,S:525-528,ORF3a:193-194,ORF3a:216		3000	6.296296	good	470	10	0	good	0	24	-7	0	good	1		0	good	0		0		0	0	good		0	0	good	0
1482	EPI_ISL_2445985	20H	20H (Beta)	Beta	20H	B.1.351.3	B.1.351.3	112.235679	bad	25	12	0	0	1809	9	18	4	0	619	86556	343	29847	0.9258937230378222	E:1,M:1,N:1,ORF1a:0.9327425585094297,ORF1b:0.9714391691394659,ORF3a:0.8985507246376812,ORF6:1,ORF7a:0.38524590163934425,ORF7b:0.7954545454545454,ORF8:1,ORF9b:1,S:0.8751962323390895	false	C1059T,G1542T,A2692T,C3037T,G5230T,C6402T,T7624C,A7933G,A8052G,A10323G,G10396T,C10615T,C14408T,A16687G,C21614T,A21801C,A22206G,G22813T,A23403G,C23664T,G25563T,C25904T,C26456T,C28253T,C28887T	11288-11296,22283-22285			E:P71L,N:T205I,ORF1a:T265I,ORF1a:R426L,ORF1a:K1655N,ORF1a:P2046L,ORF1a:N2596S,ORF1a:K3353R,ORF1b:P314L,ORF1b:I1074V,ORF3a:Q57H,ORF3a:S171L,S:L18F,S:D80A,S:D215G,S:K417N,S:D614G,S:A701V	ORF1a:S3675-,ORF1a:G3676-,ORF1a:F3677-,S:T240-				G1542T,A7933G	0	0	2	2			ORF1a:R426L	0	0	1	1	3984-3986,3991-3996,9259-9806,10764-10998,13464-13492,17739-17759,17764-17811,17828-17830,17848-17897,19974-19990,19993-19995,20147-20200,22281-22282,22286-22289,22325-22542,22879-23121,25648-25701,25751-25761,26151,26186-26196,27535-27782	NODE_0000855	G1542T,A2692T,C6402T,T7624C,A7933G,A8052G,G10396T,C10615T,A16687G,C21614T,C25904T	11288-11296	ORF1a:R426L,ORF1a:P2046L,ORF1a:N2596S,ORF1b:I1074V,ORF3a:S171L,S:L18F	ORF1a:S3675-,ORF1a:G3676-,ORF1a:F3677-,S:T240-	B.1.351.3	G1542T,A7933G		ORF1a:R426L	S:T240-	N/A	N/A	N/A	N/A	N/A	N/A	N/A	N/A	N/A	N/A	ORF1a:26,ORF1a:1238,ORF1a:1240-1241,ORF1a:1243-1244,ORF1a:1260,ORF1a:2999-3181,ORF1a:3500-3578,ORF1a:4400-4401,ORF1b:1-9,ORF1b:1425-1431,ORF1b:1433-1448,ORF1b:1454-1455,ORF1b:1461-1477,ORF1b:2170-2176,ORF1b:2227-2245,S:83,S:241-243,S:255-327,S:439-520,ORF3a:86-103,ORF3a:111,ORF3a:120-123,ORF3a:250,ORF3a:265-268,ORF7a:48-122,ORF7b:1-9	M:3978,W:4030,R:4044,W:4054,S:13493,W:13494,K:21809,M:25725,W:26141	3000	55.888889	mediocre	1809	10	90	mediocre	9	24	-6	0	good	2		0	good	0		0		0	0	good		0	0	good	0
1486	EPI_ISL_2445981	20H	20H (Beta)	Beta	20H	B.1.351.3	B.1.351.3	0	good	30	15	0	0	254	0	21	5	0	86	88913	55	29836	0.9874594522288733	E:1,M:1,N:1,ORF1a:1,ORF1b:1,ORF3a:1,ORF6:1,ORF7a:1,ORF7b:1,ORF8:1,ORF9b:1,S:0.9324960753532182	false	G174T,C241T,C1059T,A2692T,C3037T,G5230T,C6402T,T7624C,A8052G,A10323G,G10396T,C10615T,C14408T,A16687G,C21575T,C21614T,A21801C,G21974A,A22206G,G22813T,G23012A,A23063T,A23403G,G23611T,C23664T,G25563T,C25904T,C26456T,C28253T,C28887T	11288-11296,22283-22288			E:P71L,N:T205I,ORF1a:T265I,ORF1a:K1655N,ORF1a:P2046L,ORF1a:N2596S,ORF1a:K3353R,ORF1b:P314L,ORF1b:I1074V,ORF3a:Q57H,ORF3a:S171L,S:L5F,S:L18F,S:D80A,S:D138N,S:D215G,S:K417N,S:E484K,S:N501Y,S:D614G,S:A701V	ORF1a:S3675-,ORF1a:G3676-,ORF1a:F3677-,S:T240-,S:L241-			C21575T|21F	G21974A,G23611T	0	1	2	3			S:L5F,S:D138N	0	0	2	2	124-128,22281-22282,22289,22325-22542,22919-22940,23094-23098,23107	NODE_0000855	A2692T,C6402T,T7624C,A8052G,G10396T,C10615T,A16687G,C21575T,C21614T,G21974A,G23611T,C25904T	11288-11296	ORF1a:P2046L,ORF1a:N2596S,ORF1b:I1074V,ORF3a:S171L,S:L5F,S:L18F,S:D138N	ORF1a:S3675-,ORF1a:G3676-,ORF1a:F3677-,S:T240-	B.1.351.3	C21575T,G21974A,G23611T		S:L5F,S:D138N	S:T240-	N/A	N/A	N/A	N/A	N/A	N/A	N/A	N/A	N/A	N/A	S:242-243,S:255-327,S:453-460,S:511-512,S:515		3000	0	good	254	10	0	good	0	24	-2	0	good	6		0	good	0		0		0	0	good		0	0	good	0
1489	EPI_ISL_2445978	20H	20H (Beta)	Beta	20H	B.1.351.3	B.1.351.3	0.570864	good	24	12	0	0	504	0	18	4	0	173	87898	321	29836	0.9702036584958031	E:1,M:1,N:1,ORF1a:0.9943194728470802,ORF1b:1,ORF3a:1,ORF6:1,ORF7a:1,ORF7b:1,ORF8:1,ORF9b:1,S:0.869701726844584	false	C1059T,A2692T,C3037T,G5230T,C6402T,T7624C,A8052G,A10323G,G10396T,C10615T,C14408T,A16687G,C21614T,A21801C,A22206G,C22323T,G22813T,A23403G,C23664T,G25563T,C25904T,C26456T,C28253T,C28887T	11288-11296,22283-22285			E:P71L,N:T205I,ORF1a:T265I,ORF1a:K1655N,ORF1a:P2046L,ORF1a:N2596S,ORF1a:K3353R,ORF1b:P314L,ORF1b:I1074V,ORF3a:Q57H,ORF3a:S171L,S:L18F,S:D80A,S:D215G,S:S254F,S:K417N,S:D614G,S:A701V	ORF1a:S3675-,ORF1a:G3676-,ORF1a:F3677-,S:T240-				C22323T	0	0	1	1			S:S254F	0	0	1	1	10738-10740,10766-10775,22281-22282,22286-22289,22325-22542,22878-23144	NODE_0000855	A2692T,C6402T,T7624C,A8052G,G10396T,C10615T,A16687G,C21614T,C22323T,C25904T	11288-11296	ORF1a:P2046L,ORF1a:N2596S,ORF1b:I1074V,ORF3a:S171L,S:L18F,S:S254F	ORF1a:S3675-,ORF1a:G3676-,ORF1a:F3677-,S:T240-	B.1.351.3	C22323T		S:S254F	S:T240-	N/A	N/A	N/A	N/A	N/A	N/A	N/A	N/A	N/A	N/A	ORF1a:19,ORF1a:3491-3492,ORF1a:3501-3504,S:241-243,S:255-327,S:439-528		3000	7.555556	good	504	10	0	good	0	24	-7	0	good	1		0	good	0		0		0	0	good		0	0	good	0
1488	EPI_ISL_2445979	20H	20H (Beta)	Beta	20H	B.1.351.3	B.1.351.3	18.044499	good	30	12	0	0	1112	3	19	4	0	378	88064	55	29836	0.9586663545463666	E:1,M:1,N:1,ORF1a:1,ORF1b:0.9454747774480712,ORF3a:1,ORF6:1,ORF7a:0.4426229508196721,ORF7b:0.9545454545454546,ORF8:1,ORF9b:1,S:0.8736263736263736	false	G174T,C241T,C1059T,A2692T,C3037T,G5230T,C6402T,C7006T,T7624C,A8052G,T9322C,A10323G,G10396T,C10615T,C13446T,C14408T,A16687G,C20115T,C21614T,A21801C,A22206G,G22813T,A23403G,C23664T,G24197T,G25563T,C25904T,C26456T,C28253T,C28887T	11288-11296,22283-22285			E:P71L,N:T205I,ORF1a:T265I,ORF1a:K1655N,ORF1a:P2046L,ORF1a:N2596S,ORF1a:K3353R,ORF1a:A4394V,ORF1b:P314L,ORF1b:I1074V,ORF3a:Q57H,ORF3a:S171L,S:L18F,S:D80A,S:D215G,S:K417N,S:D614G,S:A701V,S:A879S	ORF1a:S3675-,ORF1a:G3676-,ORF1a:F3677-,S:T240-				C7006T,T9322C,C13446T,C20115T,G24197T	0	0	5	5			ORF1a:A4394V,S:A879S	0	0	2	2	19276-19570,21171-21306,21319-21323,22281-22282,22286-22289,22325-22542,22878-22953,22969-23144,27535-27683,27702-27752	NODE_0000855	A2692T,C6402T,C7006T,T7624C,A8052G,T9322C,G10396T,C10615T,C13446T,A16687G,C20115T,C21614T,G24197T,C25904T	11288-11296	ORF1a:P2046L,ORF1a:N2596S,ORF1a:A4394V,ORF1b:I1074V,ORF3a:S171L,S:L18F,S:A879S	ORF1a:S3675-,ORF1a:G3676-,ORF1a:F3677-,S:T240-	B.1.351.3	C7006T,T9322C,C13446T,C20115T,G24197T		ORF1a:A4394V,S:A879S	S:T240-	N/A	N/A	N/A	N/A	N/A	N/A	N/A	N/A	N/A	N/A	ORF1b:1937-2035,ORF1b:2568-2613,ORF1b:2618-2619,S:241-243,S:255-327,S:439-464,S:470-528,ORF7a:48-97,ORF7a:103-120,ORF7b:10,ORF7b:12	W:7186,W:27784,S:27790	3000	30.074074	mediocre	1112	10	30	mediocre	3	24	-3	0	good	5		0	good	0		0		0	0	good		0	0	good	0
1487	EPI_ISL_2445980	20H	20H (Beta)	Beta	20H	B.1.351.3	B.1.351.3	7.780864	good	26	12	0	0	825	2	18	4	0	249	88175	119	29836	0.9661572417483195	E:1,M:1,N:1,ORF1a:0.981367870938423,ORF1b:1,ORF3a:1,ORF6:1,ORF7a:1,ORF7b:1,ORF8:1,ORF9b:1,S:0.868916797488226	false	G174T,C1059T,A2692T,C3037T,G5230T,C6402T,T7624C,A8052G,A10323G,G10396T,C10615T,C14408T,A16687G,C21575T,C21614T,A21801C,A22206G,G22813T,A23403G,G23611T,C23664T,G25563T,C25904T,C26456T,C28253T,C28887T	11288-11296,22283-22285			E:P71L,N:T205I,ORF1a:T265I,ORF1a:K1655N,ORF1a:P2046L,ORF1a:N2596S,ORF1a:K3353R,ORF1b:P314L,ORF1b:I1074V,ORF3a:Q57H,ORF3a:S171L,S:L5F,S:L18F,S:D80A,S:D215G,S:K417N,S:D614G,S:A701V	ORF1a:S3675-,ORF1a:G3676-,ORF1a:F3677-,S:T240-			C21575T|21F	G23611T	0	1	1	2			S:L5F	0	0	1	1	128-139,181-342,9358-9450,9461-9502,9762-9769,9772,10975-10990,22281-22282,22286-22289,22325-22542,22878-23144	NODE_0000855	A2692T,C6402T,T7624C,A8052G,G10396T,C10615T,A16687G,C21575T,C21614T,G23611T,C25904T	11288-11296	ORF1a:P2046L,ORF1a:N2596S,ORF1b:I1074V,ORF3a:S171L,S:L5F,S:L18F	ORF1a:S3675-,ORF1a:G3676-,ORF1a:F3677-,S:T240-	B.1.351.3	C21575T,G23611T		S:L5F	S:T240-	N/A	N/A	N/A	N/A	N/A	N/A	N/A	N/A	N/A	N/A	ORF1a:1-26,ORF1a:3031-3062,ORF1a:3066-3079,ORF1a:3166-3168,ORF1a:3497,ORF1a:3570-3575,S:138,S:241-243,S:255-327,S:439-528	M:10755,R:21974	3000	19.444444	good	825	10	20	good	2	24	-3	0	good	5		0	good	0		0		0	0	good		0	0	good	0
1492	EPI_ISL_2445975	20H	20H (Beta)	Beta	20H	B.1.351.3	B.1.351.3	348.090278	bad	41	0	0	0	0	0	35	0	0	0	89293	23	29841	0.9971909172992677	E:1,M:1,N:1,ORF1a:1,ORF1b:1,ORF3a:1,ORF6:1,ORF7a:1,ORF7b:1,ORF8:1,ORF9b:1,S:1	false	C1059T,A2692T,C2925A,C3037T,G4037T,G4505T,G5230T,T5265A,C6402T,A7507C,A8052G,G8903T,C8917A,A10323G,G10396T,C10615T,T11296G,G11375T,A13595C,C14408T,G16577T,C20044A,A21203G,C21614T,A21801C,A22206G,G22813T,G23012A,C23033A,A23063T,G23309T,A23403G,C24147A,A24675G,G25387T,G25407T,G25563T,C25904T,C26456T,C28253T,C28887T				E:P71L,N:T205I,ORF1a:T265I,ORF1a:S887Y,ORF1a:D1258Y,ORF1a:G1414C,ORF1a:K1655N,ORF1a:I1667N,ORF1a:P2046L,ORF1a:K2414N,ORF1a:N2596S,ORF1a:D2880Y,ORF1a:F2884L,ORF1a:K3353R,ORF1a:F3677L,ORF1a:G3704C,ORF1b:N43T,ORF1b:P314L,ORF1b:W1037L,ORF1b:L2193I,ORF1b:K2579R,ORF3a:M5I,ORF3a:Q57H,ORF3a:S171L,S:L18F,S:D80A,S:D215G,S:K417N,S:E484K,S:P491T,S:N501Y,S:E583*,S:D614G,S:P862Q,S:K1038R			T174G,T241C,C7624T,G16687A,T23664C		C2925A,G4037T,G4505T,T5265A,A7507C,G8903T,C8917A,-11296G,G11375T,A13595C,G16577T,C20044A,A21203G,C23033A,G23309T,C24147A,A24675G,G25387T,G25407T	5	0	19	24	ORF1a:-3675S,ORF1a:-3676G,ORF1b:V1074I,S:-241L,S:-242L,S:-243A,S:V701A		ORF1a:S887Y,ORF1a:D1258Y,ORF1a:G1414C,ORF1a:I1667N,ORF1a:K2414N,ORF1a:D2880Y,ORF1a:F2884L,ORF1a:-3677L,ORF1a:G3704C,ORF1b:N43T,ORF1b:W1037L,ORF1b:L2193I,ORF1b:K2579R,ORF3a:M5I,S:P491T,S:E583*,S:P862Q,S:K1038R	7	0	18	25		NODE_0000855	T174G,T241C,A2692T,C2925A,G4037T,G4505T,T5265A,C6402T,A7507C,A8052G,G8903T,C8917A,G10396T,C10615T,T11296G,G11375T,A13595C,G16577T,C20044A,A21203G,C21614T,C23033A,G23309T,T23664C,C24147A,A24675G,G25387T,G25407T,C25904T		ORF1a:S887Y,ORF1a:D1258Y,ORF1a:G1414C,ORF1a:I1667N,ORF1a:P2046L,ORF1a:K2414N,ORF1a:N2596S,ORF1a:D2880Y,ORF1a:F2884L,ORF1a:F3677L,ORF1a:G3704C,ORF1b:N43T,ORF1b:W1037L,ORF1b:L2193I,ORF1b:K2579R,ORF3a:M5I,ORF3a:S171L,S:L18F,S:-241L,S:-242L,S:-243A,S:P491T,S:E583*,S:V701A,S:P862Q,S:K1038R		B.1.351.3	T174G,T241C,C2925A,G4037T,G4505T,T5265A,A7507C,C7624T,G8903T,C8917A,-11296G,G11375T,A13595C,G16577T,G16687A,C20044A,A21203G,C23033A,G23309T,T23664C,C24147A,A24675G,G25387T,G25407T		ORF1a:S887Y,ORF1a:D1258Y,ORF1a:G1414C,ORF1a:I1667N,ORF1a:K2414N,ORF1a:D2880Y,ORF1a:F2884L,ORF1a:-3675S,ORF1a:-3676G,ORF1a:-3677L,ORF1a:G3704C,ORF1b:N43T,ORF1b:W1037L,ORF1b:V1074I,ORF1b:L2193I,ORF1b:K2579R,ORF3a:M5I,S:-241L,S:-242L,S:-243A,S:P491T,S:E583*,S:V701A,S:P862Q,S:K1038R		N/A	N/A	N/A	N/A	N/A	N/A	N/A	N/A	N/A	N/A			3000	0	good	0	10	0	good	0	24	41	170.833333	bad	49		0	good	0		0		0	0	good	S:582	1	75	mediocre	0
1490	EPI_ISL_2445977	20I	20I (Alpha)	Alpha	20I	B.1.1.7	B.1.1.7	72.734846	mediocre	37	19	0	0	1458	5	24	6	0	456	87634	62	29836	0.9467946359897	E:1,M:1,N:1,ORF1a:0.9281981367870938,ORF1b:0.9962908011869436,ORF3a:1,ORF6:1,ORF7a:0.819672131147541,ORF7b:0.5909090909090909,ORF8:1,ORF9b:1,S:0.9293563579277865	false	C913T,C2110T,C3037T,C3267T,C5388A,C5784T,C5986T,T6954C,C14120T,C14408T,C14676T,C15279T,T16176C,A21993T,C22591T,A23265G,C23271A,A23403G,C23604A,C23709T,G24219T,T24506G,G24914C,C26060T,G26262C,G26268A,C27972T,G28048T,A28095T,A28111G,G28280C,A28281T,T28282A,G28881A,G28882A,G28883C,C28977T	11288-11296,21765-21770,21989-21991,28271			N:D3L,N:R203K,N:G204R,N:S235F,ORF1a:T1001I,ORF1a:A1708D,ORF1a:T1840I,ORF1a:I2230T,ORF1b:P218L,ORF1b:P314L,ORF3a:T223I,ORF8:Q27*,ORF8:R52I,ORF8:K68*,ORF8:Y73C,S:Y144F,S:D568G,S:A570D,S:D614G,S:P681H,S:T716I,S:W886L,S:S982A,S:D1118H	ORF1a:S3675-,ORF1a:G3676-,ORF1a:F3677-,S:H69-,S:V70-,S:V143-			C22591T|25I,C26060T|21L&22B&22E&23A&22C&24A&22A&23F&23D&23B&22D&24E&22F&25C&rec&23C&24C&24F&23E&24B&23H&25B&25A&24G&23I&23G&24H&24D&25D&24I&25G&25E&25I&25H&25F,A28095T|20I	C2110T,C5784T,C14120T,-21993T,A23265G,G24219T,G26262C,G26268A	0	3	8	11			ORF1a:T1840I,ORF1b:P218L,ORF3a:T223I,ORF8:K68*,S:-144F,S:D568G,S:W886L	0	0	7	7	77-118,138-141,181-342,3922-3928,3930-4013,9273,9287-9806,10765-10923,10946-10998,11000-11022,16328-16350,16358,22878-23144,27688-27703,27713-27808	NODE_0000965	C2110T,C5784T,C14120T,-21993T,C22591T,A23265G,G24219T,C26060T,G26262C,G26268A,A28095T	21989-21991	ORF1a:T1840I,ORF1b:P218L,ORF3a:T223I,ORF8:K68*,S:-144F,S:D568G,S:W886L	S:V143-	NODE_0000965	C2110T,C5784T,C14120T,-21993T,C22591T,A23265G,G24219T,C26060T,G26262C,G26268A,A28095T	21989-21991	ORF1a:T1840I,ORF1b:P218L,ORF3a:T223I,ORF8:K68*,S:-144F,S:D568G,S:W886L	S:V143-	N/A	N/A	N/A	N/A	N/A	N/A	N/A	N/A	N/A	N/A	ORF1a:1-26,ORF1a:1197,ORF1a:1219-1250,ORF1a:2202,ORF1a:2688,ORF1a:3003,ORF1a:3008-3181,ORF1a:3500-3553,ORF1a:3561-3586,ORF1b:939,ORF1b:954-961,ORF1b:964,S:439-528,ORF7a:99-104,ORF7a:107-122,ORF7b:1-18	W:3855,M:4014,W:6869,Y:8327,Y:16282	3000	42.888889	mediocre	1458	10	50	mediocre	5	24	13	54.166667	mediocre	21		0	good	0		0		0	0	good		0	0	good	0
1494	EPI_ISL_2444394	20H	20H (Beta)	Beta	20H	B.1.351.3	B.1.351.3	456.250000	bad	41	18	0	0	0	0	33	6	0	0	89051	91	29851	0.9952513125773333	E:1,M:1,N:1,ORF1a:1,ORF1b:1,ORF3a:1,ORF6:1,ORF7a:1,ORF7b:1,ORF8:1,ORF9b:1,S:1	false	C1059T,A2692T,C3037T,C4438A,G4856T,G5230T,C5979A,C6021A,C6402T,A6974G,G7459A,T7624C,A8052G,G8075T,C8357A,A10323G,G10396T,A12927C,G12940T,G13687T,C14408T,G14701T,A16687G,C18705G,G18712T,C19140A,C21614T,A21801C,A21975T,C22659A,G23012A,A23063T,A23403G,C23664T,T24786A,C25904T,C26456T,C27928G,C28253T,C28887T,C28892A	11288-11296,22283-22291			E:P71L,N:T205I,N:P207T,ORF1a:T265I,ORF1a:G1531C,ORF1a:K1655N,ORF1a:S1905Y,ORF1a:P1919Q,ORF1a:P2046L,ORF1a:S2237G,ORF1a:N2596S,ORF1a:V2604L,ORF1a:H2698N,ORF1a:K3353R,ORF1a:K4221T,ORF1b:E74*,ORF1b:P314L,ORF1b:D412Y,ORF1b:I1074V,ORF1b:D1746E,ORF1b:A1749S,ORF1b:F1891L,ORF3a:S171L,ORF8:T12S,S:L18F,S:D80A,S:D138V,S:S366Y,S:E484K,S:N501Y,S:D614G,S:A701V,S:F1075Y	ORF1a:S3675-,ORF1a:G3676-,ORF1a:F3677-,S:L241-,S:L242-,S:A243-		T174G,T241C,T10615C,G22206A,T22813G,T25563G		C4438A,G4856T,C5979A,C6021A,A6974G,G7459A,G8075T,C8357A,A12927C,G12940T,G13687T,G14701T,C18705G,G18712T,C19140A,A21975T,C22659A,T24786A,C27928G,C28892A	6	0	20	26	ORF3a:H57Q,S:G215D,S:N417K		N:P207T,ORF1a:G1531C,ORF1a:S1905Y,ORF1a:P1919Q,ORF1a:S2237G,ORF1a:V2604L,ORF1a:H2698N,ORF1a:K4221T,ORF1b:E74*,ORF1b:D412Y,ORF1b:D1746E,ORF1b:A1749S,ORF1b:F1891L,ORF8:T12S,S:D138V,S:S366Y,S:F1075Y	3	0	17	20		NODE_0000855	T174G,T241C,A2692T,C4438A,G4856T,C5979A,C6021A,C6402T,A6974G,G7459A,T7624C,A8052G,G8075T,C8357A,G10396T,A12927C,G12940T,G13687T,G14701T,A16687G,C18705G,G18712T,C19140A,C21614T,A21975T,G22206A,C22659A,T22813G,T24786A,T25563G,C25904T,C27928G,C28892A	11288-11296	N:P207T,ORF1a:G1531C,ORF1a:S1905Y,ORF1a:P1919Q,ORF1a:P2046L,ORF1a:S2237G,ORF1a:N2596S,ORF1a:V2604L,ORF1a:H2698N,ORF1a:K4221T,ORF1b:E74*,ORF1b:D412Y,ORF1b:I1074V,ORF1b:D1746E,ORF1b:A1749S,ORF1b:F1891L,ORF3a:H57Q,ORF3a:S171L,ORF8:T12S,S:L18F,S:D138V,S:G215D,S:S366Y,S:N417K,S:F1075Y	ORF1a:S3675-,ORF1a:G3676-,ORF1a:F3677-	B.1.351.3	T174G,T241C,C4438A,G4856T,C5979A,C6021A,A6974G,G7459A,G8075T,C8357A,T10615C,A12927C,G12940T,G13687T,G14701T,C18705G,G18712T,C19140A,A21975T,G22206A,C22659A,T22813G,T24786A,T25563G,C27928G,C28892A		N:P207T,ORF1a:G1531C,ORF1a:S1905Y,ORF1a:P1919Q,ORF1a:S2237G,ORF1a:V2604L,ORF1a:H2698N,ORF1a:K4221T,ORF1b:E74*,ORF1b:D412Y,ORF1b:D1746E,ORF1b:A1749S,ORF1b:F1891L,ORF3a:H57Q,ORF8:T12S,S:D138V,S:G215D,S:S366Y,S:N417K,S:F1075Y		N/A	N/A	N/A	N/A	N/A	N/A	N/A	N/A	N/A	N/A			3000	0	good	0	10	0	good	0	24	48	200	bad	56		0	good	0		0		0	0	good	ORF1b:73	1	75	mediocre	0
1495	EPI_ISL_2434143	21A	21A (Delta)	Delta	21A	B.1.617.2	B.1.617.2	17.361111	good	38	13	0	0	0	0	28	4	0	0	89134	55	29836	0.9959535832525165	E:1,M:1,N:1,ORF1a:1,ORF1b:1,ORF3a:1,ORF6:1,ORF7a:1,ORF7b:1,ORF8:1,ORF9b:1,S:1	false	G210T,C241T,C1191T,C1267T,C3037T,C5184T,C6539T,C9891T,T11418C,T12946C,T13954C,C14262T,C14408T,G15451A,C16362T,C16466T,C19170T,A20262G,C20320T,C21618G,A21631C,T22917G,C22995A,A23403G,C23604G,G24410A,C24745T,C25469T,T26767C,T27638C,C27739T,C27752T,A28461G,G28881T,C29358T,G29402T,G29427A,G29742T	22029-22034,28248-28253,28271			M:I82T,N:D63G,N:R203M,N:T362I,N:D377Y,N:R385K,ORF1a:P309L,ORF1a:P1640L,ORF1a:H2092Y,ORF1a:A3209V,ORF1a:V3718A,ORF1b:P314L,ORF1b:G662S,ORF1b:P1000L,ORF1b:H2285Y,ORF3a:S26L,ORF7a:V82A,ORF7a:L116F,ORF7a:T120I,ORF9b:T60A,S:T19R,S:Q23H,S:R158G,S:L452R,S:T478K,S:D614G,S:P681R,S:D950N	ORF8:D119-,ORF8:F120-,S:E156-,S:F157-		A21987G,T28690G		T13954C,C14262T,C16362T,C19170T,A21631C,C29358T	2	0	6	8	N:F139L,S:D142G		N:T362I,S:Q23H	2	0	2	4		NODE_0000861	C1191T,C1267T,C5184T,C6539T,C9891T,T11418C,T12946C,T13954C,C14262T,G15451A,C16362T,C16466T,C19170T,A20262G,C20320T,A21631C,A21987G,C24745T,C27739T,C29358T,G29427A	28248-28253	N:T362I,N:R385K,ORF1a:P309L,ORF1a:P1640L,ORF1a:H2092Y,ORF1a:A3209V,ORF1a:V3718A,ORF1b:G662S,ORF1b:P1000L,ORF1b:H2285Y,ORF7a:L116F,S:Q23H,S:D142G	ORF8:D119-,ORF8:F120-	NODE_0000861	C1191T,C1267T,C5184T,C6539T,C9891T,T11418C,T12946C,T13954C,C14262T,G15451A,C16362T,C16466T,C19170T,A20262G,C20320T,A21631C,A21987G,C24745T,C27739T,C29358T,G29427A	28248-28253	N:T362I,N:R385K,ORF1a:P309L,ORF1a:P1640L,ORF1a:H2092Y,ORF1a:A3209V,ORF1a:V3718A,ORF1b:G662S,ORF1b:P1000L,ORF1b:H2285Y,ORF7a:L116F,S:Q23H,S:D142G	ORF8:D119-,ORF8:F120-	N/A	N/A	N/A	N/A	N/A	N/A	N/A	N/A	N/A	N/A			3000	0	good	0	10	0	good	0	24	10	41.666667	mediocre	18		0	good	0		0		0	0	good		0	0	good	0
1496	EPI_ISL_2434142	21A	21A (Delta)	Delta	21A	B.1.617.2	B.1.617.2	6.250000	good	34	13	0	0	2	0	27	4	0	2	89148	55	29836	0.9958867003310704	E:1,M:1,N:0.9952380952380953,ORF1a:1,ORF1b:1,ORF3a:1,ORF6:1,ORF7a:1,ORF7b:1,ORF8:1,ORF9b:1,S:1	false	G210T,C241T,C1191T,C1267T,C3037T,C5184T,C6539T,C9891T,T11418C,T12946C,C14262T,C14408T,G15451A,C16466T,A20262G,C20320T,C21618G,T22917G,C22995A,A23403G,C23604G,G24410A,C24745T,C25469T,T26767C,T27638C,C27739T,C27752T,A28461G,G28881T,C29358T,G29402T,G29427A,G29742T	22029-22034,28248-28253,28271			M:I82T,N:D63G,N:R203M,N:T362I,N:D377Y,N:R385K,ORF1a:P309L,ORF1a:P1640L,ORF1a:H2092Y,ORF1a:A3209V,ORF1a:V3718A,ORF1b:P314L,ORF1b:G662S,ORF1b:P1000L,ORF1b:H2285Y,ORF3a:S26L,ORF7a:V82A,ORF7a:L116F,ORF7a:T120I,ORF9b:T60A,S:T19R,S:R158G,S:L452R,S:T478K,S:D614G,S:P681R,S:D950N	ORF8:D119-,ORF8:F120-,S:E156-,S:F157-		A21987G,T28690G		C14262T,C29358T	2	0	2	4	N:F139L,S:D142G		N:T362I	2	0	1	3	29020-29021	NODE_0000861	C1191T,C1267T,C5184T,C6539T,C9891T,T11418C,T12946C,C14262T,G15451A,C16466T,A20262G,C20320T,A21987G,C24745T,C27739T,C29358T,G29427A	28248-28253	N:T362I,N:R385K,ORF1a:P309L,ORF1a:P1640L,ORF1a:H2092Y,ORF1a:A3209V,ORF1a:V3718A,ORF1b:G662S,ORF1b:P1000L,ORF1b:H2285Y,ORF7a:L116F,S:D142G	ORF8:D119-,ORF8:F120-	NODE_0000861	C1191T,C1267T,C5184T,C6539T,C9891T,T11418C,T12946C,C14262T,G15451A,C16466T,A20262G,C20320T,A21987G,C24745T,C27739T,C29358T,G29427A	28248-28253	N:T362I,N:R385K,ORF1a:P309L,ORF1a:P1640L,ORF1a:H2092Y,ORF1a:A3209V,ORF1a:V3718A,ORF1b:G662S,ORF1b:P1000L,ORF1b:H2285Y,ORF7a:L116F,S:D142G	ORF8:D119-,ORF8:F120-	N/A	N/A	N/A	N/A	N/A	N/A	N/A	N/A	N/A	N/A	N:249-250		3000	0	good	2	10	0	good	0	24	6	25	good	14		0	good	0		0		0	0	good		0	0	good	0
1497	EPI_ISL_2434141	21A	21A (Delta)	Delta	21A	B.1.617.2	B.1.617.2	11.111111	good	36	13	0	0	1	0	28	4	0	1	89141	55	29836	0.9959201417917934	E:1,M:1,N:1,ORF1a:1,ORF1b:0.9996290801186943,ORF3a:1,ORF6:1,ORF7a:1,ORF7b:1,ORF8:1,ORF9b:1,S:1	false	G210T,C241T,C1191T,C1267T,C3037T,C5184T,C6539T,C9891T,T11418C,T12946C,C14262T,C14408T,G15451A,A15979G,C16466T,T19911C,A20262G,C20320T,C21618G,T22917G,C22995A,A23403G,C23604G,G24410A,C24745T,C25469T,T26767C,T27638C,C27739T,C27752T,A28461G,G28881T,C29358T,G29402T,G29427A,G29742T	22029-22034,28248-28253,28271			M:I82T,N:D63G,N:R203M,N:T362I,N:D377Y,N:R385K,ORF1a:P309L,ORF1a:P1640L,ORF1a:H2092Y,ORF1a:A3209V,ORF1a:V3718A,ORF1b:P314L,ORF1b:G662S,ORF1b:I838V,ORF1b:P1000L,ORF1b:H2285Y,ORF3a:S26L,ORF7a:V82A,ORF7a:L116F,ORF7a:T120I,ORF9b:T60A,S:T19R,S:R158G,S:L452R,S:T478K,S:D614G,S:P681R,S:D950N	ORF8:D119-,ORF8:F120-,S:E156-,S:F157-		A21987G,T28690G		C14262T,A15979G,T19911C,C29358T	2	0	4	6	N:F139L,S:D142G		N:T362I,ORF1b:I838V	2	0	2	4	19484	NODE_0000861	C1191T,C1267T,C5184T,C6539T,C9891T,T11418C,T12946C,C14262T,G15451A,A15979G,C16466T,T19911C,A20262G,C20320T,A21987G,C24745T,C27739T,C29358T,G29427A	28248-28253	N:T362I,N:R385K,ORF1a:P309L,ORF1a:P1640L,ORF1a:H2092Y,ORF1a:A3209V,ORF1a:V3718A,ORF1b:G662S,ORF1b:I838V,ORF1b:P1000L,ORF1b:H2285Y,ORF7a:L116F,S:D142G	ORF8:D119-,ORF8:F120-	NODE_0000861	C1191T,C1267T,C5184T,C6539T,C9891T,T11418C,T12946C,C14262T,G15451A,A15979G,C16466T,T19911C,A20262G,C20320T,A21987G,C24745T,C27739T,C29358T,G29427A	28248-28253	N:T362I,N:R385K,ORF1a:P309L,ORF1a:P1640L,ORF1a:H2092Y,ORF1a:A3209V,ORF1a:V3718A,ORF1b:G662S,ORF1b:I838V,ORF1b:P1000L,ORF1b:H2285Y,ORF7a:L116F,S:D142G	ORF8:D119-,ORF8:F120-	N/A	N/A	N/A	N/A	N/A	N/A	N/A	N/A	N/A	N/A	ORF1b:2006		3000	0	good	1	10	0	good	0	24	8	33.333333	mediocre	16		0	good	0		0		0	0	good		0	0	good	0
1493	EPI_ISL_2444396	20H	20H (Beta)	Beta	20H	B.1.351.3	B.1.351.3	0	good	32	18	0	0	0	0	22	6	0	0	89420	1	29872	0.9989633147175868	E:1,M:1,N:1,ORF1a:1,ORF1b:1,ORF3a:1,ORF6:1,ORF7a:1,ORF7b:1,ORF8:1,ORF9b:1,S:1	false	T13A,G174T,C241T,C1059T,A1192G,A2692T,C3037T,G5230T,C6402T,A7062G,T7624C,A8052G,A10323G,G10396T,C10615T,C14408T,A16687G,C18452T,C21614T,C21762T,A21801C,A22206G,G22813T,G23012A,A23063T,A23403G,C23664T,G25563T,C25904T,C26456T,C28253T,C28887T	11288-11296,22283-22291			E:P71L,N:T205I,ORF1a:T265I,ORF1a:K1655N,ORF1a:P2046L,ORF1a:Y2266C,ORF1a:N2596S,ORF1a:K3353R,ORF1b:P314L,ORF1b:I1074V,ORF1b:A1662V,ORF3a:Q57H,ORF3a:S171L,S:L18F,S:A67V,S:D80A,S:D215G,S:K417N,S:E484K,S:N501Y,S:D614G,S:A701V	ORF1a:S3675-,ORF1a:G3676-,ORF1a:F3677-,S:L241-,S:L242-,S:A243-			C21762T|21K&21D&25I	T13A,A1192G,A7062G,C18452T	0	1	4	5			ORF1a:Y2266C,ORF1b:A1662V,S:A67V	0	0	3	3		NODE_0000855	T13A,A1192G,A2692T,C6402T,A7062G,T7624C,A8052G,G10396T,C10615T,A16687G,C18452T,C21614T,C21762T,C25904T	11288-11296	ORF1a:P2046L,ORF1a:Y2266C,ORF1a:N2596S,ORF1b:I1074V,ORF1b:A1662V,ORF3a:S171L,S:L18F,S:A67V	ORF1a:S3675-,ORF1a:G3676-,ORF1a:F3677-	B.1.351.3	T13A,A1192G,A7062G,C18452T,C21762T		ORF1a:Y2266C,ORF1b:A1662V,S:A67V		N/A	N/A	N/A	N/A	N/A	N/A	N/A	N/A	N/A	N/A			3000	0	good	0	10	0	good	0	24	0	0	good	8		0	good	0		0		0	0	good		0	0	good	0
1498	EPI_ISL_2434140	21A	21A (Delta)	Delta	21A	B.1.617.2	B.1.617.2	6.250000	good	34	13	0	0	6	0	27	4	0	4	89144	55	29836	0.9957529344881785	E:1,M:1,N:0.9976190476190476,ORF1a:0.9995455578277664,ORF1b:0.9996290801186943,ORF3a:1,ORF6:1,ORF7a:1,ORF7b:1,ORF8:1,ORF9b:1,S:1	false	G210T,C241T,C1191T,C1267T,C3037T,C5184T,C6539T,C9891T,T11418C,T12946C,C14262T,C14408T,G15451A,C16466T,A20262G,C20320T,C21618G,T22917G,C22995A,A23403G,C23604G,G24410A,C24745T,C25469T,T26767C,T27638C,C27739T,C27752T,A28461G,G28881T,C29358T,G29402T,G29427A,G29742T	22029-22034,28248-28253,28271			M:I82T,N:D63G,N:R203M,N:T362I,N:D377Y,N:R385K,ORF1a:P309L,ORF1a:P1640L,ORF1a:H2092Y,ORF1a:A3209V,ORF1a:V3718A,ORF1b:P314L,ORF1b:G662S,ORF1b:P1000L,ORF1b:H2285Y,ORF3a:S26L,ORF7a:V82A,ORF7a:L116F,ORF7a:T120I,ORF9b:T60A,S:T19R,S:R158G,S:L452R,S:T478K,S:D614G,S:P681R,S:D950N	ORF8:D119-,ORF8:F120-,S:E156-,S:F157-		A21987G,T28690G		C14262T,C29358T	2	0	2	4	N:F139L,S:D142G		N:T362I	2	0	1	3	515-518,14026,28657	NODE_0000861	C1191T,C1267T,C5184T,C6539T,C9891T,T11418C,T12946C,C14262T,G15451A,C16466T,A20262G,C20320T,A21987G,C24745T,C27739T,C29358T,G29427A	28248-28253	N:T362I,N:R385K,ORF1a:P309L,ORF1a:P1640L,ORF1a:H2092Y,ORF1a:A3209V,ORF1a:V3718A,ORF1b:G662S,ORF1b:P1000L,ORF1b:H2285Y,ORF7a:L116F,S:D142G	ORF8:D119-,ORF8:F120-	NODE_0000861	C1191T,C1267T,C5184T,C6539T,C9891T,T11418C,T12946C,C14262T,G15451A,C16466T,A20262G,C20320T,A21987G,C24745T,C27739T,C29358T,G29427A	28248-28253	N:T362I,N:R385K,ORF1a:P309L,ORF1a:P1640L,ORF1a:H2092Y,ORF1a:A3209V,ORF1a:V3718A,ORF1b:G662S,ORF1b:P1000L,ORF1b:H2285Y,ORF7a:L116F,S:D142G	ORF8:D119-,ORF8:F120-	N/A	N/A	N/A	N/A	N/A	N/A	N/A	N/A	N/A	N/A	ORF1a:84-85,ORF1b:187,N:128		3000	0	good	6	10	0	good	0	24	6	25	good	14		0	good	0		0		0	0	good		0	0	good	0
1499	EPI_ISL_2434139	21A	21A (Delta)	Delta	21A	B.1.617.2	B.1.617.2	25	good	40	13	0	0	1	0	30	4	0	1	89125	55	29836	0.9959201417917934	E:1,M:1,N:1,ORF1a:1,ORF1b:1,ORF3a:0.9963768115942029,ORF6:1,ORF7a:1,ORF7b:1,ORF8:1,ORF9b:1,S:1	false	G210T,C241T,C673T,C1191T,C1267T,C3037T,C4763T,C5184T,C6539T,C9891T,T11418C,T12946C,C14262T,C14408T,G15451A,C16466T,G17908T,C19186T,A20262G,C20320T,C21618G,T22917G,C22995A,A23403G,C23604G,A24298T,G24410A,C24745T,G24914T,C25469T,T26767C,T27638C,C27739T,C27752T,A28461G,G28881T,C29358T,G29402T,G29427A,G29742T	22029-22034,28248-28253,28271			M:I82T,N:D63G,N:R203M,N:T362I,N:D377Y,N:R385K,ORF1a:P309L,ORF1a:H1500Y,ORF1a:P1640L,ORF1a:H2092Y,ORF1a:A3209V,ORF1a:V3718A,ORF1b:P314L,ORF1b:G662S,ORF1b:P1000L,ORF1b:V1481L,ORF1b:H2285Y,ORF3a:S26L,ORF7a:V82A,ORF7a:L116F,ORF7a:T120I,ORF9b:T60A,S:T19R,S:R158G,S:L452R,S:T478K,S:D614G,S:P681R,S:D950N,S:D1118Y	ORF8:D119-,ORF8:F120-,S:E156-,S:F157-		A21987G,T28690G		C673T,C4763T,C14262T,G17908T,C19186T,A24298T,G24914T,C29358T	2	0	8	10	N:F139L,S:D142G		N:T362I,ORF1a:H1500Y,ORF1b:V1481L,S:D1118Y	2	0	4	6	25553	NODE_0000861	C673T,C1191T,C1267T,C4763T,C5184T,C6539T,C9891T,T11418C,T12946C,C14262T,G15451A,C16466T,G17908T,C19186T,A20262G,C20320T,A21987G,A24298T,C24745T,G24914T,C27739T,C29358T,G29427A	28248-28253	N:T362I,N:R385K,ORF1a:P309L,ORF1a:H1500Y,ORF1a:P1640L,ORF1a:H2092Y,ORF1a:A3209V,ORF1a:V3718A,ORF1b:G662S,ORF1b:P1000L,ORF1b:V1481L,ORF1b:H2285Y,ORF7a:L116F,S:D142G,S:D1118Y	ORF8:D119-,ORF8:F120-	NODE_0000861	C673T,C1191T,C1267T,C4763T,C5184T,C6539T,C9891T,T11418C,T12946C,C14262T,G15451A,C16466T,G17908T,C19186T,A20262G,C20320T,A21987G,A24298T,C24745T,G24914T,C27739T,C29358T,G29427A	28248-28253	N:T362I,N:R385K,ORF1a:P309L,ORF1a:H1500Y,ORF1a:P1640L,ORF1a:H2092Y,ORF1a:A3209V,ORF1a:V3718A,ORF1b:G662S,ORF1b:P1000L,ORF1b:V1481L,ORF1b:H2285Y,ORF7a:L116F,S:D142G,S:D1118Y	ORF8:D119-,ORF8:F120-	N/A	N/A	N/A	N/A	N/A	N/A	N/A	N/A	N/A	N/A	ORF3a:54		3000	0	good	1	10	0	good	0	24	12	50	mediocre	20		0	good	0		0		0	0	good		0	0	good	0
1491	EPI_ISL_2445976	20I	20I (Alpha)	Alpha	20I	B.1.1.7	B.1.1.7	587.559757	bad	36	16	0	2	3760	13	16	6	0	3003	84592	343	29866	0.8611510550780858	E:1,M:0.7399103139013453,N:1,ORF1a:0.6591683708248125,ORF1b:0.9413946587537092,ORF3a:0.6594202898550725,ORF6:1,ORF7a:0.38524590163934425,ORF7b:0.7727272727272727,ORF8:0.9836065573770492,ORF9b:1,S:0.11224489795918367	false	C913T,C3037T,C3267T,C5388A,C5784T,C5986T,T6954C,C8327T,C14120T,C14408T,C14676T,T16176C,A21993T,C22591T,A23265G,C23271A,A23403G,C23604A,C23709T,G24219T,T24506G,G24914C,C26060T,G26262C,G26268A,C27972T,G28048T,A28095T,A28111G,G28280C,A28281T,T28282A,G28881A,G28882A,G28883C,C28977T	11288-11294,21765-21770,21989-21990,28271		ORF1a:3678-4401,S:144-1274	N:D3L,N:R203K,N:G204R,N:S235F,ORF1a:T1001I,ORF1a:A1708D,ORF1a:T1840I,ORF1a:I2230T,ORF1a:L2688F,ORF1b:P218L,ORF1b:P314L,ORF3a:T223I,ORF8:Q27*,ORF8:R52I,ORF8:K68*,ORF8:Y73C	ORF1a:S3675-,ORF1a:G3676-,ORF1a:F3677-,S:H69-,S:V70-,S:V143-			C22591T|25I,C26060T|21L&22B&22E&23A&22C&24A&22A&23F&23D&23B&22D&24E&22F&25C&rec&23C&24C&24F&23E&24B&23H&25B&25A&24G&23I&23G&24H&24D&25D&24I&25G&25E&25I&25H&25F,A28095T|20I	C5784T,C8327T,C14120T,-21993T,A23265G,G24219T,G26262C,G26268A	0	3	8	11			ORF1a:T1840I,ORF1a:L2688F,ORF1b:P218L,ORF3a:T223I,ORF8:K68*	0	0	5	5	728-807,1340-1578,1966-2205,2569-2825,3855-3895,3897-3903,3928-4054,4425-4658,5260-5287,7001-7012,7055,7058,8663-8913,9246-9502,9739-9820,9835-10055,10540-10544,10850-10858,10866-10981,11295-11296,13386-13614,15249-15304,15312-15315,15367-15373,15376-15385,17739-17970,21988,22040-22074,22878-23123,23128-23142,25082-25092,25647-25924,26891-27065,27535-27783,28242,28245	NODE_0000965	C5784T,C8327T,C14120T,-21993T,C22591T,A23265G,G24219T,C26060T,G26262C,G26268A,A28095T	21989-21990	ORF1a:T1840I,ORF1a:L2688F,ORF1b:P218L,ORF3a:T223I,ORF8:K68*	S:V143-	NODE_0000965	C5784T,C8327T,C14120T,-21993T,C22591T,A23265G,G24219T,C26060T,G26262C,G26268A,A28095T	21989-21990	ORF1a:T1840I,ORF1a:L2688F,ORF1b:P218L,ORF3a:T223I,ORF8:K68*	S:V143-	N/A	N/A	N/A	N/A	N/A	N/A	N/A	N/A	N/A	N/A	ORF1a:26,ORF1a:155-181,ORF1a:229,ORF1a:359-438,ORF1a:567-647,ORF1a:768-854,ORF1a:1197-1213,ORF1a:1222-1263,ORF1a:1387-1465,ORF1a:1666-1674,ORF1a:2246-2250,ORF1a:2264-2265,ORF1a:2800-2883,ORF1a:2994-3079,ORF1a:3158-3185,ORF1a:3190-3264,ORF1a:3425-3427,ORF1a:3519,ORF1a:3529-3531,ORF1a:3534-3572,ORF1a:3574,ORF1a:3678-4401,ORF1b:1-49,ORF1b:594-613,ORF1b:615-616,ORF1b:634-640,ORF1b:671,ORF1b:1425-1501,ORF1b:2333,ORF1b:2589,S:144-1274,ORF3a:85-178,M:124-181,ORF7a:48-122,ORF7b:1-10,ORF8:117-118	M:841,R:951,Y:5248,W:7015,Y:10681,W:10821,M:10987,W:10999,H:15479,R:20465,Y:21233,W:24591,M:25132	3000	128.148148	bad	3760	10	130	bad	13	24	13	54.166667	mediocre	21		0	good	0	ORF1a:3678-4401,S:144-1274	2		0	150	bad		0	0	good	0
1500	EPI_ISL_2433966	20H	20H (Beta)	Beta	20H	B.1.351.3	B.1.351.3	456.250000	bad	41	18	0	0	0	0	33	6	0	0	89051	91	29851	0.9952513125773333	E:1,M:1,N:1,ORF1a:1,ORF1b:1,ORF3a:1,ORF6:1,ORF7a:1,ORF7b:1,ORF8:1,ORF9b:1,S:1	false	C1059T,A2692T,C3037T,C4438A,G4856T,G5230T,C5979A,C6021A,C6402T,A6974G,G7459A,T7624C,A8052G,G8075T,C8357A,A10323G,G10396T,A12927C,G12940T,G13687T,C14408T,G14701T,A16687G,C18705G,G18712T,C19140A,C21614T,A21801C,A21975T,C22659A,G23012A,A23063T,A23403G,C23664T,T24786A,C25904T,C26456T,C27928G,C28253T,C28887T,C28892A	11288-11296,22283-22291			E:P71L,N:T205I,N:P207T,ORF1a:T265I,ORF1a:G1531C,ORF1a:K1655N,ORF1a:S1905Y,ORF1a:P1919Q,ORF1a:P2046L,ORF1a:S2237G,ORF1a:N2596S,ORF1a:V2604L,ORF1a:H2698N,ORF1a:K3353R,ORF1a:K4221T,ORF1b:E74*,ORF1b:P314L,ORF1b:D412Y,ORF1b:I1074V,ORF1b:D1746E,ORF1b:A1749S,ORF1b:F1891L,ORF3a:S171L,ORF8:T12S,S:L18F,S:D80A,S:D138V,S:S366Y,S:E484K,S:N501Y,S:D614G,S:A701V,S:F1075Y	ORF1a:S3675-,ORF1a:G3676-,ORF1a:F3677-,S:L241-,S:L242-,S:A243-		T174G,T241C,T10615C,G22206A,T22813G,T25563G		C4438A,G4856T,C5979A,C6021A,A6974G,G7459A,G8075T,C8357A,A12927C,G12940T,G13687T,G14701T,C18705G,G18712T,C19140A,A21975T,C22659A,T24786A,C27928G,C28892A	6	0	20	26	ORF3a:H57Q,S:G215D,S:N417K		N:P207T,ORF1a:G1531C,ORF1a:S1905Y,ORF1a:P1919Q,ORF1a:S2237G,ORF1a:V2604L,ORF1a:H2698N,ORF1a:K4221T,ORF1b:E74*,ORF1b:D412Y,ORF1b:D1746E,ORF1b:A1749S,ORF1b:F1891L,ORF8:T12S,S:D138V,S:S366Y,S:F1075Y	3	0	17	20		NODE_0000855	T174G,T241C,A2692T,C4438A,G4856T,C5979A,C6021A,C6402T,A6974G,G7459A,T7624C,A8052G,G8075T,C8357A,G10396T,A12927C,G12940T,G13687T,G14701T,A16687G,C18705G,G18712T,C19140A,C21614T,A21975T,G22206A,C22659A,T22813G,T24786A,T25563G,C25904T,C27928G,C28892A	11288-11296	N:P207T,ORF1a:G1531C,ORF1a:S1905Y,ORF1a:P1919Q,ORF1a:P2046L,ORF1a:S2237G,ORF1a:N2596S,ORF1a:V2604L,ORF1a:H2698N,ORF1a:K4221T,ORF1b:E74*,ORF1b:D412Y,ORF1b:I1074V,ORF1b:D1746E,ORF1b:A1749S,ORF1b:F1891L,ORF3a:H57Q,ORF3a:S171L,ORF8:T12S,S:L18F,S:D138V,S:G215D,S:S366Y,S:N417K,S:F1075Y	ORF1a:S3675-,ORF1a:G3676-,ORF1a:F3677-	B.1.351.3	T174G,T241C,C4438A,G4856T,C5979A,C6021A,A6974G,G7459A,G8075T,C8357A,T10615C,A12927C,G12940T,G13687T,G14701T,C18705G,G18712T,C19140A,A21975T,G22206A,C22659A,T22813G,T24786A,T25563G,C27928G,C28892A		N:P207T,ORF1a:G1531C,ORF1a:S1905Y,ORF1a:P1919Q,ORF1a:S2237G,ORF1a:V2604L,ORF1a:H2698N,ORF1a:K4221T,ORF1b:E74*,ORF1b:D412Y,ORF1b:D1746E,ORF1b:A1749S,ORF1b:F1891L,ORF3a:H57Q,ORF8:T12S,S:D138V,S:G215D,S:S366Y,S:N417K,S:F1075Y		N/A	N/A	N/A	N/A	N/A	N/A	N/A	N/A	N/A	N/A			3000	0	good	0	10	0	good	0	24	48	200	bad	56		0	good	0		0		0	0	good	ORF1b:73	1	75	mediocre	0
1502	EPI_ISL_2433937	20H	20H (Beta)	Beta	20H	B.1.351.3	B.1.351.3	16	good	29	18	0	0	0	4	20	6	0	1	89321	19	29853	0.9975922148279437	E:1,M:1,N:1,ORF1a:0.9997727789138832,ORF1b:1,ORF3a:1,ORF6:1,ORF7a:1,ORF7b:1,ORF8:1,ORF9b:1,S:1	false	G174T,C241T,C1059T,A2692T,C3037T,G5230T,C6402T,T7624C,A8052G,A10323G,G10396T,C10615T,C14408T,A16687G,C21614T,C21762T,A21801C,A22206G,G22813T,G23012A,A23063T,A23403G,C23664T,G25563T,C25904T,C26456T,C28253T,C28887T,C29679T	11288-11296,22283-22291			E:P71L,N:T205I,ORF1a:T265I,ORF1a:K1655N,ORF1a:P2046L,ORF1a:N2596S,ORF1a:K3353R,ORF1b:P314L,ORF1b:I1074V,ORF3a:Q57H,ORF3a:S171L,S:L18F,S:A67V,S:D80A,S:D215G,S:K417N,S:E484K,S:N501Y,S:D614G,S:A701V	ORF1a:S3675-,ORF1a:G3676-,ORF1a:F3677-,S:L241-,S:L242-,S:A243-			C21762T|21K&21D&25I	C29679T	0	1	1	2			S:A67V	0	0	1	1		NODE_0000855	A2692T,C6402T,T7624C,A8052G,G10396T,C10615T,A16687G,C21614T,C21762T,C25904T,C29679T	11288-11296	ORF1a:P2046L,ORF1a:N2596S,ORF1b:I1074V,ORF3a:S171L,S:L18F,S:A67V	ORF1a:S3675-,ORF1a:G3676-,ORF1a:F3677-	B.1.351.3	C21762T,C29679T		S:A67V		N/A	N/A	N/A	N/A	N/A	N/A	N/A	N/A	N/A	N/A	ORF1a:2232	Y:913,W:6959,Y:9943,Y:10525	3000	0	good	0	10	40	mediocre	4	24	-3	0	good	5		0	good	0		0		0	0	good		0	0	good	0
1503	EPI_ISL_2433936	20H	20H (Beta)	Beta	20H	B.1.351.3	B.1.351.3	225.006944	bad	30	12	0	1	0	2	19	6	0	1766	89304	25	29851	0.9973915660636057	E:1,M:1,N:1,ORF1a:0.598727561917746,ORF1b:1,ORF3a:1,ORF6:1,ORF7a:1,ORF7b:1,ORF8:1,ORF9b:1,S:1	false	G174T,C241T,C1059T,C3037T,C6402T,A6974G,T7624C,A8052G,A10323G,G10396T,T11478A,C12593G,C14408T,A16687G,C17786A,A20301C,C21614T,A21801C,A22206G,G23012A,A23063T,A23403G,C23664T,C25276A,G25563T,C25603T,C25904T,C26456T,C28253T,C28887T	4511,9806-9807,11288-11296		ORF1a:1417-3180	E:P71L,N:T205I,ORF1a:T265I,ORF1a:K3353R,ORF1a:I3738N,ORF1a:Q4110E,ORF1b:P314L,ORF1b:I1074V,ORF1b:S1440*,ORF1b:L2278F,ORF3a:Q57H,ORF3a:S171L,S:L18F,S:D80A,S:D215G,S:E484K,S:N501Y,S:D614G,S:A701V	ORF1a:V1415-,ORF1a:V1416-,ORF1a:C3181-,ORF1a:S3675-,ORF1a:G3676-,ORF1a:F3677-		T2692A,T5230G,T10615C,T22813G		A6974G,T11478A,C12593G,C17786A,A20301C,C25276A,C25603T	4	0	7	11	S:-241L,S:-242L,S:-243A,S:N417K		ORF1a:I3738N,ORF1a:Q4110E,ORF1b:S1440*,ORF1b:L2278F	4	0	4	8		NODE_0000855	T5230G,C6402T,A6974G,T7624C,A8052G,G10396T,T11478A,C12593G,A16687G,C17786A,A20301C,C21614T,T22813G,C25276A,C25603T,C25904T	4511,9806-9807,11288-11296	ORF1a:I3738N,ORF1a:Q4110E,ORF1b:I1074V,ORF1b:S1440*,ORF1b:L2278F,ORF3a:S171L,S:L18F,S:-241L,S:-242L,S:-243A,S:N417K	ORF1a:V1415-,ORF1a:V1416-,ORF1a:C3181-,ORF1a:S3675-,ORF1a:G3676-,ORF1a:F3677-	B.1.351.3	T2692A,T5230G,A6974G,T10615C,T11478A,C12593G,C17786A,A20301C,T22813G,C25276A,C25603T	4511,9806-9807	ORF1a:I3738N,ORF1a:Q4110E,ORF1b:S1440*,ORF1b:L2278F,S:-241L,S:-242L,S:-243A,S:N417K	ORF1a:V1415-,ORF1a:V1416-,ORF1a:C3181-	N/A	N/A	N/A	N/A	N/A	N/A	N/A	N/A	N/A	N/A	ORF1a:113,ORF1a:243,ORF1a:1417-3180	K:602,K:992	3000	0	good	0	10	20	good	2	24	25	104.166667	bad	33		0	good	0	ORF1a:1417-3180	1		0	75	mediocre	ORF1b:1439	1	75	mediocre	0
1501	EPI_ISL_2433938	21A	21A (Delta)	Delta	21A	B.1.617.2	B.1.617.2	25	good	37	13	0	0	0	0	29	4	0	0	89411	4	29876	0.9989967561783099	E:1,M:1,N:1,ORF1a:1,ORF1b:1,ORF3a:1,ORF6:1,ORF7a:1,ORF7b:1,ORF8:1,ORF9b:1,S:1	false	G210T,C241T,C1191T,C1267T,C3037T,C5184T,C6539T,C7113T,C9891T,T11418C,T12946C,C14262T,C14408T,G15451A,C16466T,A20262G,C20320T,C21618G,G21987A,C22995A,A23403G,C23604G,G24410A,C24745T,G25302T,C25469T,T26767C,T27638C,C27739T,C27752T,A28461G,G28881T,C29167T,C29358T,G29402T,G29427A,G29742T	22029-22034,28248-28253,28271			M:I82T,N:D63G,N:R203M,N:T362I,N:D377Y,N:R385K,ORF1a:P309L,ORF1a:P1640L,ORF1a:H2092Y,ORF1a:T2283I,ORF1a:A3209V,ORF1a:V3718A,ORF1b:P314L,ORF1b:G662S,ORF1b:P1000L,ORF1b:H2285Y,ORF3a:S26L,ORF7a:V82A,ORF7a:L116F,ORF7a:T120I,ORF9b:T60A,S:T19R,S:G142D,S:R158G,S:T478K,S:D614G,S:P681R,S:D950N,S:C1247F	ORF8:D119-,ORF8:F120-,S:E156-,S:F157-		G22917T,T28690G	C7113T|24E&24C&24B&25B&25A&24G&24D&25D&25G&25F	C14262T,G25302T,C29167T,C29358T	2	1	4	7	N:F139L,S:R452L		N:T362I,ORF1a:T2283I,S:C1247F	2	0	3	5		NODE_0000861	C1191T,C1267T,C5184T,C6539T,C7113T,C9891T,T11418C,T12946C,C14262T,G15451A,C16466T,A20262G,C20320T,G22917T,C24745T,G25302T,C27739T,C29167T,C29358T,G29427A	28248-28253	N:T362I,N:R385K,ORF1a:P309L,ORF1a:P1640L,ORF1a:H2092Y,ORF1a:T2283I,ORF1a:A3209V,ORF1a:V3718A,ORF1b:G662S,ORF1b:P1000L,ORF1b:H2285Y,ORF7a:L116F,S:R452L,S:C1247F	ORF8:D119-,ORF8:F120-	NODE_0000861	C1191T,C1267T,C5184T,C6539T,C7113T,C9891T,T11418C,T12946C,C14262T,G15451A,C16466T,A20262G,C20320T,G22917T,C24745T,G25302T,C27739T,C29167T,C29358T,G29427A	28248-28253	N:T362I,N:R385K,ORF1a:P309L,ORF1a:P1640L,ORF1a:H2092Y,ORF1a:T2283I,ORF1a:A3209V,ORF1a:V3718A,ORF1b:G662S,ORF1b:P1000L,ORF1b:H2285Y,ORF7a:L116F,S:R452L,S:C1247F	ORF8:D119-,ORF8:F120-	N/A	N/A	N/A	N/A	N/A	N/A	N/A	N/A	N/A	N/A			3000	0	good	0	10	0	good	0	24	12	50	mediocre	20		0	good	0		0		0	0	good		0	0	good	0
1504	EPI_ISL_2433930	20H	20H (Beta)	Beta	20H	B.1.351.3	B.1.351.3	277.777778	bad	30	9	0	0	0	0	20	3	0	0	89276	22	29831	0.9968899441527606	E:1,M:1,N:1,ORF1a:1,ORF1b:1,ORF3a:1,ORF6:1,ORF7a:1,ORF7b:1,ORF8:1,ORF9b:1,S:1	false	G174T,C241T,A2692T,C3037T,G5230T,C6402T,C6751T,T7624C,A10323G,G10396T,C10615T,T11296G,C14408T,A16687G,C16729T,C19206A,C21614T,C21762T,A21801C,G22813T,G23012A,A23063T,A23403G,C23664T,G25563T,G26505A,G26529T,A27997T,C28016A,C28887T	22283-22291			M:D3Y,N:T205I,ORF1a:K1655N,ORF1a:P2046L,ORF1a:K3353R,ORF1a:F3677L,ORF1b:P314L,ORF1b:I1074V,ORF1b:L1088F,ORF3a:Q57H,ORF8:D35V,ORF8:F41L,S:L18F,S:A67V,S:D80A,S:K417N,S:E484K,S:N501Y,S:D614G,S:A701V	S:L241-,S:L242-,S:A243-		T1059C,G8052A,G22206A,T25904C,T26456C,T28253C	C21762T|21K&21D&25I	C6751T,-11296G,C16729T,C19206A,G26505A,G26529T,A27997T,C28016A	6	1	8	15	E:L71P,ORF1a:I265T,ORF1a:S2596N,ORF1a:-3675S,ORF1a:-3676G,ORF3a:L171S,S:G215D		M:D3Y,ORF1a:-3677L,ORF1b:L1088F,ORF8:D35V,ORF8:F41L,S:A67V	7	0	6	13		NODE_0000855	T1059C,A2692T,C6402T,C6751T,T7624C,G10396T,C10615T,T11296G,A16687G,C16729T,C19206A,C21614T,C21762T,G22206A,T26456C,G26505A,G26529T,A27997T,C28016A,T28253C		E:L71P,M:D3Y,ORF1a:I265T,ORF1a:P2046L,ORF1a:F3677L,ORF1b:I1074V,ORF1b:L1088F,ORF8:D35V,ORF8:F41L,S:L18F,S:A67V,S:G215D		B.1.351.3	T1059C,C6751T,G8052A,-11296G,C16729T,C19206A,C21762T,G22206A,T25904C,T26456C,G26505A,G26529T,A27997T,C28016A,T28253C		E:L71P,M:D3Y,ORF1a:I265T,ORF1a:S2596N,ORF1a:-3675S,ORF1a:-3676G,ORF1a:-3677L,ORF1b:L1088F,ORF3a:L171S,ORF8:D35V,ORF8:F41L,S:A67V,S:G215D		N/A	N/A	N/A	N/A	N/A	N/A	N/A	N/A	N/A	N/A			3000	0	good	0	10	0	good	0	24	40	166.666667	bad	48		0	good	0		0		0	0	good		0	0	good	0
1505	EPI_ISL_2399456	21A	21A (Delta)	Delta	21A	B.1.617.2	B.1.617.2	4.340278	good	39	13	0	0	276	0	29	4	0	94	88854	55	29836	0.9867237400929673	E:1,M:1,N:1,ORF1a:0.9995455578277664,ORF1b:1,ORF3a:1,ORF6:1,ORF7a:1,ORF7b:1,ORF8:1,ORF9b:1,S:0.9277864992150706	false	G210T,C241T,C335T,C1191T,C1267T,C3037T,C5184T,C6539T,C9891T,T11418C,T12946C,C14262T,C14408T,T15069C,G15451A,T15621C,C16466T,A20262G,C20320T,C21618G,T22917G,C22995A,A23403G,C23604G,G24410A,C24745T,G25302T,C25469T,T26767C,T27638C,C27739T,C27752T,A28461G,G28881T,C29167T,C29358T,G29402T,G29427A,G29742T	22029-22034,28248-28253,28271			M:I82T,N:D63G,N:R203M,N:T362I,N:D377Y,N:R385K,ORF1a:R24C,ORF1a:P309L,ORF1a:P1640L,ORF1a:H2092Y,ORF1a:A3209V,ORF1a:V3718A,ORF1b:P314L,ORF1b:G662S,ORF1b:P1000L,ORF1b:H2285Y,ORF3a:S26L,ORF7a:V82A,ORF7a:L116F,ORF7a:T120I,ORF9b:T60A,S:T19R,S:R158G,S:L452R,S:T478K,S:D614G,S:P681R,S:D950N,S:C1247F	ORF8:D119-,ORF8:F120-,S:E156-,S:F157-		T28690G		C335T,C14262T,T15069C,T15621C,G25302T,C29167T,C29358T	1	0	7	8	N:F139L		N:T362I,ORF1a:R24C,S:C1247F	1	0	3	4	11074-11075,21717-21990	NODE_0000861	C335T,C1191T,C1267T,C5184T,C6539T,C9891T,T11418C,T12946C,C14262T,T15069C,G15451A,T15621C,C16466T,A20262G,C20320T,C24745T,G25302T,C27739T,C29167T,C29358T,G29427A	28248-28253	N:T362I,N:R385K,ORF1a:R24C,ORF1a:P309L,ORF1a:P1640L,ORF1a:H2092Y,ORF1a:A3209V,ORF1a:V3718A,ORF1b:G662S,ORF1b:P1000L,ORF1b:H2285Y,ORF7a:L116F,S:C1247F	ORF8:D119-,ORF8:F120-	NODE_0000861	C335T,C1191T,C1267T,C5184T,C6539T,C9891T,T11418C,T12946C,C14262T,T15069C,G15451A,T15621C,C16466T,A20262G,C20320T,C24745T,G25302T,C27739T,C29167T,C29358T,G29427A	28248-28253	N:T362I,N:R385K,ORF1a:R24C,ORF1a:P309L,ORF1a:P1640L,ORF1a:H2092Y,ORF1a:A3209V,ORF1a:V3718A,ORF1b:G662S,ORF1b:P1000L,ORF1b:H2285Y,ORF7a:L116F,S:C1247F	ORF8:D119-,ORF8:F120-	N/A	N/A	N/A	N/A	N/A	N/A	N/A	N/A	N/A	N/A	ORF1a:3603-3604,S:52-143		3000	0	good	276	10	0	good	0	24	5	20.833333	good	13		0	good	0		0		0	0	good		0	0	good	0
1506	EPI_ISL_2399455	21A	21A (Delta)	Delta	21A	B.1.617.2	B.1.617.2	21.006944	good	42	13	0	0	275	0	31	4	0	93	88843	55	29836	0.9867571815536903	E:1,M:1,N:1,ORF1a:1,ORF1b:1,ORF3a:0.9963768115942029,ORF6:1,ORF7a:1,ORF7b:1,ORF8:1,ORF9b:1,S:0.9277864992150706	false	G210T,C241T,C673T,C1191T,C1267T,C3037T,C4763T,C5184T,C6539T,C9891T,T11418C,T12946C,C14262T,C14408T,G15451A,C16466T,G17908T,C19186T,A20262G,C20320T,C21575T,C21618G,T22917G,C22995A,A23403G,C23604G,A24298T,G24410A,C24745T,G24914T,C25469T,T26767C,T27638C,C27739T,C27752T,A28461G,G28881T,C29358T,G29402T,G29427A,G29734T,G29742T	22029-22034,28248-28253,28271			M:I82T,N:D63G,N:R203M,N:T362I,N:D377Y,N:R385K,ORF1a:P309L,ORF1a:H1500Y,ORF1a:P1640L,ORF1a:H2092Y,ORF1a:A3209V,ORF1a:V3718A,ORF1b:P314L,ORF1b:G662S,ORF1b:P1000L,ORF1b:V1481L,ORF1b:H2285Y,ORF3a:S26L,ORF7a:V82A,ORF7a:L116F,ORF7a:T120I,ORF9b:T60A,S:L5F,S:T19R,S:R158G,S:L452R,S:T478K,S:D614G,S:P681R,S:D950N,S:D1118Y	ORF8:D119-,ORF8:F120-,S:E156-,S:F157-		T28690G	C21575T|21F	C673T,C4763T,C14262T,G17908T,C19186T,A24298T,G24914T,C29358T,G29734T	1	1	9	11	N:F139L		N:T362I,ORF1a:H1500Y,ORF1b:V1481L,S:L5F,S:D1118Y	1	0	5	6	21717-21990,25553	NODE_0000861	C673T,C1191T,C1267T,C4763T,C5184T,C6539T,C9891T,T11418C,T12946C,C14262T,G15451A,C16466T,G17908T,C19186T,A20262G,C20320T,C21575T,A24298T,C24745T,G24914T,C27739T,C29358T,G29427A,G29734T	28248-28253	N:T362I,N:R385K,ORF1a:P309L,ORF1a:H1500Y,ORF1a:P1640L,ORF1a:H2092Y,ORF1a:A3209V,ORF1a:V3718A,ORF1b:G662S,ORF1b:P1000L,ORF1b:V1481L,ORF1b:H2285Y,ORF7a:L116F,S:L5F,S:D1118Y	ORF8:D119-,ORF8:F120-	NODE_0000861	C673T,C1191T,C1267T,C4763T,C5184T,C6539T,C9891T,T11418C,T12946C,C14262T,G15451A,C16466T,G17908T,C19186T,A20262G,C20320T,C21575T,A24298T,C24745T,G24914T,C27739T,C29358T,G29427A,G29734T	28248-28253	N:T362I,N:R385K,ORF1a:P309L,ORF1a:H1500Y,ORF1a:P1640L,ORF1a:H2092Y,ORF1a:A3209V,ORF1a:V3718A,ORF1b:G662S,ORF1b:P1000L,ORF1b:V1481L,ORF1b:H2285Y,ORF7a:L116F,S:L5F,S:D1118Y	ORF8:D119-,ORF8:F120-	N/A	N/A	N/A	N/A	N/A	N/A	N/A	N/A	N/A	N/A	S:52-143,ORF3a:54		3000	0	good	275	10	0	good	0	24	11	45.833333	mediocre	19		0	good	0		0		0	0	good		0	0	good	0
1507	EPI_ISL_2399454	21A	21A (Delta)	Delta	21A	B.1.617.2	B.1.617.2	14.062500	good	43	13	0	0	274	0	31	4	0	92	88840	55	29836	0.9867906230144132	E:1,M:1,N:1,ORF1a:1,ORF1b:1,ORF3a:1,ORF6:1,ORF7a:1,ORF7b:1,ORF8:1,ORF9b:1,S:0.9277864992150706	false	G210T,C241T,C673T,C1191T,C1267T,C3037T,C4763T,C5184T,C6539T,C8266T,C9891T,T11418C,T11731C,T12946C,C14262T,C14408T,G15451A,C16466T,G17908T,C19186T,A20262G,C20320T,C21618G,T22917G,C22995A,A23403G,C23604G,A24298T,G24410A,C24745T,G24914T,C25469T,C25553T,T26767C,T27638C,C27739T,C27752T,A28461G,G28881T,C29358T,G29402T,G29427A,G29742T	22029-22034,28248-28253,28271			M:I82T,N:D63G,N:R203M,N:T362I,N:D377Y,N:R385K,ORF1a:P309L,ORF1a:H1500Y,ORF1a:P1640L,ORF1a:H2092Y,ORF1a:A3209V,ORF1a:V3718A,ORF1b:P314L,ORF1b:G662S,ORF1b:P1000L,ORF1b:V1481L,ORF1b:H2285Y,ORF3a:S26L,ORF3a:A54V,ORF7a:V82A,ORF7a:L116F,ORF7a:T120I,ORF9b:T60A,S:T19R,S:R158G,S:L452R,S:T478K,S:D614G,S:P681R,S:D950N,S:D1118Y	ORF8:D119-,ORF8:F120-,S:E156-,S:F157-		T28690G		C673T,C4763T,C8266T,T11731C,C14262T,G17908T,C19186T,A24298T,G24914T,C25553T,C29358T	1	0	11	12	N:F139L		N:T362I,ORF1a:H1500Y,ORF1b:V1481L,ORF3a:A54V,S:D1118Y	1	0	5	6	21717-21990	NODE_0000861	C673T,C1191T,C1267T,C4763T,C5184T,C6539T,C8266T,C9891T,T11418C,T11731C,T12946C,C14262T,G15451A,C16466T,G17908T,C19186T,A20262G,C20320T,A24298T,C24745T,G24914T,C25553T,C27739T,C29358T,G29427A	28248-28253	N:T362I,N:R385K,ORF1a:P309L,ORF1a:H1500Y,ORF1a:P1640L,ORF1a:H2092Y,ORF1a:A3209V,ORF1a:V3718A,ORF1b:G662S,ORF1b:P1000L,ORF1b:V1481L,ORF1b:H2285Y,ORF3a:A54V,ORF7a:L116F,S:D1118Y	ORF8:D119-,ORF8:F120-	NODE_0000861	C673T,C1191T,C1267T,C4763T,C5184T,C6539T,C8266T,C9891T,T11418C,T11731C,T12946C,C14262T,G15451A,C16466T,G17908T,C19186T,A20262G,C20320T,A24298T,C24745T,G24914T,C25553T,C27739T,C29358T,G29427A	28248-28253	N:T362I,N:R385K,ORF1a:P309L,ORF1a:H1500Y,ORF1a:P1640L,ORF1a:H2092Y,ORF1a:A3209V,ORF1a:V3718A,ORF1b:G662S,ORF1b:P1000L,ORF1b:V1481L,ORF1b:H2285Y,ORF3a:A54V,ORF7a:L116F,S:D1118Y	ORF8:D119-,ORF8:F120-	N/A	N/A	N/A	N/A	N/A	N/A	N/A	N/A	N/A	N/A	S:52-143		3000	0	good	274	10	0	good	0	24	9	37.500000	mediocre	17		0	good	0		0		0	0	good		0	0	good	0
1508	EPI_ISL_2399453	21A	21A (Delta)	Delta	21A	B.1.617.2	B.1.617.2	2.777778	good	38	13	0	0	274	0	28	4	0	92	88860	55	29836	0.9867906230144132	E:1,M:1,N:1,ORF1a:1,ORF1b:1,ORF3a:1,ORF6:1,ORF7a:1,ORF7b:1,ORF8:1,ORF9b:1,S:0.9277864992150706	false	G210T,C241T,C1191T,C1267T,C3037T,C5184T,C6539T,C9891T,T11418C,T12946C,C14262T,C14408T,G15451A,T16050C,C16466T,A20262G,C20320T,C21618G,T22917G,C22995A,A23403G,C23604G,G24410A,C24745T,C25469T,G26065T,T26767C,T27638C,C27739T,C27752T,T27977C,A28461G,G28881T,C29358T,G29402T,G29427A,C29555T,G29742T	22029-22034,28248-28253,28271			M:I82T,N:D63G,N:R203M,N:T362I,N:D377Y,N:R385K,ORF1a:P309L,ORF1a:P1640L,ORF1a:H2092Y,ORF1a:A3209V,ORF1a:V3718A,ORF1b:P314L,ORF1b:G662S,ORF1b:P1000L,ORF1b:H2285Y,ORF3a:S26L,ORF3a:V225F,ORF7a:V82A,ORF7a:L116F,ORF7a:T120I,ORF9b:T60A,S:T19R,S:R158G,S:L452R,S:T478K,S:D614G,S:P681R,S:D950N	ORF8:D119-,ORF8:F120-,S:E156-,S:F157-		T28690G		C14262T,T16050C,G26065T,T27977C,C29358T,C29555T	1	0	6	7	N:F139L		N:T362I,ORF3a:V225F	1	0	2	3	21717-21990	NODE_0000861	C1191T,C1267T,C5184T,C6539T,C9891T,T11418C,T12946C,C14262T,G15451A,T16050C,C16466T,A20262G,C20320T,C24745T,G26065T,C27739T,T27977C,C29358T,G29427A,C29555T	28248-28253	N:T362I,N:R385K,ORF1a:P309L,ORF1a:P1640L,ORF1a:H2092Y,ORF1a:A3209V,ORF1a:V3718A,ORF1b:G662S,ORF1b:P1000L,ORF1b:H2285Y,ORF3a:V225F,ORF7a:L116F	ORF8:D119-,ORF8:F120-	NODE_0000861	C1191T,C1267T,C5184T,C6539T,C9891T,T11418C,T12946C,C14262T,G15451A,T16050C,C16466T,A20262G,C20320T,C24745T,G26065T,C27739T,T27977C,C29358T,G29427A,C29555T	28248-28253	N:T362I,N:R385K,ORF1a:P309L,ORF1a:P1640L,ORF1a:H2092Y,ORF1a:A3209V,ORF1a:V3718A,ORF1b:G662S,ORF1b:P1000L,ORF1b:H2285Y,ORF3a:V225F,ORF7a:L116F	ORF8:D119-,ORF8:F120-	N/A	N/A	N/A	N/A	N/A	N/A	N/A	N/A	N/A	N/A	S:52-143		3000	0	good	274	10	0	good	0	24	4	16.666667	good	12		0	good	0		0		0	0	good		0	0	good	0
1511	EPI_ISL_2399450	21A	21A (Delta)	Delta	21A	B.1.617.2	B.1.617.2	6.869551	good	34	7	0	0	922	0	24	2	0	312	88254	55	29836	0.9651205564659064	E:1,M:1,N:0.780952380952381,ORF1a:0.9995455578277664,ORF1b:1,ORF3a:1,ORF6:1,ORF7a:0.319672131147541,ORF7b:0.5909090909090909,ORF8:1,ORF9b:1,S:0.9081632653061225	false	G210T,C241T,C1191T,C1267T,C3037T,C5184T,C6539T,C9891T,T11418C,T12946C,T13954C,C14262T,C14408T,G15451A,C16466T,C19170T,A20262G,C20320T,C21618G,A21631C,T22917G,C22995A,A23403G,C23604G,G24410A,C24745T,C25469T,T26767C,A28461G,G28881T,C29358T,G29402T,G29427A,G29742T	28248-28253,28271			M:I82T,N:D63G,N:R203M,N:T362I,N:D377Y,N:R385K,ORF1a:P309L,ORF1a:P1640L,ORF1a:H2092Y,ORF1a:A3209V,ORF1a:V3718A,ORF1b:P314L,ORF1b:G662S,ORF1b:P1000L,ORF1b:H2285Y,ORF3a:S26L,ORF9b:T60A,S:T19R,S:Q23H,S:L452R,S:T478K,S:D614G,S:P681R,S:D950N	ORF8:D119-,ORF8:F120-		T28690G		T13954C,C14262T,C19170T,A21631C,C29358T	1	0	5	6	N:F139L		N:T362I,S:Q23H	1	0	2	3	11074-11075,21717-22064,27512-27808,29042-29316	NODE_0000861	C1191T,C1267T,C5184T,C6539T,C9891T,T11418C,T12946C,T13954C,C14262T,G15451A,C16466T,C19170T,A20262G,C20320T,A21631C,C24745T,C29358T,G29427A	28248-28253	N:T362I,N:R385K,ORF1a:P309L,ORF1a:P1640L,ORF1a:H2092Y,ORF1a:A3209V,ORF1a:V3718A,ORF1b:G662S,ORF1b:P1000L,ORF1b:H2285Y,S:Q23H	ORF8:D119-,ORF8:F120-	NODE_0000861	C1191T,C1267T,C5184T,C6539T,C9891T,T11418C,T12946C,T13954C,C14262T,G15451A,C16466T,C19170T,A20262G,C20320T,A21631C,C24745T,C29358T,G29427A	28248-28253	N:T362I,N:R385K,ORF1a:P309L,ORF1a:P1640L,ORF1a:H2092Y,ORF1a:A3209V,ORF1a:V3718A,ORF1b:G662S,ORF1b:P1000L,ORF1b:H2285Y,S:Q23H	ORF8:D119-,ORF8:F120-	N/A	N/A	N/A	N/A	N/A	N/A	N/A	N/A	N/A	N/A	ORF1a:3603-3604,S:52-168,ORF7a:40-122,ORF7b:1-18,N:257-348		3000	23.037037	good	922	10	0	good	0	24	3	12.500000	good	11		0	good	0		0		0	0	good		0	0	good	0
1509	EPI_ISL_2399452	21A	21A (Delta)	Delta	21A	B.1.617.2	B.1.617.2	2.777778	good	38	13	0	0	277	0	30	4	0	95	88857	55	29836	0.9866902986322442	E:1,M:1,N:1,ORF1a:0.9995455578277664,ORF1b:1,ORF3a:0.9963768115942029,ORF6:1,ORF7a:1,ORF7b:1,ORF8:1,ORF9b:1,S:0.9277864992150706	false	G210T,C241T,C1191T,C1267T,C3037T,C4763T,C5184T,C6539T,C9891T,T11418C,T12946C,C14262T,C14408T,G15451A,C16466T,G17908T,A20262G,C20320T,C21618G,T22917G,C22995A,A23403G,C23604G,A24298T,G24410A,C24745T,G24914T,C25469T,T26767C,T27638C,C27739T,C27752T,A28461G,G28881T,C29358T,G29402T,G29427A,G29742T	22029-22034,28248-28253,28271			M:I82T,N:D63G,N:R203M,N:T362I,N:D377Y,N:R385K,ORF1a:P309L,ORF1a:H1500Y,ORF1a:P1640L,ORF1a:H2092Y,ORF1a:A3209V,ORF1a:V3718A,ORF1b:P314L,ORF1b:G662S,ORF1b:P1000L,ORF1b:V1481L,ORF1b:H2285Y,ORF3a:S26L,ORF7a:V82A,ORF7a:L116F,ORF7a:T120I,ORF9b:T60A,S:T19R,S:R158G,S:L452R,S:T478K,S:D614G,S:P681R,S:D950N,S:D1118Y	ORF8:D119-,ORF8:F120-,S:E156-,S:F157-		T28690G		C4763T,C14262T,G17908T,A24298T,G24914T,C29358T	1	0	6	7	N:F139L		N:T362I,ORF1a:H1500Y,ORF1b:V1481L,S:D1118Y	1	0	4	5	11074-11075,21717-21990,25553	NODE_0000861	C1191T,C1267T,C4763T,C5184T,C6539T,C9891T,T11418C,T12946C,C14262T,G15451A,C16466T,G17908T,A20262G,C20320T,A24298T,C24745T,G24914T,C27739T,C29358T,G29427A	28248-28253	N:T362I,N:R385K,ORF1a:P309L,ORF1a:H1500Y,ORF1a:P1640L,ORF1a:H2092Y,ORF1a:A3209V,ORF1a:V3718A,ORF1b:G662S,ORF1b:P1000L,ORF1b:V1481L,ORF1b:H2285Y,ORF7a:L116F,S:D1118Y	ORF8:D119-,ORF8:F120-	NODE_0000861	C1191T,C1267T,C4763T,C5184T,C6539T,C9891T,T11418C,T12946C,C14262T,G15451A,C16466T,G17908T,A20262G,C20320T,A24298T,C24745T,G24914T,C27739T,C29358T,G29427A	28248-28253	N:T362I,N:R385K,ORF1a:P309L,ORF1a:H1500Y,ORF1a:P1640L,ORF1a:H2092Y,ORF1a:A3209V,ORF1a:V3718A,ORF1b:G662S,ORF1b:P1000L,ORF1b:V1481L,ORF1b:H2285Y,ORF7a:L116F,S:D1118Y	ORF8:D119-,ORF8:F120-	N/A	N/A	N/A	N/A	N/A	N/A	N/A	N/A	N/A	N/A	ORF1a:3603-3604,S:52-143,ORF3a:54		3000	0	good	277	10	0	good	0	24	4	16.666667	good	12		0	good	0		0		0	0	good		0	0	good	0
1510	EPI_ISL_2399451	21A	21A (Delta)	Delta	21A	B.1.617.2	B.1.617.2	12.618779	good	35	7	0	0	1147	0	26	2	0	386	88025	55	29836	0.9575962278032304	E:1,M:1,N:0.780952380952381,ORF1a:1,ORF1b:1,ORF3a:0.9963768115942029,ORF6:1,ORF7a:0.319672131147541,ORF7b:0.5909090909090909,ORF8:1,ORF9b:1,S:0.8492935635792779	false	G210T,C241T,C1191T,C1267T,C3037T,C4763T,C5184T,C6539T,C9891T,T11418C,T12946C,C14262T,C14408T,G15451A,C16466T,G17908T,A20262G,C20320T,C21618G,T22917G,C22995A,A23403G,C23604G,A24298T,G24410A,C24745T,G24914T,C25469T,T26767C,A28461G,G28881T,C29358T,G29402T,G29427A,G29742T	28248-28253,28271			M:I82T,N:D63G,N:R203M,N:T362I,N:D377Y,N:R385K,ORF1a:P309L,ORF1a:H1500Y,ORF1a:P1640L,ORF1a:H2092Y,ORF1a:A3209V,ORF1a:V3718A,ORF1b:P314L,ORF1b:G662S,ORF1b:P1000L,ORF1b:V1481L,ORF1b:H2285Y,ORF3a:S26L,ORF9b:T60A,S:T19R,S:L452R,S:T478K,S:D614G,S:P681R,S:D950N,S:D1118Y	ORF8:D119-,ORF8:F120-		T28690G		C4763T,C14262T,G17908T,A24298T,G24914T,C29358T	1	0	6	7	N:F139L		N:T362I,ORF1a:H1500Y,ORF1b:V1481L,S:D1118Y	1	0	4	5	21717-22290,25553,27512-27808,29042-29316	NODE_0000861	C1191T,C1267T,C4763T,C5184T,C6539T,C9891T,T11418C,T12946C,C14262T,G15451A,C16466T,G17908T,A20262G,C20320T,A24298T,C24745T,G24914T,C29358T,G29427A	28248-28253	N:T362I,N:R385K,ORF1a:P309L,ORF1a:H1500Y,ORF1a:P1640L,ORF1a:H2092Y,ORF1a:A3209V,ORF1a:V3718A,ORF1b:G662S,ORF1b:P1000L,ORF1b:V1481L,ORF1b:H2285Y,S:D1118Y	ORF8:D119-,ORF8:F120-	NODE_0000861	C1191T,C1267T,C4763T,C5184T,C6539T,C9891T,T11418C,T12946C,C14262T,G15451A,C16466T,G17908T,A20262G,C20320T,A24298T,C24745T,G24914T,C29358T,G29427A	28248-28253	N:T362I,N:R385K,ORF1a:P309L,ORF1a:H1500Y,ORF1a:P1640L,ORF1a:H2092Y,ORF1a:A3209V,ORF1a:V3718A,ORF1b:G662S,ORF1b:P1000L,ORF1b:V1481L,ORF1b:H2285Y,S:D1118Y	ORF8:D119-,ORF8:F120-	N/A	N/A	N/A	N/A	N/A	N/A	N/A	N/A	N/A	N/A	S:52-243,ORF3a:54,ORF7a:40-122,ORF7b:1-18,N:257-348		3000	31.370370	mediocre	1147	10	0	good	0	24	4	16.666667	good	12		0	good	0		0		0	0	good		0	0	good	0
1513	EPI_ISL_2399448	21A	21A (Delta)	Delta	21A	B.1.617.2	B.1.617.2	0.694444	good	36	13	0	0	276	0	28	4	0	94	88866	55	29836	0.9867237400929673	E:1,M:1,N:1,ORF1a:0.9995455578277664,ORF1b:1,ORF3a:1,ORF6:1,ORF7a:1,ORF7b:1,ORF8:1,ORF9b:1,S:0.9277864992150706	false	G210T,C241T,C1191T,C1267T,C3037T,C5184T,C6539T,C9891T,T11418C,T12946C,C14262T,C14408T,G15451A,C16466T,A20262G,C20320T,C21618G,T22917G,C22995A,A23403G,C23604G,G24410A,C24745T,C25469T,T26767C,T27638C,C27739T,C27752T,A28461G,G28881T,G29315C,C29358T,G29402T,G29427A,G29742T,C29750T	22029-22034,28248-28253,28271			M:I82T,N:D63G,N:R203M,N:D348H,N:T362I,N:D377Y,N:R385K,ORF1a:P309L,ORF1a:P1640L,ORF1a:H2092Y,ORF1a:A3209V,ORF1a:V3718A,ORF1b:P314L,ORF1b:G662S,ORF1b:P1000L,ORF1b:H2285Y,ORF3a:S26L,ORF7a:V82A,ORF7a:L116F,ORF7a:T120I,ORF9b:T60A,S:T19R,S:R158G,S:L452R,S:T478K,S:D614G,S:P681R,S:D950N	ORF8:D119-,ORF8:F120-,S:E156-,S:F157-		T28690G		C14262T,G29315C,C29358T,C29750T	1	0	4	5	N:F139L		N:D348H,N:T362I	1	0	2	3	11074-11075,21717-21990	NODE_0000861	C1191T,C1267T,C5184T,C6539T,C9891T,T11418C,T12946C,C14262T,G15451A,C16466T,A20262G,C20320T,C24745T,C27739T,G29315C,C29358T,G29427A,C29750T	28248-28253	N:D348H,N:T362I,N:R385K,ORF1a:P309L,ORF1a:P1640L,ORF1a:H2092Y,ORF1a:A3209V,ORF1a:V3718A,ORF1b:G662S,ORF1b:P1000L,ORF1b:H2285Y,ORF7a:L116F	ORF8:D119-,ORF8:F120-	NODE_0000861	C1191T,C1267T,C5184T,C6539T,C9891T,T11418C,T12946C,C14262T,G15451A,C16466T,A20262G,C20320T,C24745T,C27739T,G29315C,C29358T,G29427A,C29750T	28248-28253	N:D348H,N:T362I,N:R385K,ORF1a:P309L,ORF1a:P1640L,ORF1a:H2092Y,ORF1a:A3209V,ORF1a:V3718A,ORF1b:G662S,ORF1b:P1000L,ORF1b:H2285Y,ORF7a:L116F	ORF8:D119-,ORF8:F120-	N/A	N/A	N/A	N/A	N/A	N/A	N/A	N/A	N/A	N/A	ORF1a:3603-3604,S:52-143		3000	0	good	276	10	0	good	0	24	2	8.333333	good	10		0	good	0		0		0	0	good		0	0	good	0
1514	EPI_ISL_2399447	21A	21A (Delta)	Delta	21A	B.1.617.2	B.1.617.2	1	good	34	13	0	0	570	0	27	4	0	191	88580	55	29836	0.976891950640404	E:1,M:1,N:1,ORF1a:1,ORF1b:0.9632789317507419,ORF3a:1,ORF6:1,ORF7a:1,ORF7b:1,ORF8:1,ORF9b:1,S:0.9277864992150706	false	G210T,C241T,C1191T,C1267T,C3037T,C5184T,C6539T,C9891T,T11418C,T12946C,C14262T,C14408T,G15451A,C16466T,A20262G,C20320T,C21618G,T22917G,C22995A,A23403G,C23604G,G24410A,C24745T,C25469T,T26767C,T27638C,C27739T,C27752T,A28461G,G28881T,C29358T,G29402T,G29427A,G29742T	22029-22034,28248-28253,28271			M:I82T,N:D63G,N:R203M,N:T362I,N:D377Y,N:R385K,ORF1a:P309L,ORF1a:P1640L,ORF1a:H2092Y,ORF1a:A3209V,ORF1a:V3718A,ORF1b:P314L,ORF1b:G662S,ORF1b:P1000L,ORF1b:H2285Y,ORF3a:S26L,ORF7a:V82A,ORF7a:L116F,ORF7a:T120I,ORF9b:T60A,S:T19R,S:R158G,S:L452R,S:T478K,S:D614G,S:P681R,S:D950N	ORF8:D119-,ORF8:F120-,S:E156-,S:F157-		T28690G		C14262T,C29358T	1	0	2	3	N:F139L		N:T362I	1	0	1	2	13515,19276-19570,21717-21990	NODE_0000861	C1191T,C1267T,C5184T,C6539T,C9891T,T11418C,T12946C,C14262T,G15451A,C16466T,A20262G,C20320T,C24745T,C27739T,C29358T,G29427A	28248-28253	N:T362I,N:R385K,ORF1a:P309L,ORF1a:P1640L,ORF1a:H2092Y,ORF1a:A3209V,ORF1a:V3718A,ORF1b:G662S,ORF1b:P1000L,ORF1b:H2285Y,ORF7a:L116F	ORF8:D119-,ORF8:F120-	NODE_0000861	C1191T,C1267T,C5184T,C6539T,C9891T,T11418C,T12946C,C14262T,G15451A,C16466T,A20262G,C20320T,C24745T,C27739T,C29358T,G29427A	28248-28253	N:T362I,N:R385K,ORF1a:P309L,ORF1a:P1640L,ORF1a:H2092Y,ORF1a:A3209V,ORF1a:V3718A,ORF1b:G662S,ORF1b:P1000L,ORF1b:H2285Y,ORF7a:L116F	ORF8:D119-,ORF8:F120-	N/A	N/A	N/A	N/A	N/A	N/A	N/A	N/A	N/A	N/A	ORF1b:1937-2035,S:52-143		3000	10	good	570	10	0	good	0	24	0	0	good	8		0	good	0		0		0	0	good		0	0	good	0
1515	EPI_ISL_2399446	21A	21A (Delta)	Delta	21A	B.1.617.2	B.1.617.2	0	good	34	13	0	0	276	0	27	4	0	94	88874	55	29836	0.9867237400929673	E:1,M:1,N:1,ORF1a:0.9995455578277664,ORF1b:1,ORF3a:1,ORF6:1,ORF7a:1,ORF7b:1,ORF8:1,ORF9b:1,S:0.9277864992150706	false	G210T,C241T,C1191T,C1267T,C3037T,C5184T,C6539T,C9891T,T11418C,T12946C,C14262T,C14408T,G15451A,C16466T,A20262G,C20320T,C21618G,T22917G,C22995A,A23403G,C23604G,G24410A,C24745T,C25469T,T26767C,T27638C,C27739T,C27752T,A28461G,G28881T,C29358T,G29402T,G29427A,G29742T	22029-22034,28248-28253,28271			M:I82T,N:D63G,N:R203M,N:T362I,N:D377Y,N:R385K,ORF1a:P309L,ORF1a:P1640L,ORF1a:H2092Y,ORF1a:A3209V,ORF1a:V3718A,ORF1b:P314L,ORF1b:G662S,ORF1b:P1000L,ORF1b:H2285Y,ORF3a:S26L,ORF7a:V82A,ORF7a:L116F,ORF7a:T120I,ORF9b:T60A,S:T19R,S:R158G,S:L452R,S:T478K,S:D614G,S:P681R,S:D950N	ORF8:D119-,ORF8:F120-,S:E156-,S:F157-		T28690G		C14262T,C29358T	1	0	2	3	N:F139L		N:T362I	1	0	1	2	11074-11075,21717-21990	NODE_0000861	C1191T,C1267T,C5184T,C6539T,C9891T,T11418C,T12946C,C14262T,G15451A,C16466T,A20262G,C20320T,C24745T,C27739T,C29358T,G29427A	28248-28253	N:T362I,N:R385K,ORF1a:P309L,ORF1a:P1640L,ORF1a:H2092Y,ORF1a:A3209V,ORF1a:V3718A,ORF1b:G662S,ORF1b:P1000L,ORF1b:H2285Y,ORF7a:L116F	ORF8:D119-,ORF8:F120-	NODE_0000861	C1191T,C1267T,C5184T,C6539T,C9891T,T11418C,T12946C,C14262T,G15451A,C16466T,A20262G,C20320T,C24745T,C27739T,C29358T,G29427A	28248-28253	N:T362I,N:R385K,ORF1a:P309L,ORF1a:P1640L,ORF1a:H2092Y,ORF1a:A3209V,ORF1a:V3718A,ORF1b:G662S,ORF1b:P1000L,ORF1b:H2285Y,ORF7a:L116F	ORF8:D119-,ORF8:F120-	N/A	N/A	N/A	N/A	N/A	N/A	N/A	N/A	N/A	N/A	ORF1a:3603-3604,S:52-143		3000	0	good	276	10	0	good	0	24	0	0	good	8		0	good	0		0		0	0	good		0	0	good	0
1516	EPI_ISL_2399445	21A	21A (Delta)	Delta	21A	B.1.617.2	B.1.617.2	0	good	34	13	0	0	275	0	27	4	0	93	88875	55	29836	0.9867571815536903	E:1,M:1,N:1,ORF1a:1,ORF1b:0.9996290801186943,ORF3a:1,ORF6:1,ORF7a:1,ORF7b:1,ORF8:1,ORF9b:1,S:0.9277864992150706	false	G210T,C241T,C1191T,C1267T,C3037T,C5184T,C6539T,C9891T,T11418C,T12946C,C14262T,C14408T,G15451A,C16466T,A20262G,C20320T,C21618G,T22917G,C22995A,A23403G,C23604G,G24410A,C24745T,C25469T,T26767C,T27638C,C27739T,C27752T,A28461G,G28881T,C29358T,G29402T,G29427A,G29742T	22029-22034,28248-28253,28271			M:I82T,N:D63G,N:R203M,N:T362I,N:D377Y,N:R385K,ORF1a:P309L,ORF1a:P1640L,ORF1a:H2092Y,ORF1a:A3209V,ORF1a:V3718A,ORF1b:P314L,ORF1b:G662S,ORF1b:P1000L,ORF1b:H2285Y,ORF3a:S26L,ORF7a:V82A,ORF7a:L116F,ORF7a:T120I,ORF9b:T60A,S:T19R,S:R158G,S:L452R,S:T478K,S:D614G,S:P681R,S:D950N	ORF8:D119-,ORF8:F120-,S:E156-,S:F157-		T28690G		C14262T,C29358T	1	0	2	3	N:F139L		N:T362I	1	0	1	2	19484,21717-21990	NODE_0000861	C1191T,C1267T,C5184T,C6539T,C9891T,T11418C,T12946C,C14262T,G15451A,C16466T,A20262G,C20320T,C24745T,C27739T,C29358T,G29427A	28248-28253	N:T362I,N:R385K,ORF1a:P309L,ORF1a:P1640L,ORF1a:H2092Y,ORF1a:A3209V,ORF1a:V3718A,ORF1b:G662S,ORF1b:P1000L,ORF1b:H2285Y,ORF7a:L116F	ORF8:D119-,ORF8:F120-	NODE_0000861	C1191T,C1267T,C5184T,C6539T,C9891T,T11418C,T12946C,C14262T,G15451A,C16466T,A20262G,C20320T,C24745T,C27739T,C29358T,G29427A	28248-28253	N:T362I,N:R385K,ORF1a:P309L,ORF1a:P1640L,ORF1a:H2092Y,ORF1a:A3209V,ORF1a:V3718A,ORF1b:G662S,ORF1b:P1000L,ORF1b:H2285Y,ORF7a:L116F	ORF8:D119-,ORF8:F120-	N/A	N/A	N/A	N/A	N/A	N/A	N/A	N/A	N/A	N/A	ORF1b:2006,S:52-143		3000	0	good	275	10	0	good	0	24	0	0	good	8		0	good	0		0		0	0	good		0	0	good	0
1518	EPI_ISL_2399443	21A	21A (Delta)	Delta	21A	B.1.617.2	B.1.617.2	14.181279	good	33	7	0	0	1147	0	23	2	0	386	88033	55	29836	0.9575962278032304	E:1,M:1,N:0.780952380952381,ORF1a:0.9997727789138832,ORF1b:1,ORF3a:1,ORF6:1,ORF7a:0.319672131147541,ORF7b:0.5909090909090909,ORF8:1,ORF9b:1,S:0.8492935635792779	false	G210T,C241T,C1191T,C1267T,C3037T,C5184T,G6349T,C6539T,C9891T,T11418C,T12946C,C14262T,C14408T,G15451A,C16466T,A20262G,C20320T,C21618G,T22917G,C22995A,A23403G,C23604G,G24410A,C24745T,C25469T,T26767C,A28461G,C28657T,G28881T,C29358T,G29402T,G29427A,G29742T	28248-28253,28271			M:I82T,N:D63G,N:R203M,N:T362I,N:D377Y,N:R385K,ORF1a:P309L,ORF1a:P1640L,ORF1a:H2092Y,ORF1a:A3209V,ORF1a:V3718A,ORF1b:P314L,ORF1b:G662S,ORF1b:P1000L,ORF1b:H2285Y,ORF3a:S26L,ORF9b:T60A,S:T19R,S:L452R,S:T478K,S:D614G,S:P681R,S:D950N	ORF8:D119-,ORF8:F120-		T28690G	C28657T|23G	G6349T,C14262T,C29358T	1	1	3	5	N:F139L		N:T362I	1	0	1	2	7798,21717-22290,27512-27808,29042-29316	NODE_0000861	C1191T,C1267T,C5184T,G6349T,C6539T,C9891T,T11418C,T12946C,C14262T,G15451A,C16466T,A20262G,C20320T,C24745T,C28657T,C29358T,G29427A	28248-28253	N:T362I,N:R385K,ORF1a:P309L,ORF1a:P1640L,ORF1a:H2092Y,ORF1a:A3209V,ORF1a:V3718A,ORF1b:G662S,ORF1b:P1000L,ORF1b:H2285Y	ORF8:D119-,ORF8:F120-	NODE_0000861	C1191T,C1267T,C5184T,G6349T,C6539T,C9891T,T11418C,T12946C,C14262T,G15451A,C16466T,A20262G,C20320T,C24745T,C28657T,C29358T,G29427A	28248-28253	N:T362I,N:R385K,ORF1a:P309L,ORF1a:P1640L,ORF1a:H2092Y,ORF1a:A3209V,ORF1a:V3718A,ORF1b:G662S,ORF1b:P1000L,ORF1b:H2285Y	ORF8:D119-,ORF8:F120-	N/A	N/A	N/A	N/A	N/A	N/A	N/A	N/A	N/A	N/A	ORF1a:2511,S:52-243,ORF7a:40-122,ORF7b:1-18,N:257-348		3000	31.370370	mediocre	1147	10	0	good	0	24	5	20.833333	good	13		0	good	0		0		0	0	good		0	0	good	0
1517	EPI_ISL_2399444	21A	21A (Delta)	Delta	21A	B.1.617.2	B.1.617.2	6.250000	good	40	13	0	0	276	0	29	4	0	93	88850	55	29836	0.9867237400929673	E:1,M:1,N:1,ORF1a:1,ORF1b:0.9996290801186943,ORF3a:1,ORF6:1,ORF7a:1,ORF7b:1,ORF8:1,ORF9b:1,S:0.9277864992150706	false	G210T,C241T,C1191T,C1267T,C3037T,C5184T,C6539T,C9891T,T11418C,T12946C,C14262T,C14408T,G15451A,T16050C,C16466T,A20262G,C20320T,C21618G,T22917G,C22995A,A23403G,C23604G,G24410A,C24745T,C25469T,G26065T,G26620T,T26767C,T27638C,C27739T,C27752T,T27977C,G28079T,A28461G,G28881T,C29358T,G29402T,G29427A,C29555T,G29742T	22029-22034,28248-28253,28271			M:C33F,M:I82T,N:D63G,N:R203M,N:T362I,N:D377Y,N:R385K,ORF1a:P309L,ORF1a:P1640L,ORF1a:H2092Y,ORF1a:A3209V,ORF1a:V3718A,ORF1b:P314L,ORF1b:G662S,ORF1b:P1000L,ORF1b:H2285Y,ORF3a:S26L,ORF3a:V225F,ORF7a:V82A,ORF7a:L116F,ORF7a:T120I,ORF9b:T60A,S:T19R,S:R158G,S:L452R,S:T478K,S:D614G,S:P681R,S:D950N	ORF8:D119-,ORF8:F120-,S:E156-,S:F157-		T28690G		C14262T,T16050C,G26065T,G26620T,T27977C,G28079T,C29358T,C29555T	1	0	8	9	N:F139L		M:C33F,N:T362I,ORF3a:V225F	1	0	3	4	19983-19984,21717-21990	NODE_0000861	C1191T,C1267T,C5184T,C6539T,C9891T,T11418C,T12946C,C14262T,G15451A,T16050C,C16466T,A20262G,C20320T,C24745T,G26065T,G26620T,C27739T,T27977C,G28079T,C29358T,G29427A,C29555T	28248-28253	M:C33F,N:T362I,N:R385K,ORF1a:P309L,ORF1a:P1640L,ORF1a:H2092Y,ORF1a:A3209V,ORF1a:V3718A,ORF1b:G662S,ORF1b:P1000L,ORF1b:H2285Y,ORF3a:V225F,ORF7a:L116F	ORF8:D119-,ORF8:F120-	NODE_0000861	C1191T,C1267T,C5184T,C6539T,C9891T,T11418C,T12946C,C14262T,G15451A,T16050C,C16466T,A20262G,C20320T,C24745T,G26065T,G26620T,C27739T,T27977C,G28079T,C29358T,G29427A,C29555T	28248-28253	M:C33F,N:T362I,N:R385K,ORF1a:P309L,ORF1a:P1640L,ORF1a:H2092Y,ORF1a:A3209V,ORF1a:V3718A,ORF1b:G662S,ORF1b:P1000L,ORF1b:H2285Y,ORF3a:V225F,ORF7a:L116F	ORF8:D119-,ORF8:F120-	N/A	N/A	N/A	N/A	N/A	N/A	N/A	N/A	N/A	N/A	ORF1b:2173,S:52-143		3000	0	good	276	10	0	good	0	24	6	25	good	14		0	good	0		0		0	0	good		0	0	good	0
1512	EPI_ISL_2399449	21A	21A (Delta)	Delta	21A	B.1.617.2	B.1.617.2	0.694444	good	36	13	0	0	277	0	28	4	0	94	88865	55	29836	0.9866902986322442	E:1,M:1,N:1,ORF1a:0.9995455578277664,ORF1b:1,ORF3a:1,ORF6:1,ORF7a:1,ORF7b:1,ORF8:1,ORF9b:1,S:0.9277864992150706	false	G210T,C241T,C1191T,C1267T,C3037T,C5184T,C6539T,C9891T,T11418C,T12946C,C14262T,C14408T,G15451A,C16466T,A20262G,C20320T,C21618G,T22917G,C22995A,A23403G,C23604G,G24410A,C24745T,C25469T,T26767C,T27638C,C27739T,C27752T,A28461G,G28881T,G29315C,C29358T,G29402T,G29427A,G29742T,C29750T	22029-22034,28248-28253,28271			M:I82T,N:D63G,N:R203M,N:D348H,N:T362I,N:D377Y,N:R385K,ORF1a:P309L,ORF1a:P1640L,ORF1a:H2092Y,ORF1a:A3209V,ORF1a:V3718A,ORF1b:P314L,ORF1b:G662S,ORF1b:P1000L,ORF1b:H2285Y,ORF3a:S26L,ORF7a:V82A,ORF7a:L116F,ORF7a:T120I,ORF9b:T60A,S:T19R,S:R158G,S:L452R,S:T478K,S:D614G,S:P681R,S:D950N	ORF8:D119-,ORF8:F120-,S:E156-,S:F157-		T28690G		C14262T,G29315C,C29358T,C29750T	1	0	4	5	N:F139L		N:D348H,N:T362I	1	0	2	3	610,11074-11075,21717-21990	NODE_0000861	C1191T,C1267T,C5184T,C6539T,C9891T,T11418C,T12946C,C14262T,G15451A,C16466T,A20262G,C20320T,C24745T,C27739T,G29315C,C29358T,G29427A,C29750T	28248-28253	N:D348H,N:T362I,N:R385K,ORF1a:P309L,ORF1a:P1640L,ORF1a:H2092Y,ORF1a:A3209V,ORF1a:V3718A,ORF1b:G662S,ORF1b:P1000L,ORF1b:H2285Y,ORF7a:L116F	ORF8:D119-,ORF8:F120-	NODE_0000861	C1191T,C1267T,C5184T,C6539T,C9891T,T11418C,T12946C,C14262T,G15451A,C16466T,A20262G,C20320T,C24745T,C27739T,G29315C,C29358T,G29427A,C29750T	28248-28253	N:D348H,N:T362I,N:R385K,ORF1a:P309L,ORF1a:P1640L,ORF1a:H2092Y,ORF1a:A3209V,ORF1a:V3718A,ORF1b:G662S,ORF1b:P1000L,ORF1b:H2285Y,ORF7a:L116F	ORF8:D119-,ORF8:F120-	N/A	N/A	N/A	N/A	N/A	N/A	N/A	N/A	N/A	N/A	ORF1a:3603-3604,S:52-143		3000	0	good	277	10	0	good	0	24	2	8.333333	good	10		0	good	0		0		0	0	good		0	0	good	0
1519	EPI_ISL_2399442	21A	21A (Delta)	Delta	21A	B.1.617.2	B.1.617.2	12.626341	good	38	13	0	0	848	0	28	4	0	286	88286	55	29836	0.9675952245594087	E:1,M:1,N:0.7785714285714286,ORF1a:1,ORF1b:1,ORF3a:1,ORF6:1,ORF7a:0.319672131147541,ORF7b:0.5909090909090909,ORF8:1,ORF9b:1,S:0.9277864992150706	false	G210T,C241T,C673T,C1191T,C1267T,C3037T,C4763T,C5184T,C6539T,C9891T,T11418C,T12946C,C14262T,C14408T,G15451A,C16466T,G17908T,C19186T,A20262G,C20320T,C21618G,T22917G,C22995A,A23403G,C23604G,A24298T,G24410A,C24745T,G24914T,C25469T,C25553T,T26767C,A28461G,G28881T,C29358T,G29402T,G29427A,G29742T	22029-22034,28248-28253,28271			M:I82T,N:D63G,N:R203M,N:T362I,N:D377Y,N:R385K,ORF1a:P309L,ORF1a:H1500Y,ORF1a:P1640L,ORF1a:H2092Y,ORF1a:A3209V,ORF1a:V3718A,ORF1b:P314L,ORF1b:G662S,ORF1b:P1000L,ORF1b:V1481L,ORF1b:H2285Y,ORF3a:S26L,ORF3a:A54V,ORF9b:T60A,S:T19R,S:R158G,S:L452R,S:T478K,S:D614G,S:P681R,S:D950N,S:D1118Y	ORF8:D119-,ORF8:F120-,S:E156-,S:F157-		T28690G		C673T,C4763T,C14262T,G17908T,C19186T,A24298T,G24914T,C25553T,C29358T	1	0	9	10	N:F139L		N:T362I,ORF1a:H1500Y,ORF1b:V1481L,ORF3a:A54V,S:D1118Y	1	0	5	6	21717-21990,27512-27808,29020,29029,29042-29316	NODE_0000861	C673T,C1191T,C1267T,C4763T,C5184T,C6539T,C9891T,T11418C,T12946C,C14262T,G15451A,C16466T,G17908T,C19186T,A20262G,C20320T,A24298T,C24745T,G24914T,C25553T,C29358T,G29427A	28248-28253	N:T362I,N:R385K,ORF1a:P309L,ORF1a:H1500Y,ORF1a:P1640L,ORF1a:H2092Y,ORF1a:A3209V,ORF1a:V3718A,ORF1b:G662S,ORF1b:P1000L,ORF1b:V1481L,ORF1b:H2285Y,ORF3a:A54V,S:D1118Y	ORF8:D119-,ORF8:F120-	NODE_0000861	C673T,C1191T,C1267T,C4763T,C5184T,C6539T,C9891T,T11418C,T12946C,C14262T,G15451A,C16466T,G17908T,C19186T,A20262G,C20320T,A24298T,C24745T,G24914T,C25553T,C29358T,G29427A	28248-28253	N:T362I,N:R385K,ORF1a:P309L,ORF1a:H1500Y,ORF1a:P1640L,ORF1a:H2092Y,ORF1a:A3209V,ORF1a:V3718A,ORF1b:G662S,ORF1b:P1000L,ORF1b:V1481L,ORF1b:H2285Y,ORF3a:A54V,S:D1118Y	ORF8:D119-,ORF8:F120-	N/A	N/A	N/A	N/A	N/A	N/A	N/A	N/A	N/A	N/A	S:52-143,ORF7a:40-122,ORF7b:1-18,N:249,N:257-348		3000	20.296296	good	848	10	0	good	0	24	7	29.166667	good	15		0	good	0		0		0	0	good		0	0	good	0
1520	EPI_ISL_2399441	21A	21A (Delta)	Delta	21A	B.1.617.2	B.1.617.2	21.006944	good	45	13	0	0	275	0	33	4	0	93	88831	55	29836	0.9867571815536903	E:1,M:1,N:1,ORF1a:1,ORF1b:1,ORF3a:0.9963768115942029,ORF6:1,ORF7a:1,ORF7b:1,ORF8:1,ORF9b:1,S:0.9277864992150706	false	G210T,C241T,C673T,C1191T,C1267T,C3037T,C4763T,C5184T,C6539T,C9891T,T11418C,T12946C,G14126A,C14262T,C14408T,G15451A,C16466T,C17439T,G17908T,A18354G,C19186T,A20262G,C20320T,C21618G,T22917G,C22995A,A23403G,C23447G,C23604G,A24298T,G24410A,C24745T,G24872C,G24914T,C25469T,T26767C,T27638C,C27739T,C27752T,A28461G,G28881T,C29358T,G29402T,G29427A,G29742T	22029-22034,28248-28253,28271			M:I82T,N:D63G,N:R203M,N:T362I,N:D377Y,N:R385K,ORF1a:P309L,ORF1a:H1500Y,ORF1a:P1640L,ORF1a:H2092Y,ORF1a:A3209V,ORF1a:V3718A,ORF1b:S220N,ORF1b:P314L,ORF1b:G662S,ORF1b:P1000L,ORF1b:V1481L,ORF1b:H2285Y,ORF3a:S26L,ORF7a:V82A,ORF7a:L116F,ORF7a:T120I,ORF9b:T60A,S:T19R,S:R158G,S:L452R,S:T478K,S:D614G,S:L629V,S:P681R,S:D950N,S:V1104L,S:D1118Y	ORF8:D119-,ORF8:F120-,S:E156-,S:F157-		T28690G		C673T,C4763T,G14126A,C14262T,C17439T,G17908T,A18354G,C19186T,C23447G,A24298T,G24872C,G24914T,C29358T	1	0	13	14	N:F139L		N:T362I,ORF1a:H1500Y,ORF1b:S220N,ORF1b:V1481L,S:L629V,S:V1104L,S:D1118Y	1	0	7	8	21717-21990,25553	NODE_0000861	C673T,C1191T,C1267T,C4763T,C5184T,C6539T,C9891T,T11418C,T12946C,G14126A,C14262T,G15451A,C16466T,C17439T,G17908T,A18354G,C19186T,A20262G,C20320T,C23447G,A24298T,C24745T,G24872C,G24914T,C27739T,C29358T,G29427A	28248-28253	N:T362I,N:R385K,ORF1a:P309L,ORF1a:H1500Y,ORF1a:P1640L,ORF1a:H2092Y,ORF1a:A3209V,ORF1a:V3718A,ORF1b:S220N,ORF1b:G662S,ORF1b:P1000L,ORF1b:V1481L,ORF1b:H2285Y,ORF7a:L116F,S:L629V,S:V1104L,S:D1118Y	ORF8:D119-,ORF8:F120-	NODE_0000861	C673T,C1191T,C1267T,C4763T,C5184T,C6539T,C9891T,T11418C,T12946C,G14126A,C14262T,G15451A,C16466T,C17439T,G17908T,A18354G,C19186T,A20262G,C20320T,C23447G,A24298T,C24745T,G24872C,G24914T,C27739T,C29358T,G29427A	28248-28253	N:T362I,N:R385K,ORF1a:P309L,ORF1a:H1500Y,ORF1a:P1640L,ORF1a:H2092Y,ORF1a:A3209V,ORF1a:V3718A,ORF1b:S220N,ORF1b:G662S,ORF1b:P1000L,ORF1b:V1481L,ORF1b:H2285Y,ORF7a:L116F,S:L629V,S:V1104L,S:D1118Y	ORF8:D119-,ORF8:F120-	N/A	N/A	N/A	N/A	N/A	N/A	N/A	N/A	N/A	N/A	S:52-143,ORF3a:54		3000	0	good	275	10	0	good	0	24	11	45.833333	mediocre	19		0	good	0		0		0	0	good		0	0	good	0
1521	EPI_ISL_2399440	21A	21A (Delta)	Delta	21A	B.1.617.2	B.1.617.2	7.107339	good	40	13	0	0	550	0	30	4	0	185	88576	55	29836	0.9775607798548641	E:1,M:1,N:0.780952380952381,ORF1a:1,ORF1b:1,ORF3a:0.9963768115942029,ORF6:1,ORF7a:1,ORF7b:1,ORF8:1,ORF9b:1,S:0.9277864992150706	false	G210T,C241T,C673T,C1191T,C1267T,C3037T,C4763T,C5184T,C6539T,C9891T,T11418C,T12946C,C14262T,C14408T,G15451A,C16466T,G17908T,C19186T,A20262G,C20320T,C21618G,T22917G,C22995A,A23403G,C23604G,A24298T,G24410A,C24745T,G24914T,C25469T,T26767C,T27638C,C27739T,C27752T,A28461G,G28881T,C29358T,G29402T,G29427A,G29742T	22029-22034,28248-28253,28271			M:I82T,N:D63G,N:R203M,N:T362I,N:D377Y,N:R385K,ORF1a:P309L,ORF1a:H1500Y,ORF1a:P1640L,ORF1a:H2092Y,ORF1a:A3209V,ORF1a:V3718A,ORF1b:P314L,ORF1b:G662S,ORF1b:P1000L,ORF1b:V1481L,ORF1b:H2285Y,ORF3a:S26L,ORF7a:V82A,ORF7a:L116F,ORF7a:T120I,ORF9b:T60A,S:T19R,S:R158G,S:L452R,S:T478K,S:D614G,S:P681R,S:D950N,S:D1118Y	ORF8:D119-,ORF8:F120-,S:E156-,S:F157-		T28690G		C673T,C4763T,C14262T,G17908T,C19186T,A24298T,G24914T,C29358T	1	0	8	9	N:F139L		N:T362I,ORF1a:H1500Y,ORF1b:V1481L,S:D1118Y	1	0	4	5	21717-21990,25553,29042-29316	NODE_0000861	C673T,C1191T,C1267T,C4763T,C5184T,C6539T,C9891T,T11418C,T12946C,C14262T,G15451A,C16466T,G17908T,C19186T,A20262G,C20320T,A24298T,C24745T,G24914T,C27739T,C29358T,G29427A	28248-28253	N:T362I,N:R385K,ORF1a:P309L,ORF1a:H1500Y,ORF1a:P1640L,ORF1a:H2092Y,ORF1a:A3209V,ORF1a:V3718A,ORF1b:G662S,ORF1b:P1000L,ORF1b:V1481L,ORF1b:H2285Y,ORF7a:L116F,S:D1118Y	ORF8:D119-,ORF8:F120-	NODE_0000861	C673T,C1191T,C1267T,C4763T,C5184T,C6539T,C9891T,T11418C,T12946C,C14262T,G15451A,C16466T,G17908T,C19186T,A20262G,C20320T,A24298T,C24745T,G24914T,C27739T,C29358T,G29427A	28248-28253	N:T362I,N:R385K,ORF1a:P309L,ORF1a:H1500Y,ORF1a:P1640L,ORF1a:H2092Y,ORF1a:A3209V,ORF1a:V3718A,ORF1b:G662S,ORF1b:P1000L,ORF1b:V1481L,ORF1b:H2285Y,ORF7a:L116F,S:D1118Y	ORF8:D119-,ORF8:F120-	N/A	N/A	N/A	N/A	N/A	N/A	N/A	N/A	N/A	N/A	S:52-143,ORF3a:54,N:257-348		3000	9.259259	good	550	10	0	good	0	24	6	25	good	14		0	good	0		0		0	0	good		0	0	good	0
1527	EPI_ISL_2350142	20H	20H (Beta)	Beta	20H	B.1.351.3	B.1.351.3	0	good	30	18	0	0	0	0	21	6	0	0	89398	8	29869	0.9986289001103568	E:1,M:1,N:1,ORF1a:1,ORF1b:1,ORF3a:1,ORF6:1,ORF7a:1,ORF7b:1,ORF8:1,ORF9b:1,S:1	false	G174T,C241T,C1059T,A2692T,C3037T,G5230T,C5812T,C6402T,T7624C,A8052G,A10323G,G10396T,C10615T,C14408T,A16687G,C21614T,C21762T,A21801C,A22206G,G22813T,G23012A,A23063T,A23403G,C23664T,G25563T,C25904T,C26456T,G27469C,C28253T,C28887T	11288-11296,22283-22291			E:P71L,N:T205I,ORF1a:T265I,ORF1a:K1655N,ORF1a:P2046L,ORF1a:N2596S,ORF1a:K3353R,ORF1b:P314L,ORF1b:I1074V,ORF3a:Q57H,ORF3a:S171L,ORF7a:G26R,S:L18F,S:A67V,S:D80A,S:D215G,S:K417N,S:E484K,S:N501Y,S:D614G,S:A701V	ORF1a:S3675-,ORF1a:G3676-,ORF1a:F3677-,S:L241-,S:L242-,S:A243-			C21762T|21K&21D&25I	C5812T,G27469C	0	1	2	3			ORF7a:G26R,S:A67V	0	0	2	2		NODE_0000855	A2692T,C5812T,C6402T,T7624C,A8052G,G10396T,C10615T,A16687G,C21614T,C21762T,C25904T,G27469C	11288-11296	ORF1a:P2046L,ORF1a:N2596S,ORF1b:I1074V,ORF3a:S171L,ORF7a:G26R,S:L18F,S:A67V	ORF1a:S3675-,ORF1a:G3676-,ORF1a:F3677-	B.1.351.3	C5812T,C21762T,G27469C		ORF7a:G26R,S:A67V		N/A	N/A	N/A	N/A	N/A	N/A	N/A	N/A	N/A	N/A			3000	0	good	0	10	0	good	0	24	-2	0	good	6		0	good	0		0		0	0	good		0	0	good	0
1524	EPI_ISL_2361895	20H	20H (Beta)	Beta	20H	B.1.351.3	B.1.351.3	0	good	31	18	0	0	218	0	21	6	0	73	88936	55	29836	0.9886633448149015	E:1,M:1,N:1,ORF1a:1,ORF1b:1,ORF3a:1,ORF6:1,ORF7a:1,ORF7b:1,ORF8:1,ORF9b:1,S:0.9427001569858713	false	T95G,G174T,C241T,C1059T,A2692T,C3037T,G5230T,C6402T,T7624C,A8052G,A10323G,G10396T,C10615T,A12820G,C14408T,A16687G,C21614T,A21801C,A22206G,G22813T,G23012A,A23063T,A23403G,C23664T,C25549T,G25563T,C25904T,C26456T,G28048T,C28253T,C28887T	11288-11296,22283-22291			E:P71L,N:T205I,ORF1a:T265I,ORF1a:K1655N,ORF1a:P2046L,ORF1a:N2596S,ORF1a:K3353R,ORF1b:P314L,ORF1b:I1074V,ORF3a:L53F,ORF3a:Q57H,ORF3a:S171L,ORF8:R52I,S:L18F,S:D80A,S:D215G,S:K417N,S:E484K,S:N501Y,S:D614G,S:A701V	ORF1a:S3675-,ORF1a:G3676-,ORF1a:F3677-,S:L241-,S:L242-,S:A243-			G28048T|20I	T95G,A12820G,C25549T	0	1	3	4			ORF3a:L53F,ORF8:R52I	0	0	2	2	22325-22542	NODE_0000855	T95G,A2692T,C6402T,T7624C,A8052G,G10396T,C10615T,A12820G,A16687G,C21614T,C25549T,C25904T,G28048T	11288-11296	ORF1a:P2046L,ORF1a:N2596S,ORF1b:I1074V,ORF3a:L53F,ORF3a:S171L,ORF8:R52I,S:L18F	ORF1a:S3675-,ORF1a:G3676-,ORF1a:F3677-	B.1.351.3	T95G,A12820G,C25549T,G28048T		ORF3a:L53F,ORF8:R52I		N/A	N/A	N/A	N/A	N/A	N/A	N/A	N/A	N/A	N/A	S:255-327		3000	0	good	218	10	0	good	0	24	-1	0	good	7		0	good	0		0		0	0	good		0	0	good	0
1523	EPI_ISL_2361897	20H	20H (Beta)	Beta	20H	B.1.351.3	B.1.351.3	4.340278	good	30	18	0	0	218	0	21	6	0	73	88940	55	29836	0.9886633448149015	E:1,M:1,N:1,ORF1a:1,ORF1b:1,ORF3a:1,ORF6:1,ORF7a:1,ORF7b:1,ORF8:1,ORF9b:1,S:0.9427001569858713	false	G174T,C241T,C1059T,A2692T,C3037T,G5230T,C6402T,T7624C,A8052G,A10323G,G10396T,G11042T,C14408T,A16687G,C21614T,A21801C,A22206G,G22813T,G23012A,A23063T,C23290T,A23403G,C23664T,C25413T,G25563T,C25904T,G26217T,C26456T,C28253T,C28887T	11288-11296,22283-22291			E:P71L,N:T205I,ORF1a:T265I,ORF1a:K1655N,ORF1a:P2046L,ORF1a:N2596S,ORF1a:K3353R,ORF1a:V3593F,ORF1b:P314L,ORF1b:I1074V,ORF3a:Q57H,ORF3a:S171L,ORF3a:L275F,S:L18F,S:D80A,S:D215G,S:K417N,S:E484K,S:N501Y,S:D614G,S:A701V	ORF1a:S3675-,ORF1a:G3676-,ORF1a:F3677-,S:L241-,S:L242-,S:A243-		T10615C	G11042T|24A&24E&25C&24C&24F&24B&25A&24G&23I&rec&24H&25D&24I&25G&25E&25H&25F	C23290T,C25413T,G26217T	1	1	3	5			ORF1a:V3593F,ORF3a:L275F	0	0	2	2	22325-22542	NODE_0000855	A2692T,C6402T,T7624C,A8052G,G10396T,G11042T,A16687G,C21614T,C23290T,C25413T,C25904T,G26217T	11288-11296	ORF1a:P2046L,ORF1a:N2596S,ORF1a:V3593F,ORF1b:I1074V,ORF3a:S171L,ORF3a:L275F,S:L18F	ORF1a:S3675-,ORF1a:G3676-,ORF1a:F3677-	B.1.351.3	T10615C,G11042T,C23290T,C25413T,G26217T		ORF1a:V3593F,ORF3a:L275F		N/A	N/A	N/A	N/A	N/A	N/A	N/A	N/A	N/A	N/A	S:255-327		3000	0	good	218	10	0	good	0	24	5	20.833333	good	13		0	good	0		0		0	0	good		0	0	good	0
1522	EPI_ISL_2361903	20I	20I (Alpha)	Alpha	20I	B.1.1.7	B.1.1.7	1.562500	good	35	19	0	0	0	0	22	6	0	0	89121	55	29836	0.9959535832525165	E:1,M:1,N:1,ORF1a:1,ORF1b:1,ORF3a:1,ORF6:1,ORF7a:1,ORF7b:1,ORF8:1,ORF9b:1,S:1	false	C241T,C913T,C2110T,C3037T,C3267T,C5388A,C5986T,T6954C,G10193A,C14120T,C14408T,C14676T,C15279T,T16176C,A21993T,A23063T,C23271A,A23403G,C23604A,C23709T,C23854T,T24506G,G24914C,G26268A,C27972T,G28048T,A28095T,A28111G,G28280C,A28281T,T28282A,G28881A,G28882A,G28883C,C28977T	11288-11296,21765-21770,21989-21991,28271			N:D3L,N:R203K,N:G204R,N:S235F,ORF1a:T1001I,ORF1a:A1708D,ORF1a:I2230T,ORF1a:E3310K,ORF1b:P218L,ORF1b:P314L,ORF8:Q27*,ORF8:R52I,ORF8:K68*,ORF8:Y73C,S:Y144F,S:N501Y,S:A570D,S:D614G,S:P681H,S:T716I,S:S982A,S:D1118H	ORF1a:S3675-,ORF1a:G3676-,ORF1a:F3677-,S:H69-,S:V70-,S:V143-			A28095T|20I	C2110T,G10193A,C14120T,-21993T,C23854T,G26268A	0	1	6	7			ORF1a:E3310K,ORF1b:P218L,ORF8:K68*,S:-144F	0	0	4	4		NODE_0000965	C2110T,G10193A,C14120T,-21993T,C23854T,G26268A,A28095T	21989-21991	ORF1a:E3310K,ORF1b:P218L,ORF8:K68*,S:-144F	S:V143-	NODE_0000965	C2110T,G10193A,C14120T,-21993T,C23854T,G26268A,A28095T	21989-21991	ORF1a:E3310K,ORF1b:P218L,ORF8:K68*,S:-144F	S:V143-	N/A	N/A	N/A	N/A	N/A	N/A	N/A	N/A	N/A	N/A			3000	0	good	0	10	0	good	0	24	3	12.500000	good	11		0	good	0		0		0	0	good		0	0	good	0
1525	EPI_ISL_2361894	20H	20H (Beta)	Beta	20H	B.1.351.3	B.1.351.3	17.361111	good	36	18	0	0	218	0	24	6	0	73	88916	55	29836	0.9886633448149015	E:1,M:1,N:1,ORF1a:1,ORF1b:1,ORF3a:1,ORF6:1,ORF7a:1,ORF7b:1,ORF8:1,ORF9b:1,S:0.9427001569858713	false	G174T,C241T,C1059T,C2644T,A2692T,C3037T,C4795T,G5230T,A6264G,C6402T,T7624C,A8052G,A10323G,G10396T,C10615T,C14408T,A16687G,C16733T,C18894T,G19656T,C21614T,C21762T,A21801C,G21853T,A22206G,G22813T,G23012A,A23063T,A23403G,C23664T,G25563T,C25904T,C26456T,C27059T,C28253T,C28887T	11288-11296,22283-22291			E:P71L,N:T205I,ORF1a:T265I,ORF1a:K1655N,ORF1a:K2000R,ORF1a:P2046L,ORF1a:N2596S,ORF1a:K3353R,ORF1b:P314L,ORF1b:I1074V,ORF1b:S1089L,ORF1b:K2063N,ORF3a:Q57H,ORF3a:S171L,S:L18F,S:A67V,S:D80A,S:K97N,S:D215G,S:K417N,S:E484K,S:N501Y,S:D614G,S:A701V	ORF1a:S3675-,ORF1a:G3676-,ORF1a:F3677-,S:L241-,S:L242-,S:A243-			C18894T|24A&24E&25C&24C&24F&24B&25A&24G&rec&24H&25D&25G&24I&25E&25H&25F,C21762T|21K&21D&25I,C27059T|23G	C2644T,C4795T,A6264G,C16733T,G19656T,G21853T	0	3	6	9			ORF1a:K2000R,ORF1b:S1089L,ORF1b:K2063N,S:A67V,S:K97N	0	0	5	5	22325-22542	NODE_0000855	C2644T,A2692T,C4795T,A6264G,C6402T,T7624C,A8052G,G10396T,C10615T,A16687G,C16733T,C18894T,G19656T,C21614T,C21762T,G21853T,C25904T,C27059T	11288-11296	ORF1a:K2000R,ORF1a:P2046L,ORF1a:N2596S,ORF1b:I1074V,ORF1b:S1089L,ORF1b:K2063N,ORF3a:S171L,S:L18F,S:A67V,S:K97N	ORF1a:S3675-,ORF1a:G3676-,ORF1a:F3677-	B.1.351.3	C2644T,C4795T,A6264G,C16733T,C18894T,G19656T,C21762T,G21853T,C27059T		ORF1a:K2000R,ORF1b:S1089L,ORF1b:K2063N,S:A67V,S:K97N		N/A	N/A	N/A	N/A	N/A	N/A	N/A	N/A	N/A	N/A	S:255-327		3000	0	good	218	10	0	good	0	24	10	41.666667	mediocre	18		0	good	0		0		0	0	good		0	0	good	0
1526	EPI_ISL_2361892	20H	20H (Beta)	Beta	20H	B.1.351.3	B.1.351.3	0	good	29	18	0	0	218	0	20	6	0	73	88944	55	29836	0.9886633448149015	E:1,M:1,N:1,ORF1a:1,ORF1b:1,ORF3a:1,ORF6:1,ORF7a:1,ORF7b:1,ORF8:1,ORF9b:1,S:0.9427001569858713	false	G174T,C241T,C1059T,A2692T,C3037T,G5230T,C6402T,T7624C,A8052G,A10323G,G10396T,C10448T,C10615T,C14408T,A16687G,C21614T,A21801C,A22206G,G22813T,G23012A,A23063T,A23403G,C23664T,G25563T,C25603T,C25904T,C26456T,C28253T,C28887T	11288-11296,22283-22291			E:P71L,N:T205I,ORF1a:T265I,ORF1a:K1655N,ORF1a:P2046L,ORF1a:N2596S,ORF1a:K3353R,ORF1a:P3395S,ORF1b:P314L,ORF1b:I1074V,ORF3a:Q57H,ORF3a:S171L,S:L18F,S:D80A,S:D215G,S:K417N,S:E484K,S:N501Y,S:D614G,S:A701V	ORF1a:S3675-,ORF1a:G3676-,ORF1a:F3677-,S:L241-,S:L242-,S:A243-				C10448T,C25603T	0	0	2	2			ORF1a:P3395S	0	0	1	1	22325-22542	NODE_0000855	A2692T,C6402T,T7624C,A8052G,G10396T,C10448T,C10615T,A16687G,C21614T,C25603T,C25904T	11288-11296	ORF1a:P2046L,ORF1a:N2596S,ORF1a:P3395S,ORF1b:I1074V,ORF3a:S171L,S:L18F	ORF1a:S3675-,ORF1a:G3676-,ORF1a:F3677-	B.1.351.3	C10448T,C25603T		ORF1a:P3395S		N/A	N/A	N/A	N/A	N/A	N/A	N/A	N/A	N/A	N/A	S:255-327		3000	0	good	218	10	0	good	0	24	-6	0	good	2		0	good	0		0		0	0	good		0	0	good	0
1528	EPI_ISL_2349880	20I	20I (Alpha)	Alpha	20I	B.1.1.7	B.1.1.7	1.694444	good	35	15	0	0	14	1	22	5	0	6	89303	22	29860	0.9973581246028826	E:1,M:1,N:1,ORF1a:1,ORF1b:0.9981454005934718,ORF3a:1,ORF6:1,ORF7a:1,ORF7b:1,ORF8:1,ORF9b:1,S:0.9992150706436421	false	C241T,C913T,C2110T,C3037T,C3267T,C5388A,C5784T,C5986T,T6954C,C14120T,C14408T,C14676T,C14913T,C15279T,T16176C,A23063T,C23271A,A23403G,C23604A,C23709T,T24506G,G24914C,G25855T,G26268A,C27972T,G28048T,A28095T,A28111G,G28280C,A28281T,T28282A,G28881A,G28882A,G28883C,C28977T	11288-11296,21765-21770			N:D3L,N:R203K,N:G204R,N:S235F,ORF1a:T1001I,ORF1a:A1708D,ORF1a:T1840I,ORF1a:I2230T,ORF1b:P218L,ORF1b:P314L,ORF3a:D155Y,ORF8:Q27*,ORF8:R52I,ORF8:K68*,ORF8:Y73C,S:N501Y,S:A570D,S:D614G,S:P681H,S:T716I,S:S982A,S:D1118H	ORF1a:S3675-,ORF1a:G3676-,ORF1a:F3677-,S:H69-,S:V70-			A28095T|20I	C2110T,C5784T,C14120T,C14913T,G25855T,G26268A	0	1	6	7	S:-144Y		ORF1a:T1840I,ORF1b:P218L,ORF3a:D155Y,ORF8:K68*	1	0	4	5	14493-14501,20085-20089	NODE_0000965	C2110T,C5784T,C14120T,C14913T,G25855T,G26268A,A28095T		ORF1a:T1840I,ORF1b:P218L,ORF3a:D155Y,ORF8:K68*,S:-144Y		NODE_0000965	C2110T,C5784T,C14120T,C14913T,G25855T,G26268A,A28095T		ORF1a:T1840I,ORF1b:P218L,ORF3a:D155Y,ORF8:K68*,S:-144Y		N/A	N/A	N/A	N/A	N/A	N/A	N/A	N/A	N/A	N/A	ORF1b:343-345,ORF1b:2207-2208,S:143	K:21989	3000	0	good	14	10	10	good	1	24	2	8.333333	good	10		0	good	0		0		0	0	good		0	0	good	0
1531	EPI_ISL_2348663	20I	20I (Alpha)	Alpha	20I	B.1.1.7	B.1.1.7	16.173611	good	35	9	0	0	0	4	21	3	0	3	89323	25	29859	0.9975922148279437	E:1,M:1,N:0.9976190476190476,ORF1a:1,ORF1b:0.9996290801186943,ORF3a:1,ORF6:1,ORF7a:1,ORF7b:1,ORF8:1,ORF9b:1,S:0.9992150706436421	false	C241T,C913T,C3037T,C3267T,T5266A,C5388A,C5986T,T6954C,A7300T,T11296G,C14408T,C14676T,C15279T,T16176C,A17615G,C21090T,A23063T,C23271A,A23403G,C23604A,C23709T,T24506G,G24914C,C27476T,C27972T,G28048T,A28111G,G28280C,A28281T,T28282A,G28881A,G28882A,G28883C,T28924G,C28977T	21765-21770,21992-21994			N:D3L,N:R203K,N:G204R,N:S235F,ORF1a:T1001I,ORF1a:A1708D,ORF1a:I2230T,ORF1a:F3677L,ORF1b:P314L,ORF1b:K1383R,ORF7a:T28I,ORF8:Q27*,ORF8:R52I,ORF8:Y73C,S:N501Y,S:A570D,S:D614G,S:P681H,S:T716I,S:S982A,S:D1118H	S:H69-,S:V70-,S:Y144-			C27476T|25D	T5266A,A7300T,-11296G,C21090T,T28924G	0	1	5	6	ORF1a:-3675S,ORF1a:-3676G		ORF1a:-3677L,ORF7a:T28I	2	0	2	4		NODE_0000965	T5266A,A7300T,-11296G,A17615G,C21090T,C27476T,T28924G		ORF1a:-3675S,ORF1a:-3676G,ORF1a:-3677L,ORF1b:K1383R,ORF7a:T28I		NODE_0000965	T5266A,A7300T,-11296G,A17615G,C21090T,C27476T,T28924G		ORF1a:-3675S,ORF1a:-3676G,ORF1a:-3677L,ORF1b:K1383R,ORF7a:T28I		N/A	N/A	N/A	N/A	N/A	N/A	N/A	N/A	N/A	N/A	ORF1b:1001,S:15,N:122	Y:16468,Y:21557,K:21606,Y:28638	3000	0	good	0	10	40	mediocre	4	24	1	4.166667	good	9		0	good	0		0		0	0	good		0	0	good	0
1532	EPI_ISL_2348662	21D	21D (Eta)	Eta	21D	B.1.525	B.1.525	11.777778	good	28	9	0	0	5	3	15	3	0	3	89319	18	29843	0.9971574758385446	E:1,M:1,N:1,ORF1a:0.9995455578277664,ORF1b:1,ORF3a:1,ORF6:1,ORF7a:1,ORF7b:1,ORF8:1,ORF9b:1,S:0.9992150706436421	false	C241T,C1498T,A1807G,G2659A,C3037T,C6285T,T8593C,C9565T,G10255T,T11296G,C14407T,C14408T,C18171T,A20724G,A21717G,C21762T,G23012A,A23403G,G23593C,C24748T,C26305T,C26735T,T26767C,G27882A,C28308G,A28699G,C28887T,C29218T	21765-21770,21992-21994			E:L21F,M:I82T,N:A12G,N:T205I,ORF1a:T2007I,ORF1a:L3330F,ORF1a:F3677L,ORF1b:P314F,ORF7b:A43T,ORF9b:H9D,S:Q52R,S:A67V,S:E484K,S:D614G,S:Q677H	S:H69-,S:V70-,S:Y144-			C26305T|21D,C26735T|20A&23G	G10255T,-11296G,G27882A,C29218T	0	2	4	6	N:-2S,N:Y3D,ORF1a:-3675S,ORF1a:-3676G,ORF6:-2F		E:L21F,ORF1a:L3330F,ORF1a:-3677L,ORF7b:A43T	5	0	4	9	6362-6366	B.1.525	G10255T,-11296G,C26305T,C26735T,G27882A,C29218T		E:L21F,N:-2S,N:Y3D,ORF1a:L3330F,ORF1a:-3675S,ORF1a:-3676G,ORF1a:-3677L,ORF6:-2F,ORF7b:A43T		B.1.525	G10255T,-11296G,C26305T,C26735T,G27882A,C29218T		E:L21F,N:-2S,N:Y3D,ORF1a:L3330F,ORF1a:-3675S,ORF1a:-3676G,ORF1a:-3677L,ORF6:-2F,ORF7b:A43T		N/A	N/A	N/A	N/A	N/A	N/A	N/A	N/A	N/A	N/A	ORF1a:2033-2034,S:888	Y:24224,Y:26094,K:29543	3000	0	good	5	10	30	mediocre	3	24	4	16.666667	good	12		0	good	0		0		0	0	good		0	0	good	0
1534	EPI_ISL_2348660	20H	20H (Beta)	Beta	20H	B.1.351.3	B.1.351.3	9	good	30	18	0	0	35	3	20	6	0	14	89309	23	29866	0.9967561783098686	E:1,M:1,N:1,ORF1a:0.9977277891388321,ORF1b:0.9988872403560831,ORF3a:0.9963768115942029,ORF6:1,ORF7a:1,ORF7b:1,ORF8:1,ORF9b:1,S:1	false	G174T,C241T,C1059T,G1085T,A2692T,C3037T,G5230T,C6402T,T7624C,A8052G,A10323G,G10396T,C10615T,C12534T,C14408T,A16687G,C18555T,C21614T,A21801C,A22206G,G22813T,G23012A,A23063T,A23403G,C23664T,G25563T,C25603T,C26456T,C28253T,C28887T	11288-11296,22283-22291			E:P71L,N:T205I,ORF1a:T265I,ORF1a:V274L,ORF1a:K1655N,ORF1a:P2046L,ORF1a:N2596S,ORF1a:K3353R,ORF1a:T4090I,ORF1b:P314L,ORF1b:I1074V,ORF3a:Q57H,S:L18F,S:D80A,S:D215G,S:K417N,S:E484K,S:N501Y,S:D614G,S:A701V	ORF1a:S3675-,ORF1a:G3676-,ORF1a:F3677-,S:L241-,S:L242-,S:A243-			C18555T|20F	G1085T,C12534T,C25603T	0	1	3	4			ORF1a:V274L,ORF1a:T4090I	0	0	2	2	5512,11111-11136,14747-14754	NODE_0000855	G1085T,A2692T,C6402T,T7624C,A8052G,G10396T,C10615T,C12534T,A16687G,C18555T,C21614T,C25603T	11288-11296	ORF1a:V274L,ORF1a:P2046L,ORF1a:N2596S,ORF1a:T4090I,ORF1b:I1074V,S:L18F	ORF1a:S3675-,ORF1a:G3676-,ORF1a:F3677-	B.1.351.3	G1085T,C12534T,C18555T,C25603T		ORF1a:V274L,ORF1a:T4090I		N/A	N/A	N/A	N/A	N/A	N/A	N/A	N/A	N/A	N/A	ORF1a:1749,ORF1a:3616-3624,ORF1b:427-429,ORF3a:171	K:78,Y:25904,R:29374	3000	0	good	35	10	30	mediocre	3	24	-1	0	good	7		0	good	0		0		0	0	good		0	0	good	0
1533	EPI_ISL_2348661	20H	20H (Beta)	Beta	20H	B.1.351.3	B.1.351.3	0	good	31	18	0	0	193	0	20	6	0	66	89129	23	29860	0.9913721031334649	E:1,M:1,N:0.9976190476190476,ORF1a:0.9952283571915473,ORF1b:0.9981454005934718,ORF3a:0.9891304347826086,ORF6:0.967741935483871,ORF7a:1,ORF7b:1,ORF8:1,ORF9b:1,S:0.9733124018838305	false	G174T,C241T,C1059T,C2062T,A2692T,C2788T,C3037T,G5230T,C5812T,C6402T,T7624C,A8052G,A10323G,G10396T,C10615T,C14408T,A16687G,C21614T,C21762T,A21801C,A22206G,G22813T,G23012A,A23063T,A23403G,C23664T,G25563T,C25904T,C26456T,C28253T,C28887T	11288-11296,22283-22291			E:P71L,N:T205I,ORF1a:T265I,ORF1a:K1655N,ORF1a:P2046L,ORF1a:N2596S,ORF1a:K3353R,ORF1b:P314L,ORF1b:I1074V,ORF3a:Q57H,ORF3a:S171L,S:L18F,S:A67V,S:D80A,S:D215G,S:K417N,S:E484K,S:N501Y,S:D614G,S:A701V	ORF1a:S3675-,ORF1a:G3676-,ORF1a:F3677-,S:L241-,S:L242-,S:A243-			C21762T|21K&21D&25I	C2062T,C2788T,C5812T	0	1	3	4			S:A67V	0	0	1	1	3316-3325,3841-3877,7300-7313,13522-13534,22701-22777,25087-25110,25822-25830,27212-27216,29023-29026	NODE_0000855	C2062T,A2692T,C2788T,C5812T,C6402T,T7624C,A8052G,G10396T,C10615T,A16687G,C21614T,C21762T,C25904T	11288-11296	ORF1a:P2046L,ORF1a:N2596S,ORF1b:I1074V,ORF3a:S171L,S:L18F,S:A67V	ORF1a:S3675-,ORF1a:G3676-,ORF1a:F3677-	B.1.351.3	C2062T,C2788T,C5812T,C21762T		S:A67V		N/A	N/A	N/A	N/A	N/A	N/A	N/A	N/A	N/A	N/A	ORF1a:1018-1020,ORF1a:1192-1204,ORF1a:2346-2350,ORF1b:19-23,S:380-405,S:1176-1183,ORF3a:144-146,ORF6:4-5,N:251		3000	0	good	193	10	0	good	0	24	-1	0	good	7		0	good	0		0		0	0	good		0	0	good	0
1536	EPI_ISL_2348653	20H	20H (Beta)	Beta	20H	B.1.351.3	B.1.351.3	225	bad	20	0	0	0	98	15	11	0	0	44	89339	26	29864	0.9940808614520282	E:1,M:0.9910313901345291,N:0.9976190476190476,ORF1a:0.9943194728470802,ORF1b:0.9985163204747775,ORF3a:0.9963768115942029,ORF6:1,ORF7a:1,ORF7b:1,ORF8:1,ORF9b:1,S:0.9913657770800628	false	T95G,G174T,C241T,C1059T,T1411C,A2692T,C3037T,G5230T,T7624C,A8052G,C10615T,C14408T,A16687G,C21614T,G22813T,A23403G,C23664T,G25563T,C26456T,C28253T				E:P71L,ORF1a:T265I,ORF1a:K1655N,ORF1a:N2596S,ORF1b:P314L,ORF1b:I1074V,ORF3a:Q57H,S:L18F,S:K417N,S:D614G,S:A701V			G22206A		T95G,T1411C	1	0	2	3	ORF1a:-3675S,ORF1a:-3676G,ORF1a:-3677F,S:G215D,S:-241L,S:-242L,S:-243A			7	0	0	7	1691-1708,6355-6372,11111-11137,15860-15866,23898-23920,26627-26631	NODE_0000855	T95G,T1411C,A2692T,T7624C,A8052G,C10615T,A16687G,C21614T,G22206A		ORF1a:N2596S,ORF1b:I1074V,S:L18F,S:G215D,S:-241L,S:-242L,S:-243A		B.1.351.3	T95G,T1411C,G22206A		ORF1a:-3675S,ORF1a:-3676G,ORF1a:-3677F,S:G215D,S:-241L,S:-242L,S:-243A		N/A	N/A	N/A	N/A	N/A	N/A	N/A	N/A	N/A	N/A	ORF1a:476-481,ORF1a:1031,ORF1a:1200,ORF1a:2031-2036,ORF1a:2046,ORF1a:3353,ORF1a:3616-3624,ORF1b:383,ORF1b:798-800,S:80,S:484,S:501,S:779-786,ORF3a:171,M:36-37,N:205	Y:3356,W:3864,Y:6402,R:9436,R:10323,K:10396,R:14615,M:21801,R:22705,R:23012,W:23063,Y:25904,Y:28887,R:29191,Y:29626	3000	0	good	98	10	150	bad	15	24	0	0	good	8		0	good	0		0		0	0	good		0	0	good	0
1535	EPI_ISL_2348658	20H	20H (Beta)	Beta	20H	B.1.351.3	B.1.351.3	0	good	30	9	0	0	0	0	21	3	0	0	89351	26	29860	0.9977259806708357	E:1,M:1,N:1,ORF1a:1,ORF1b:1,ORF3a:1,ORF6:1,ORF7a:1,ORF7b:1,ORF8:1,ORF9b:1,S:1	false	G174T,C241T,C1059T,A2692T,C3037T,G5230T,C6402T,T7624C,A8052G,A10323G,G10396T,C10615T,G11291A,T11296G,C14408T,A16687G,C21614T,A21801C,A22206G,G22813T,G23012A,A23063T,A23403G,C23664T,G25563T,C25603T,C25904T,C26456T,C28253T,C28887T	22283-22291			E:P71L,N:T205I,ORF1a:T265I,ORF1a:K1655N,ORF1a:P2046L,ORF1a:N2596S,ORF1a:K3353R,ORF1a:G3676S,ORF1a:F3677L,ORF1b:P314L,ORF1b:I1074V,ORF3a:Q57H,ORF3a:S171L,S:L18F,S:D80A,S:D215G,S:K417N,S:E484K,S:N501Y,S:D614G,S:A701V	S:L241-,S:L242-,S:A243-				-11291A,-11296G,C25603T	0	0	3	3	ORF1a:-3675S		ORF1a:-3676S,ORF1a:-3677L	1	0	2	3		NODE_0000855	A2692T,C6402T,T7624C,A8052G,G10396T,C10615T,G11291A,T11296G,A16687G,C21614T,C25603T,C25904T		ORF1a:P2046L,ORF1a:N2596S,ORF1a:G3676S,ORF1a:F3677L,ORF1b:I1074V,ORF3a:S171L,S:L18F		B.1.351.3	-11291A,-11296G,C25603T		ORF1a:-3675S,ORF1a:-3676S,ORF1a:-3677L		N/A	N/A	N/A	N/A	N/A	N/A	N/A	N/A	N/A	N/A			3000	0	good	0	10	0	good	0	24	-5	0	good	3		0	good	0		0		0	0	good		0	0	good	0
1539	EPI_ISL_2304470	20H	20H (Beta)	Beta	20H	B.1.351.3	B.1.351.3	0	good	30	18	0	0	219	0	20	6	0	74	88939	55	29836	0.9886299033541786	E:1,M:1,N:1,ORF1a:1,ORF1b:1,ORF3a:1,ORF6:1,ORF7a:1,ORF7b:1,ORF8:1,ORF9b:1,S:0.9419152276295133	false	G174T,C241T,C1059T,A2692T,C3037T,G5230T,C6402T,T7624C,A8052G,C9451T,A10323G,G10396T,C10615T,C14408T,A16687G,C21614T,A21801C,A22206G,G22813T,G23012A,A23403G,C23664T,C23996T,C25046T,G25563T,C25603T,C25904T,C26456T,C28253T,C28887T	11288-11296,22283-22291			E:P71L,N:T205I,ORF1a:T265I,ORF1a:K1655N,ORF1a:P2046L,ORF1a:N2596S,ORF1a:K3353R,ORF1b:P314L,ORF1b:I1074V,ORF3a:Q57H,ORF3a:S171L,S:L18F,S:D80A,S:D215G,S:K417N,S:E484K,S:D614G,S:A701V,S:P812S,S:P1162S	ORF1a:S3675-,ORF1a:G3676-,ORF1a:F3677-,S:L241-,S:L242-,S:A243-				C9451T,C23996T,C25046T,C25603T	0	0	4	4			S:P812S,S:P1162S	0	0	2	2	22325-22542,23063	NODE_0000855	A2692T,C6402T,T7624C,A8052G,C9451T,G10396T,C10615T,A16687G,C21614T,C23996T,C25046T,C25603T,C25904T	11288-11296	ORF1a:P2046L,ORF1a:N2596S,ORF1b:I1074V,ORF3a:S171L,S:L18F,S:P812S,S:P1162S	ORF1a:S3675-,ORF1a:G3676-,ORF1a:F3677-	B.1.351.3	C9451T,C23996T,C25046T,C25603T		S:P812S,S:P1162S		N/A	N/A	N/A	N/A	N/A	N/A	N/A	N/A	N/A	N/A	S:255-327,S:501		3000	0	good	219	10	0	good	0	24	-4	0	good	4		0	good	0		0		0	0	good		0	0	good	0
1537	EPI_ISL_2348652	20I	20I (Alpha)	Alpha	20I	B.1.1.7	B.1.1.7	64.756944	mediocre	36	17	0	1	0	0	15	7	0	1129	89360	19	29877	0.9985285757281878	E:1,M:1,N:1,ORF1a:1,ORF1b:1,ORF3a:1,ORF6:1,ORF7a:1,ORF7b:1,ORF8:1,ORF9b:1,S:0.11381475667189953	false	C241T,C913T,C2110T,C3037T,C3267T,C5388A,C5986T,T6954C,G10193A,C14120T,C14408T,C14676T,C15279T,T16176C,C21846T,A23063T,C23271A,A23403G,C23604A,C23709T,C23854T,T24506G,G24914C,G26268A,C27972T,G28048T,A28095T,A28111G,G28280C,A28281T,T28282A,G28881A,G28882A,G28883C,C28977T,A29875G	11288-11296,21765-21770,21995-21996		S:146-1274	N:D3L,N:R203K,N:G204R,N:S235F,ORF1a:T1001I,ORF1a:A1708D,ORF1a:I2230T,ORF1a:E3310K,ORF1b:P218L,ORF1b:P314L,ORF8:Q27*,ORF8:R52I,ORF8:K68*,ORF8:Y73C,S:T95I	ORF1a:S3675-,ORF1a:G3676-,ORF1a:F3677-,S:H69-,S:V70-,S:Y144-,S:Y145-			C21846T|21K&21J&21F&21H&25I,A28095T|20I	C2110T,G10193A,C14120T,C23854T,G26268A,A29875G	0	2	6	8			ORF1a:E3310K,ORF1b:P218L,ORF8:K68*,S:T95I	0	0	4	4		NODE_0000965	C2110T,G10193A,C14120T,C21846T,C23854T,G26268A,A28095T,A29875G	21995-21996	ORF1a:E3310K,ORF1b:P218L,ORF8:K68*,S:T95I	S:Y145-	NODE_0000965	C2110T,G10193A,C14120T,C21846T,C23854T,G26268A,A28095T,A29875G	21995-21996	ORF1a:E3310K,ORF1b:P218L,ORF8:K68*,S:T95I	S:Y145-	N/A	N/A	N/A	N/A	N/A	N/A	N/A	N/A	N/A	N/A	S:146-1274		3000	0	good	0	10	0	good	0	24	7	29.166667	good	15		0	good	0	S:146-1274	1		0	75	mediocre		0	0	good	0
1538	EPI_ISL_2304471	20H	20H (Beta)	Beta	20H	B.1.351.3	B.1.351.3	11.111111	good	32	18	0	0	219	0	22	6	0	74	88931	55	29836	0.9886299033541786	E:0.9868421052631579,M:1,N:1,ORF1a:1,ORF1b:1,ORF3a:1,ORF6:1,ORF7a:1,ORF7b:1,ORF8:1,ORF9b:1,S:0.9427001569858713	false	G174T,C241T,C1059T,A2692T,C3037T,G5230T,C6402T,T7624C,A8052G,T8220C,T9508C,A10323G,C10376T,G10396T,G11042T,C14408T,A16687G,C21614T,A21801C,A22206G,G22813T,G23012A,A23063T,A23403G,C23664T,C25413T,G25563T,C25904T,G26217T,G27390T,C28253T,C28887T	11288-11296,22283-22291			N:T205I,ORF1a:T265I,ORF1a:K1655N,ORF1a:P2046L,ORF1a:N2596S,ORF1a:V2652A,ORF1a:K3353R,ORF1a:P3371S,ORF1a:V3593F,ORF1b:P314L,ORF1b:I1074V,ORF3a:Q57H,ORF3a:S171L,ORF3a:L275F,S:L18F,S:D80A,S:D215G,S:K417N,S:E484K,S:N501Y,S:D614G,S:A701V	ORF1a:S3675-,ORF1a:G3676-,ORF1a:F3677-,S:L241-,S:L242-,S:A243-		T10615C	G11042T|24A&24E&25C&24C&24F&24B&25A&24G&23I&rec&24H&25D&24I&25G&25E&25H&25F	T8220C,T9508C,C10376T,C25413T,G26217T,G27390T	1	1	6	8			ORF1a:V2652A,ORF1a:P3371S,ORF1a:V3593F,ORF3a:L275F	0	0	4	4	22325-22542,26456	NODE_0000855	A2692T,C6402T,T7624C,A8052G,T8220C,T9508C,C10376T,G10396T,G11042T,A16687G,C21614T,C25413T,C25904T,G26217T,G27390T	11288-11296	ORF1a:P2046L,ORF1a:N2596S,ORF1a:V2652A,ORF1a:P3371S,ORF1a:V3593F,ORF1b:I1074V,ORF3a:S171L,ORF3a:L275F,S:L18F	ORF1a:S3675-,ORF1a:G3676-,ORF1a:F3677-	B.1.351.3	T8220C,T9508C,C10376T,T10615C,G11042T,C25413T,G26217T,G27390T		ORF1a:V2652A,ORF1a:P3371S,ORF1a:V3593F,ORF3a:L275F		N/A	N/A	N/A	N/A	N/A	N/A	N/A	N/A	N/A	N/A	S:255-327,E:71		3000	0	good	219	10	0	good	0	24	8	33.333333	mediocre	16		0	good	0		0		0	0	good		0	0	good	0
1530	EPI_ISL_2348664	20H	20H (Beta)	Beta	20H	B.1.351.3	B.1.351.3	21.278861	good	28	18	0	0	727	4	20	6	0	252	88553	24	29843	0.9727786509714744	E:1,M:1,N:0.9833333333333333,ORF1a:0.9777323335605544,ORF1b:0.974406528189911,ORF3a:0.9746376811594203,ORF6:1,ORF7a:0.9836065573770492,ORF7b:1,ORF8:1,ORF9b:0.9285714285714286,S:0.9513343799058085	false	G174T,C241T,C1059T,A2692T,C3037T,G5230T,C5812T,C6402T,T7624C,A8052G,A10323G,G10396T,C14408T,A16687G,C21614T,C21762T,A21801C,A22206G,G22813T,G23012A,A23063T,A23403G,G25563T,C25904T,C26456T,C28253T,A28254C,C28887T	11288-11296,22283-22291			E:P71L,N:T205I,ORF1a:T265I,ORF1a:K1655N,ORF1a:P2046L,ORF1a:N2596S,ORF1a:K3353R,ORF1b:P314L,ORF1b:I1074V,ORF3a:Q57H,ORF3a:S171L,ORF8:I121L,S:L18F,S:A67V,S:D80A,S:D215G,S:K417N,S:E484K,S:N501Y,S:D614G	ORF1a:S3675-,ORF1a:G3676-,ORF1a:F3677-,S:L241-,S:L242-,S:A243-		T10615C	C21762T|21K&21D&25I	C5812T,A28254C	1	1	2	4			ORF8:I121L,S:A67V	0	0	2	2	2861-2866,3073,3581-3592,4131-4149,5146-5158,5694-5713,6263-6283,6531-6541,7300-7313,7569-7573,8339-8340,8515-8540,9796-9837,10088,10624-10639,11126-11128,11636-11672,12186-12212,13522-13534,14052-14082,15870-15876,18137-18151,19416-19442,20702-20746,21375-21432,21712-21745,23244-23247,23738-23849,23911-23916,24373-24396,25814-25830,27479-27483,28477-28495,29544-29577	NODE_0000855	A2692T,C5812T,C6402T,T7624C,A8052G,G10396T,A16687G,C21614T,C21762T,C25904T,A28254C	11288-11296	ORF1a:P2046L,ORF1a:N2596S,ORF1b:I1074V,ORF3a:S171L,ORF8:I121L,S:L18F,S:A67V	ORF1a:S3675-,ORF1a:G3676-,ORF1a:F3677-	B.1.351.3	C5812T,T10615C,C21762T,A28254C		ORF8:I121L,S:A67V		N/A	N/A	N/A	N/A	N/A	N/A	N/A	N/A	N/A	N/A	ORF1a:866-867,ORF1a:936,ORF1a:1106-1109,ORF1a:1289-1295,ORF1a:1628-1631,ORF1a:1810-1816,ORF1a:2000-2006,ORF1a:2089-2092,ORF1a:2346-2350,ORF1a:2435-2436,ORF1a:2692,ORF1a:2751-2759,ORF1a:3177-3191,ORF1a:3275,ORF1a:3454-3458,ORF1a:3621,ORF1a:3791-3803,ORF1a:3974-3983,ORF1b:19-23,ORF1b:196-205,ORF1b:801-803,ORF1b:1557-1562,ORF1b:1984-1992,ORF1b:2412-2427,ORF1b:2636-2655,S:51-61,S:561-562,S:701,S:726-763,S:784-785,S:938-945,ORF3a:141-146,ORF3a:180,ORF7a:29-30,N:69-74,N:365,ORF9b:65-71	K:78,Y:23664,Y:25931,M:29366	3000	15.814815	good	727	10	40	mediocre	4	24	4	16.666667	good	12		0	good	0		0		0	0	good		0	0	good	0
1529	EPI_ISL_2349692	20H	20H (Beta)	Beta	20H	B.1.351.3	B.1.351.3	209.435394	bad	20	0	0	0	3628	7	14	0	0	1154	85746	26	29843	0.8755977661104237	E:0.881578947368421,M:0.9461883408071748,N:0.9285714285714286,ORF1a:0.8713928652578959,ORF1b:0.8861275964391692,ORF3a:0.9130434782608695,ORF6:1,ORF7a:0.6311475409836066,ORF7b:1,ORF8:1,ORF9b:1,S:0.8736263736263736	false	G174T,T1863C,A2692T,C3037T,G5230T,C6402T,T7624C,A8052G,A10323G,G10396T,A10691G,A13337G,A16687G,A22206G,G23012A,A23063T,A23403G,C23664T,G25563T,C28253T				ORF1a:L533P,ORF1a:K1655N,ORF1a:P2046L,ORF1a:N2596S,ORF1a:K3353R,ORF1a:I3476V,ORF1a:N4358D,ORF1b:I1074V,ORF3a:Q57H,S:D215G,S:E484K,S:N501Y,S:D614G,S:A701V			T1059C,T26456C		T1863C,A10691G,A13337G	2	0	3	5	E:L71P,ORF1a:I265T,ORF1a:-3675S,ORF1a:-3676G,ORF1a:-3677F,S:-241L,S:-242L,S:-243A		ORF1a:L533P,ORF1a:I3476V,ORF1a:N4358D	8	0	3	11	127-129,231-251,808-838,1065-1117,1313-1340,1690-1692,1916-2128,3048-3229,3557-3598,4117-4126,4251-4274,5245-5246,5546-5586,5689-5701,5821-6025,7391-7425,8273-8362,8492-8545,8763-8788,9204-9250,9483-9672,10417-10617,10964-11151,13476-13481,13707-13811,14330-14514,14732-14910,15745-15776,15847-15888,16482-16506,16856-16875,18399-18454,19010-19044,19163-19301,20230-20293,21536-21552,22065-22099,22716-22777,23729-23941,23980-24016,24810-24849,25076-25119,25216-25248,25637-25663,25890-25930,26358-26385,26802-26837,27609-27740,28874-28897,28959-28981,29221-29225,29267-29302,29544-29748	NODE_0000855	T1059C,T1863C,A2692T,C6402T,T7624C,A8052G,G10396T,A10691G,A13337G,A16687G,T26456C		E:L71P,ORF1a:I265T,ORF1a:L533P,ORF1a:P2046L,ORF1a:N2596S,ORF1a:I3476V,ORF1a:N4358D,ORF1b:I1074V,S:-241L,S:-242L,S:-243A		B.1.351.3	T1059C,T1863C,A10691G,A13337G,T26456C		E:L71P,ORF1a:I265T,ORF1a:L533P,ORF1a:I3476V,ORF1a:-3675S,ORF1a:-3676G,ORF1a:-3677F,ORF1a:N4358D,S:-241L,S:-242L,S:-243A		N/A	N/A	N/A	N/A	N/A	N/A	N/A	N/A	N/A	N/A	ORF1a:182-191,ORF1a:267-284,ORF1a:350-359,ORF1a:475-476,ORF1a:551-621,ORF1a:928-988,ORF1a:1098-1111,ORF1a:1285-1287,ORF1a:1329-1337,ORF1a:1660-1661,ORF1a:1761-1774,ORF1a:1809-1812,ORF1a:1852-1920,ORF1a:2376-2387,ORF1a:2670-2699,ORF1a:2743-2760,ORF1a:2833-2841,ORF1a:2980-2995,ORF1a:3073-3136,ORF1a:3385-3451,ORF1a:3567-3629,ORF1b:3-5,ORF1b:80-115,ORF1b:288-349,ORF1b:422-481,ORF1b:760-770,ORF1b:794-807,ORF1b:1006-1013,ORF1b:1130-1136,ORF1b:1645-1663,ORF1b:1848-1859,ORF1b:1899-1945,ORF1b:2255-2276,ORF1b:2690-2695,S:18,S:67,S:80,S:168-179,S:385-405,S:417,S:723-793,S:806-818,S:1083-1096,S:1172-1186,S:1219-1229,ORF3a:82-91,ORF3a:167-180,E:39-47,M:94-105,ORF7a:72-116,N:201-208,N:229-236,N:317-318,N:332-343	R:15033,Y:21614,Y:21762,M:21801,K:22813,Y:24023,Y:25603	3000	123.259259	bad	3628	10	70	mediocre	7	24	7	29.166667	good	15		0	good	0		0		0	0	good		0	0	good	0
1541	EPI_ISL_2304468	20H	20H (Beta)	Beta	20H	B.1.351.3	B.1.351.3	0.173611	good	33	18	0	0	218	0	24	6	0	73	88928	55	29836	0.9886633448149015	E:1,M:1,N:1,ORF1a:1,ORF1b:1,ORF3a:1,ORF6:1,ORF7a:1,ORF7b:1,ORF8:1,ORF9b:1,S:0.9427001569858713	false	G174T,C241T,C1059T,A2692T,C3037T,G5230T,C5812T,C6402T,C7299T,T7624C,A8052G,A10323G,G10396T,C10615T,G11527T,C14408T,A16687G,C21614T,C21762T,A21801C,A22206G,G22813T,G23012A,A23063T,A23403G,C23664T,G25563T,C25904T,C26456T,G28077T,C28253T,C28887T,G29527T	11288-11296,22283-22291			E:P71L,N:T205I,N:Q418H,ORF1a:T265I,ORF1a:K1655N,ORF1a:P2046L,ORF1a:A2345V,ORF1a:N2596S,ORF1a:K3353R,ORF1a:L3754F,ORF1b:P314L,ORF1b:I1074V,ORF3a:Q57H,ORF3a:S171L,ORF8:V62L,S:L18F,S:A67V,S:D80A,S:D215G,S:K417N,S:E484K,S:N501Y,S:D614G,S:A701V	ORF1a:S3675-,ORF1a:G3676-,ORF1a:F3677-,S:L241-,S:L242-,S:A243-			C21762T|21K&21D&25I	C5812T,C7299T,G11527T,G28077T,G29527T	0	1	5	6			N:Q418H,ORF1a:A2345V,ORF1a:L3754F,ORF8:V62L,S:A67V	0	0	5	5	22325-22542	NODE_0000855	A2692T,C5812T,C6402T,C7299T,T7624C,A8052G,G10396T,C10615T,G11527T,A16687G,C21614T,C21762T,C25904T,G28077T,G29527T	11288-11296	N:Q418H,ORF1a:P2046L,ORF1a:A2345V,ORF1a:N2596S,ORF1a:L3754F,ORF1b:I1074V,ORF3a:S171L,ORF8:V62L,S:L18F,S:A67V	ORF1a:S3675-,ORF1a:G3676-,ORF1a:F3677-	B.1.351.3	C5812T,C7299T,G11527T,C21762T,G28077T,G29527T		N:Q418H,ORF1a:A2345V,ORF1a:L3754F,ORF8:V62L,S:A67V		N/A	N/A	N/A	N/A	N/A	N/A	N/A	N/A	N/A	N/A	S:255-327		3000	0	good	218	10	0	good	0	24	1	4.166667	good	9		0	good	0		0		0	0	good		0	0	good	0
1543	EPI_ISL_2304466	20H	20H (Beta)	Beta	20H	B.1.351.3	B.1.351.3	0	good	29	18	0	0	219	0	19	6	0	74	88943	55	29836	0.9886299033541786	E:1,M:1,N:1,ORF1a:0.9997727789138832,ORF1b:1,ORF3a:1,ORF6:1,ORF7a:1,ORF7b:1,ORF8:1,ORF9b:1,S:0.9427001569858713	false	G174T,C241T,C1059T,A2692T,C3037T,G5230T,C6402T,T7624C,A8052G,A10323G,G10396T,C10615T,C14408T,T15669C,A16687G,C21614T,A21801C,A22206G,G22813T,G23012A,A23063T,A23403G,C23664T,G25563T,C25603T,C25904T,C26456T,C28253T,C28887T	11288-11296,22283-22291			E:P71L,N:T205I,ORF1a:T265I,ORF1a:K1655N,ORF1a:P2046L,ORF1a:N2596S,ORF1a:K3353R,ORF1b:P314L,ORF1b:I1074V,ORF3a:Q57H,ORF3a:S171L,S:L18F,S:D80A,S:D215G,S:K417N,S:E484K,S:N501Y,S:D614G,S:A701V	ORF1a:S3675-,ORF1a:G3676-,ORF1a:F3677-,S:L241-,S:L242-,S:A243-				T15669C,C25603T	0	0	2	2				0	0	0	0	9794,22325-22542	NODE_0000855	A2692T,C6402T,T7624C,A8052G,G10396T,C10615T,T15669C,A16687G,C21614T,C25603T,C25904T	11288-11296	ORF1a:P2046L,ORF1a:N2596S,ORF1b:I1074V,ORF3a:S171L,S:L18F	ORF1a:S3675-,ORF1a:G3676-,ORF1a:F3677-	B.1.351.3	T15669C,C25603T				N/A	N/A	N/A	N/A	N/A	N/A	N/A	N/A	N/A	N/A	ORF1a:3177,S:255-327		3000	0	good	219	10	0	good	0	24	-6	0	good	2		0	good	0		0		0	0	good		0	0	good	0
