## Supplementary material for "Repeated SARS-CoV-2 Introductions with Limited Local Establishment in Bangladesh under Genomic Surveillance, 2020–2025": Table S2 (part 3 of 3)

index	seqName	clade	clade_display	clade_who	clade_nextstrain	partiallyAliased	Nextclade_pango	qc.overallScore	qc.overallStatus	totalSubstitutions	totalDeletions	totalInsertions	totalFrameShifts	totalMissing	totalNonACGTNs	totalAminoacidSubstitutions	totalAminoacidDeletions	totalAminoacidInsertions	totalUnknownAa	alignmentScore	alignmentStart	alignmentEnd	coverage	cdsCoverage	isReverseComplement	substitutions	deletions	insertions	frameShifts	aaSubstitutions	aaDeletions	aaInsertions	privateNucMutations.reversionSubstitutions	privateNucMutations.labeledSubstitutions	privateNucMutations.unlabeledSubstitutions	privateNucMutations.totalReversionSubstitutions	privateNucMutations.totalLabeledSubstitutions	privateNucMutations.totalUnlabeledSubstitutions	privateNucMutations.totalPrivateSubstitutions	privateAaMutations.reversionSubstitutions	privateAaMutations.labeledSubstitutions	privateAaMutations.unlabeledSubstitutions	privateAaMutations.totalReversionSubstitutions	privateAaMutations.totalLabeledSubstitutions	privateAaMutations.totalUnlabeledSubstitutions	privateAaMutations.totalPrivateSubstitutions	missing	founderMuts['clade'].nodeName	founderMuts['clade'].substitutions	founderMuts['clade'].deletions	founderMuts['clade'].aaSubstitutions	founderMuts['clade'].aaDeletions	founderMuts['Nextclade_pango'].nodeName	founderMuts['Nextclade_pango'].substitutions	founderMuts['Nextclade_pango'].deletions	founderMuts['Nextclade_pango'].aaSubstitutions	founderMuts['Nextclade_pango'].aaDeletions	relativeMutations['JN.1 (24A)'].nodeName	relativeMutations['JN.1 (24A)'].substitutions	relativeMutations['JN.1 (24A)'].deletions	relativeMutations['JN.1 (24A)'].aaSubstitutions	relativeMutations['JN.1 (24A)'].aaDeletions	relativeMutations['XBB.1.5 (23A)'].nodeName	relativeMutations['XBB.1.5 (23A)'].substitutions	relativeMutations['XBB.1.5 (23A)'].deletions	relativeMutations['XBB.1.5 (23A)'].aaSubstitutions	relativeMutations['XBB.1.5 (23A)'].aaDeletions	unknownAaRanges	nonACGTNs	qc.missingData.missingDataThreshold	qc.missingData.score	qc.missingData.status	qc.missingData.totalMissing	qc.mixedSites.mixedSitesThreshold	qc.mixedSites.score	qc.mixedSites.status	qc.mixedSites.totalMixedSites	qc.privateMutations.cutoff	qc.privateMutations.excess	qc.privateMutations.score	qc.privateMutations.status	qc.privateMutations.total	qc.snpClusters.clusteredSNPs	qc.snpClusters.score	qc.snpClusters.status	qc.snpClusters.totalSNPs	qc.frameShifts.frameShifts	qc.frameShifts.totalFrameShifts	qc.frameShifts.frameShiftsIgnored	qc.frameShifts.totalFrameShiftsIgnored	qc.frameShifts.score	qc.frameShifts.status	qc.stopCodons.stopCodons	qc.stopCodons.totalStopCodons	qc.stopCodons.score	qc.stopCodons.status	totalPcrPrimerChanges	pcrPrimerChanges	failedCdses	warnings	errors
1545	EPI_ISL_2304463	21A	21A (Delta)	Delta	21A	B.1.617.2	B.1.617.2	6.250000	good	34	12	0	0	0	0	27	4	0	0	89159	55	29836	0.9959535832525165	E:1,M:1,N:1,ORF1a:1,ORF1b:1,ORF3a:1,ORF6:1,ORF7a:1,ORF7b:1,ORF8:1,ORF9b:1,S:1	false	G210T,C241T,C1191T,C1267T,C3037T,C5184T,C6539T,C9891T,T11418C,T12946C,C14262T,C14408T,G15451A,C16466T,A20262G,C20320T,C21618G,T22917G,C22995A,A23403G,C23604G,G24410A,C24745T,C25469T,T26767C,T27638C,C27739T,C27752T,A28461G,G28881T,C29358T,G29402T,G29427A,G29742T	22029-22034,28248-28253			M:I82T,N:D63G,N:R203M,N:T362I,N:D377Y,N:R385K,ORF1a:P309L,ORF1a:P1640L,ORF1a:H2092Y,ORF1a:A3209V,ORF1a:V3718A,ORF1b:P314L,ORF1b:G662S,ORF1b:P1000L,ORF1b:H2285Y,ORF3a:S26L,ORF7a:V82A,ORF7a:L116F,ORF7a:T120I,ORF9b:T60A,S:T19R,S:R158G,S:L452R,S:T478K,S:D614G,S:P681R,S:D950N	ORF8:D119-,ORF8:F120-,S:E156-,S:F157-		A21987G,T28690G		C14262T,C29358T	2	0	2	4	N:F139L,S:D142G		N:T362I	2	0	1	3		NODE_0000861	C1191T,C1267T,C5184T,C6539T,C9891T,T11418C,T12946C,C14262T,G15451A,C16466T,A20262G,C20320T,A21987G,C24745T,C27739T,C29358T,G29427A	28248-28253	N:T362I,N:R385K,ORF1a:P309L,ORF1a:P1640L,ORF1a:H2092Y,ORF1a:A3209V,ORF1a:V3718A,ORF1b:G662S,ORF1b:P1000L,ORF1b:H2285Y,ORF7a:L116F,S:D142G	ORF8:D119-,ORF8:F120-	NODE_0000861	C1191T,C1267T,C5184T,C6539T,C9891T,T11418C,T12946C,C14262T,G15451A,C16466T,A20262G,C20320T,A21987G,C24745T,C27739T,C29358T,G29427A	28248-28253	N:T362I,N:R385K,ORF1a:P309L,ORF1a:P1640L,ORF1a:H2092Y,ORF1a:A3209V,ORF1a:V3718A,ORF1b:G662S,ORF1b:P1000L,ORF1b:H2285Y,ORF7a:L116F,S:D142G	ORF8:D119-,ORF8:F120-	N/A	N/A	N/A	N/A	N/A	N/A	N/A	N/A	N/A	N/A			3000	0	good	0	10	0	good	0	24	6	25	good	14		0	good	0		0		0	0	good		0	0	good	0
1544	EPI_ISL_2304465	21A	21A (Delta)	Delta	21A	B.1.617.2	B.1.617.2	166.840278	bad	27	0	0	0	6	0	21	0	0	6	89232	55	29836	0.9957529344881785	E:1,M:0.9955156950672646,N:0.9952380952380953,ORF1a:0.9995455578277664,ORF1b:1,ORF3a:1,ORF6:1,ORF7a:1,ORF7b:1,ORF8:1,ORF9b:0.9897959183673469,S:1	false	G210T,C241T,C3037T,C5184T,C6539T,C9891T,C14262T,C14408T,G15451A,C16466T,C20320T,C21618G,T22917G,C22995A,A23403G,C23604G,G24410A,C24745T,G25302T,C25469T,T27638C,C27739T,C27752T,G28881T,C29358T,G29427A,G29742T				N:R203M,N:T362I,N:R385K,ORF1a:P1640L,ORF1a:H2092Y,ORF1a:A3209V,ORF1b:P314L,ORF1b:G662S,ORF1b:P1000L,ORF1b:H2285Y,ORF3a:S26L,ORF7a:V82A,ORF7a:L116F,ORF7a:T120I,S:T19R,S:L452R,S:T478K,S:D614G,S:P681R,S:D950N,S:C1247F			T1191C,C11418T,C12946T,G20262A,A21987G,T28690G		C14262T,G25302T,C29358T	6	0	3	9	N:F139L,ORF1a:L309P,ORF1a:A3718V,ORF8:-119D,ORF8:-120F,S:D142G,S:-156E,S:-157F,S:G158R		N:T362I,S:C1247F	9	0	2	11	1267,9416,9794,26767,28461,29402	NODE_0000861	C5184T,C6539T,C9891T,C14262T,G15451A,C16466T,C20320T,A21987G,C24745T,G25302T,C27739T,C29358T,G29427A		N:T362I,N:R385K,ORF1a:P1640L,ORF1a:H2092Y,ORF1a:A3209V,ORF1b:G662S,ORF1b:P1000L,ORF1b:H2285Y,ORF7a:L116F,S:D142G,S:-156E,S:-157F,S:G158R,S:C1247F		NODE_0000861	C5184T,C6539T,C9891T,C14262T,G15451A,C16466T,C20320T,A21987G,C24745T,G25302T,C27739T,C29358T,G29427A		N:T362I,N:R385K,ORF1a:P1640L,ORF1a:H2092Y,ORF1a:A3209V,ORF1b:G662S,ORF1b:P1000L,ORF1b:H2285Y,ORF7a:L116F,S:D142G,S:-156E,S:-157F,S:G158R,S:C1247F		N/A	N/A	N/A	N/A	N/A	N/A	N/A	N/A	N/A	N/A	ORF1a:3051,ORF1a:3177,M:82,N:63,N:377,ORF9b:60		3000	0	good	6	10	0	good	0	24	31	129.166667	bad	39		0	good	0		0		0	0	good		0	0	good	0
1546	EPI_ISL_2304462	21A	21A (Delta)	Delta	21A	B.1.617.2	B.1.617.2	34.027778	mediocre	39	13	0	0	0	0	29	4	0	0	89130	55	29836	0.9959535832525165	E:1,M:1,N:1,ORF1a:1,ORF1b:1,ORF3a:1,ORF6:1,ORF7a:1,ORF7b:1,ORF8:1,ORF9b:1,S:1	false	G210T,C241T,C1191T,C1267T,C3037T,C4763T,C5184T,C5869T,C6539T,C9891T,T11418C,T12946C,C14262T,C14408T,G15451A,C16428T,C16466T,G17908T,C20148T,A20262G,C20320T,C21618G,T22917G,C22995A,A23403G,C23604G,G24410A,C24745T,C25469T,T26767C,T27638C,C27739T,C27752T,A28461G,G28881T,C29358T,G29402T,G29427A,G29742T	22029-22034,28248-28253,28271			M:I82T,N:D63G,N:R203M,N:T362I,N:D377Y,N:R385K,ORF1a:P309L,ORF1a:H1500Y,ORF1a:P1640L,ORF1a:H2092Y,ORF1a:A3209V,ORF1a:V3718A,ORF1b:P314L,ORF1b:G662S,ORF1b:P1000L,ORF1b:V1481L,ORF1b:H2285Y,ORF3a:S26L,ORF7a:V82A,ORF7a:L116F,ORF7a:T120I,ORF9b:T60A,S:T19R,S:R158G,S:L452R,S:T478K,S:D614G,S:P681R,S:D950N	ORF8:D119-,ORF8:F120-,S:E156-,S:F157-		A21987G,T28690G	C20148T|21H	C4763T,C5869T,C14262T,C16428T,G17908T,C29358T	2	1	6	9	N:F139L,S:D142G		N:T362I,ORF1a:H1500Y,ORF1b:V1481L	2	0	3	5		NODE_0000861	C1191T,C1267T,C4763T,C5184T,C5869T,C6539T,C9891T,T11418C,T12946C,C14262T,G15451A,C16428T,C16466T,G17908T,C20148T,A20262G,C20320T,A21987G,C24745T,C27739T,C29358T,G29427A	28248-28253	N:T362I,N:R385K,ORF1a:P309L,ORF1a:H1500Y,ORF1a:P1640L,ORF1a:H2092Y,ORF1a:A3209V,ORF1a:V3718A,ORF1b:G662S,ORF1b:P1000L,ORF1b:V1481L,ORF1b:H2285Y,ORF7a:L116F,S:D142G	ORF8:D119-,ORF8:F120-	NODE_0000861	C1191T,C1267T,C4763T,C5184T,C5869T,C6539T,C9891T,T11418C,T12946C,C14262T,G15451A,C16428T,C16466T,G17908T,C20148T,A20262G,C20320T,A21987G,C24745T,C27739T,C29358T,G29427A	28248-28253	N:T362I,N:R385K,ORF1a:P309L,ORF1a:H1500Y,ORF1a:P1640L,ORF1a:H2092Y,ORF1a:A3209V,ORF1a:V3718A,ORF1b:G662S,ORF1b:P1000L,ORF1b:V1481L,ORF1b:H2285Y,ORF7a:L116F,S:D142G	ORF8:D119-,ORF8:F120-	N/A	N/A	N/A	N/A	N/A	N/A	N/A	N/A	N/A	N/A			3000	0	good	0	10	0	good	0	24	14	58.333333	mediocre	22		0	good	0		0		0	0	good		0	0	good	0
1540	EPI_ISL_2304469	20H	20H (Beta)	Beta	20H	B.1.351.3	B.1.351.3	0	good	32	18	0	0	219	0	23	6	0	74	88931	55	29836	0.9886299033541786	E:1,M:1,N:1,ORF1a:1,ORF1b:1,ORF3a:1,ORF6:1,ORF7a:1,ORF7b:1,ORF8:0.9918032786885246,ORF9b:1,S:0.9427001569858713	false	G174T,C241T,C1059T,A2692T,C3037T,G5230T,C5812T,C6402T,C7299T,T7624C,A8052G,A10323G,G10396T,C10615T,G11527T,C14408T,A16687G,C21614T,C21762T,A21801C,A22206G,G22813T,G23012A,A23063T,A23403G,C23664T,G25563T,C25904T,C26456T,C28253T,C28887T,G29527T	11288-11296,22283-22291			E:P71L,N:T205I,N:Q418H,ORF1a:T265I,ORF1a:K1655N,ORF1a:P2046L,ORF1a:A2345V,ORF1a:N2596S,ORF1a:K3353R,ORF1a:L3754F,ORF1b:P314L,ORF1b:I1074V,ORF3a:Q57H,ORF3a:S171L,S:L18F,S:A67V,S:D80A,S:D215G,S:K417N,S:E484K,S:N501Y,S:D614G,S:A701V	ORF1a:S3675-,ORF1a:G3676-,ORF1a:F3677-,S:L241-,S:L242-,S:A243-			C21762T|21K&21D&25I	C5812T,C7299T,G11527T,G29527T	0	1	4	5			N:Q418H,ORF1a:A2345V,ORF1a:L3754F,S:A67V	0	0	4	4	22325-22542,28077	NODE_0000855	A2692T,C5812T,C6402T,C7299T,T7624C,A8052G,G10396T,C10615T,G11527T,A16687G,C21614T,C21762T,C25904T,G29527T	11288-11296	N:Q418H,ORF1a:P2046L,ORF1a:A2345V,ORF1a:N2596S,ORF1a:L3754F,ORF1b:I1074V,ORF3a:S171L,S:L18F,S:A67V	ORF1a:S3675-,ORF1a:G3676-,ORF1a:F3677-	B.1.351.3	C5812T,C7299T,G11527T,C21762T,G29527T		N:Q418H,ORF1a:A2345V,ORF1a:L3754F,S:A67V		N/A	N/A	N/A	N/A	N/A	N/A	N/A	N/A	N/A	N/A	S:255-327,ORF8:62		3000	0	good	219	10	0	good	0	24	0	0	good	8		0	good	0		0		0	0	good		0	0	good	0
1547	EPI_ISL_2304461	21A	21A (Delta)	Delta	21A	B.1.617.2	B.1.617.2	25	good	40	13	0	0	0	0	30	4	0	0	89126	55	29836	0.9959535832525165	E:1,M:1,N:1,ORF1a:1,ORF1b:1,ORF3a:1,ORF6:1,ORF7a:1,ORF7b:1,ORF8:1,ORF9b:1,S:1	false	G210T,C241T,C1191T,C1267T,C3037T,C4763T,C5184T,C5869T,C6539T,G9290T,C9891T,T11418C,C12025T,T12946C,C14262T,C14408T,G15451A,C16428T,C16466T,G17908T,A20262G,C20320T,C21618G,T22917G,C22995A,A23403G,C23604G,G24410A,C24745T,C25469T,T26767C,T27638C,C27739T,C27752T,A28461G,G28881T,C29358T,G29402T,G29427A,G29742T	22029-22034,28248-28253,28271			M:I82T,N:D63G,N:R203M,N:T362I,N:D377Y,N:R385K,ORF1a:P309L,ORF1a:H1500Y,ORF1a:P1640L,ORF1a:H2092Y,ORF1a:D3009Y,ORF1a:A3209V,ORF1a:V3718A,ORF1b:P314L,ORF1b:G662S,ORF1b:P1000L,ORF1b:V1481L,ORF1b:H2285Y,ORF3a:S26L,ORF7a:V82A,ORF7a:L116F,ORF7a:T120I,ORF9b:T60A,S:T19R,S:R158G,S:L452R,S:T478K,S:D614G,S:P681R,S:D950N	ORF8:D119-,ORF8:F120-,S:E156-,S:F157-		A21987G,T28690G		C4763T,C5869T,G9290T,C12025T,C14262T,C16428T,G17908T,C29358T	2	0	8	10	N:F139L,S:D142G		N:T362I,ORF1a:H1500Y,ORF1a:D3009Y,ORF1b:V1481L	2	0	4	6		NODE_0000861	C1191T,C1267T,C4763T,C5184T,C5869T,C6539T,G9290T,C9891T,T11418C,C12025T,T12946C,C14262T,G15451A,C16428T,C16466T,G17908T,A20262G,C20320T,A21987G,C24745T,C27739T,C29358T,G29427A	28248-28253	N:T362I,N:R385K,ORF1a:P309L,ORF1a:H1500Y,ORF1a:P1640L,ORF1a:H2092Y,ORF1a:D3009Y,ORF1a:A3209V,ORF1a:V3718A,ORF1b:G662S,ORF1b:P1000L,ORF1b:V1481L,ORF1b:H2285Y,ORF7a:L116F,S:D142G	ORF8:D119-,ORF8:F120-	NODE_0000861	C1191T,C1267T,C4763T,C5184T,C5869T,C6539T,G9290T,C9891T,T11418C,C12025T,T12946C,C14262T,G15451A,C16428T,C16466T,G17908T,A20262G,C20320T,A21987G,C24745T,C27739T,C29358T,G29427A	28248-28253	N:T362I,N:R385K,ORF1a:P309L,ORF1a:H1500Y,ORF1a:P1640L,ORF1a:H2092Y,ORF1a:D3009Y,ORF1a:A3209V,ORF1a:V3718A,ORF1b:G662S,ORF1b:P1000L,ORF1b:V1481L,ORF1b:H2285Y,ORF7a:L116F,S:D142G	ORF8:D119-,ORF8:F120-	N/A	N/A	N/A	N/A	N/A	N/A	N/A	N/A	N/A	N/A			3000	0	good	0	10	0	good	0	24	12	50	mediocre	20		0	good	0		0		0	0	good		0	0	good	0
1542	EPI_ISL_2304467	20H	20H (Beta)	Beta	20H	B.1.351.3	B.1.351.3	0	good	32	18	0	0	218	0	20	6	0	73	88932	55	29836	0.9886633448149015	E:1,M:1,N:1,ORF1a:1,ORF1b:1,ORF3a:1,ORF6:1,ORF7a:1,ORF7b:1,ORF8:1,ORF9b:1,S:0.9427001569858713	false	G174T,C241T,C1059T,A2692T,C3037T,G5230T,C6402T,T7624C,A8052G,G9805C,A10323G,G10396T,C10615T,C14408T,A16687G,G20679T,C21614T,A21801C,A22206G,G22813T,G23012A,A23063T,A23403G,C23664T,G25563T,C25603T,C25904T,C26456T,C28253T,A28254C,C28849T,C28887T	11288-11296,22283-22291			E:P71L,N:T205I,ORF1a:T265I,ORF1a:K1655N,ORF1a:P2046L,ORF1a:N2596S,ORF1a:K3353R,ORF1b:P314L,ORF1b:I1074V,ORF3a:Q57H,ORF3a:S171L,ORF8:I121L,S:L18F,S:D80A,S:D215G,S:K417N,S:E484K,S:N501Y,S:D614G,S:A701V	ORF1a:S3675-,ORF1a:G3676-,ORF1a:F3677-,S:L241-,S:L242-,S:A243-				G9805C,G20679T,C25603T,A28254C,C28849T	0	0	5	5			ORF8:I121L	0	0	1	1	22325-22542	NODE_0000855	A2692T,C6402T,T7624C,A8052G,G9805C,G10396T,C10615T,A16687G,G20679T,C21614T,C25603T,C25904T,A28254C,C28849T	11288-11296	ORF1a:P2046L,ORF1a:N2596S,ORF1b:I1074V,ORF3a:S171L,ORF8:I121L,S:L18F	ORF1a:S3675-,ORF1a:G3676-,ORF1a:F3677-	B.1.351.3	G9805C,G20679T,C25603T,A28254C,C28849T		ORF8:I121L		N/A	N/A	N/A	N/A	N/A	N/A	N/A	N/A	N/A	N/A	S:255-327		3000	0	good	218	10	0	good	0	24	-3	0	good	5		0	good	0		0		0	0	good		0	0	good	0
1548	EPI_ISL_2284894	21A	21A (Delta)	Delta	21A	B.1.617.2	B.1.617.2	11.111111	good	33	13	0	0	297	0	26	4	0	101	88857	55	29836	0.9860214694177841	E:1,M:1,N:1,ORF1a:1,ORF1b:1,ORF3a:1,ORF6:1,ORF7a:0.319672131147541,ORF7b:0.5909090909090909,ORF8:1,ORF9b:1,S:1	false	G210T,C241T,C1191T,C1267T,C3037T,C5184T,C6539T,C9891T,G10271T,T11418C,T12946C,C14262T,C14408T,G15451A,C16466T,T17011A,A20262G,C20320T,C21618G,T22917G,C22995A,A23403G,C23604G,G24410A,C24745T,C25469T,T26767C,A28461G,G28881T,C29358T,G29402T,G29427A,G29742T	22029-22034,28248-28253,28271			M:I82T,N:D63G,N:R203M,N:T362I,N:D377Y,N:R385K,ORF1a:P309L,ORF1a:P1640L,ORF1a:H2092Y,ORF1a:A3209V,ORF1a:V3336F,ORF1a:V3718A,ORF1b:P314L,ORF1b:G662S,ORF1b:P1000L,ORF1b:S1182T,ORF1b:H2285Y,ORF3a:S26L,ORF9b:T60A,S:T19R,S:R158G,S:L452R,S:T478K,S:D614G,S:P681R,S:D950N	ORF8:D119-,ORF8:F120-,S:E156-,S:F157-		A21987G,T28690G		G10271T,C14262T,T17011A,C29358T	2	0	4	6	N:F139L,S:D142G		N:T362I,ORF1a:V3336F,ORF1b:S1182T	2	0	3	5	27512-27808	NODE_0000861	C1191T,C1267T,C5184T,C6539T,C9891T,G10271T,T11418C,T12946C,C14262T,G15451A,C16466T,T17011A,A20262G,C20320T,A21987G,C24745T,C29358T,G29427A	28248-28253	N:T362I,N:R385K,ORF1a:P309L,ORF1a:P1640L,ORF1a:H2092Y,ORF1a:A3209V,ORF1a:V3336F,ORF1a:V3718A,ORF1b:G662S,ORF1b:P1000L,ORF1b:S1182T,ORF1b:H2285Y,S:D142G	ORF8:D119-,ORF8:F120-	NODE_0000861	C1191T,C1267T,C5184T,C6539T,C9891T,G10271T,T11418C,T12946C,C14262T,G15451A,C16466T,T17011A,A20262G,C20320T,A21987G,C24745T,C29358T,G29427A	28248-28253	N:T362I,N:R385K,ORF1a:P309L,ORF1a:P1640L,ORF1a:H2092Y,ORF1a:A3209V,ORF1a:V3336F,ORF1a:V3718A,ORF1b:G662S,ORF1b:P1000L,ORF1b:S1182T,ORF1b:H2285Y,S:D142G	ORF8:D119-,ORF8:F120-	N/A	N/A	N/A	N/A	N/A	N/A	N/A	N/A	N/A	N/A	ORF7a:40-122,ORF7b:1-18		3000	0	good	297	10	0	good	0	24	8	33.333333	mediocre	16		0	good	0		0		0	0	good		0	0	good	0
1549	EPI_ISL_2284893	21J	21J (Delta)	Delta	21J	B.1.617.2	B.1.617.2	156.250000	bad	26	13	0	0	297	0	21	4	0	101	88885	55	29836	0.9860214694177841	E:1,M:1,N:1,ORF1a:1,ORF1b:1,ORF3a:1,ORF6:1,ORF7a:0.319672131147541,ORF7b:0.5909090909090909,ORF8:1,ORF9b:1,S:1	false	G210T,C241T,C3037T,C7124T,C8986T,G9053T,C10029T,A11332G,A11973G,C14408T,G15451A,C16466T,C19220T,T19647C,C21618G,T22917G,C22995A,A23403G,C23604G,G24410A,C25469T,T26767C,A28461G,G28881T,G29402T,G29742T	22029-22034,28248-28253,28271			M:I82T,N:D63G,N:R203M,N:D377Y,ORF1a:P2287S,ORF1a:V2930L,ORF1a:T3255I,ORF1a:D3903G,ORF1b:P314L,ORF1b:G662S,ORF1b:P1000L,ORF1b:A1918V,ORF3a:S26L,ORF9b:T60A,S:T19R,S:R158G,S:L452R,S:T478K,S:D614G,S:P681R,S:D950N	ORF8:D119-,ORF8:F120-,S:E156-,S:F157-		T4181G,T6402C,G11201A,A21987G,T27874C,T28916G		A11973G,T19647C	6	0	2	8	N:C215G,ORF1a:S1306A,ORF1a:L2046P,ORF1a:A3646T,ORF7b:I40T,S:D142G		ORF1a:D3903G	6	0	1	7	27512-27808	NODE_0000884	T4181G,T6402C,G9053T,G11201A,A11973G,T19647C,A21987G,T27874C,T28916G		N:C215G,ORF1a:S1306A,ORF1a:L2046P,ORF1a:V2930L,ORF1a:A3646T,ORF1a:D3903G,ORF7b:I40T,S:D142G		NODE_0000861	C7124T,C8986T,G9053T,C10029T,A11332G,A11973G,G15451A,C16466T,C19220T,T19647C,A21987G	28248-28253	ORF1a:P2287S,ORF1a:V2930L,ORF1a:T3255I,ORF1a:D3903G,ORF1b:G662S,ORF1b:P1000L,ORF1b:A1918V,S:D142G	ORF8:D119-,ORF8:F120-	N/A	N/A	N/A	N/A	N/A	N/A	N/A	N/A	N/A	N/A	ORF7a:40-122,ORF7b:1-18		3000	0	good	297	10	0	good	0	24	30	125	bad	38		0	good	0		0		0	0	good		0	0	good	0
1550	EPI_ISL_2284892	21I	21I (Delta)	Delta	21I	B.1.617.2	B.1.617.2	11.111111	good	30	13	0	0	0	0	23	4	0	0	89166	55	29836	0.9959535832525165	E:1,M:1,N:1,ORF1a:1,ORF1b:1,ORF3a:1,ORF6:1,ORF7a:1,ORF7b:1,ORF8:1,ORF9b:1,S:1	false	G210T,C241T,C3037T,C5184T,A5584G,C9891T,T10480C,T11418C,C11514T,T11974C,C13019T,C14408T,G15451A,C16466T,A19892C,G20679T,C21618G,T22917G,C22995A,A23403G,C23604G,G24410A,C25469T,T26767C,T27638C,C27752T,A28461G,G28881T,G29402T,G29742T	22029-22034,28248-28253,28271			M:I82T,N:D63G,N:R203M,N:D377Y,ORF1a:P1640L,ORF1a:A3209V,ORF1a:V3718A,ORF1a:T3750I,ORF1b:P314L,ORF1b:G662S,ORF1b:P1000L,ORF1b:D2142A,ORF3a:S26L,ORF7a:V82A,ORF7a:T120I,ORF9b:T60A,S:T19R,S:R158G,S:L452R,S:T478K,S:D614G,S:P681R,S:D950N	ORF8:D119-,ORF8:F120-,S:E156-,S:F157-		A21987G,T22227C		T10480C,T11974C,A19892C,G20679T	2	0	4	6	S:D142G,S:V222A		ORF1b:D2142A	2	0	1	3		NODE_0000872	A5584G,T10480C,T11974C,C13019T,A19892C,G20679T,A21987G,T22227C		ORF1b:D2142A,S:D142G,S:V222A		NODE_0000861	C5184T,A5584G,C9891T,T10480C,T11418C,C11514T,T11974C,C13019T,G15451A,C16466T,A19892C,G20679T,A21987G	28248-28253	ORF1a:P1640L,ORF1a:A3209V,ORF1a:V3718A,ORF1a:T3750I,ORF1b:G662S,ORF1b:P1000L,ORF1b:D2142A,S:D142G	ORF8:D119-,ORF8:F120-	N/A	N/A	N/A	N/A	N/A	N/A	N/A	N/A	N/A	N/A			3000	0	good	0	10	0	good	0	24	8	33.333333	mediocre	16		0	good	0		0		0	0	good		0	0	good	0
1551	EPI_ISL_2284890	21A	21A (Delta)	Delta	21A	B.1.617.2	B.1.617.2	21.006944	good	39	13	0	0	1	0	32	4	0	1	89129	55	29836	0.9959201417917934	E:1,M:1,N:1,ORF1a:1,ORF1b:1,ORF3a:1,ORF6:1,ORF7a:1,ORF7b:1,ORF8:1,ORF9b:1,S:0.9992150706436421	false	G210T,C241T,C1191T,C1267T,A2483G,C3037T,C3092T,C3738A,C5184T,C6539T,C9891T,T11418C,T12946C,C14262T,C14408T,G15451A,C15952A,C16466T,A20262G,C20320T,C21618G,T22917G,C22995A,A23403G,C23604G,G24410A,C24745T,C25469T,T26767C,T27638C,C27739T,C27752T,G28209T,A28461G,G28881T,C29358T,G29402T,G29427A,G29742T	22029-22034,28248-28253,28271			M:I82T,N:D63G,N:R203M,N:T362I,N:D377Y,N:R385K,ORF1a:P309L,ORF1a:I740V,ORF1a:P943S,ORF1a:P1158H,ORF1a:P1640L,ORF1a:H2092Y,ORF1a:A3209V,ORF1a:V3718A,ORF1b:P314L,ORF1b:G662S,ORF1b:L829I,ORF1b:P1000L,ORF1b:H2285Y,ORF3a:S26L,ORF7a:V82A,ORF7a:L116F,ORF7a:T120I,ORF8:E106*,ORF9b:T60A,S:T19R,S:R158G,S:L452R,S:T478K,S:D614G,S:P681R,S:D950N	ORF8:D119-,ORF8:F120-,S:E156-,S:F157-		A21987G,T28690G		A2483G,C3092T,C3738A,C14262T,C15952A,G28209T,C29358T	2	0	7	9	N:F139L,S:D142G		N:T362I,ORF1a:I740V,ORF1a:P943S,ORF1a:P1158H,ORF1b:L829I,ORF8:E106*	2	0	6	8	21801	NODE_0000861	C1191T,C1267T,A2483G,C3092T,C3738A,C5184T,C6539T,C9891T,T11418C,T12946C,C14262T,G15451A,C15952A,C16466T,A20262G,C20320T,A21987G,C24745T,C27739T,G28209T,C29358T,G29427A	28248-28253	N:T362I,N:R385K,ORF1a:P309L,ORF1a:I740V,ORF1a:P943S,ORF1a:P1158H,ORF1a:P1640L,ORF1a:H2092Y,ORF1a:A3209V,ORF1a:V3718A,ORF1b:G662S,ORF1b:L829I,ORF1b:P1000L,ORF1b:H2285Y,ORF7a:L116F,ORF8:E106*,S:D142G	ORF8:D119-,ORF8:F120-	NODE_0000861	C1191T,C1267T,A2483G,C3092T,C3738A,C5184T,C6539T,C9891T,T11418C,T12946C,C14262T,G15451A,C15952A,C16466T,A20262G,C20320T,A21987G,C24745T,C27739T,G28209T,C29358T,G29427A	28248-28253	N:T362I,N:R385K,ORF1a:P309L,ORF1a:I740V,ORF1a:P943S,ORF1a:P1158H,ORF1a:P1640L,ORF1a:H2092Y,ORF1a:A3209V,ORF1a:V3718A,ORF1b:G662S,ORF1b:L829I,ORF1b:P1000L,ORF1b:H2285Y,ORF7a:L116F,ORF8:E106*,S:D142G	ORF8:D119-,ORF8:F120-	N/A	N/A	N/A	N/A	N/A	N/A	N/A	N/A	N/A	N/A	S:80		3000	0	good	1	10	0	good	0	24	11	45.833333	mediocre	19		0	good	0		0		0	0	good		0	0	good	0
1552	EPI_ISL_2284889	21A	21A (Delta)	Delta	21A	B.1.617.2	B.1.617.2	8.506944	good	35	13	0	0	3	0	28	4	0	3	89143	55	29836	0.9958532588703475	E:1,M:1,N:1,ORF1a:0.9997727789138832,ORF1b:1,ORF3a:1,ORF6:1,ORF7a:1,ORF7b:1,ORF8:1,ORF9b:1,S:0.9984301412872841	false	G210T,C241T,C1191T,C1267T,C3037T,C5184T,C6539T,C9891T,T11418C,T12946C,C14262T,C14408T,G15451A,C16466T,G19056C,A20262G,C20320T,C21618G,T22917G,C22995A,A23403G,C23604G,G24410A,C24745T,C25469T,T26767C,T27638C,C27739T,C27752T,A28461G,G28881T,C29358T,G29402T,G29427A,G29742T	22029-22034,28248-28253,28271			M:I82T,N:D63G,N:R203M,N:T362I,N:D377Y,N:R385K,ORF1a:P309L,ORF1a:P1640L,ORF1a:H2092Y,ORF1a:A3209V,ORF1a:V3718A,ORF1b:P314L,ORF1b:G662S,ORF1b:P1000L,ORF1b:K1863N,ORF1b:H2285Y,ORF3a:S26L,ORF7a:V82A,ORF7a:L116F,ORF7a:T120I,ORF9b:T60A,S:T19R,S:R158G,S:L452R,S:T478K,S:D614G,S:P681R,S:D950N	ORF8:D119-,ORF8:F120-,S:E156-,S:F157-		A21987G,T28690G		C14262T,G19056C,C29358T	2	0	3	5	N:F139L,S:D142G		N:T362I,ORF1b:K1863N	2	0	2	4	3575,21762,21801	NODE_0000861	C1191T,C1267T,C5184T,C6539T,C9891T,T11418C,T12946C,C14262T,G15451A,C16466T,G19056C,A20262G,C20320T,A21987G,C24745T,C27739T,C29358T,G29427A	28248-28253	N:T362I,N:R385K,ORF1a:P309L,ORF1a:P1640L,ORF1a:H2092Y,ORF1a:A3209V,ORF1a:V3718A,ORF1b:G662S,ORF1b:P1000L,ORF1b:K1863N,ORF1b:H2285Y,ORF7a:L116F,S:D142G	ORF8:D119-,ORF8:F120-	NODE_0000861	C1191T,C1267T,C5184T,C6539T,C9891T,T11418C,T12946C,C14262T,G15451A,C16466T,G19056C,A20262G,C20320T,A21987G,C24745T,C27739T,C29358T,G29427A	28248-28253	N:T362I,N:R385K,ORF1a:P309L,ORF1a:P1640L,ORF1a:H2092Y,ORF1a:A3209V,ORF1a:V3718A,ORF1b:G662S,ORF1b:P1000L,ORF1b:K1863N,ORF1b:H2285Y,ORF7a:L116F,S:D142G	ORF8:D119-,ORF8:F120-	N/A	N/A	N/A	N/A	N/A	N/A	N/A	N/A	N/A	N/A	ORF1a:1104,S:67,S:80		3000	0	good	3	10	0	good	0	24	7	29.166667	good	15		0	good	0		0		0	0	good		0	0	good	0
1554	EPI_ISL_2284887	21A	21A (Delta)	Delta	21A	B.1.617.2	B.1.617.2	14.062500	good	37	13	0	0	0	0	28	4	0	0	89138	55	29836	0.9959535832525165	E:1,M:1,N:1,ORF1a:1,ORF1b:1,ORF3a:1,ORF6:1,ORF7a:1,ORF7b:1,ORF8:1,ORF9b:1,S:1	false	G210T,C241T,A871G,C1191T,C1267T,C3037T,C5184T,C6539T,C9891T,T11418C,T12946C,G13348T,C14262T,C14408T,G15451A,C16466T,G18186T,A20262G,C20320T,C21618G,T22917G,C22995A,A23403G,C23604G,G24410A,C24745T,C25469T,T26767C,T27638C,C27739T,C27752T,A28461G,G28881T,C29358T,G29402T,G29427A,G29742T	22029-22034,28248-28253,28271			M:I82T,N:D63G,N:R203M,N:T362I,N:D377Y,N:R385K,ORF1a:P309L,ORF1a:P1640L,ORF1a:H2092Y,ORF1a:A3209V,ORF1a:V3718A,ORF1b:P314L,ORF1b:G662S,ORF1b:P1000L,ORF1b:M1573I,ORF1b:H2285Y,ORF3a:S26L,ORF7a:V82A,ORF7a:L116F,ORF7a:T120I,ORF9b:T60A,S:T19R,S:R158G,S:L452R,S:T478K,S:D614G,S:P681R,S:D950N	ORF8:D119-,ORF8:F120-,S:E156-,S:F157-		A21987G,T28690G		A871G,G13348T,C14262T,G18186T,C29358T	2	0	5	7	N:F139L,S:D142G		N:T362I,ORF1b:M1573I	2	0	2	4		NODE_0000861	A871G,C1191T,C1267T,C5184T,C6539T,C9891T,T11418C,T12946C,G13348T,C14262T,G15451A,C16466T,G18186T,A20262G,C20320T,A21987G,C24745T,C27739T,C29358T,G29427A	28248-28253	N:T362I,N:R385K,ORF1a:P309L,ORF1a:P1640L,ORF1a:H2092Y,ORF1a:A3209V,ORF1a:V3718A,ORF1b:G662S,ORF1b:P1000L,ORF1b:M1573I,ORF1b:H2285Y,ORF7a:L116F,S:D142G	ORF8:D119-,ORF8:F120-	NODE_0000861	A871G,C1191T,C1267T,C5184T,C6539T,C9891T,T11418C,T12946C,G13348T,C14262T,G15451A,C16466T,G18186T,A20262G,C20320T,A21987G,C24745T,C27739T,C29358T,G29427A	28248-28253	N:T362I,N:R385K,ORF1a:P309L,ORF1a:P1640L,ORF1a:H2092Y,ORF1a:A3209V,ORF1a:V3718A,ORF1b:G662S,ORF1b:P1000L,ORF1b:M1573I,ORF1b:H2285Y,ORF7a:L116F,S:D142G	ORF8:D119-,ORF8:F120-	N/A	N/A	N/A	N/A	N/A	N/A	N/A	N/A	N/A	N/A			3000	0	good	0	10	0	good	0	24	9	37.500000	mediocre	17		0	good	0		0		0	0	good		0	0	good	0
1553	EPI_ISL_2284888	21A	21A (Delta)	Delta	21A	B.1.617.2	B.1.617.2	25	good	40	13	0	0	0	0	29	4	0	0	89126	55	29836	0.9959535832525165	E:1,M:1,N:1,ORF1a:1,ORF1b:1,ORF3a:1,ORF6:1,ORF7a:1,ORF7b:1,ORF8:1,ORF9b:1,S:1	false	G210T,C241T,C673T,C1191T,C1267T,C3037T,C4763T,C5184T,C6539T,C8266T,C9891T,T11418C,T11731C,T12946C,C14262T,C14408T,G15451A,C16466T,G17908T,C19186T,A20262G,C20320T,C21618G,T22917G,C22995A,A23403G,C23604G,G24410A,C24745T,C25469T,T26767C,T27638C,C27739T,C27752T,A28461G,G28881T,C29358T,G29402T,G29427A,G29742T	22029-22034,28248-28253,28271			M:I82T,N:D63G,N:R203M,N:T362I,N:D377Y,N:R385K,ORF1a:P309L,ORF1a:H1500Y,ORF1a:P1640L,ORF1a:H2092Y,ORF1a:A3209V,ORF1a:V3718A,ORF1b:P314L,ORF1b:G662S,ORF1b:P1000L,ORF1b:V1481L,ORF1b:H2285Y,ORF3a:S26L,ORF7a:V82A,ORF7a:L116F,ORF7a:T120I,ORF9b:T60A,S:T19R,S:R158G,S:L452R,S:T478K,S:D614G,S:P681R,S:D950N	ORF8:D119-,ORF8:F120-,S:E156-,S:F157-		A21987G,T28690G		C673T,C4763T,C8266T,T11731C,C14262T,G17908T,C19186T,C29358T	2	0	8	10	N:F139L,S:D142G		N:T362I,ORF1a:H1500Y,ORF1b:V1481L	2	0	3	5		NODE_0000861	C673T,C1191T,C1267T,C4763T,C5184T,C6539T,C8266T,C9891T,T11418C,T11731C,T12946C,C14262T,G15451A,C16466T,G17908T,C19186T,A20262G,C20320T,A21987G,C24745T,C27739T,C29358T,G29427A	28248-28253	N:T362I,N:R385K,ORF1a:P309L,ORF1a:H1500Y,ORF1a:P1640L,ORF1a:H2092Y,ORF1a:A3209V,ORF1a:V3718A,ORF1b:G662S,ORF1b:P1000L,ORF1b:V1481L,ORF1b:H2285Y,ORF7a:L116F,S:D142G	ORF8:D119-,ORF8:F120-	NODE_0000861	C673T,C1191T,C1267T,C4763T,C5184T,C6539T,C8266T,C9891T,T11418C,T11731C,T12946C,C14262T,G15451A,C16466T,G17908T,C19186T,A20262G,C20320T,A21987G,C24745T,C27739T,C29358T,G29427A	28248-28253	N:T362I,N:R385K,ORF1a:P309L,ORF1a:H1500Y,ORF1a:P1640L,ORF1a:H2092Y,ORF1a:A3209V,ORF1a:V3718A,ORF1b:G662S,ORF1b:P1000L,ORF1b:V1481L,ORF1b:H2285Y,ORF7a:L116F,S:D142G	ORF8:D119-,ORF8:F120-	N/A	N/A	N/A	N/A	N/A	N/A	N/A	N/A	N/A	N/A			3000	0	good	0	10	0	good	0	24	12	50	mediocre	20		0	good	0		0		0	0	good		0	0	good	0
1559	EPI_ISL_2350804	20B	20B		20B	B.1.1.25	B.1.1.25	0	good	10	0	0	0	0	0	7	0	0	0	89306	55	29836	0.9959535832525165	E:1,M:1,N:1,ORF1a:1,ORF1b:1,ORF3a:1,ORF6:1,ORF7a:1,ORF7b:1,ORF8:1,ORF9b:1,S:1	false	C241T,A1163T,C3037T,G10754T,G11528A,C14408T,A23403G,G28881A,G28882A,G28883C				N:R203K,N:G204R,ORF1a:I300F,ORF1a:A3497S,ORF1a:A3755T,ORF1b:P314L,S:D614G					G10754T,G11528A	0	0	2	2			ORF1a:A3497S,ORF1a:A3755T	0	0	2	2		NODE_0000935	A1163T,G10754T,G11528A		ORF1a:I300F,ORF1a:A3497S,ORF1a:A3755T		B.1.1.25	G10754T,G11528A		ORF1a:A3497S,ORF1a:A3755T		N/A	N/A	N/A	N/A	N/A	N/A	N/A	N/A	N/A	N/A			3000	0	good	0	10	0	good	0	24	-6	0	good	2		0	good	0		0		0	0	good		0	0	good	0
1558	EPI_ISL_2350805	20A	20A		20A	B.1	B.1	1.562500	good	12	0	0	0	0	0	7	0	0	0	89295	55	29835	0.9959201417917934	E:1,M:1,N:1,ORF1a:1,ORF1b:1,ORF3a:1,ORF6:1,ORF7a:1,ORF7b:1,ORF8:1,ORF9b:1,S:1	false	C241T,C3037T,G4201T,A5311C,A7483C,C12369T,C14408T,G20438T,A23403G,T25138C,C26527T,C28312T				M:A2V,ORF1a:M1312I,ORF1a:T4035I,ORF1b:P314L,ORF1b:S2324I,ORF9b:P10L,S:D614G				C28312T|22E	G4201T,A5311C,A7483C,C12369T,G20438T,T25138C,C26527T	0	1	7	8			M:A2V,ORF1a:M1312I,ORF1a:T4035I,ORF1b:S2324I,ORF9b:P10L	0	0	5	5		NODE_0000778	G4201T,A5311C,A7483C,C12369T,G20438T,T25138C,C26527T,C28312T		M:A2V,ORF1a:M1312I,ORF1a:T4035I,ORF1b:S2324I,ORF9b:P10L		NODE_0000778	G4201T,A5311C,A7483C,C12369T,G20438T,T25138C,C26527T,C28312T		M:A2V,ORF1a:M1312I,ORF1a:T4035I,ORF1b:S2324I,ORF9b:P10L		N/A	N/A	N/A	N/A	N/A	N/A	N/A	N/A	N/A	N/A			3000	0	good	0	10	0	good	0	24	3	12.500000	good	11		0	good	0		0		0	0	good		0	0	good	0
1557	EPI_ISL_2600369	20A	20A		20A	B.1	B.1	76.562500	mediocre	12	0	0	0	2	0	7	0	0	2	89296	55	29836	0.9958867003310704	E:1,M:1,N:1,ORF1a:1,ORF1b:0.9996290801186943,ORF3a:1,ORF6:1,ORF7a:1,ORF7b:1,ORF8:1,ORF9b:1,S:0.9992150706436421	false	G174T,C241T,C3037T,C14262T,C14408T,A21801C,A22206G,A23403G,C25904T,C26456T,C28253T,C28887T				E:P71L,N:T205I,ORF1b:P314L,ORF3a:S171L,S:D80A,S:D215G,S:D614G				G174T|20H,A21801C|20H,A22206G|20H,C25904T|20H,C26456T|20H,C28253T|20H&21G,C28887T|21C&20H&21H&21D	C14262T	0	7	1	8			E:P71L,N:T205I,ORF3a:S171L,S:D80A,S:D215G	0	0	5	5	21216,21641	NODE_0000778	G174T,C14262T,A21801C,A22206G,C25904T,C26456T,C28253T,C28887T		E:P71L,N:T205I,ORF3a:S171L,S:D80A,S:D215G		NODE_0000778	G174T,C14262T,A21801C,A22206G,C25904T,C26456T,C28253T,C28887T		E:P71L,N:T205I,ORF3a:S171L,S:D80A,S:D215G		N/A	N/A	N/A	N/A	N/A	N/A	N/A	N/A	N/A	N/A	ORF1b:2583,S:27		3000	0	good	2	10	0	good	0	24	21	87.500000	mediocre	29		0	good	0		0		0	0	good		0	0	good	0
1556	EPI_ISL_2284885	21A	21A (Delta)	Delta	21A	B.1.617.2	B.1.617.2	11.111111	good	36	13	0	0	0	0	29	4	0	0	89142	55	29836	0.9959535832525165	E:1,M:1,N:1,ORF1a:1,ORF1b:1,ORF3a:1,ORF6:1,ORF7a:1,ORF7b:1,ORF8:1,ORF9b:1,S:1	false	G210T,C241T,C1191T,C1267T,C3037T,C4763T,C5184T,C6539T,C9891T,T11418C,T12946C,C14262T,C14408T,G15451A,C16466T,G17908T,A20262G,C20320T,C21618G,T22917G,C22995A,A23403G,C23604G,G24410A,C24745T,C25469T,T26767C,T27638C,C27739T,C27752T,A28461G,G28881T,C29358T,G29402T,G29427A,G29742T	22029-22034,28248-28253,28271			M:I82T,N:D63G,N:R203M,N:T362I,N:D377Y,N:R385K,ORF1a:P309L,ORF1a:H1500Y,ORF1a:P1640L,ORF1a:H2092Y,ORF1a:A3209V,ORF1a:V3718A,ORF1b:P314L,ORF1b:G662S,ORF1b:P1000L,ORF1b:V1481L,ORF1b:H2285Y,ORF3a:S26L,ORF7a:V82A,ORF7a:L116F,ORF7a:T120I,ORF9b:T60A,S:T19R,S:R158G,S:L452R,S:T478K,S:D614G,S:P681R,S:D950N	ORF8:D119-,ORF8:F120-,S:E156-,S:F157-		A21987G,T28690G		C4763T,C14262T,G17908T,C29358T	2	0	4	6	N:F139L,S:D142G		N:T362I,ORF1a:H1500Y,ORF1b:V1481L	2	0	3	5		NODE_0000861	C1191T,C1267T,C4763T,C5184T,C6539T,C9891T,T11418C,T12946C,C14262T,G15451A,C16466T,G17908T,A20262G,C20320T,A21987G,C24745T,C27739T,C29358T,G29427A	28248-28253	N:T362I,N:R385K,ORF1a:P309L,ORF1a:H1500Y,ORF1a:P1640L,ORF1a:H2092Y,ORF1a:A3209V,ORF1a:V3718A,ORF1b:G662S,ORF1b:P1000L,ORF1b:V1481L,ORF1b:H2285Y,ORF7a:L116F,S:D142G	ORF8:D119-,ORF8:F120-	NODE_0000861	C1191T,C1267T,C4763T,C5184T,C6539T,C9891T,T11418C,T12946C,C14262T,G15451A,C16466T,G17908T,A20262G,C20320T,A21987G,C24745T,C27739T,C29358T,G29427A	28248-28253	N:T362I,N:R385K,ORF1a:P309L,ORF1a:H1500Y,ORF1a:P1640L,ORF1a:H2092Y,ORF1a:A3209V,ORF1a:V3718A,ORF1b:G662S,ORF1b:P1000L,ORF1b:V1481L,ORF1b:H2285Y,ORF7a:L116F,S:D142G	ORF8:D119-,ORF8:F120-	N/A	N/A	N/A	N/A	N/A	N/A	N/A	N/A	N/A	N/A			3000	0	good	0	10	0	good	0	24	8	33.333333	mediocre	16		0	good	0		0		0	0	good		0	0	good	0
1555	EPI_ISL_2284886	21A	21A (Delta)	Delta	21A	B.1.617.2	B.1.617.2	14.062500	good	37	13	0	0	0	0	30	4	0	0	89138	55	29836	0.9959535832525165	E:1,M:1,N:1,ORF1a:1,ORF1b:1,ORF3a:1,ORF6:1,ORF7a:1,ORF7b:1,ORF8:1,ORF9b:1,S:1	false	G210T,C241T,C1191T,C1267T,C3037T,C4763T,C5184T,C6539T,C9891T,T11418C,C12897T,T12946C,C14262T,C14408T,G15451A,C16466T,G17908T,A20262G,C20320T,C21618G,T22917G,C22995A,A23403G,C23604G,G24410A,C24745T,C25469T,T26767C,T27638C,C27739T,C27752T,A28461G,G28881T,C29358T,G29402T,G29427A,G29742T	22029-22034,28248-28253,28271			M:I82T,N:D63G,N:R203M,N:T362I,N:D377Y,N:R385K,ORF1a:P309L,ORF1a:H1500Y,ORF1a:P1640L,ORF1a:H2092Y,ORF1a:A3209V,ORF1a:V3718A,ORF1a:P4211L,ORF1b:P314L,ORF1b:G662S,ORF1b:P1000L,ORF1b:V1481L,ORF1b:H2285Y,ORF3a:S26L,ORF7a:V82A,ORF7a:L116F,ORF7a:T120I,ORF9b:T60A,S:T19R,S:R158G,S:L452R,S:T478K,S:D614G,S:P681R,S:D950N	ORF8:D119-,ORF8:F120-,S:E156-,S:F157-		A21987G,T28690G		C4763T,C12897T,C14262T,G17908T,C29358T	2	0	5	7	N:F139L,S:D142G		N:T362I,ORF1a:H1500Y,ORF1a:P4211L,ORF1b:V1481L	2	0	4	6		NODE_0000861	C1191T,C1267T,C4763T,C5184T,C6539T,C9891T,T11418C,C12897T,T12946C,C14262T,G15451A,C16466T,G17908T,A20262G,C20320T,A21987G,C24745T,C27739T,C29358T,G29427A	28248-28253	N:T362I,N:R385K,ORF1a:P309L,ORF1a:H1500Y,ORF1a:P1640L,ORF1a:H2092Y,ORF1a:A3209V,ORF1a:V3718A,ORF1a:P4211L,ORF1b:G662S,ORF1b:P1000L,ORF1b:V1481L,ORF1b:H2285Y,ORF7a:L116F,S:D142G	ORF8:D119-,ORF8:F120-	NODE_0000861	C1191T,C1267T,C4763T,C5184T,C6539T,C9891T,T11418C,C12897T,T12946C,C14262T,G15451A,C16466T,G17908T,A20262G,C20320T,A21987G,C24745T,C27739T,C29358T,G29427A	28248-28253	N:T362I,N:R385K,ORF1a:P309L,ORF1a:H1500Y,ORF1a:P1640L,ORF1a:H2092Y,ORF1a:A3209V,ORF1a:V3718A,ORF1a:P4211L,ORF1b:G662S,ORF1b:P1000L,ORF1b:V1481L,ORF1b:H2285Y,ORF7a:L116F,S:D142G	ORF8:D119-,ORF8:F120-	N/A	N/A	N/A	N/A	N/A	N/A	N/A	N/A	N/A	N/A			3000	0	good	0	10	0	good	0	24	9	37.500000	mediocre	17		0	good	0		0		0	0	good		0	0	good	0
1560	EPI_ISL_2350810	20A	20A		20A	B.1.36.16	B.1.36.16	0	good	15	0	0	0	0	0	7	0	0	0	89286	55	29836	0.9959535832525165	E:1,M:1,N:1,ORF1a:1,ORF1b:1,ORF3a:1,ORF6:1,ORF7a:1,ORF7b:1,ORF8:1,ORF9b:1,S:1	false	C241T,C1593T,C2940T,C3037T,A5302T,G5305T,C14408T,C18877T,C22444T,A23403G,G25494T,G25563T,C26028T,C26735T,C28854T				N:S194L,ORF1a:S443F,ORF1a:P892L,ORF1a:L1680F,ORF1b:P314L,ORF3a:Q57H,S:D614G					C1593T,C2940T,A5302T,G5305T,C26028T	0	0	5	5			ORF1a:S443F,ORF1a:P892L,ORF1a:L1680F	0	0	3	3		NODE_0000778	C1593T,C2940T,A5302T,G5305T,C18877T,C22444T,G25494T,G25563T,C26028T,C26735T,C28854T		N:S194L,ORF1a:S443F,ORF1a:P892L,ORF1a:L1680F,ORF3a:Q57H		B.1.36.16	C1593T,C2940T,A5302T,G5305T,C26028T		ORF1a:S443F,ORF1a:P892L,ORF1a:L1680F		N/A	N/A	N/A	N/A	N/A	N/A	N/A	N/A	N/A	N/A			3000	0	good	0	10	0	good	0	24	-3	0	good	5		0	good	0		0		0	0	good		0	0	good	0
1561	EPI_ISL_2235496	20I	20I (Alpha)	Alpha	20I	B.1.1.7	B.1.1.7	56.250000	mediocre	40	19	0	0	252	0	24	6	0	68	88849	55	29836	0.9875263351503194	E:0.19736842105263158,M:0.968609865470852,N:1,ORF1a:1,ORF1b:1,ORF3a:1,ORF6:1,ORF7a:1,ORF7b:1,ORF8:1,ORF9b:1,S:1	false	C241T,C683T,C913T,C1616T,C2110T,C3037T,C3267T,C5388A,C5986T,C6568T,C14120T,C14408T,C14676T,C15279T,T16176C,A21993T,G23012A,A23063T,C23271A,A23403G,C23604A,C23709T,T24506G,G24914C,G26268A,G26567T,C27247T,C27972T,G27996T,G28048T,A28095T,A28111G,G28280C,A28281T,T28282A,G28881A,G28882A,G28883C,C28977T,G29543C	11288-11296,21765-21770,21989-21991,28271			M:K15N,N:D3L,N:R203K,N:G204R,N:S235F,ORF1a:L451F,ORF1a:T1001I,ORF1a:A1708D,ORF1b:P218L,ORF1b:P314L,ORF8:Q27*,ORF8:D35Y,ORF8:R52I,ORF8:K68*,ORF8:Y73C,S:Y144F,S:E484K,S:N501Y,S:A570D,S:D614G,S:P681H,S:T716I,S:S982A,S:D1118H	ORF1a:S3675-,ORF1a:G3676-,ORF1a:F3677-,S:H69-,S:V70-,S:V143-		C6954T	G23012A|24A&20J&24E&25C&24C&24F&20H&24B&25B&25A&21F&rec&24G&23I&21H&24H&21D&24D&25D&25G&24I&25E&25I&25H&25F&21E,A28095T|20I	C683T,C1616T,C2110T,C6568T,C14120T,-21993T,G26268A,G26567T,C27247T,G27996T,G29543C	1	2	11	14	ORF1a:T2230I		M:K15N,ORF1a:L451F,ORF1b:P218L,ORF8:D35Y,ORF8:K68*,S:-144F,S:E484K	1	0	7	8	26291-26542	NODE_0000965	C683T,C1616T,C2110T,C6568T,C6954T,C14120T,-21993T,G23012A,G26268A,G26567T,C27247T,G27996T,A28095T,G29543C	21989-21991	M:K15N,ORF1a:L451F,ORF1a:T2230I,ORF1b:P218L,ORF8:D35Y,ORF8:K68*,S:-144F,S:E484K	S:V143-	NODE_0000965	C683T,C1616T,C2110T,C6568T,C6954T,C14120T,-21993T,G23012A,G26268A,G26567T,C27247T,G27996T,A28095T,G29543C	21989-21991	M:K15N,ORF1a:L451F,ORF1a:T2230I,ORF1b:P218L,ORF8:D35Y,ORF8:K68*,S:-144F,S:E484K	S:V143-	N/A	N/A	N/A	N/A	N/A	N/A	N/A	N/A	N/A	N/A	E:16-76,M:1-7		3000	0	good	252	10	0	good	0	24	18	75	mediocre	26		0	good	0		0		0	0	good		0	0	good	0
1562	EPI_ISL_2235495	20I	20I (Alpha)	Alpha	20I	B.1.1.7	B.1.1.7	11.111111	good	38	19	0	0	0	0	25	6	0	0	89109	55	29836	0.9959535832525165	E:1,M:1,N:1,ORF1a:1,ORF1b:1,ORF3a:1,ORF6:1,ORF7a:1,ORF7b:1,ORF8:1,ORF9b:1,S:1	false	C241T,C913T,C3037T,C3267T,C5388A,C5986T,T6954C,C8950T,C12005T,C14408T,C14676T,C15279T,T16176C,C21234T,C21575T,A23063T,C23271A,A23379G,A23403G,C23604A,C23709T,T24506G,G24914C,C25844T,G25947C,C27577T,C27629T,C27972T,G28048T,A28111G,G28280C,A28281T,T28282A,G28881A,G28882A,G28883C,G28960T,C28977T	11288-11296,21765-21770,21992-21994,28271			N:D3L,N:R203K,N:G204R,N:Q229H,N:S235F,ORF1a:T1001I,ORF1a:A1708D,ORF1a:I2230T,ORF1b:P314L,ORF3a:T151I,ORF3a:Q185H,ORF7a:Q62*,ORF7a:A79V,ORF8:Q27*,ORF8:R52I,ORF8:Y73C,S:L5F,S:N501Y,S:A570D,S:N606S,S:D614G,S:P681H,S:T716I,S:S982A,S:D1118H	ORF1a:S3675-,ORF1a:G3676-,ORF1a:F3677-,S:H69-,S:V70-,S:Y144-			C21575T|21F,C25844T|25H	C8950T,C12005T,C21234T,A23379G,G25947C,C27577T,C27629T,G28960T	0	2	8	10			N:Q229H,ORF3a:T151I,ORF3a:Q185H,ORF7a:Q62*,ORF7a:A79V,S:L5F,S:N606S	0	0	7	7		NODE_0000965	C8950T,C12005T,C21234T,C21575T,A23379G,C25844T,G25947C,C27577T,C27629T,G28960T		N:Q229H,ORF3a:T151I,ORF3a:Q185H,ORF7a:Q62*,ORF7a:A79V,S:L5F,S:N606S		NODE_0000965	C8950T,C12005T,C21234T,C21575T,A23379G,C25844T,G25947C,C27577T,C27629T,G28960T		N:Q229H,ORF3a:T151I,ORF3a:Q185H,ORF7a:Q62*,ORF7a:A79V,S:L5F,S:N606S		N/A	N/A	N/A	N/A	N/A	N/A	N/A	N/A	N/A	N/A			3000	0	good	0	10	0	good	0	24	8	33.333333	mediocre	16		0	good	0		0		0	0	good		0	0	good	0
1564	EPI_ISL_2233381	20H	20H (Beta)	Beta	20H	B.1.351.3	B.1.351.3	0	good	29	18	0	0	218	0	19	6	0	73	88944	55	29836	0.9886633448149015	E:1,M:1,N:1,ORF1a:1,ORF1b:1,ORF3a:1,ORF6:1,ORF7a:1,ORF7b:1,ORF8:1,ORF9b:1,S:0.9427001569858713	false	G174T,C241T,C1059T,A2692T,C3037T,G5230T,C6402T,T7624C,A8052G,A10323G,G10396T,C10615T,C14408T,A16687G,G20679T,C21614T,A21801C,A22206G,G22813T,G23012A,A23063T,A23403G,C23664T,G25563T,C25603T,C25904T,C26456T,C28253T,C28887T	11288-11296,22283-22291			E:P71L,N:T205I,ORF1a:T265I,ORF1a:K1655N,ORF1a:P2046L,ORF1a:N2596S,ORF1a:K3353R,ORF1b:P314L,ORF1b:I1074V,ORF3a:Q57H,ORF3a:S171L,S:L18F,S:D80A,S:D215G,S:K417N,S:E484K,S:N501Y,S:D614G,S:A701V	ORF1a:S3675-,ORF1a:G3676-,ORF1a:F3677-,S:L241-,S:L242-,S:A243-				G20679T,C25603T	0	0	2	2				0	0	0	0	22325-22542	NODE_0000855	A2692T,C6402T,T7624C,A8052G,G10396T,C10615T,A16687G,G20679T,C21614T,C25603T,C25904T	11288-11296	ORF1a:P2046L,ORF1a:N2596S,ORF1b:I1074V,ORF3a:S171L,S:L18F	ORF1a:S3675-,ORF1a:G3676-,ORF1a:F3677-	B.1.351.3	G20679T,C25603T				N/A	N/A	N/A	N/A	N/A	N/A	N/A	N/A	N/A	N/A	S:255-327		3000	0	good	218	10	0	good	0	24	-6	0	good	2		0	good	0		0		0	0	good		0	0	good	0
1565	EPI_ISL_2233380	20H	20H (Beta)	Beta	20H	B.1.351.3	B.1.351.3	17.361111	good	32	18	0	0	218	0	22	6	0	73	88932	55	29836	0.9886633448149015	E:1,M:1,N:1,ORF1a:1,ORF1b:1,ORF3a:1,ORF6:1,ORF7a:1,ORF7b:1,ORF8:1,ORF9b:1,S:0.9427001569858713	false	G174T,C241T,C1059T,A2692T,C3037T,G5230T,C6402T,T7624C,A8052G,A10323G,G10396T,G11042T,T14386C,C14408T,A16687G,G17058T,C18582T,C21614T,A21801C,A22206G,G22813T,G23012A,A23063T,A23403G,C23664T,C25413T,G25563T,C25904T,G26217T,C26456T,C28253T,C28887T	11288-11296,22283-22291			E:P71L,N:T205I,ORF1a:T265I,ORF1a:K1655N,ORF1a:P2046L,ORF1a:N2596S,ORF1a:K3353R,ORF1a:V3593F,ORF1b:P314L,ORF1b:I1074V,ORF1b:M1197I,ORF3a:Q57H,ORF3a:S171L,ORF3a:L275F,S:L18F,S:D80A,S:D215G,S:K417N,S:E484K,S:N501Y,S:D614G,S:A701V	ORF1a:S3675-,ORF1a:G3676-,ORF1a:F3677-,S:L241-,S:L242-,S:A243-		T10615C	G11042T|24A&24E&25C&24C&24F&24B&25A&24G&23I&rec&24H&25D&24I&25G&25E&25H&25F,C18582T|25I	T14386C,G17058T,C25413T,G26217T	1	2	4	7			ORF1a:V3593F,ORF1b:M1197I,ORF3a:L275F	0	0	3	3	22325-22542	NODE_0000855	A2692T,C6402T,T7624C,A8052G,G10396T,G11042T,T14386C,A16687G,G17058T,C18582T,C21614T,C25413T,C25904T,G26217T	11288-11296	ORF1a:P2046L,ORF1a:N2596S,ORF1a:V3593F,ORF1b:I1074V,ORF1b:M1197I,ORF3a:S171L,ORF3a:L275F,S:L18F	ORF1a:S3675-,ORF1a:G3676-,ORF1a:F3677-	B.1.351.3	T10615C,G11042T,T14386C,G17058T,C18582T,C25413T,G26217T		ORF1a:V3593F,ORF1b:M1197I,ORF3a:L275F		N/A	N/A	N/A	N/A	N/A	N/A	N/A	N/A	N/A	N/A	S:255-327		3000	0	good	218	10	0	good	0	24	10	41.666667	mediocre	18		0	good	0		0		0	0	good		0	0	good	0
1563	EPI_ISL_2235494	21D	21D (Eta)	Eta	21D	B.1.525	B.1.525	5.944722	good	27	21	0	0	642	0	14	7	0	199	88503	55	29836	0.9744841654683477	E:1,M:1,N:1,ORF1a:1,ORF1b:0.9840504451038575,ORF3a:0.6594202898550725,ORF6:1,ORF7a:0.9672131147540983,ORF7b:0.5909090909090909,ORF8:1,ORF9b:1,S:0.9686028257456829	false	T179C,C241T,C1498T,A1807G,G2659A,C3037T,C6285T,T8593C,C9565T,C14407T,C14408T,T16138C,C18171T,A20724G,C21762T,G23012A,A23403G,G23593C,T24224C,C24748T,G25970T,C26305T,T26767C,C28308G,A28699G,C28887T,G29543T	11288-11296,21765-21770,21992-21994,28278-28280			E:L21F,M:I82T,N:D3Y,N:A12G,N:T205I,ORF1a:T2007I,ORF1b:P314F,ORF3a:W193L,ORF9b:H9D,S:A67V,S:E484K,S:D614G,S:Q677H,S:F888L	N:S2-,ORF1a:S3675-,ORF1a:G3676-,ORF1a:F3677-,S:H69-,S:V70-,S:Y144-		G21717A	C26305T|21D	T179C,T16138C,G25970T	1	1	3	5	ORF6:-2F,S:R52Q		E:L21F,ORF3a:W193L	2	0	2	4	21428-21682,25647-25924,27750-27808,29727-29776	B.1.525	T179C,T16138C,G21717A,G25970T,C26305T		E:L21F,ORF3a:W193L,ORF6:-2F,S:R52Q		B.1.525	T179C,T16138C,G21717A,G25970T,C26305T		E:L21F,ORF3a:W193L,ORF6:-2F,S:R52Q		N/A	N/A	N/A	N/A	N/A	N/A	N/A	N/A	N/A	N/A	ORF1b:2654-2696,S:1-40,ORF3a:85-178,ORF7a:119-122,ORF7b:1-18		3000	12.666667	good	642	10	0	good	0	24	5	20.833333	good	13		0	good	0		0		0	0	good		0	0	good	0
1566	EPI_ISL_2233379	20H	20H (Beta)	Beta	20H	B.1.351.3	B.1.351.3	0.173611	good	33	18	0	0	218	0	22	6	0	73	88928	55	29836	0.9886633448149015	E:1,M:1,N:1,ORF1a:1,ORF1b:1,ORF3a:1,ORF6:1,ORF7a:1,ORF7b:1,ORF8:1,ORF9b:1,S:0.9427001569858713	false	G174T,C241T,C1059T,A2692T,C3037T,G5230T,C5812T,C6402T,A6505T,T7624C,A8052G,A10323G,G10396T,C10615T,C14408T,C14571T,A16687G,C21614T,C21762T,A21801C,A22206G,G22813T,G23012A,A23063T,A23403G,C23664T,G24620T,G25563T,G25595T,C25904T,C26456T,C28253T,C28887T	11288-11296,22283-22291			E:P71L,N:T205I,ORF1a:T265I,ORF1a:K1655N,ORF1a:P2046L,ORF1a:N2596S,ORF1a:K3353R,ORF1b:P314L,ORF1b:I1074V,ORF3a:Q57H,ORF3a:R68I,ORF3a:S171L,S:L18F,S:A67V,S:D80A,S:D215G,S:K417N,S:E484K,S:N501Y,S:D614G,S:A701V,S:A1020S	ORF1a:S3675-,ORF1a:G3676-,ORF1a:F3677-,S:L241-,S:L242-,S:A243-			C21762T|21K&21D&25I	C5812T,A6505T,C14571T,G24620T,G25595T	0	1	5	6			ORF3a:R68I,S:A67V,S:A1020S	0	0	3	3	22325-22542	NODE_0000855	A2692T,C5812T,C6402T,A6505T,T7624C,A8052G,G10396T,C10615T,C14571T,A16687G,C21614T,C21762T,G24620T,G25595T,C25904T	11288-11296	ORF1a:P2046L,ORF1a:N2596S,ORF1b:I1074V,ORF3a:R68I,ORF3a:S171L,S:L18F,S:A67V,S:A1020S	ORF1a:S3675-,ORF1a:G3676-,ORF1a:F3677-	B.1.351.3	C5812T,A6505T,C14571T,C21762T,G24620T,G25595T		ORF3a:R68I,S:A67V,S:A1020S		N/A	N/A	N/A	N/A	N/A	N/A	N/A	N/A	N/A	N/A	S:255-327		3000	0	good	218	10	0	good	0	24	1	4.166667	good	9		0	good	0		0		0	0	good		0	0	good	0
1568	EPI_ISL_2233377	20H	20H (Beta)	Beta	20H	B.1.351.3	B.1.351.3	0	good	31	18	0	0	218	0	21	6	0	73	88936	55	29836	0.9886633448149015	E:1,M:1,N:1,ORF1a:1,ORF1b:1,ORF3a:1,ORF6:1,ORF7a:1,ORF7b:1,ORF8:1,ORF9b:1,S:0.9427001569858713	false	G174T,C241T,C1059T,A2692T,C3037T,G5230T,C6031T,C6402T,T7624C,G7936T,A8052G,A10323G,G10396T,C10615T,C14408T,A16687G,C21614T,C21762T,A21801C,A22206G,G22813T,G23012A,A23063T,A23403G,C23664T,G25563T,C25904T,C26456T,C28253T,C28887T,G29513T	11288-11296,22283-22291			E:P71L,N:T205I,N:A414S,ORF1a:T265I,ORF1a:K1655N,ORF1a:P2046L,ORF1a:N2596S,ORF1a:K3353R,ORF1b:P314L,ORF1b:I1074V,ORF3a:Q57H,ORF3a:S171L,S:L18F,S:A67V,S:D80A,S:D215G,S:K417N,S:E484K,S:N501Y,S:D614G,S:A701V	ORF1a:S3675-,ORF1a:G3676-,ORF1a:F3677-,S:L241-,S:L242-,S:A243-			C21762T|21K&21D&25I	C6031T,G7936T,G29513T	0	1	3	4			N:A414S,S:A67V	0	0	2	2	22325-22542	NODE_0000855	A2692T,C6031T,C6402T,T7624C,G7936T,A8052G,G10396T,C10615T,A16687G,C21614T,C21762T,C25904T,G29513T	11288-11296	N:A414S,ORF1a:P2046L,ORF1a:N2596S,ORF1b:I1074V,ORF3a:S171L,S:L18F,S:A67V	ORF1a:S3675-,ORF1a:G3676-,ORF1a:F3677-	B.1.351.3	C6031T,G7936T,C21762T,G29513T		N:A414S,S:A67V		N/A	N/A	N/A	N/A	N/A	N/A	N/A	N/A	N/A	N/A	S:255-327		3000	0	good	218	10	0	good	0	24	-1	0	good	7		0	good	0		0		0	0	good		0	0	good	0
1569	EPI_ISL_2233376	20H	20H (Beta)	Beta	20H	B.1.351.3	B.1.351.3	0	good	30	18	0	0	218	0	21	6	0	73	88940	55	29836	0.9886633448149015	E:1,M:1,N:1,ORF1a:1,ORF1b:1,ORF3a:1,ORF6:1,ORF7a:1,ORF7b:1,ORF8:1,ORF9b:1,S:0.9427001569858713	false	G174T,C241T,C1059T,A2692T,C3037T,G5230T,C6402T,C6720T,T7624C,A8052G,A10323G,G10396T,C10615T,C12115T,C14408T,A16687G,C21614T,C21762T,A21801C,A22206G,G22813T,G23012A,A23063T,A23403G,C23664T,G25563T,C25904T,C26456T,C28253T,C28887T	11288-11296,22283-22291			E:P71L,N:T205I,ORF1a:T265I,ORF1a:K1655N,ORF1a:P2046L,ORF1a:T2152I,ORF1a:N2596S,ORF1a:K3353R,ORF1b:P314L,ORF1b:I1074V,ORF3a:Q57H,ORF3a:S171L,S:L18F,S:A67V,S:D80A,S:D215G,S:K417N,S:E484K,S:N501Y,S:D614G,S:A701V	ORF1a:S3675-,ORF1a:G3676-,ORF1a:F3677-,S:L241-,S:L242-,S:A243-			C21762T|21K&21D&25I	C6720T,C12115T	0	1	2	3			ORF1a:T2152I,S:A67V	0	0	2	2	22325-22542	NODE_0000855	A2692T,C6402T,C6720T,T7624C,A8052G,G10396T,C10615T,C12115T,A16687G,C21614T,C21762T,C25904T	11288-11296	ORF1a:P2046L,ORF1a:T2152I,ORF1a:N2596S,ORF1b:I1074V,ORF3a:S171L,S:L18F,S:A67V	ORF1a:S3675-,ORF1a:G3676-,ORF1a:F3677-	B.1.351.3	C6720T,C12115T,C21762T		ORF1a:T2152I,S:A67V		N/A	N/A	N/A	N/A	N/A	N/A	N/A	N/A	N/A	N/A	S:255-327		3000	0	good	218	10	0	good	0	24	-2	0	good	6		0	good	0		0		0	0	good		0	0	good	0
1567	EPI_ISL_2233378	20H	20H (Beta)	Beta	20H	B.1.351.3	B.1.351.3	0	good	31	18	0	0	218	0	19	6	0	73	88936	55	29836	0.9886633448149015	E:1,M:1,N:1,ORF1a:1,ORF1b:1,ORF3a:1,ORF6:1,ORF7a:1,ORF7b:1,ORF8:1,ORF9b:1,S:0.9427001569858713	false	G174T,C241T,C1059T,T2428C,A2692T,C3037T,G5230T,C6402T,T7624C,A8052G,A10323G,G10396T,C10615T,C14408T,A16687G,C21614T,A21801C,A22206G,G22813T,G23012A,A23063T,A23403G,C23664T,G25563T,C25603T,C25904T,C26028T,C26456T,C27303T,C28253T,C28887T	11288-11296,22283-22291			E:P71L,N:T205I,ORF1a:T265I,ORF1a:K1655N,ORF1a:P2046L,ORF1a:N2596S,ORF1a:K3353R,ORF1b:P314L,ORF1b:I1074V,ORF3a:Q57H,ORF3a:S171L,S:L18F,S:D80A,S:D215G,S:K417N,S:E484K,S:N501Y,S:D614G,S:A701V	ORF1a:S3675-,ORF1a:G3676-,ORF1a:F3677-,S:L241-,S:L242-,S:A243-				T2428C,C25603T,C26028T,C27303T	0	0	4	4				0	0	0	0	22325-22542	NODE_0000855	T2428C,A2692T,C6402T,T7624C,A8052G,G10396T,C10615T,A16687G,C21614T,C25603T,C25904T,C26028T,C27303T	11288-11296	ORF1a:P2046L,ORF1a:N2596S,ORF1b:I1074V,ORF3a:S171L,S:L18F	ORF1a:S3675-,ORF1a:G3676-,ORF1a:F3677-	B.1.351.3	T2428C,C25603T,C26028T,C27303T				N/A	N/A	N/A	N/A	N/A	N/A	N/A	N/A	N/A	N/A	S:255-327		3000	0	good	218	10	0	good	0	24	-4	0	good	4		0	good	0		0		0	0	good		0	0	good	0
1570	EPI_ISL_2233375	20H	20H (Beta)	Beta	20H	B.1.351.3	B.1.351.3	0	good	31	18	0	0	218	0	22	6	0	73	88936	55	29836	0.9886633448149015	E:1,M:1,N:1,ORF1a:1,ORF1b:1,ORF3a:1,ORF6:1,ORF7a:1,ORF7b:1,ORF8:1,ORF9b:1,S:0.9427001569858713	false	G174T,C241T,C1059T,A2692T,T2984G,C3037T,G5230T,C5812T,C6402T,T7624C,A8052G,A10323G,G10396T,C10615T,C14408T,A16687G,C21614T,C21762T,A21801C,A22206G,G22813T,G23012A,A23063T,A23403G,C23664T,A24956G,G25563T,C25904T,C26456T,C28253T,C28887T	11288-11296,22283-22291			E:P71L,N:T205I,ORF1a:T265I,ORF1a:L907V,ORF1a:K1655N,ORF1a:P2046L,ORF1a:N2596S,ORF1a:K3353R,ORF1b:P314L,ORF1b:I1074V,ORF3a:Q57H,ORF3a:S171L,S:L18F,S:A67V,S:D80A,S:D215G,S:K417N,S:E484K,S:N501Y,S:D614G,S:A701V,S:I1132V	ORF1a:S3675-,ORF1a:G3676-,ORF1a:F3677-,S:L241-,S:L242-,S:A243-			C21762T|21K&21D&25I	T2984G,C5812T,A24956G	0	1	3	4			ORF1a:L907V,S:A67V,S:I1132V	0	0	3	3	22325-22542	NODE_0000855	A2692T,T2984G,C5812T,C6402T,T7624C,A8052G,G10396T,C10615T,A16687G,C21614T,C21762T,A24956G,C25904T	11288-11296	ORF1a:L907V,ORF1a:P2046L,ORF1a:N2596S,ORF1b:I1074V,ORF3a:S171L,S:L18F,S:A67V,S:I1132V	ORF1a:S3675-,ORF1a:G3676-,ORF1a:F3677-	B.1.351.3	T2984G,C5812T,C21762T,A24956G		ORF1a:L907V,S:A67V,S:I1132V		N/A	N/A	N/A	N/A	N/A	N/A	N/A	N/A	N/A	N/A	S:255-327		3000	0	good	218	10	0	good	0	24	-1	0	good	7		0	good	0		0		0	0	good		0	0	good	0
1573	EPI_ISL_2233371	20H	20H (Beta)	Beta	20H	B.1.351.3	B.1.351.3	0	good	32	18	0	0	218	0	22	6	0	73	88932	55	29836	0.9886633448149015	E:1,M:1,N:1,ORF1a:1,ORF1b:1,ORF3a:1,ORF6:1,ORF7a:1,ORF7b:1,ORF8:1,ORF9b:1,S:0.9427001569858713	false	G174T,C241T,C1059T,A2692T,C3037T,T3649G,G5230T,C6402T,T7624C,A8052G,A10323G,G10396T,C10615T,T11045C,A12130T,C14408T,A16687G,C17213T,C21614T,A21801C,A22206G,G22813T,G23012A,A23063T,A23403G,C23664T,G25563T,C25904T,C26456T,C27577T,C28253T,C28887T	11288-11296,22283-22291			E:P71L,N:T205I,ORF1a:T265I,ORF1a:I1128M,ORF1a:K1655N,ORF1a:P2046L,ORF1a:N2596S,ORF1a:K3353R,ORF1b:P314L,ORF1b:I1074V,ORF1b:P1249L,ORF3a:Q57H,ORF3a:S171L,ORF7a:Q62*,S:L18F,S:D80A,S:D215G,S:K417N,S:E484K,S:N501Y,S:D614G,S:A701V	ORF1a:S3675-,ORF1a:G3676-,ORF1a:F3677-,S:L241-,S:L242-,S:A243-				T3649G,T11045C,A12130T,C17213T,C27577T	0	0	5	5			ORF1a:I1128M,ORF1b:P1249L,ORF7a:Q62*	0	0	3	3	22325-22542	NODE_0000855	A2692T,T3649G,C6402T,T7624C,A8052G,G10396T,C10615T,T11045C,A12130T,A16687G,C17213T,C21614T,C25904T,C27577T	11288-11296	ORF1a:I1128M,ORF1a:P2046L,ORF1a:N2596S,ORF1b:I1074V,ORF1b:P1249L,ORF3a:S171L,ORF7a:Q62*,S:L18F	ORF1a:S3675-,ORF1a:G3676-,ORF1a:F3677-	B.1.351.3	T3649G,T11045C,A12130T,C17213T,C27577T		ORF1a:I1128M,ORF1b:P1249L,ORF7a:Q62*		N/A	N/A	N/A	N/A	N/A	N/A	N/A	N/A	N/A	N/A	S:255-327		3000	0	good	218	10	0	good	0	24	-3	0	good	5		0	good	0		0		0	0	good		0	0	good	0
1572	EPI_ISL_2233373	20H	20H (Beta)	Beta	20H	B.1.351.3	B.1.351.3	0	good	32	18	0	0	218	0	22	6	0	73	88932	55	29836	0.9886633448149015	E:1,M:1,N:1,ORF1a:1,ORF1b:1,ORF3a:1,ORF6:1,ORF7a:1,ORF7b:1,ORF8:1,ORF9b:1,S:0.9427001569858713	false	G174T,C241T,C1059T,A2692T,C3037T,G5230T,C5812T,C6402T,T7624C,A8052G,A10323G,G10396T,C10615T,C14408T,A16687G,C21614T,C21762T,A21801C,A22206G,G22813T,G23012A,A23063T,A23403G,C23664T,T24923C,G25563T,C25904T,C26456T,C28253T,A28254C,C28887T,A29768G	11288-11296,22283-22291			E:P71L,N:T205I,ORF1a:T265I,ORF1a:K1655N,ORF1a:P2046L,ORF1a:N2596S,ORF1a:K3353R,ORF1b:P314L,ORF1b:I1074V,ORF3a:Q57H,ORF3a:S171L,ORF8:I121L,S:L18F,S:A67V,S:D80A,S:D215G,S:K417N,S:E484K,S:N501Y,S:D614G,S:A701V,S:F1121L	ORF1a:S3675-,ORF1a:G3676-,ORF1a:F3677-,S:L241-,S:L242-,S:A243-			C21762T|21K&21D&25I	C5812T,T24923C,A28254C,A29768G	0	1	4	5			ORF8:I121L,S:A67V,S:F1121L	0	0	3	3	22325-22542	NODE_0000855	A2692T,C5812T,C6402T,T7624C,A8052G,G10396T,C10615T,A16687G,C21614T,C21762T,T24923C,C25904T,A28254C,A29768G	11288-11296	ORF1a:P2046L,ORF1a:N2596S,ORF1b:I1074V,ORF3a:S171L,ORF8:I121L,S:L18F,S:A67V,S:F1121L	ORF1a:S3675-,ORF1a:G3676-,ORF1a:F3677-	B.1.351.3	C5812T,C21762T,T24923C,A28254C,A29768G		ORF8:I121L,S:A67V,S:F1121L		N/A	N/A	N/A	N/A	N/A	N/A	N/A	N/A	N/A	N/A	S:255-327		3000	0	good	218	10	0	good	0	24	0	0	good	8		0	good	0		0		0	0	good		0	0	good	0
1571	EPI_ISL_2233374	20H	20H (Beta)	Beta	20H	B.1.351.3	B.1.351.3	0.694444	good	34	18	0	0	218	0	24	6	0	73	88924	55	29836	0.9886633448149015	E:1,M:1,N:1,ORF1a:1,ORF1b:1,ORF3a:1,ORF6:1,ORF7a:1,ORF7b:1,ORF8:1,ORF9b:1,S:0.9427001569858713	false	G174T,C241T,C1059T,C1968T,A2692T,C3037T,G5230T,C5812T,C6402T,T7624C,A8052G,A10323G,G10396T,C10615T,C10741T,C11669T,C14408T,A16687G,G20060T,C21614T,C21762T,A21801C,A22206G,G22813T,G23012A,A23063T,A23403G,C23664T,C25047T,G25563T,C25904T,C26456T,C28253T,C28887T	11288-11296,22283-22291			E:P71L,N:T205I,ORF1a:T265I,ORF1a:T568I,ORF1a:K1655N,ORF1a:P2046L,ORF1a:N2596S,ORF1a:K3353R,ORF1a:R3802C,ORF1b:P314L,ORF1b:I1074V,ORF1b:S2198I,ORF3a:Q57H,ORF3a:S171L,S:L18F,S:A67V,S:D80A,S:D215G,S:K417N,S:E484K,S:N501Y,S:D614G,S:A701V,S:P1162L	ORF1a:S3675-,ORF1a:G3676-,ORF1a:F3677-,S:L241-,S:L242-,S:A243-			C21762T|21K&21D&25I	C1968T,C5812T,C10741T,C11669T,G20060T,C25047T	0	1	6	7			ORF1a:T568I,ORF1a:R3802C,ORF1b:S2198I,S:A67V,S:P1162L	0	0	5	5	22325-22542	NODE_0000855	C1968T,A2692T,C5812T,C6402T,T7624C,A8052G,G10396T,C10615T,C10741T,C11669T,A16687G,G20060T,C21614T,C21762T,C25047T,C25904T	11288-11296	ORF1a:T568I,ORF1a:P2046L,ORF1a:N2596S,ORF1a:R3802C,ORF1b:I1074V,ORF1b:S2198I,ORF3a:S171L,S:L18F,S:A67V,S:P1162L	ORF1a:S3675-,ORF1a:G3676-,ORF1a:F3677-	B.1.351.3	C1968T,C5812T,C10741T,C11669T,G20060T,C21762T,C25047T		ORF1a:T568I,ORF1a:R3802C,ORF1b:S2198I,S:A67V,S:P1162L		N/A	N/A	N/A	N/A	N/A	N/A	N/A	N/A	N/A	N/A	S:255-327		3000	0	good	218	10	0	good	0	24	2	8.333333	good	10		0	good	0		0		0	0	good		0	0	good	0
1574	EPI_ISL_2233370	20H	20H (Beta)	Beta	20H	B.1.351	B.1.351	34.027778	mediocre	26	18	0	0	218	0	18	6	0	73	88956	55	29836	0.9886633448149015	E:1,M:1,N:1,ORF1a:1,ORF1b:1,ORF3a:1,ORF6:1,ORF7a:1,ORF7b:1,ORF8:1,ORF9b:1,S:0.9427001569858713	false	G174T,C241T,C1059T,A2692T,C3037T,C5100T,G5230T,A10323G,C17172T,T19341C,T21695A,A21801C,A22206G,G22813T,G23012A,A23063T,A23403G,C23664T,G25563T,C25904T,C26456T,G27870T,C28253T,C28887T,C29358T,G29645T	11288-11296,22283-22291			E:P71L,N:T205I,N:T362I,ORF1a:T265I,ORF1a:S1612L,ORF1a:K1655N,ORF1a:K3353R,ORF3a:Q57H,ORF3a:S171L,ORF7b:E39*,S:S45T,S:D80A,S:D215G,S:K417N,S:E484K,S:N501Y,S:D614G,S:A701V	ORF1a:S3675-,ORF1a:G3676-,ORF1a:F3677-,S:L241-,S:L242-,S:A243-		T14408C,T21614C	G29645T|20E	C5100T,C17172T,T19341C,T21695A,G27870T,C29358T	2	1	6	9	ORF1b:L314P,S:F18L		N:T362I,ORF1a:S1612L,ORF7b:E39*,S:S45T	2	0	4	6	22325-22542	NODE_0000855	A2692T,C5100T,T14408C,C17172T,T19341C,T21695A,C25904T,G27870T,C29358T,G29645T	11288-11296	N:T362I,ORF1a:S1612L,ORF1b:L314P,ORF3a:S171L,ORF7b:E39*,S:S45T	ORF1a:S3675-,ORF1a:G3676-,ORF1a:F3677-	NODE_0000855	A2692T,C5100T,T14408C,C17172T,T19341C,T21695A,C25904T,G27870T,C29358T,G29645T	11288-11296	N:T362I,ORF1a:S1612L,ORF1b:L314P,ORF3a:S171L,ORF7b:E39*,S:S45T	ORF1a:S3675-,ORF1a:G3676-,ORF1a:F3677-	N/A	N/A	N/A	N/A	N/A	N/A	N/A	N/A	N/A	N/A	S:255-327		3000	0	good	218	10	0	good	0	24	14	58.333333	mediocre	22		0	good	0		0		0	0	good		0	0	good	0
1575	EPI_ISL_2233369	20H	20H (Beta)	Beta	20H	B.1.351.3	B.1.351.3	6.250000	good	35	18	0	0	218	0	23	6	0	73	88920	55	29836	0.9886633448149015	E:1,M:1,N:1,ORF1a:1,ORF1b:1,ORF3a:1,ORF6:1,ORF7a:1,ORF7b:1,ORF8:1,ORF9b:1,S:0.9427001569858713	false	G174T,C241T,C1059T,A2692T,C3037T,C3885T,G5230T,C6402T,T7624C,A8052G,T8477C,A10323G,G10396T,C10615T,C10969T,C14408T,A16687G,C18555T,C21614T,A21801C,A22206G,G22813T,G23012A,A23063T,A23403G,C23604G,C23664T,G25563T,C25603T,C25904T,C26456T,C27434T,G27993A,C28253T,C28887T	11288-11296,22283-22291			E:P71L,N:T205I,ORF1a:T265I,ORF1a:P1207L,ORF1a:K1655N,ORF1a:P2046L,ORF1a:N2596S,ORF1a:K3353R,ORF1b:P314L,ORF1b:I1074V,ORF3a:Q57H,ORF3a:S171L,ORF7a:T14I,ORF8:D34N,S:L18F,S:D80A,S:D215G,S:K417N,S:E484K,S:N501Y,S:D614G,S:P681R,S:A701V	ORF1a:S3675-,ORF1a:G3676-,ORF1a:F3677-,S:L241-,S:L242-,S:A243-			C18555T|20F,C23604G|21J&21I&24A&24E&21A&25C&24C&24F&24B&25A&25B&rec&24G&23I&24H&21B&24D&25D&25G&24I&25E&25H&25F	C3885T,T8477C,C10969T,C25603T,C27434T,G27993A	0	2	6	8			ORF1a:P1207L,ORF7a:T14I,ORF8:D34N,S:P681R	0	0	4	4	22325-22542	NODE_0000855	A2692T,C3885T,C6402T,T7624C,A8052G,T8477C,G10396T,C10615T,C10969T,A16687G,C18555T,C21614T,C23604G,C25603T,C25904T,C27434T,G27993A	11288-11296	ORF1a:P1207L,ORF1a:P2046L,ORF1a:N2596S,ORF1b:I1074V,ORF3a:S171L,ORF7a:T14I,ORF8:D34N,S:L18F,S:P681R	ORF1a:S3675-,ORF1a:G3676-,ORF1a:F3677-	B.1.351.3	C3885T,T8477C,C10969T,C18555T,C23604G,C25603T,C27434T,G27993A		ORF1a:P1207L,ORF7a:T14I,ORF8:D34N,S:P681R		N/A	N/A	N/A	N/A	N/A	N/A	N/A	N/A	N/A	N/A	S:255-327		3000	0	good	218	10	0	good	0	24	6	25	good	14		0	good	0		0		0	0	good		0	0	good	0
1576	EPI_ISL_2233368	20H	20H (Beta)	Beta	20H	B.1.351.3	B.1.351.3	0.694444	good	31	18	0	0	218	0	23	6	0	73	88936	55	29836	0.9886633448149015	E:1,M:1,N:1,ORF1a:1,ORF1b:1,ORF3a:1,ORF6:1,ORF7a:1,ORF7b:1,ORF8:1,ORF9b:1,S:0.9427001569858713	false	G174T,C241T,C1059T,A2692T,C3037T,G5230T,C6402T,T7624C,A8052G,A10323G,G10396T,C10615T,C12099T,C14408T,A16687G,C21614T,C21762T,A21801C,A22206G,G22813T,G23012A,A23063T,A23379G,A23403G,C23664T,G25563T,C25693T,C25904T,C26456T,C28253T,C28887T	11288-11296,22283-22291			E:P71L,N:T205I,ORF1a:T265I,ORF1a:K1655N,ORF1a:P2046L,ORF1a:N2596S,ORF1a:K3353R,ORF1a:A3945V,ORF1b:P314L,ORF1b:I1074V,ORF3a:Q57H,ORF3a:L101F,ORF3a:S171L,S:L18F,S:A67V,S:D80A,S:D215G,S:K417N,S:E484K,S:N501Y,S:N606S,S:D614G,S:A701V	ORF1a:S3675-,ORF1a:G3676-,ORF1a:F3677-,S:L241-,S:L242-,S:A243-			C21762T|21K&21D&25I,C25693T|25F	C12099T,A23379G	0	2	2	4			ORF1a:A3945V,ORF3a:L101F,S:A67V,S:N606S	0	0	4	4	22325-22542	NODE_0000855	A2692T,C6402T,T7624C,A8052G,G10396T,C10615T,C12099T,A16687G,C21614T,C21762T,A23379G,C25693T,C25904T	11288-11296	ORF1a:P2046L,ORF1a:N2596S,ORF1a:A3945V,ORF1b:I1074V,ORF3a:L101F,ORF3a:S171L,S:L18F,S:A67V,S:N606S	ORF1a:S3675-,ORF1a:G3676-,ORF1a:F3677-	B.1.351.3	C12099T,C21762T,A23379G,C25693T		ORF1a:A3945V,ORF3a:L101F,S:A67V,S:N606S		N/A	N/A	N/A	N/A	N/A	N/A	N/A	N/A	N/A	N/A	S:255-327		3000	0	good	218	10	0	good	0	24	2	8.333333	good	10		0	good	0		0		0	0	good		0	0	good	0
1580	EPI_ISL_2233363	20H	20H (Beta)	Beta	20H	B.1.351.3	B.1.351.3	0	good	31	18	0	0	218	0	21	6	0	73	88936	55	29836	0.9886633448149015	E:1,M:1,N:1,ORF1a:1,ORF1b:1,ORF3a:1,ORF6:1,ORF7a:1,ORF7b:1,ORF8:1,ORF9b:1,S:0.9427001569858713	false	G174T,C241T,C1059T,A2692T,C3037T,G5230T,C6402T,T7624C,A8052G,C8733T,A10323G,G10396T,C10615T,C14408T,A16687G,C18555T,C21614T,A21801C,A22206G,G22813T,G23012A,A23063T,A23403G,C23664T,C25184G,G25563T,C25603T,C25904T,C26456T,C28253T,C28887T	11288-11296,22283-22291			E:P71L,N:T205I,ORF1a:T265I,ORF1a:K1655N,ORF1a:P2046L,ORF1a:N2596S,ORF1a:T2823I,ORF1a:K3353R,ORF1b:P314L,ORF1b:I1074V,ORF3a:Q57H,ORF3a:S171L,S:L18F,S:D80A,S:D215G,S:K417N,S:E484K,S:N501Y,S:D614G,S:A701V,S:Q1208E	ORF1a:S3675-,ORF1a:G3676-,ORF1a:F3677-,S:L241-,S:L242-,S:A243-			C18555T|20F	C8733T,C25184G,C25603T	0	1	3	4			ORF1a:T2823I,S:Q1208E	0	0	2	2	22325-22542	NODE_0000855	A2692T,C6402T,T7624C,A8052G,C8733T,G10396T,C10615T,A16687G,C18555T,C21614T,C25184G,C25603T,C25904T	11288-11296	ORF1a:P2046L,ORF1a:N2596S,ORF1a:T2823I,ORF1b:I1074V,ORF3a:S171L,S:L18F,S:Q1208E	ORF1a:S3675-,ORF1a:G3676-,ORF1a:F3677-	B.1.351.3	C8733T,C18555T,C25184G,C25603T		ORF1a:T2823I,S:Q1208E		N/A	N/A	N/A	N/A	N/A	N/A	N/A	N/A	N/A	N/A	S:255-327		3000	0	good	218	10	0	good	0	24	-1	0	good	7		0	good	0		0		0	0	good		0	0	good	0
1581	EPI_ISL_2233362	20H	20H (Beta)	Beta	20H	B.1.351.3	B.1.351.3	0	good	30	18	0	0	218	0	20	6	0	73	88940	55	29836	0.9886633448149015	E:1,M:1,N:1,ORF1a:1,ORF1b:1,ORF3a:1,ORF6:1,ORF7a:1,ORF7b:1,ORF8:1,ORF9b:1,S:0.9427001569858713	false	G174T,C241T,C1059T,A2692T,C3037T,C3885T,G5230T,C6402T,T7624C,A8052G,A10323G,G10396T,C10615T,C14408T,A16687G,C18555T,C21614T,A21801C,A22206G,G22813T,G23012A,A23063T,A23403G,C23664T,G25563T,C25603T,C25904T,C26456T,C28253T,C28887T	11288-11296,22283-22291			E:P71L,N:T205I,ORF1a:T265I,ORF1a:P1207L,ORF1a:K1655N,ORF1a:P2046L,ORF1a:N2596S,ORF1a:K3353R,ORF1b:P314L,ORF1b:I1074V,ORF3a:Q57H,ORF3a:S171L,S:L18F,S:D80A,S:D215G,S:K417N,S:E484K,S:N501Y,S:D614G,S:A701V	ORF1a:S3675-,ORF1a:G3676-,ORF1a:F3677-,S:L241-,S:L242-,S:A243-			C18555T|20F	C3885T,C25603T	0	1	2	3			ORF1a:P1207L	0	0	1	1	22325-22542	NODE_0000855	A2692T,C3885T,C6402T,T7624C,A8052G,G10396T,C10615T,A16687G,C18555T,C21614T,C25603T,C25904T	11288-11296	ORF1a:P1207L,ORF1a:P2046L,ORF1a:N2596S,ORF1b:I1074V,ORF3a:S171L,S:L18F	ORF1a:S3675-,ORF1a:G3676-,ORF1a:F3677-	B.1.351.3	C3885T,C18555T,C25603T		ORF1a:P1207L		N/A	N/A	N/A	N/A	N/A	N/A	N/A	N/A	N/A	N/A	S:255-327		3000	0	good	218	10	0	good	0	24	-2	0	good	6		0	good	0		0		0	0	good		0	0	good	0
1579	EPI_ISL_2233364	20H	20H (Beta)	Beta	20H	B.1.351	B.1.351	4.340278	good	27	18	0	0	218	0	20	6	0	73	88952	55	29836	0.9886633448149015	E:1,M:1,N:1,ORF1a:1,ORF1b:1,ORF3a:1,ORF6:1,ORF7a:1,ORF7b:1,ORF8:1,ORF9b:1,S:0.9427001569858713	false	G174T,C241T,C1059T,G1843T,C2650T,A2692T,C3037T,G5230T,C8344T,A10323G,C11139T,C14408T,G21468T,A21801C,A22206G,G22813T,G23012A,A23063T,A23403G,C23664T,G25563T,C25904T,C26456T,G27762T,C28201T,C28253T,C28887T	11288-11296,22283-22291			E:P71L,N:T205I,ORF1a:T265I,ORF1a:Q526H,ORF1a:K1655N,ORF1a:K3353R,ORF1a:A3625V,ORF1b:P314L,ORF1b:M2667I,ORF3a:Q57H,ORF3a:S171L,ORF7b:E3*,ORF8:S103L,S:D80A,S:D215G,S:K417N,S:E484K,S:N501Y,S:D614G,S:A701V	ORF1a:S3675-,ORF1a:G3676-,ORF1a:F3677-,S:L241-,S:L242-,S:A243-		T21614C		G1843T,C2650T,C8344T,C11139T,G21468T,G27762T,C28201T	1	0	7	8	S:F18L		ORF1a:Q526H,ORF1a:A3625V,ORF1b:M2667I,ORF7b:E3*,ORF8:S103L	1	0	5	6	22325-22542	NODE_0000855	G1843T,C2650T,A2692T,C8344T,C11139T,G21468T,C25904T,G27762T,C28201T	11288-11296	ORF1a:Q526H,ORF1a:A3625V,ORF1b:M2667I,ORF3a:S171L,ORF7b:E3*,ORF8:S103L	ORF1a:S3675-,ORF1a:G3676-,ORF1a:F3677-	NODE_0000855	G1843T,C2650T,A2692T,C8344T,C11139T,G21468T,C25904T,G27762T,C28201T	11288-11296	ORF1a:Q526H,ORF1a:A3625V,ORF1b:M2667I,ORF3a:S171L,ORF7b:E3*,ORF8:S103L	ORF1a:S3675-,ORF1a:G3676-,ORF1a:F3677-	N/A	N/A	N/A	N/A	N/A	N/A	N/A	N/A	N/A	N/A	S:255-327		3000	0	good	218	10	0	good	0	24	5	20.833333	good	13		0	good	0		0		0	0	good		0	0	good	0
1578	EPI_ISL_2233365	20H	20H (Beta)	Beta	20H	B.1.351.3	B.1.351.3	0	good	32	18	0	0	218	0	21	6	0	73	88932	55	29836	0.9886633448149015	E:1,M:1,N:1,ORF1a:1,ORF1b:1,ORF3a:1,ORF6:1,ORF7a:1,ORF7b:1,ORF8:1,ORF9b:1,S:0.9427001569858713	false	G174T,C241T,C1059T,A2692T,C3037T,C3874T,G5230T,C5812T,C6402T,T7624C,A8052G,A10323G,G10396T,C10615T,A12337G,C14408T,A16687G,C19895T,C21614T,C21762T,A21801C,A22206G,G22813T,G23012A,A23063T,A23403G,C23664T,G25563T,C25904T,C26456T,C28253T,C28887T	11288-11296,22283-22291			E:P71L,N:T205I,ORF1a:T265I,ORF1a:K1655N,ORF1a:P2046L,ORF1a:N2596S,ORF1a:K3353R,ORF1b:P314L,ORF1b:I1074V,ORF1b:A2143V,ORF3a:Q57H,ORF3a:S171L,S:L18F,S:A67V,S:D80A,S:D215G,S:K417N,S:E484K,S:N501Y,S:D614G,S:A701V	ORF1a:S3675-,ORF1a:G3676-,ORF1a:F3677-,S:L241-,S:L242-,S:A243-			C21762T|21K&21D&25I	C3874T,C5812T,A12337G,C19895T	0	1	4	5			ORF1b:A2143V,S:A67V	0	0	2	2	22325-22542	NODE_0000855	A2692T,C3874T,C5812T,C6402T,T7624C,A8052G,G10396T,C10615T,A12337G,A16687G,C19895T,C21614T,C21762T,C25904T	11288-11296	ORF1a:P2046L,ORF1a:N2596S,ORF1b:I1074V,ORF1b:A2143V,ORF3a:S171L,S:L18F,S:A67V	ORF1a:S3675-,ORF1a:G3676-,ORF1a:F3677-	B.1.351.3	C3874T,C5812T,A12337G,C19895T,C21762T		ORF1b:A2143V,S:A67V		N/A	N/A	N/A	N/A	N/A	N/A	N/A	N/A	N/A	N/A	S:255-327		3000	0	good	218	10	0	good	0	24	0	0	good	8		0	good	0		0		0	0	good		0	0	good	0
1577	EPI_ISL_2233366	20H	20H (Beta)	Beta	20H	B.1.351.3	B.1.351.3	8.506944	good	32	18	0	0	218	0	24	6	0	73	88932	55	29836	0.9886633448149015	E:1,M:1,N:1,ORF1a:1,ORF1b:1,ORF3a:1,ORF6:1,ORF7a:1,ORF7b:1,ORF8:1,ORF9b:1,S:0.9427001569858713	false	G174T,C241T,C1059T,C1929T,A2692T,C3037T,G5230T,C6402T,T7624C,A8052G,A10323G,G10396T,G11042T,C14408T,A16687G,C21614T,A21801C,A22206G,G22813T,G23012A,A23063T,A23403G,C23664T,C25413T,G25563T,C25708T,C25904T,G26217T,C26456T,C28253T,G28703C,C28887T	11288-11296,22283-22291			E:P71L,N:D144H,N:T205I,ORF1a:T265I,ORF1a:A555V,ORF1a:K1655N,ORF1a:P2046L,ORF1a:N2596S,ORF1a:K3353R,ORF1a:V3593F,ORF1b:P314L,ORF1b:I1074V,ORF3a:Q57H,ORF3a:L106F,ORF3a:S171L,ORF3a:L275F,S:L18F,S:D80A,S:D215G,S:K417N,S:E484K,S:N501Y,S:D614G,S:A701V	ORF1a:S3675-,ORF1a:G3676-,ORF1a:F3677-,S:L241-,S:L242-,S:A243-		T10615C	G11042T|24A&24E&25C&24C&24F&24B&25A&24G&23I&rec&24H&25D&24I&25G&25E&25H&25F	C1929T,C25413T,C25708T,G26217T,G28703C	1	1	5	7			N:D144H,ORF1a:A555V,ORF1a:V3593F,ORF3a:L106F,ORF3a:L275F	0	0	5	5	22325-22542	NODE_0000855	C1929T,A2692T,C6402T,T7624C,A8052G,G10396T,G11042T,A16687G,C21614T,C25413T,C25708T,C25904T,G26217T,G28703C	11288-11296	N:D144H,ORF1a:A555V,ORF1a:P2046L,ORF1a:N2596S,ORF1a:V3593F,ORF1b:I1074V,ORF3a:L106F,ORF3a:S171L,ORF3a:L275F,S:L18F	ORF1a:S3675-,ORF1a:G3676-,ORF1a:F3677-	B.1.351.3	C1929T,T10615C,G11042T,C25413T,C25708T,G26217T,G28703C		N:D144H,ORF1a:A555V,ORF1a:V3593F,ORF3a:L106F,ORF3a:L275F		N/A	N/A	N/A	N/A	N/A	N/A	N/A	N/A	N/A	N/A	S:255-327		3000	0	good	218	10	0	good	0	24	7	29.166667	good	15		0	good	0		0		0	0	good		0	0	good	0
1582	EPI_ISL_2233086	20H	20H (Beta)	Beta	20H	B.1.351.3	B.1.351.3	6.250000	good	34	18	0	0	219	0	23	6	0	74	88923	55	29836	0.9886299033541786	E:1,M:1,N:1,ORF1a:0.9997727789138832,ORF1b:1,ORF3a:1,ORF6:1,ORF7a:1,ORF7b:1,ORF8:1,ORF9b:1,S:0.9427001569858713	false	G174T,C241T,C1059T,C1170T,A2692T,C3037T,C5812T,C6402T,T7624C,A8051G,A8052G,A10323G,G10396T,C10615T,C11704T,C14408T,A16687G,C21614T,C21762T,A21801C,A22206G,G22813T,G23012A,A23063T,A23403G,C23664T,G25244T,G25563T,G25690T,C25904T,C26456T,C28087T,C28253T,C28887T	11288-11296,22283-22291			E:P71L,N:T205I,ORF1a:T265I,ORF1a:S302F,ORF1a:P2046L,ORF1a:N2596G,ORF1a:K3353R,ORF1b:P314L,ORF1b:I1074V,ORF3a:Q57H,ORF3a:G100C,ORF3a:S171L,ORF8:A65V,S:L18F,S:A67V,S:D80A,S:D215G,S:K417N,S:E484K,S:N501Y,S:D614G,S:A701V,S:V1228L	ORF1a:S3675-,ORF1a:G3676-,ORF1a:F3677-,S:L241-,S:L242-,S:A243-			C1170T|25B&24D,C21762T|21K&21D&25I	C5812T,A8051G,C11704T,G25244T,G25690T,C28087T	0	2	6	8			ORF1a:S302F,ORF1a:S2596G,ORF3a:G100C,ORF8:A65V,S:A67V,S:V1228L	0	0	6	6	5230,22325-22542	NODE_0000855	C1170T,A2692T,C5812T,C6402T,T7624C,A8051G,A8052G,G10396T,C10615T,C11704T,A16687G,C21614T,C21762T,G25244T,G25690T,C25904T,C28087T	11288-11296	ORF1a:S302F,ORF1a:P2046L,ORF1a:N2596G,ORF1b:I1074V,ORF3a:G100C,ORF3a:S171L,ORF8:A65V,S:L18F,S:A67V,S:V1228L	ORF1a:S3675-,ORF1a:G3676-,ORF1a:F3677-	B.1.351.3	C1170T,C5812T,A8051G,C11704T,C21762T,G25244T,G25690T,C28087T		ORF1a:S302F,ORF1a:S2596G,ORF3a:G100C,ORF8:A65V,S:A67V,S:V1228L		N/A	N/A	N/A	N/A	N/A	N/A	N/A	N/A	N/A	N/A	ORF1a:1655,S:255-327		3000	0	good	219	10	0	good	0	24	6	25	good	14		0	good	0		0		0	0	good		0	0	good	0
1583	EPI_ISL_2620733	21D	21D (Eta)	Eta	21D	B.1.525	B.1.525	2.778121	good	30	24	0	0	305	0	17	8	0	83	88812	55	29836	0.9857539377320002	E:1,M:1,N:1,ORF1a:1,ORF1b:0.9840504451038575,ORF3a:1,ORF6:1,ORF7a:1,ORF7b:1,ORF8:1,ORF9b:1,S:0.9686028257456829	false	C241T,C1498T,A1807G,G2659A,C3037T,C6285T,T8593C,C9565T,G13567T,C14407T,C14408T,C18171T,A20724G,A21717G,C21762T,G23012A,A23403G,G23593C,T24224C,C24748T,G25249T,C26305T,C26735T,T26767C,G27882A,C28308G,A28699G,C28887T,C29218T,G29543T	11288-11296,21765-21770,21992-21994,27205-27207,28278-28280			E:L21F,M:I82T,N:D3Y,N:A12G,N:T205I,ORF1a:T2007I,ORF1b:A34S,ORF1b:P314F,ORF7b:A43T,ORF9b:H9D,S:Q52R,S:A67V,S:E484K,S:D614G,S:Q677H,S:F888L,S:M1229I	N:S2-,ORF1a:S3675-,ORF1a:G3676-,ORF1a:F3677-,ORF6:F2-,S:H69-,S:V70-,S:Y144-			C26305T|21D,C26735T|20A&23G	G13567T,G25249T,G27882A,C29218T	0	2	4	6			E:L21F,ORF1b:A34S,ORF7b:A43T,S:M1229I	0	0	4	4	21428-21682,29727-29776	B.1.525	G13567T,G25249T,C26305T,C26735T,G27882A,C29218T		E:L21F,ORF1b:A34S,ORF7b:A43T,S:M1229I		B.1.525	G13567T,G25249T,C26305T,C26735T,G27882A,C29218T		E:L21F,ORF1b:A34S,ORF7b:A43T,S:M1229I		N/A	N/A	N/A	N/A	N/A	N/A	N/A	N/A	N/A	N/A	ORF1b:2654-2696,S:1-40		3000	0.185185	good	305	10	0	good	0	24	4	16.666667	good	12		0	good	0		0		0	0	good		0	0	good	0
1584	EPI_ISL_2361899	20B	20B		20B	B.1.1.25	B.1.1.25	0.173611	good	14	0	0	0	0	0	9	0	0	0	89290	55	29836	0.9959535832525165	E:1,M:1,N:1,ORF1a:1,ORF1b:1,ORF3a:1,ORF6:1,ORF7a:1,ORF7b:1,ORF8:1,ORF9b:1,S:1	false	C241T,C335T,G434A,A1163T,C3037T,A3652G,A9436G,C14408T,A19526G,A23403G,C23604G,G28881A,G28882A,G28883C				N:R203K,N:G204R,ORF1a:R24C,ORF1a:E57K,ORF1a:I300F,ORF1b:P314L,ORF1b:D2020G,S:D614G,S:P681R				C23604G|21J&21I&24A&24E&21A&25C&24C&24F&24B&25A&25B&rec&24G&23I&24H&21B&24D&25D&25G&24I&25E&25H&25F	C335T,G434A,A3652G,A9436G,A19526G	0	1	5	6			ORF1a:R24C,ORF1a:E57K,ORF1b:D2020G,S:P681R	0	0	4	4		NODE_0000935	C335T,G434A,A1163T,A3652G,A9436G,A19526G,C23604G		ORF1a:R24C,ORF1a:E57K,ORF1a:I300F,ORF1b:D2020G,S:P681R		B.1.1.25	C335T,G434A,A3652G,A9436G,A19526G,C23604G		ORF1a:R24C,ORF1a:E57K,ORF1b:D2020G,S:P681R		N/A	N/A	N/A	N/A	N/A	N/A	N/A	N/A	N/A	N/A			3000	0	good	0	10	0	good	0	24	1	4.166667	good	9		0	good	0		0		0	0	good		0	0	good	0
1585	EPI_ISL_2361891	20C	20C		20C	B.1	B.1	48.225309	mediocre	6	0	0	0	2175	0	2	0	0	708	85707	55	29356	0.9071665050329398	E:0,M:0.968609865470852,N:0.8595238095238096,ORF1a:0.9413769597818678,ORF1b:0.9336053412462908,ORF3a:0.9528985507246377,ORF6:1,ORF7a:0.319672131147541,ORF7b:0.5909090909090909,ORF8:1,ORF9b:1,S:0.9419152276295133	false	C241T,C3037T,G10396T,C14408T,A23403G,C28253T				ORF1b:P314L,S:D614G				C28253T|20H&21G	G10396T	0	1	1	2				0	0	0	0	1059,6847-7058,7672-7968,9246-9502,19276-19570,21147-21386,21614,22325-22542,25563,26187-26542,27512-27808	NODE_0000837	G10396T,C28253T				NODE_0000778	G10396T,C28253T				N/A	N/A	N/A	N/A	N/A	N/A	N/A	N/A	N/A	N/A	ORF1a:265,ORF1a:2194-2265,ORF1a:2470-2568,ORF1a:2994-3079,ORF1b:1937-2035,ORF1b:2561-2640,S:18,S:255-327,ORF3a:57,ORF3a:265-276,E:1-76,M:1-7,ORF7a:40-122,ORF7b:1-18		3000	69.444444	mediocre	2175	10	0	good	0	24	-3	0	good	5		0	good	0		0		0	0	good		0	0	good	0
1587	EPI_ISL_2627377	21A	21A (Delta)	Delta	21A	B.1.617.2	B.1.617.2	225	bad	37	7	0	0	0	0	25	2	0	0	89164	55	29836	0.9959535832525165	E:1,M:1,N:1,ORF1a:1,ORF1b:1,ORF3a:1,ORF6:1,ORF7a:1,ORF7b:1,ORF8:1,ORF9b:1,S:1	false	G210T,C241T,C1191T,C1267T,C3037T,C5184T,C6539T,C9891T,T11418C,C12115T,T12946C,C14262T,C14408T,G15451A,G15543T,C16466T,A20262G,C20320T,C21618G,C21721T,A21801C,T22917G,C22995A,A23403G,C23604G,G24410A,C24745T,G25302T,C25469T,T26767C,A28461G,A28792T,G28881T,C29358T,G29402T,G29427A,G29742T	28248-28253,28271			M:I82T,N:D63G,N:R203M,N:T362I,N:D377Y,N:R385K,ORF1a:P309L,ORF1a:P1640L,ORF1a:H2092Y,ORF1a:A3209V,ORF1a:V3718A,ORF1b:P314L,ORF1b:G662S,ORF1b:P1000L,ORF1b:H2285Y,ORF3a:S26L,ORF9b:T60A,S:T19R,S:D80A,S:L452R,S:T478K,S:D614G,S:P681R,S:D950N,S:C1247F	ORF8:D119-,ORF8:F120-		A21987G,C27638T,T27739C,T27752C,T28690G	C21721T|22C,A21801C|20H	C12115T,C14262T,G15543T,G25302T,A28792T,C29358T	5	2	6	13	N:F139L,ORF7a:A82V,ORF7a:F116L,ORF7a:I120T,S:D142G,S:-156E,S:-157F,S:G158R		N:T362I,S:D80A,S:C1247F	8	0	3	11		NODE_0000861	C1191T,C1267T,C5184T,C6539T,C9891T,T11418C,C12115T,T12946C,C14262T,G15451A,G15543T,C16466T,A20262G,C20320T,C21721T,A21801C,A21987G,C24745T,G25302T,C27638T,T27752C,A28792T,C29358T,G29427A	28248-28253	N:T362I,N:R385K,ORF1a:P309L,ORF1a:P1640L,ORF1a:H2092Y,ORF1a:A3209V,ORF1a:V3718A,ORF1b:G662S,ORF1b:P1000L,ORF1b:H2285Y,ORF7a:A82V,ORF7a:I120T,S:D80A,S:D142G,S:-156E,S:-157F,S:G158R,S:C1247F	ORF8:D119-,ORF8:F120-	NODE_0000861	C1191T,C1267T,C5184T,C6539T,C9891T,T11418C,C12115T,T12946C,C14262T,G15451A,G15543T,C16466T,A20262G,C20320T,C21721T,A21801C,A21987G,C24745T,G25302T,C27638T,T27752C,A28792T,C29358T,G29427A	28248-28253	N:T362I,N:R385K,ORF1a:P309L,ORF1a:P1640L,ORF1a:H2092Y,ORF1a:A3209V,ORF1a:V3718A,ORF1b:G662S,ORF1b:P1000L,ORF1b:H2285Y,ORF7a:A82V,ORF7a:I120T,S:D80A,S:D142G,S:-156E,S:-157F,S:G158R,S:C1247F	ORF8:D119-,ORF8:F120-	N/A	N/A	N/A	N/A	N/A	N/A	N/A	N/A	N/A	N/A			3000	0	good	0	10	0	good	0	24	36	150	bad	44		0	good	0		0		0	0	good		0	0	good	0
1586	EPI_ISL_2627375	21J	21J (Delta)	Delta	21J	B.1.617.2	B.1.617.2	4.340278	good	38	10	0	0	1	0	31	3	0	1	89143	55	29836	0.9959201417917934	E:1,M:1,N:1,ORF1a:0.9997727789138832,ORF1b:1,ORF3a:1,ORF6:1,ORF7a:1,ORF7b:1,ORF8:1,ORF9b:1,S:1	false	G210T,C241T,C3037T,G4181T,C6354T,C6402T,C7124T,C8986T,G9053T,C10029T,A11201G,A11332G,C14408T,G15451A,C15720T,C16466T,C17288T,C18166T,C19220T,C21618G,C21846T,T22917G,C22995A,A23403G,C23604G,G24410A,C25469T,G26153T,T26767C,T27638C,C27752T,C27874T,A28461G,G28881T,G28916T,G29227T,G29402T,G29742T	21992-21994,28248-28253,28271			M:I82T,N:D63G,N:R203M,N:G215C,N:D377Y,ORF1a:A1306S,ORF1a:S2030L,ORF1a:P2046L,ORF1a:P2287S,ORF1a:V2930L,ORF1a:T3255I,ORF1a:T3646A,ORF1b:P314L,ORF1b:G662S,ORF1b:P1000L,ORF1b:T1274I,ORF1b:P1567S,ORF1b:A1918V,ORF3a:S26L,ORF3a:G254V,ORF7a:V82A,ORF7a:T120I,ORF7b:T40I,ORF9b:T60A,S:T19R,S:T95I,S:L452R,S:T478K,S:D614G,S:P681R,S:D950N	ORF8:D119-,ORF8:F120-,S:Y144-		A21987G		C6354T,C15720T,C17288T,C18166T,G26153T,G29227T	1	0	6	7	S:D142G,S:-156E,S:-157F,S:G158R		ORF1a:S2030L,ORF1b:T1274I,ORF1b:P1567S,ORF3a:G254V	4	0	4	8	5139	NODE_0000884	C6354T,G9053T,C15720T,C17288T,C18166T,C21846T,A21987G,G26153T,G29227T	21992-21994	ORF1a:S2030L,ORF1a:V2930L,ORF1b:T1274I,ORF1b:P1567S,ORF3a:G254V,S:T95I,S:D142G,S:-156E,S:-157F,S:G158R	S:Y144-	NODE_0000861	G4181T,C6354T,C6402T,C7124T,C8986T,G9053T,C10029T,A11201G,A11332G,G15451A,C15720T,C16466T,C17288T,C18166T,C19220T,C21846T,A21987G,G26153T,C27874T,G28916T,G29227T	21992-21994,28248-28253	N:G215C,ORF1a:A1306S,ORF1a:S2030L,ORF1a:P2046L,ORF1a:P2287S,ORF1a:V2930L,ORF1a:T3255I,ORF1a:T3646A,ORF1b:G662S,ORF1b:P1000L,ORF1b:T1274I,ORF1b:P1567S,ORF1b:A1918V,ORF3a:G254V,ORF7b:T40I,S:T95I,S:D142G,S:-156E,S:-157F,S:G158R	ORF8:D119-,ORF8:F120-,S:Y144-	N/A	N/A	N/A	N/A	N/A	N/A	N/A	N/A	N/A	N/A	ORF1a:1625		3000	0	good	1	10	0	good	0	24	5	20.833333	good	13		0	good	0		0		0	0	good		0	0	good	0
1589	EPI_ISL_2627370	21A	21A (Delta)	Delta	21A	B.1.617.2	B.1.617.2	0.694444	good	36	13	0	0	98	0	28	4	0	33	89044	55	29836	0.9926763201016621	E:1,M:1,N:1,ORF1a:1,ORF1b:1,ORF3a:1,ORF6:1,ORF7a:1,ORF7b:1,ORF8:1,ORF9b:1,S:0.9740973312401884	false	G210T,C241T,C1191T,C1267T,C3037T,C5184T,C6539T,C9891T,T11418C,T12946C,C14262T,C14408T,G15451A,C16466T,A20262G,C20320T,C21618G,T22917G,C22995A,A23403G,C23604G,G24410A,C24745T,G25302T,C25469T,T26767C,T27638C,C27739T,C27752T,A28461G,A28792T,G28881T,C29358T,G29402T,G29427A,G29742T	22029-22034,28248-28253,28271			M:I82T,N:D63G,N:R203M,N:T362I,N:D377Y,N:R385K,ORF1a:P309L,ORF1a:P1640L,ORF1a:H2092Y,ORF1a:A3209V,ORF1a:V3718A,ORF1b:P314L,ORF1b:G662S,ORF1b:P1000L,ORF1b:H2285Y,ORF3a:S26L,ORF7a:V82A,ORF7a:L116F,ORF7a:T120I,ORF9b:T60A,S:T19R,S:R158G,S:L452R,S:T478K,S:D614G,S:P681R,S:D950N,S:C1247F	ORF8:D119-,ORF8:F120-,S:E156-,S:F157-		T28690G		C14262T,G25302T,A28792T,C29358T	1	0	4	5	N:F139L		N:T362I,S:C1247F	1	0	2	3	21893-21990	NODE_0000861	C1191T,C1267T,C5184T,C6539T,C9891T,T11418C,T12946C,C14262T,G15451A,C16466T,A20262G,C20320T,C24745T,G25302T,C27739T,A28792T,C29358T,G29427A	28248-28253	N:T362I,N:R385K,ORF1a:P309L,ORF1a:P1640L,ORF1a:H2092Y,ORF1a:A3209V,ORF1a:V3718A,ORF1b:G662S,ORF1b:P1000L,ORF1b:H2285Y,ORF7a:L116F,S:C1247F	ORF8:D119-,ORF8:F120-	NODE_0000861	C1191T,C1267T,C5184T,C6539T,C9891T,T11418C,T12946C,C14262T,G15451A,C16466T,A20262G,C20320T,C24745T,G25302T,C27739T,A28792T,C29358T,G29427A	28248-28253	N:T362I,N:R385K,ORF1a:P309L,ORF1a:P1640L,ORF1a:H2092Y,ORF1a:A3209V,ORF1a:V3718A,ORF1b:G662S,ORF1b:P1000L,ORF1b:H2285Y,ORF7a:L116F,S:C1247F	ORF8:D119-,ORF8:F120-	N/A	N/A	N/A	N/A	N/A	N/A	N/A	N/A	N/A	N/A	S:111-143		3000	0	good	98	10	0	good	0	24	2	8.333333	good	10		0	good	0		0		0	0	good		0	0	good	0
1590	EPI_ISL_2627387	21A	21A (Delta)	Delta	21A	B.1.617.2	B.1.617.2	0	good	30	13	0	0	277	0	25	4	0	94	88889	55	29836	0.9866902986322442	E:1,M:1,N:1,ORF1a:0.9997727789138832,ORF1b:1,ORF3a:1,ORF6:1,ORF7a:0.9918032786885246,ORF7b:1,ORF8:1,ORF9b:1,S:0.9277864992150706	false	G210T,C241T,C1191T,C1267T,C3037T,C5184T,C6539T,C9891T,T11418C,C14408T,G15451A,C16466T,A20262G,C20320T,C21618G,T22917G,C22995A,A23403G,C23604G,G24410A,C24745T,C25469T,T26767C,T27638C,C27752T,A28461G,G28881T,G29402T,G29427A,G29742T	22029-22034,28248-28253,28271			M:I82T,N:D63G,N:R203M,N:D377Y,N:R385K,ORF1a:P309L,ORF1a:P1640L,ORF1a:H2092Y,ORF1a:A3209V,ORF1a:V3718A,ORF1b:P314L,ORF1b:G662S,ORF1b:P1000L,ORF1b:H2285Y,ORF3a:S26L,ORF7a:V82A,ORF7a:T120I,ORF9b:T60A,S:T19R,S:R158G,S:L452R,S:T478K,S:D614G,S:P681R,S:D950N	ORF8:D119-,ORF8:F120-,S:E156-,S:F157-		T28690G			1	0	0	1	N:F139L			1	0	0	1	12946,21717-21990,27739,29737	NODE_0000861	C1191T,C1267T,C5184T,C6539T,C9891T,T11418C,G15451A,C16466T,A20262G,C20320T,C24745T,G29427A	28248-28253	N:R385K,ORF1a:P309L,ORF1a:P1640L,ORF1a:H2092Y,ORF1a:A3209V,ORF1a:V3718A,ORF1b:G662S,ORF1b:P1000L,ORF1b:H2285Y	ORF8:D119-,ORF8:F120-	NODE_0000861	C1191T,C1267T,C5184T,C6539T,C9891T,T11418C,G15451A,C16466T,A20262G,C20320T,C24745T,G29427A	28248-28253	N:R385K,ORF1a:P309L,ORF1a:P1640L,ORF1a:H2092Y,ORF1a:A3209V,ORF1a:V3718A,ORF1b:G662S,ORF1b:P1000L,ORF1b:H2285Y	ORF8:D119-,ORF8:F120-	N/A	N/A	N/A	N/A	N/A	N/A	N/A	N/A	N/A	N/A	ORF1a:4227,S:52-143,ORF7a:116		3000	0	good	277	10	0	good	0	24	-2	0	good	6		0	good	0		0		0	0	good		0	0	good	0
1592	EPI_ISL_2627383	21J	21J (Delta)	Delta	21J	B.1.617.2	B.1.617.2	0	good	40	13	0	0	1	0	34	4	0	1	89125	55	29836	0.9959201417917934	E:1,M:1,N:1,ORF1a:0.9997727789138832,ORF1b:1,ORF3a:1,ORF6:1,ORF7a:1,ORF7b:1,ORF8:1,ORF9b:1,S:1	false	G210T,C241T,C3037T,G4181T,C6354T,C6402T,C7124T,G7143A,C8986T,G9053T,C10029T,A11201G,A11332G,C14408T,G15451A,C15720T,C16466T,C17288T,C18166T,C19220T,C21618G,G21987A,G21989T,T22917G,C22995A,A23403G,C23604G,G24410A,C25469T,G26153T,T26767C,T27638C,C27752T,C27874T,A28461G,G28881T,G28916T,G29227T,G29402T,G29742T	22029-22034,28248-28253,28271			M:I82T,N:D63G,N:R203M,N:G215C,N:D377Y,ORF1a:A1306S,ORF1a:S2030L,ORF1a:P2046L,ORF1a:P2287S,ORF1a:S2293N,ORF1a:V2930L,ORF1a:T3255I,ORF1a:T3646A,ORF1b:P314L,ORF1b:G662S,ORF1b:P1000L,ORF1b:T1274I,ORF1b:P1567S,ORF1b:A1918V,ORF3a:S26L,ORF3a:G254V,ORF7a:V82A,ORF7a:T120I,ORF7b:T40I,ORF9b:T60A,S:T19R,S:G142D,S:V143F,S:R158G,S:L452R,S:T478K,S:D614G,S:P681R,S:D950N	ORF8:D119-,ORF8:F120-,S:E156-,S:F157-				C6354T,G7143A,C15720T,C17288T,C18166T,G21989T,G26153T,G29227T	0	0	8	8			ORF1a:S2030L,ORF1a:S2293N,ORF1b:T1274I,ORF1b:P1567S,ORF3a:G254V,S:V143F	0	0	6	6	5139	NODE_0000884	C6354T,G7143A,G9053T,C15720T,C17288T,C18166T,G21989T,G26153T,G29227T		ORF1a:S2030L,ORF1a:S2293N,ORF1a:V2930L,ORF1b:T1274I,ORF1b:P1567S,ORF3a:G254V,S:V143F		NODE_0000861	G4181T,C6354T,C6402T,C7124T,G7143A,C8986T,G9053T,C10029T,A11201G,A11332G,G15451A,C15720T,C16466T,C17288T,C18166T,C19220T,G21989T,G26153T,C27874T,G28916T,G29227T	28248-28253	N:G215C,ORF1a:A1306S,ORF1a:S2030L,ORF1a:P2046L,ORF1a:P2287S,ORF1a:S2293N,ORF1a:V2930L,ORF1a:T3255I,ORF1a:T3646A,ORF1b:G662S,ORF1b:P1000L,ORF1b:T1274I,ORF1b:P1567S,ORF1b:A1918V,ORF3a:G254V,ORF7b:T40I,S:V143F	ORF8:D119-,ORF8:F120-	N/A	N/A	N/A	N/A	N/A	N/A	N/A	N/A	N/A	N/A	ORF1a:1625		3000	0	good	1	10	0	good	0	24	0	0	good	8		0	good	0		0		0	0	good		0	0	good	0
1591	EPI_ISL_2627385	21A	21A (Delta)	Delta	21A	B.1.617.2	B.1.617.2	2.777778	good	37	13	0	0	2	0	28	4	0	2	89136	55	29836	0.9958867003310704	E:1,M:1,N:1,ORF1a:0.9997727789138832,ORF1b:1,ORF3a:1,ORF6:1,ORF7a:0.9918032786885246,ORF7b:1,ORF8:1,ORF9b:1,S:1	false	G210T,C241T,C1191T,C1267T,C3037T,C5184T,C6539T,C9891T,T11418C,C14262T,C14408T,G15451A,T16050C,C16466T,A20262G,C20320T,C21618G,G21987A,T22917G,C22995A,A23403G,C23604G,G24410A,C24745T,C25469T,G26065T,T26767C,T27638C,C27752T,A28461G,G28881T,C29358T,G29402T,G29427A,C29555T,C29642T,G29742T	22029-22034,28248-28253,28271			M:I82T,N:D63G,N:R203M,N:T362I,N:D377Y,N:R385K,ORF1a:P309L,ORF1a:P1640L,ORF1a:H2092Y,ORF1a:A3209V,ORF1a:V3718A,ORF1b:P314L,ORF1b:G662S,ORF1b:P1000L,ORF1b:H2285Y,ORF3a:S26L,ORF3a:V225F,ORF7a:V82A,ORF7a:T120I,ORF9b:T60A,S:T19R,S:G142D,S:R158G,S:L452R,S:T478K,S:D614G,S:P681R,S:D950N	ORF8:D119-,ORF8:F120-,S:E156-,S:F157-		T28690G		C14262T,T16050C,G26065T,C29358T,C29555T,C29642T	1	0	6	7	N:F139L		N:T362I,ORF3a:V225F	1	0	2	3	12946,27739	NODE_0000861	C1191T,C1267T,C5184T,C6539T,C9891T,T11418C,C14262T,G15451A,T16050C,C16466T,A20262G,C20320T,C24745T,G26065T,C29358T,G29427A,C29555T,C29642T	28248-28253	N:T362I,N:R385K,ORF1a:P309L,ORF1a:P1640L,ORF1a:H2092Y,ORF1a:A3209V,ORF1a:V3718A,ORF1b:G662S,ORF1b:P1000L,ORF1b:H2285Y,ORF3a:V225F	ORF8:D119-,ORF8:F120-	NODE_0000861	C1191T,C1267T,C5184T,C6539T,C9891T,T11418C,C14262T,G15451A,T16050C,C16466T,A20262G,C20320T,C24745T,G26065T,C29358T,G29427A,C29555T,C29642T	28248-28253	N:T362I,N:R385K,ORF1a:P309L,ORF1a:P1640L,ORF1a:H2092Y,ORF1a:A3209V,ORF1a:V3718A,ORF1b:G662S,ORF1b:P1000L,ORF1b:H2285Y,ORF3a:V225F	ORF8:D119-,ORF8:F120-	N/A	N/A	N/A	N/A	N/A	N/A	N/A	N/A	N/A	N/A	ORF1a:4227,ORF7a:116		3000	0	good	2	10	0	good	0	24	4	16.666667	good	12		0	good	0		0		0	0	good		0	0	good	0
1588	EPI_ISL_2627372	21J	21J (Delta)	Delta	21J	B.1.617.2	B.1.617.2	11.111111	good	38	13	0	0	0	0	32	4	0	0	89134	55	29836	0.9959535832525165	E:1,M:1,N:1,ORF1a:1,ORF1b:1,ORF3a:1,ORF6:1,ORF7a:1,ORF7b:1,ORF8:1,ORF9b:1,S:1	false	G210T,C241T,T2489C,A2560G,C3037T,G4181T,C6402T,C6936T,C7124T,C8986T,G9053T,C10029T,A11201G,A11332G,C14408T,G15451A,C16466T,T18173C,C19220T,C21618G,A21801C,T22917G,C22995A,A23403G,C23604G,G24410A,C25469T,C26029A,G26104T,T26767C,T27638C,C27752T,C27874T,A28461G,G28881T,G28916T,G29402T,G29742T	22029-22034,28248-28253,28271			M:I82T,N:D63G,N:R203M,N:G215C,N:D377Y,ORF1a:A1306S,ORF1a:P2046L,ORF1a:S2224F,ORF1a:P2287S,ORF1a:V2930L,ORF1a:T3255I,ORF1a:T3646A,ORF1b:P314L,ORF1b:G662S,ORF1b:P1000L,ORF1b:I1569T,ORF1b:A1918V,ORF3a:S26L,ORF3a:Q213K,ORF3a:D238Y,ORF7a:V82A,ORF7a:T120I,ORF7b:T40I,ORF9b:T60A,S:T19R,S:D80A,S:R158G,S:L452R,S:T478K,S:D614G,S:P681R,S:D950N	ORF8:D119-,ORF8:F120-,S:E156-,S:F157-		A21987G	A21801C|20H	T2489C,A2560G,C6936T,T18173C,C26029A,G26104T	1	1	6	8	S:D142G		ORF1a:S2224F,ORF1b:I1569T,ORF3a:Q213K,ORF3a:D238Y,S:D80A	1	0	5	6		NODE_0000884	T2489C,A2560G,C6936T,G9053T,T18173C,A21801C,A21987G,C26029A,G26104T		ORF1a:S2224F,ORF1a:V2930L,ORF1b:I1569T,ORF3a:Q213K,ORF3a:D238Y,S:D80A,S:D142G		NODE_0000861	T2489C,A2560G,G4181T,C6402T,C6936T,C7124T,C8986T,G9053T,C10029T,A11201G,A11332G,G15451A,C16466T,T18173C,C19220T,A21801C,A21987G,C26029A,G26104T,C27874T,G28916T	28248-28253	N:G215C,ORF1a:A1306S,ORF1a:P2046L,ORF1a:S2224F,ORF1a:P2287S,ORF1a:V2930L,ORF1a:T3255I,ORF1a:T3646A,ORF1b:G662S,ORF1b:P1000L,ORF1b:I1569T,ORF1b:A1918V,ORF3a:Q213K,ORF3a:D238Y,ORF7b:T40I,S:D80A,S:D142G	ORF8:D119-,ORF8:F120-	N/A	N/A	N/A	N/A	N/A	N/A	N/A	N/A	N/A	N/A			3000	0	good	0	10	0	good	0	24	8	33.333333	mediocre	16		0	good	0		0		0	0	good		0	0	good	0
1594	EPI_ISL_2627395	20I	20I (Alpha)	Alpha	20I	B.1.1.7	B.1.1.7	0	good	30	19	0	0	2	0	19	6	0	2	89139	55	29836	0.9958867003310704	E:1,M:1,N:1,ORF1a:0.9995455578277664,ORF1b:1,ORF3a:1,ORF6:1,ORF7a:1,ORF7b:1,ORF8:1,ORF9b:1,S:1	false	C241T,C913T,C3037T,C3267T,C5388A,C5986T,T6954C,C14408T,C14676T,C15279T,C15960T,T16176C,A17615G,A23063T,C23271A,A23403G,C23604A,C23709T,T24506G,G24914C,C27972T,G28048T,A28111G,G28280C,A28281T,T28282A,G28881A,G28882A,G28883C,C28977T	11288-11296,21765-21770,21992-21994,28271			N:D3L,N:R203K,N:G204R,N:S235F,ORF1a:T1001I,ORF1a:A1708D,ORF1a:I2230T,ORF1b:P314L,ORF1b:K1383R,ORF8:Q27*,ORF8:R52I,ORF8:Y73C,S:N501Y,S:A570D,S:D614G,S:P681H,S:T716I,S:S982A,S:D1118H	ORF1a:S3675-,ORF1a:G3676-,ORF1a:F3677-,S:H69-,S:V70-,S:Y144-			C15960T|25B		0	1	0	1				0	0	0	0	8603,12859	NODE_0000965	C15960T,A17615G		ORF1b:K1383R		NODE_0000965	C15960T,A17615G		ORF1b:K1383R		N/A	N/A	N/A	N/A	N/A	N/A	N/A	N/A	N/A	N/A	ORF1a:2780,ORF1a:4198		3000	0	good	2	10	0	good	0	24	-4	0	good	4		0	good	0		0		0	0	good		0	0	good	0
1593	EPI_ISL_2627380	21J	21J (Delta)	Delta	21J	B.1.617.2	B.1.617.2	14.062500	good	37	16	0	0	1	0	31	5	0	1	89121	55	29836	0.9959201417917934	E:1,M:1,N:1,ORF1a:0.9997727789138832,ORF1b:1,ORF3a:1,ORF6:1,ORF7a:1,ORF7b:1,ORF8:1,ORF9b:1,S:1	false	G210T,C241T,C3037T,G4181T,C6354T,C6402T,C7124T,C8986T,G9053T,C10029T,A11332G,C14408T,G15451A,C15720T,C16466T,C18166T,C19220T,C21618G,C21762T,T22917G,C22995A,A23403G,C23604G,G24410A,C25469T,G26172A,G26428T,T26767C,T27638C,C27752T,C27874T,A28461G,G28881T,G28916T,G29227T,G29402T,G29742T	21992-21994,22029-22034,28248-28253,28271			E:V62F,M:I82T,N:D63G,N:R203M,N:G215C,N:D377Y,ORF1a:A1306S,ORF1a:S2030L,ORF1a:P2046L,ORF1a:P2287S,ORF1a:V2930L,ORF1a:T3255I,ORF1b:P314L,ORF1b:G662S,ORF1b:P1000L,ORF1b:P1567S,ORF1b:A1918V,ORF3a:S26L,ORF3a:M260I,ORF7a:V82A,ORF7a:T120I,ORF7b:T40I,ORF9b:T60A,S:T19R,S:A67V,S:R158G,S:L452R,S:T478K,S:D614G,S:P681R,S:D950N	ORF8:D119-,ORF8:F120-,S:Y144-,S:E156-,S:F157-		A21987G	C21762T|21K&21D&25I	C6354T,C15720T,C18166T,G26172A,G26428T,G29227T	1	1	6	8	S:D142G		E:V62F,ORF1a:S2030L,ORF1b:P1567S,ORF3a:M260I,S:A67V	1	0	5	6	11201	NODE_0000884	C6354T,G9053T,C15720T,C18166T,C21762T,A21987G,G26172A,G26428T,G29227T	21992-21994	E:V62F,ORF1a:S2030L,ORF1a:V2930L,ORF1b:P1567S,ORF3a:M260I,S:A67V,S:D142G	S:Y144-	NODE_0000861	G4181T,C6354T,C6402T,C7124T,C8986T,G9053T,C10029T,A11332G,G15451A,C15720T,C16466T,C18166T,C19220T,C21762T,A21987G,G26172A,G26428T,C27874T,G28916T,G29227T	21992-21994,28248-28253	E:V62F,N:G215C,ORF1a:A1306S,ORF1a:S2030L,ORF1a:P2046L,ORF1a:P2287S,ORF1a:V2930L,ORF1a:T3255I,ORF1b:G662S,ORF1b:P1000L,ORF1b:P1567S,ORF1b:A1918V,ORF3a:M260I,ORF7b:T40I,S:A67V,S:D142G	ORF8:D119-,ORF8:F120-,S:Y144-	N/A	N/A	N/A	N/A	N/A	N/A	N/A	N/A	N/A	N/A	ORF1a:3646		3000	0	good	1	10	0	good	0	24	9	37.500000	mediocre	17		0	good	0		0		0	0	good		0	0	good	0
1596	EPI_ISL_2180456	21A	21A (Delta)	Delta	21A	B.1.617.2	B.1.617.2	1.361111	good	31	13	0	0	615	0	25	4	0	209	88547	55	29836	0.9753870849078687	E:1,M:1,N:1,ORF1a:0.9995455578277664,ORF1b:1,ORF3a:1,ORF6:1,ORF7a:0.319672131147541,ORF7b:0.5909090909090909,ORF8:1,ORF9b:1,S:0.9167974882260597	false	G210T,C241T,C1191T,C1267T,C1514T,C3037T,G3728T,C5184T,C6539T,C9891T,T11418C,T12946C,C14408T,G15451A,C16466T,A20262G,C20320T,C21618G,T22917G,C22995A,A23403G,C23604G,G24410A,C24745T,C25469T,T26767C,A28461G,G28881T,G29402T,G29427A,G29742T	22029-22034,28248-28253,28271			M:I82T,N:D63G,N:R203M,N:D377Y,N:R385K,ORF1a:P309L,ORF1a:H417Y,ORF1a:G1155C,ORF1a:P1640L,ORF1a:H2092Y,ORF1a:A3209V,ORF1a:V3718A,ORF1b:P314L,ORF1b:G662S,ORF1b:P1000L,ORF1b:H2285Y,ORF3a:S26L,ORF9b:T60A,S:T19R,S:R158G,S:L452R,S:T478K,S:D614G,S:P681R,S:D950N	ORF8:D119-,ORF8:F120-,S:E156-,S:F157-		T28690G		C1514T,G3728T	1	0	2	3	N:F139L		ORF1a:H417Y,ORF1a:G1155C	1	0	2	3	11074-11075,21675-21990,27512-27808	NODE_0000861	C1191T,C1267T,C1514T,G3728T,C5184T,C6539T,C9891T,T11418C,T12946C,G15451A,C16466T,A20262G,C20320T,C24745T,G29427A	28248-28253	N:R385K,ORF1a:P309L,ORF1a:H417Y,ORF1a:G1155C,ORF1a:P1640L,ORF1a:H2092Y,ORF1a:A3209V,ORF1a:V3718A,ORF1b:G662S,ORF1b:P1000L,ORF1b:H2285Y	ORF8:D119-,ORF8:F120-	NODE_0000861	C1191T,C1267T,C1514T,G3728T,C5184T,C6539T,C9891T,T11418C,T12946C,G15451A,C16466T,A20262G,C20320T,C24745T,G29427A	28248-28253	N:R385K,ORF1a:P309L,ORF1a:H417Y,ORF1a:G1155C,ORF1a:P1640L,ORF1a:H2092Y,ORF1a:A3209V,ORF1a:V3718A,ORF1b:G662S,ORF1b:P1000L,ORF1b:H2285Y	ORF8:D119-,ORF8:F120-	N/A	N/A	N/A	N/A	N/A	N/A	N/A	N/A	N/A	N/A	ORF1a:3603-3604,S:38-143,ORF7a:40-122,ORF7b:1-18		3000	11.666667	good	615	10	0	good	0	24	0	0	good	8		0	good	0		0		0	0	good		0	0	good	0
1595	EPI_ISL_2180457	21A	21A (Delta)	Delta	21A	B.1.617.2	B.1.617.2	6.250343	good	23	19	0	0	305	0	18	6	0	109	88863	55	29836	0.9857539377320002	E:1,M:0.9955156950672646,N:0.9976190476190476,ORF1a:0.9997727789138832,ORF1b:0.9996290801186943,ORF3a:0.9927536231884058,ORF6:1,ORF7a:0.319672131147541,ORF7b:0.5909090909090909,ORF8:1,ORF9b:1,S:0.9984301412872841	false	G210T,C241T,C1191T,C1267T,C1514T,C3037T,C5184T,C6539T,C9891T,T11418C,C14408T,G15451A,C16466T,A20262G,T22917G,C22995A,A23403G,C23604G,C24745T,A28461G,G28881T,G29427A,G29742T	21765-21770,22029-22034,28248-28253,28271			N:D63G,N:R203M,N:R385K,ORF1a:P309L,ORF1a:H417Y,ORF1a:P1640L,ORF1a:H2092Y,ORF1a:A3209V,ORF1a:V3718A,ORF1b:P314L,ORF1b:G662S,ORF1b:P1000L,ORF9b:T60A,S:R158G,S:L452R,S:T478K,S:D614G,S:P681R	ORF8:D119-,ORF8:F120-,S:H69-,S:V70-,S:E156-,S:F157-		A21987G,T28690G		C1514T	2	0	1	3	N:F139L,S:D142G		ORF1a:H417Y	2	0	1	3	12946,20320,21618,24410,25469,25969,26767,27512-27808,29402	NODE_0000861	C1191T,C1267T,C1514T,C5184T,C6539T,C9891T,T11418C,G15451A,C16466T,A20262G,A21987G,C24745T,G29427A	21765-21770,28248-28253	N:R385K,ORF1a:P309L,ORF1a:H417Y,ORF1a:P1640L,ORF1a:H2092Y,ORF1a:A3209V,ORF1a:V3718A,ORF1b:G662S,ORF1b:P1000L,S:D142G	ORF8:D119-,ORF8:F120-,S:H69-,S:V70-	NODE_0000861	C1191T,C1267T,C1514T,C5184T,C6539T,C9891T,T11418C,G15451A,C16466T,A20262G,A21987G,C24745T,G29427A	21765-21770,28248-28253	N:R385K,ORF1a:P309L,ORF1a:H417Y,ORF1a:P1640L,ORF1a:H2092Y,ORF1a:A3209V,ORF1a:V3718A,ORF1b:G662S,ORF1b:P1000L,S:D142G	ORF8:D119-,ORF8:F120-,S:H69-,S:V70-	N/A	N/A	N/A	N/A	N/A	N/A	N/A	N/A	N/A	N/A	ORF1a:4227,ORF1b:2285,S:19,S:950,ORF3a:26,ORF3a:193,M:82,ORF7a:40-122,ORF7b:1-18,N:377		3000	0.185185	good	305	10	0	good	0	24	6	25	good	14		0	good	0		0		0	0	good		0	0	good	0
1597	EPI_ISL_2180455	21A	21A (Delta)	Delta	21A	B.1.617.2	B.1.617.2	21.006944	good	36	13	0	0	2	0	28	4	0	2	89140	55	29836	0.9958867003310704	E:1,M:1,N:1,ORF1a:0.9995455578277664,ORF1b:1,ORF3a:1,ORF6:1,ORF7a:1,ORF7b:1,ORF8:1,ORF9b:1,S:1	false	G210T,C241T,C1191T,C1267T,C3037T,C5184T,C6539T,C9891T,T11418C,T12946C,C14262T,C14408T,G15451A,C16466T,A20262G,C20320T,G21255C,C21618G,T22917G,C22995A,A23403G,C23604G,G24410A,C24624T,C24745T,C25469T,T26767C,T27638C,C27739T,C27752T,A28461G,G28881T,C29358T,G29402T,G29427A,G29742T	22029-22034,28248-28253,28271			M:I82T,N:D63G,N:R203M,N:T362I,N:D377Y,N:R385K,ORF1a:P309L,ORF1a:P1640L,ORF1a:H2092Y,ORF1a:A3209V,ORF1a:V3718A,ORF1b:P314L,ORF1b:G662S,ORF1b:P1000L,ORF1b:H2285Y,ORF3a:S26L,ORF7a:V82A,ORF7a:L116F,ORF7a:T120I,ORF9b:T60A,S:T19R,S:R158G,S:L452R,S:T478K,S:D614G,S:P681R,S:D950N,S:S1021F	ORF8:D119-,ORF8:F120-,S:E156-,S:F157-		A21987G,T28690G	G21255C|20E	C14262T,C24624T,C29358T	2	1	3	6	N:F139L,S:D142G		N:T362I,S:S1021F	2	0	2	4	11074-11075	NODE_0000861	C1191T,C1267T,C5184T,C6539T,C9891T,T11418C,T12946C,C14262T,G15451A,C16466T,A20262G,C20320T,G21255C,A21987G,C24624T,C24745T,C27739T,C29358T,G29427A	28248-28253	N:T362I,N:R385K,ORF1a:P309L,ORF1a:P1640L,ORF1a:H2092Y,ORF1a:A3209V,ORF1a:V3718A,ORF1b:G662S,ORF1b:P1000L,ORF1b:H2285Y,ORF7a:L116F,S:D142G,S:S1021F	ORF8:D119-,ORF8:F120-	NODE_0000861	C1191T,C1267T,C5184T,C6539T,C9891T,T11418C,T12946C,C14262T,G15451A,C16466T,A20262G,C20320T,G21255C,A21987G,C24624T,C24745T,C27739T,C29358T,G29427A	28248-28253	N:T362I,N:R385K,ORF1a:P309L,ORF1a:P1640L,ORF1a:H2092Y,ORF1a:A3209V,ORF1a:V3718A,ORF1b:G662S,ORF1b:P1000L,ORF1b:H2285Y,ORF7a:L116F,S:D142G,S:S1021F	ORF8:D119-,ORF8:F120-	N/A	N/A	N/A	N/A	N/A	N/A	N/A	N/A	N/A	N/A	ORF1a:3603-3604		3000	0	good	2	10	0	good	0	24	11	45.833333	mediocre	19		0	good	0		0		0	0	good		0	0	good	0
1598	EPI_ISL_2180454	21A	21A (Delta)	Delta	21A	B.1.617.2	B.1.617.2	8.429660	good	33	13	0	0	846	0	25	4	0	285	88308	55	29836	0.9676621074808548	E:1,M:1,N:0.780952380952381,ORF1a:1,ORF1b:1,ORF3a:1,ORF6:1,ORF7a:0.319672131147541,ORF7b:0.5909090909090909,ORF8:1,ORF9b:1,S:0.9277864992150706	false	G210T,C241T,C1191T,C1267T,C3037T,C5184T,C6539T,C9891T,T11418C,T12946C,C14262T,C14408T,G15451A,C16466T,A20262G,C20320T,G21255C,C21618G,T22917G,C22995A,A23403G,C23604G,G24410A,C24624T,C24745T,C25469T,T26767C,A28461G,G28881T,C29358T,G29402T,G29427A,G29742T	22029-22034,28248-28253,28271			M:I82T,N:D63G,N:R203M,N:T362I,N:D377Y,N:R385K,ORF1a:P309L,ORF1a:P1640L,ORF1a:H2092Y,ORF1a:A3209V,ORF1a:V3718A,ORF1b:P314L,ORF1b:G662S,ORF1b:P1000L,ORF1b:H2285Y,ORF3a:S26L,ORF9b:T60A,S:T19R,S:R158G,S:L452R,S:T478K,S:D614G,S:P681R,S:D950N,S:S1021F	ORF8:D119-,ORF8:F120-,S:E156-,S:F157-		T28690G	G21255C|20E	C14262T,C24624T,C29358T	1	1	3	5	N:F139L		N:T362I,S:S1021F	1	0	2	3	21717-21990,27512-27808,29042-29316	NODE_0000861	C1191T,C1267T,C5184T,C6539T,C9891T,T11418C,T12946C,C14262T,G15451A,C16466T,A20262G,C20320T,G21255C,C24624T,C24745T,C29358T,G29427A	28248-28253	N:T362I,N:R385K,ORF1a:P309L,ORF1a:P1640L,ORF1a:H2092Y,ORF1a:A3209V,ORF1a:V3718A,ORF1b:G662S,ORF1b:P1000L,ORF1b:H2285Y,S:S1021F	ORF8:D119-,ORF8:F120-	NODE_0000861	C1191T,C1267T,C5184T,C6539T,C9891T,T11418C,T12946C,C14262T,G15451A,C16466T,A20262G,C20320T,G21255C,C24624T,C24745T,C29358T,G29427A	28248-28253	N:T362I,N:R385K,ORF1a:P309L,ORF1a:P1640L,ORF1a:H2092Y,ORF1a:A3209V,ORF1a:V3718A,ORF1b:G662S,ORF1b:P1000L,ORF1b:H2285Y,S:S1021F	ORF8:D119-,ORF8:F120-	N/A	N/A	N/A	N/A	N/A	N/A	N/A	N/A	N/A	N/A	S:52-143,ORF7a:40-122,ORF7b:1-18,N:257-348		3000	20.222222	good	846	10	0	good	0	24	5	20.833333	good	13		0	good	0		0		0	0	good		0	0	good	0
1599	EPI_ISL_2627393	21A	21A (Delta)	Delta	21A	B.1.617.2	B.1.617.2	0.173611	good	34	13	0	0	275	0	27	4	0	93	88875	55	29836	0.9867571815536903	E:1,M:1,N:1,ORF1a:0.9997727789138832,ORF1b:1,ORF3a:1,ORF6:1,ORF7a:1,ORF7b:1,ORF8:1,ORF9b:1,S:0.9277864992150706	false	G210T,C241T,C1191T,C1267T,C3037T,C5184T,C6539T,C9891T,T11418C,C14262T,C14408T,G15451A,C16466T,A20262G,C20320T,G21255T,C21618G,T22917G,C22995A,A23403G,C23604G,G24410A,C24745T,C25469T,T26767C,T27638C,C27739T,C27752T,A28461G,G28881T,C29358T,G29402T,G29427A,G29742T	22029-22034,28248-28253,28271			M:I82T,N:D63G,N:R203M,N:T362I,N:D377Y,N:R385K,ORF1a:P309L,ORF1a:P1640L,ORF1a:H2092Y,ORF1a:A3209V,ORF1a:V3718A,ORF1b:P314L,ORF1b:G662S,ORF1b:P1000L,ORF1b:H2285Y,ORF3a:S26L,ORF7a:V82A,ORF7a:L116F,ORF7a:T120I,ORF9b:T60A,S:T19R,S:R158G,S:L452R,S:T478K,S:D614G,S:P681R,S:D950N	ORF8:D119-,ORF8:F120-,S:E156-,S:F157-		T28690G		C14262T,G21255T,C29358T	1	0	3	4	N:F139L		N:T362I	1	0	1	2	12946,21717-21990	NODE_0000861	C1191T,C1267T,C5184T,C6539T,C9891T,T11418C,C14262T,G15451A,C16466T,A20262G,C20320T,G21255T,C24745T,C27739T,C29358T,G29427A	28248-28253	N:T362I,N:R385K,ORF1a:P309L,ORF1a:P1640L,ORF1a:H2092Y,ORF1a:A3209V,ORF1a:V3718A,ORF1b:G662S,ORF1b:P1000L,ORF1b:H2285Y,ORF7a:L116F	ORF8:D119-,ORF8:F120-	NODE_0000861	C1191T,C1267T,C5184T,C6539T,C9891T,T11418C,C14262T,G15451A,C16466T,A20262G,C20320T,G21255T,C24745T,C27739T,C29358T,G29427A	28248-28253	N:T362I,N:R385K,ORF1a:P309L,ORF1a:P1640L,ORF1a:H2092Y,ORF1a:A3209V,ORF1a:V3718A,ORF1b:G662S,ORF1b:P1000L,ORF1b:H2285Y,ORF7a:L116F	ORF8:D119-,ORF8:F120-	N/A	N/A	N/A	N/A	N/A	N/A	N/A	N/A	N/A	N/A	ORF1a:4227,S:52-143		3000	0	good	275	10	0	good	0	24	1	4.166667	good	9		0	good	0		0		0	0	good		0	0	good	0
1601	EPI_ISL_2627362	21A	21A (Delta)	Delta	21A	B.1.617.2	B.1.617.2	34.027778	mediocre	39	13	0	0	0	0	30	4	0	0	89130	55	29836	0.9959535832525165	E:1,M:1,N:1,ORF1a:1,ORF1b:1,ORF3a:1,ORF6:1,ORF7a:1,ORF7b:1,ORF8:1,ORF9b:1,S:1	false	G210T,T240C,C241T,C1191T,C1267T,C3037T,C5184T,C6539T,C9891T,T11418C,T12946C,C14119T,C14262T,C14408T,G15451A,C16466T,T17643C,A20262G,C20320T,C21618G,T22917G,C22995A,A23403G,C23604G,G24410A,C24745T,G24914C,C25469T,G26428T,T26767C,T27638C,C27739T,C27752T,A28461G,G28881T,C29358T,G29402T,G29427A,G29742T	22029-22034,28248-28253,28271			E:V62F,M:I82T,N:D63G,N:R203M,N:T362I,N:D377Y,N:R385K,ORF1a:P309L,ORF1a:P1640L,ORF1a:H2092Y,ORF1a:A3209V,ORF1a:V3718A,ORF1b:P218S,ORF1b:P314L,ORF1b:G662S,ORF1b:P1000L,ORF1b:H2285Y,ORF3a:S26L,ORF7a:V82A,ORF7a:L116F,ORF7a:T120I,ORF9b:T60A,S:T19R,S:R158G,S:L452R,S:T478K,S:D614G,S:P681R,S:D950N,S:D1118H	ORF8:D119-,ORF8:F120-,S:E156-,S:F157-		A21987G,T28690G	G24914C|20I	T240C,C14119T,C14262T,T17643C,G26428T,C29358T	2	1	6	9	N:F139L,S:D142G		E:V62F,N:T362I,ORF1b:P218S,S:D1118H	2	0	4	6		NODE_0000861	T240C,C1191T,C1267T,C5184T,C6539T,C9891T,T11418C,T12946C,C14119T,C14262T,G15451A,C16466T,T17643C,A20262G,C20320T,A21987G,C24745T,G24914C,G26428T,C27739T,C29358T,G29427A	28248-28253	E:V62F,N:T362I,N:R385K,ORF1a:P309L,ORF1a:P1640L,ORF1a:H2092Y,ORF1a:A3209V,ORF1a:V3718A,ORF1b:P218S,ORF1b:G662S,ORF1b:P1000L,ORF1b:H2285Y,ORF7a:L116F,S:D142G,S:D1118H	ORF8:D119-,ORF8:F120-	NODE_0000861	T240C,C1191T,C1267T,C5184T,C6539T,C9891T,T11418C,T12946C,C14119T,C14262T,G15451A,C16466T,T17643C,A20262G,C20320T,A21987G,C24745T,G24914C,G26428T,C27739T,C29358T,G29427A	28248-28253	E:V62F,N:T362I,N:R385K,ORF1a:P309L,ORF1a:P1640L,ORF1a:H2092Y,ORF1a:A3209V,ORF1a:V3718A,ORF1b:P218S,ORF1b:G662S,ORF1b:P1000L,ORF1b:H2285Y,ORF7a:L116F,S:D142G,S:D1118H	ORF8:D119-,ORF8:F120-	N/A	N/A	N/A	N/A	N/A	N/A	N/A	N/A	N/A	N/A			3000	0	good	0	10	0	good	0	24	14	58.333333	mediocre	22		0	good	0		0		0	0	good		0	0	good	0
1602	EPI_ISL_2627366	21J	21J (Delta)	Delta	21J	B.1.617.2	B.1.617.2	0.992606	good	35	13	0	0	569	0	29	4	0	191	88577	55	29836	0.9769253921011269	E:1,M:1,N:1,ORF1a:1,ORF1b:0.9632789317507419,ORF3a:1,ORF6:1,ORF7a:1,ORF7b:1,ORF8:1,ORF9b:1,S:0.9277864992150706	false	G210T,C241T,C3037T,G4181T,C6402T,C7124T,A8080C,C8986T,G9053T,C10029T,C11199T,A11201G,A11332G,C14408T,G15451A,C16466T,C19220T,C21618G,T22917G,C22995A,A23403G,C23604G,G24348C,G24410A,C25469T,T26767C,T26870C,T27638C,C27752T,C27874T,A28461G,G28881T,G28916T,G29402T,G29742T	22029-22034,28248-28253,28271			M:I82T,N:D63G,N:R203M,N:G215C,N:D377Y,ORF1a:A1306S,ORF1a:P2046L,ORF1a:P2287S,ORF1a:V2930L,ORF1a:T3255I,ORF1a:A3645V,ORF1a:T3646A,ORF1b:P314L,ORF1b:G662S,ORF1b:P1000L,ORF1b:A1918V,ORF3a:S26L,ORF7a:V82A,ORF7a:T120I,ORF7b:T40I,ORF9b:T60A,S:T19R,S:R158G,S:L452R,S:T478K,S:D614G,S:P681R,S:S929T,S:D950N	ORF8:D119-,ORF8:F120-,S:E156-,S:F157-				A8080C,C11199T,G24348C,T26870C	0	0	4	4			ORF1a:A3645V,S:S929T	0	0	2	2	19276-19570,21717-21990	NODE_0000884	A8080C,G9053T,C11199T,G24348C,T26870C		ORF1a:V2930L,ORF1a:A3645V,S:S929T		NODE_0000861	G4181T,C6402T,C7124T,A8080C,C8986T,G9053T,C10029T,C11199T,A11201G,A11332G,G15451A,C16466T,C19220T,G24348C,T26870C,C27874T,G28916T	28248-28253	N:G215C,ORF1a:A1306S,ORF1a:P2046L,ORF1a:P2287S,ORF1a:V2930L,ORF1a:T3255I,ORF1a:A3645V,ORF1a:T3646A,ORF1b:G662S,ORF1b:P1000L,ORF1b:A1918V,ORF7b:T40I,S:S929T	ORF8:D119-,ORF8:F120-	N/A	N/A	N/A	N/A	N/A	N/A	N/A	N/A	N/A	N/A	ORF1b:1937-2035,S:52-143		3000	9.962963	good	569	10	0	good	0	24	-4	0	good	4		0	good	0		0		0	0	good		0	0	good	0
1600	EPI_ISL_2627394	21J	21J (Delta)	Delta	21J	B.1.617.2	B.1.617.2	0.992606	good	31	13	0	0	569	0	27	4	0	191	88593	55	29836	0.9769253921011269	E:1,M:1,N:1,ORF1a:1,ORF1b:0.9632789317507419,ORF3a:1,ORF6:1,ORF7a:1,ORF7b:1,ORF8:1,ORF9b:1,S:0.9277864992150706	false	G210T,C241T,C3037T,G4181T,C6402T,C7124T,C8986T,G9053T,C10029T,A11201G,A11332G,C14408T,G15451A,C16466T,C19220T,C21618G,T22917G,C22995A,A23403G,C23604G,G24410A,C25469T,T26767C,T27638C,C27752T,C27874T,A28461G,G28881T,G28916T,G29402T,G29742T	22029-22034,28248-28253,28271			M:I82T,N:D63G,N:R203M,N:G215C,N:D377Y,ORF1a:A1306S,ORF1a:P2046L,ORF1a:P2287S,ORF1a:V2930L,ORF1a:T3255I,ORF1a:T3646A,ORF1b:P314L,ORF1b:G662S,ORF1b:P1000L,ORF1b:A1918V,ORF3a:S26L,ORF7a:V82A,ORF7a:T120I,ORF7b:T40I,ORF9b:T60A,S:T19R,S:R158G,S:L452R,S:T478K,S:D614G,S:P681R,S:D950N	ORF8:D119-,ORF8:F120-,S:E156-,S:F157-					0	0	0	0				0	0	0	0	19276-19570,21717-21990	NODE_0000884	G9053T		ORF1a:V2930L		NODE_0000861	G4181T,C6402T,C7124T,C8986T,G9053T,C10029T,A11201G,A11332G,G15451A,C16466T,C19220T,C27874T,G28916T	28248-28253	N:G215C,ORF1a:A1306S,ORF1a:P2046L,ORF1a:P2287S,ORF1a:V2930L,ORF1a:T3255I,ORF1a:T3646A,ORF1b:G662S,ORF1b:P1000L,ORF1b:A1918V,ORF7b:T40I	ORF8:D119-,ORF8:F120-	N/A	N/A	N/A	N/A	N/A	N/A	N/A	N/A	N/A	N/A	ORF1b:1937-2035,S:52-143		3000	9.962963	good	569	10	0	good	0	24	-8	0	good	0		0	good	0		0		0	0	good		0	0	good	0
1603	EPI_ISL_2627367	21J	21J (Delta)	Delta	21J	B.1.617.2	B.1.617.2	1.562500	good	36	13	0	0	295	0	30	4	0	99	88847	55	29836	0.9860883523392302	E:1,M:1,N:1,ORF1a:1,ORF1b:0.9632789317507419,ORF3a:1,ORF6:1,ORF7a:1,ORF7b:1,ORF8:1,ORF9b:1,S:1	false	G210T,C241T,C3037T,A3213C,T4033C,G4181T,T5632C,C6402T,C7124T,C8986T,G9053T,C10029T,A11201G,A11332G,C14408T,G15451A,C16466T,C19220T,C21618G,T22917G,C22995A,A23403G,C23604G,G24348C,G24410A,C25469T,T25476A,T26767C,T27638C,C27752T,C27874T,A28461G,G28881T,G28916T,G29402T,G29742T	22029-22034,28248-28253,28271			M:I82T,N:D63G,N:R203M,N:G215C,N:D377Y,ORF1a:D983A,ORF1a:A1306S,ORF1a:P2046L,ORF1a:P2287S,ORF1a:V2930L,ORF1a:T3255I,ORF1a:T3646A,ORF1b:P314L,ORF1b:G662S,ORF1b:P1000L,ORF1b:A1918V,ORF3a:S26L,ORF3a:F28L,ORF7a:V82A,ORF7a:T120I,ORF7b:T40I,ORF9b:T60A,S:T19R,S:R158G,S:L452R,S:T478K,S:D614G,S:P681R,S:S929T,S:D950N	ORF8:D119-,ORF8:F120-,S:E156-,S:F157-		A21987G		A3213C,T4033C,T5632C,G24348C,T25476A	1	0	5	6	S:D142G		ORF1a:D983A,ORF3a:F28L,S:S929T	1	0	3	4	19276-19570	NODE_0000884	A3213C,T4033C,T5632C,G9053T,A21987G,G24348C,T25476A		ORF1a:D983A,ORF1a:V2930L,ORF3a:F28L,S:D142G,S:S929T		NODE_0000861	A3213C,T4033C,G4181T,T5632C,C6402T,C7124T,C8986T,G9053T,C10029T,A11201G,A11332G,G15451A,C16466T,C19220T,A21987G,G24348C,T25476A,C27874T,G28916T	28248-28253	N:G215C,ORF1a:D983A,ORF1a:A1306S,ORF1a:P2046L,ORF1a:P2287S,ORF1a:V2930L,ORF1a:T3255I,ORF1a:T3646A,ORF1b:G662S,ORF1b:P1000L,ORF1b:A1918V,ORF3a:F28L,ORF7b:T40I,S:D142G,S:S929T	ORF8:D119-,ORF8:F120-	N/A	N/A	N/A	N/A	N/A	N/A	N/A	N/A	N/A	N/A	ORF1b:1937-2035		3000	0	good	295	10	0	good	0	24	3	12.500000	good	11		0	good	0		0		0	0	good		0	0	good	0
1604	EPI_ISL_2627361	21J	21J (Delta)	Delta	21J	B.1.617.2	B.1.617.2	1	good	37	13	0	0	570	0	30	4	0	191	88568	55	29836	0.976891950640404	E:1,M:1,N:1,ORF1a:1,ORF1b:0.9632789317507419,ORF3a:1,ORF6:1,ORF7a:1,ORF7b:1,ORF8:1,ORF9b:1,S:0.9277864992150706	false	G210T,C241T,C3037T,G4181T,C6402T,C7124T,C8986T,G9053T,C9559T,C10029T,C10448T,A11201G,A11332G,C14408T,C15240T,G15451A,C16466T,C19220T,C21618G,T22020C,T22917G,C22995A,A23403G,C23604G,G24410A,C25469T,G25951A,T26767C,T27638C,C27752T,C27874T,A28461G,G28881T,G28916T,C29077T,G29402T,G29742T	22029-22034,28248-28253,28271			M:I82T,N:D63G,N:R203M,N:G215C,N:D377Y,ORF1a:A1306S,ORF1a:P2046L,ORF1a:P2287S,ORF1a:V2930L,ORF1a:T3255I,ORF1a:P3395S,ORF1a:T3646A,ORF1b:P314L,ORF1b:G662S,ORF1b:P1000L,ORF1b:A1918V,ORF3a:S26L,ORF3a:G187S,ORF7a:V82A,ORF7a:T120I,ORF7b:T40I,ORF9b:T60A,S:T19R,S:M153T,S:R158G,S:L452R,S:T478K,S:D614G,S:P681R,S:D950N	ORF8:D119-,ORF8:F120-,S:E156-,S:F157-				C10448T,T22020C,G25951A,C29077T	0	0	4	4			ORF1a:P3395S,ORF3a:G187S,S:M153T	0	0	3	3	19276-19570,21717-21990,28007	NODE_0000884	G9053T,C9559T,C10448T,C15240T,T22020C,G25951A,C29077T		ORF1a:V2930L,ORF1a:P3395S,ORF3a:G187S,S:M153T		NODE_0000861	G4181T,C6402T,C7124T,C8986T,G9053T,C9559T,C10029T,C10448T,A11201G,A11332G,C15240T,G15451A,C16466T,C19220T,T22020C,G25951A,C27874T,G28916T,C29077T	28248-28253	N:G215C,ORF1a:A1306S,ORF1a:P2046L,ORF1a:P2287S,ORF1a:V2930L,ORF1a:T3255I,ORF1a:P3395S,ORF1a:T3646A,ORF1b:G662S,ORF1b:P1000L,ORF1b:A1918V,ORF3a:G187S,ORF7b:T40I,S:M153T	ORF8:D119-,ORF8:F120-	N/A	N/A	N/A	N/A	N/A	N/A	N/A	N/A	N/A	N/A	ORF1b:1937-2035,S:52-143		3000	10	good	570	10	0	good	0	24	-4	0	good	4		0	good	0		0		0	0	good		0	0	good	0
1605	EPI_ISL_2178975	20H	20H (Beta)	Beta	20H	B.1.351.3	B.1.351.3	60.250000	mediocre	26	10	0	1	8	2	13	5	0	1035	89190	55	29836	0.9956191686452864	E:1,M:1,N:1,ORF1a:1,ORF1b:1,ORF3a:1,ORF6:1,ORF7a:1,ORF7b:1,ORF8:1,ORF9b:1,S:0.18759811616954475	false	G174T,C241T,C1059T,A2692T,C3037T,G5230T,C6402T,T7624C,A8052G,A10323G,G10396T,C10615T,C14408T,A16687G,C21614T,A22206G,G22813T,G23012A,A23063T,A23403G,C23664T,G25563T,C25904T,C26456T,C28253T,C28887T	11288-11296,22283		S:242-1274	E:P71L,N:T205I,ORF1a:T265I,ORF1a:K1655N,ORF1a:P2046L,ORF1a:N2596S,ORF1a:K3353R,ORF1b:P314L,ORF1b:I1074V,ORF3a:Q57H,ORF3a:S171L,S:L18F,S:D215G	ORF1a:S3675-,ORF1a:G3676-,ORF1a:F3677-,S:T240-,S:L241-					0	0	0	0				0	0	0	0	22281-22282,22284-22289	NODE_0000855	A2692T,C6402T,T7624C,A8052G,G10396T,C10615T,A16687G,C21614T,C25904T	11288-11296	ORF1a:P2046L,ORF1a:N2596S,ORF1b:I1074V,ORF3a:S171L,S:L18F	ORF1a:S3675-,ORF1a:G3676-,ORF1a:F3677-,S:T240-	B.1.351.3				S:T240-	N/A	N/A	N/A	N/A	N/A	N/A	N/A	N/A	N/A	N/A	S:67,S:80,S:242-1274	Y:21762,M:21801	3000	0	good	8	10	20	good	2	24	-8	0	good	0		0	good	0	S:242-1274	1		0	75	mediocre		0	0	good	0
1606	EPI_ISL_2178974	20H	20H (Beta)	Beta	20H	B.1.351.3	B.1.351.3	1	good	30	12	0	0	6	1	20	4	0	4	89170	55	29836	0.9957194930274554	E:1,M:1,N:1,ORF1a:1,ORF1b:1,ORF3a:1,ORF6:1,ORF7a:1,ORF7b:1,ORF8:1,ORF9b:1,S:0.9968602825745683	false	G174T,C241T,C1059T,A2692T,C3037T,T3055C,G5230T,C6402T,T7624C,A8052G,A10323G,G10396T,C10615T,C14408T,A16687G,C21614T,A21801C,A22206G,G22813T,G23012A,A23063T,A23403G,C23664T,G25563T,C25603T,C25904T,C26456T,C28253T,A28254C,C28887T	11288-11296,22283-22285			E:P71L,N:T205I,ORF1a:T265I,ORF1a:K1655N,ORF1a:P2046L,ORF1a:N2596S,ORF1a:K3353R,ORF1b:P314L,ORF1b:I1074V,ORF3a:Q57H,ORF3a:S171L,ORF8:I121L,S:L18F,S:D80A,S:D215G,S:K417N,S:E484K,S:N501Y,S:D614G,S:A701V	ORF1a:S3675-,ORF1a:G3676-,ORF1a:F3677-,S:T240-				T3055C,C25603T,A28254C	0	0	3	3			ORF8:I121L	0	0	1	1	22281-22282,22286-22289	NODE_0000855	A2692T,T3055C,C6402T,T7624C,A8052G,G10396T,C10615T,A16687G,C21614T,C25603T,C25904T,A28254C	11288-11296	ORF1a:P2046L,ORF1a:N2596S,ORF1b:I1074V,ORF3a:S171L,ORF8:I121L,S:L18F	ORF1a:S3675-,ORF1a:G3676-,ORF1a:F3677-,S:T240-	B.1.351.3	T3055C,C25603T,A28254C		ORF8:I121L	S:T240-	N/A	N/A	N/A	N/A	N/A	N/A	N/A	N/A	N/A	N/A	S:241-243,S:1104	R:24872	3000	0	good	6	10	10	good	1	24	-5	0	good	3		0	good	0		0		0	0	good		0	0	good	0
1607	EPI_ISL_2178973	20H	20H (Beta)	Beta	20H	B.1.351.3	B.1.351.3	1	good	29	12	0	0	214	1	20	4	0	74	88966	55	29836	0.9887636691970705	E:1,M:1,N:1,ORF1a:1,ORF1b:1,ORF3a:1,ORF6:1,ORF7a:1,ORF7b:1,ORF8:1,ORF9b:1,S:0.9419152276295133	false	G174T,C241T,C1059T,A2692T,C3037T,G5230T,C5812T,C6402T,T7624C,A8052G,A10323G,G10396T,C10615T,C14408T,A16687G,C21614T,C21762T,A21801C,A22206G,G22813T,G23012A,A23403G,C23664T,G25563T,C25904T,C26456T,C28253T,A28254C,C28887T	11288-11296,22283-22285			E:P71L,N:T205I,ORF1a:T265I,ORF1a:K1655N,ORF1a:P2046L,ORF1a:N2596S,ORF1a:K3353R,ORF1b:P314L,ORF1b:I1074V,ORF3a:Q57H,ORF3a:S171L,ORF8:I121L,S:L18F,S:A67V,S:D80A,S:D215G,S:K417N,S:E484K,S:D614G,S:A701V	ORF1a:S3675-,ORF1a:G3676-,ORF1a:F3677-,S:T240-			C21762T|21K&21D&25I	C5812T,A28254C	0	1	2	3			ORF8:I121L,S:A67V	0	0	2	2	22281-22282,22286-22289,22347-22375,22384-22507,22512-22514,23046-23092,23094-23098	NODE_0000855	A2692T,C5812T,C6402T,T7624C,A8052G,G10396T,C10615T,A16687G,C21614T,C21762T,C25904T,A28254C	11288-11296	ORF1a:P2046L,ORF1a:N2596S,ORF1b:I1074V,ORF3a:S171L,ORF8:I121L,S:L18F,S:A67V	ORF1a:S3675-,ORF1a:G3676-,ORF1a:F3677-,S:T240-	B.1.351.3	C5812T,C21762T,A28254C		ORF8:I121L,S:A67V	S:T240-	N/A	N/A	N/A	N/A	N/A	N/A	N/A	N/A	N/A	N/A	S:241-243,S:262-271,S:275-315,S:317-318,S:495-512	Y:22515	3000	0	good	214	10	10	good	1	24	-2	0	good	6		0	good	0		0		0	0	good		0	0	good	0
1608	EPI_ISL_2178971	20H	20H (Beta)	Beta	20H	B.1.351	B.1.351	1024	bad	20	18	0	0	218	32	15	6	0	90	88980	55	29836	0.9875932180717654	E:1,M:1,N:0.9928571428571429,ORF1a:0.998863894569416,ORF1b:0.9988872403560831,ORF3a:1,ORF6:1,ORF7a:1,ORF7b:0.9772727272727273,ORF8:0.9918032786885246,ORF9b:1,S:0.9395604395604396	false	G174T,C241T,C1059T,A2692T,C3037T,G5230T,A10323G,C14408T,A21801C,A22206G,G22813T,G23012A,A23063T,A23403G,C23664T,G25563T,C25904T,C26456T,C28253T,C28887T	11288-11296,22283-22291			E:P71L,N:T205I,ORF1a:T265I,ORF1a:K1655N,ORF1a:K3353R,ORF1b:P314L,ORF3a:Q57H,ORF3a:S171L,S:D80A,S:D215G,S:K417N,S:E484K,S:N501Y,S:D614G,S:A701V	ORF1a:S3675-,ORF1a:G3676-,ORF1a:F3677-,S:L241-,S:L242-,S:A243-					0	0	0	0				0	0	0	0	22325-22542	NODE_0000855	A2692T,C25904T	11288-11296	ORF3a:S171L	ORF1a:S3675-,ORF1a:G3676-,ORF1a:F3677-	NODE_0000855	A2692T,C25904T	11288-11296	ORF3a:S171L	ORF1a:S3675-,ORF1a:G3676-,ORF1a:F3677-	N/A	N/A	N/A	N/A	N/A	N/A	N/A	N/A	N/A	N/A	ORF1a:292,ORF1a:1589,ORF1a:2046,ORF1a:2596,ORF1a:3829,ORF1b:1074,ORF1b:1511,ORF1b:2667,S:18,S:21,S:25,S:67,S:255-327,ORF7b:3,ORF8:103,N:21,N:128,N:182	R:1139,R:5030,Y:5812,Y:6402,Y:7624,R:8052,Y:8344,K:10396,Y:10543,Y:10615,Y:11750,Y:12763,Y:13536,Y:13605,Y:15798,R:16687,Y:17796,Y:17999,Y:19186,Y:21057,K:21468,Y:21614,S:21624,Y:21636,Y:21762,Y:25557,Y:25603,K:27762,Y:28201,Y:28334,K:28655,K:28817	3000	0	good	218	10	320	bad	32	24	-8	0	good	0		0	good	0		0		0	0	good		0	0	good	0
1609	EPI_ISL_2178970	20H	20H (Beta)	Beta	20H	B.1.351.3	B.1.351.3	11.111111	good	33	18	0	0	218	0	25	6	0	73	88928	55	29836	0.9886633448149015	E:1,M:1,N:1,ORF1a:1,ORF1b:1,ORF3a:1,ORF6:1,ORF7a:1,ORF7b:1,ORF8:1,ORF9b:1,S:0.9427001569858713	false	G174T,C241T,C1059T,A2692T,C3037T,G5230T,T5762C,C6402T,T7624C,A8052G,A10317G,A10323G,G10396T,G11042T,C12459T,C14408T,A16687G,C21614T,A21801C,A22206G,G22813T,G23012A,A23063T,A23403G,C23664T,C25413T,G25563T,C25904T,G26217T,C26456T,C28253T,A28254C,C28887T	11288-11296,22283-22291			E:P71L,N:T205I,ORF1a:T265I,ORF1a:K1655N,ORF1a:C1833R,ORF1a:P2046L,ORF1a:N2596S,ORF1a:K3351R,ORF1a:K3353R,ORF1a:V3593F,ORF1a:T4065I,ORF1b:P314L,ORF1b:I1074V,ORF3a:Q57H,ORF3a:S171L,ORF3a:L275F,ORF8:I121L,S:L18F,S:D80A,S:D215G,S:K417N,S:E484K,S:N501Y,S:D614G,S:A701V	ORF1a:S3675-,ORF1a:G3676-,ORF1a:F3677-,S:L241-,S:L242-,S:A243-		T10615C	G11042T|24A&24E&25C&24C&24F&24B&25A&24G&23I&rec&24H&25D&24I&25G&25E&25H&25F	T5762C,A10317G,C12459T,C25413T,G26217T,A28254C	1	1	6	8			ORF1a:C1833R,ORF1a:K3351R,ORF1a:V3593F,ORF1a:T4065I,ORF3a:L275F,ORF8:I121L	0	0	6	6	22325-22542	NODE_0000855	A2692T,T5762C,C6402T,T7624C,A8052G,A10317G,G10396T,G11042T,C12459T,A16687G,C21614T,C25413T,C25904T,G26217T,A28254C	11288-11296	ORF1a:C1833R,ORF1a:P2046L,ORF1a:N2596S,ORF1a:K3351R,ORF1a:V3593F,ORF1a:T4065I,ORF1b:I1074V,ORF3a:S171L,ORF3a:L275F,ORF8:I121L,S:L18F	ORF1a:S3675-,ORF1a:G3676-,ORF1a:F3677-	B.1.351.3	T5762C,A10317G,T10615C,G11042T,C12459T,C25413T,G26217T,A28254C		ORF1a:C1833R,ORF1a:K3351R,ORF1a:V3593F,ORF1a:T4065I,ORF3a:L275F,ORF8:I121L		N/A	N/A	N/A	N/A	N/A	N/A	N/A	N/A	N/A	N/A	S:255-327		3000	0	good	218	10	0	good	0	24	8	33.333333	mediocre	16		0	good	0		0		0	0	good		0	0	good	0
1611	EPI_ISL_2178967	20H	20H (Beta)	Beta	20H	B.1.351.3	B.1.351.3	1	good	31	18	0	0	216	1	20	6	0	73	88938	55	29836	0.9886967862756245	E:1,M:1,N:1,ORF1a:1,ORF1b:1,ORF3a:1,ORF6:1,ORF7a:1,ORF7b:1,ORF8:1,ORF9b:1,S:0.9427001569858713	false	G174T,C241T,C1059T,A2692T,C3037T,C3885T,G5230T,C6402T,T7624C,A8052G,C9223T,A10323G,G10396T,C10615T,C14408T,A16687G,C18555T,C21614T,A21801C,A22206G,G22813T,G23012A,A23063T,A23403G,C23664T,G25563T,C25603T,C25904T,C26456T,C28253T,C28887T	11288-11296,22283-22291			E:P71L,N:T205I,ORF1a:T265I,ORF1a:P1207L,ORF1a:K1655N,ORF1a:P2046L,ORF1a:N2596S,ORF1a:K3353R,ORF1b:P314L,ORF1b:I1074V,ORF3a:Q57H,ORF3a:S171L,S:L18F,S:D80A,S:D215G,S:K417N,S:E484K,S:N501Y,S:D614G,S:A701V	ORF1a:S3675-,ORF1a:G3676-,ORF1a:F3677-,S:L241-,S:L242-,S:A243-			C18555T|20F	C3885T,C9223T,C25603T	0	1	3	4			ORF1a:P1207L	0	0	1	1	22325-22515,22521-22542,23006-23008	NODE_0000855	A2692T,C3885T,C6402T,T7624C,A8052G,C9223T,G10396T,C10615T,A16687G,C18555T,C21614T,C25603T,C25904T	11288-11296	ORF1a:P1207L,ORF1a:P2046L,ORF1a:N2596S,ORF1b:I1074V,ORF3a:S171L,S:L18F	ORF1a:S3675-,ORF1a:G3676-,ORF1a:F3677-	B.1.351.3	C3885T,C9223T,C18555T,C25603T		ORF1a:P1207L		N/A	N/A	N/A	N/A	N/A	N/A	N/A	N/A	N/A	N/A	S:255-318,S:320-327,S:482	W:22516	3000	0	good	216	10	10	good	1	24	-1	0	good	7		0	good	0		0		0	0	good		0	0	good	0
1612	EPI_ISL_2178966	20H	20H (Beta)	Beta	20H	B.1.351.3	B.1.351.3	0	good	30	18	0	0	202	0	20	6	0	66	88896	75	29836	0.9885295789720095	E:1,M:1,N:1,ORF1a:0.9995455578277664,ORF1b:1,ORF3a:1,ORF6:1,ORF7a:1,ORF7b:1,ORF8:1,ORF9b:1,S:0.9497645211930926	false	G174T,C241T,C1059T,A2692T,C3037T,T3043A,G5230T,C6402T,T7624C,C8025T,A8052G,A10323G,G10396T,C10615T,C14408T,A16687G,C21614T,A21801C,A22206G,G22813T,G23012A,A23063T,A23403G,C23664T,G25563T,C25603T,C25904T,C26456T,C28253T,C28887T	11288-11296,22283-22291			E:P71L,N:T205I,ORF1a:T265I,ORF1a:K1655N,ORF1a:P2046L,ORF1a:A2587V,ORF1a:N2596S,ORF1a:K3353R,ORF1b:P314L,ORF1b:I1074V,ORF3a:Q57H,ORF3a:S171L,S:L18F,S:D80A,S:D215G,S:K417N,S:E484K,S:N501Y,S:D614G,S:A701V	ORF1a:S3675-,ORF1a:G3676-,ORF1a:F3677-,S:L241-,S:L242-,S:A243-				T3043A,C8025T,C25603T	0	0	3	3			ORF1a:A2587V	0	0	1	1	116-120,301-306,22325-22515	NODE_0000855	A2692T,T3043A,C6402T,T7624C,C8025T,A8052G,G10396T,C10615T,A16687G,C21614T,C25603T,C25904T	11288-11296	ORF1a:P2046L,ORF1a:A2587V,ORF1a:N2596S,ORF1b:I1074V,ORF3a:S171L,S:L18F	ORF1a:S3675-,ORF1a:G3676-,ORF1a:F3677-	B.1.351.3	T3043A,C8025T,C25603T		ORF1a:A2587V		N/A	N/A	N/A	N/A	N/A	N/A	N/A	N/A	N/A	N/A	ORF1a:13-14,S:255-318		3000	0	good	202	10	0	good	0	24	-5	0	good	3		0	good	0		0		0	0	good		0	0	good	0
1613	EPI_ISL_2178965	20H	20H (Beta)	Beta	20H	B.1.351.3	B.1.351.3	56.250000	mediocre	29	13	0	1	196	0	14	6	0	1032	88981	55	29836	0.9893990569508077	E:1,M:1,N:1,ORF1a:1,ORF1b:1,ORF3a:1,ORF6:1,ORF7a:1,ORF7b:1,ORF8:1,ORF9b:1,S:0.18995290423861852	false	G174T,C241T,C1059T,A2692T,C3037T,G5230T,C6402T,T7624C,A8052G,A10323G,G10396T,C10615T,C14408T,T16509G,A16687G,C21614T,A21801C,A22206G,G22813T,G23012A,A23063T,A23403G,C23664T,G25563T,C25728T,C25904T,C26456T,C28253T,C28887T	11288-11296,22283-22286		S:243-1274	E:P71L,N:T205I,ORF1a:T265I,ORF1a:K1655N,ORF1a:P2046L,ORF1a:N2596S,ORF1a:K3353R,ORF1b:P314L,ORF1b:I1074V,ORF3a:Q57H,ORF3a:S171L,S:L18F,S:D80A,S:D215G	ORF1a:S3675-,ORF1a:G3676-,ORF1a:F3677-,S:T240-,S:L241-,S:L242-				T16509G,C25728T	0	0	2	2				0	0	0	0	22281-22282,22287-22289,22325-22515	NODE_0000855	A2692T,C6402T,T7624C,A8052G,G10396T,C10615T,T16509G,A16687G,C21614T,C25728T,C25904T	11288-11296	ORF1a:P2046L,ORF1a:N2596S,ORF1b:I1074V,ORF3a:S171L,S:L18F	ORF1a:S3675-,ORF1a:G3676-,ORF1a:F3677-,S:T240-	B.1.351.3	T16509G,C25728T			S:T240-	N/A	N/A	N/A	N/A	N/A	N/A	N/A	N/A	N/A	N/A	S:243-1274		3000	0	good	196	10	0	good	0	24	-6	0	good	2		0	good	0	S:243-1274	1		0	75	mediocre		0	0	good	0
1615	EPI_ISL_2178963	20H	20H (Beta)	Beta	20H	B.1.351.3	B.1.351.3	62.500000	mediocre	34	14	0	1	195	0	18	5	0	1033	88959	55	29836	0.9894324984115306	E:1,M:1,N:1,ORF1a:1,ORF1b:1,ORF3a:1,ORF6:1,ORF7a:1,ORF7b:1,ORF8:1,ORF9b:1,S:0.1891679748822606	false	G174T,C241T,A399G,C1059T,A1192G,A2692T,C3037T,G5230T,C6402T,T7624C,A8052G,G8102A,C10125T,A10323G,G10396T,C10615T,C14408T,G16647T,A16687G,C21614T,C21762T,A21801C,A22206G,G22813T,G23012A,A23063T,A23403G,C23664T,G25563T,C25904T,C26456T,C28253T,C28887T,G29703T	11288-11296,22280-22284		S:242-1274	E:P71L,N:T205I,ORF1a:H45R,ORF1a:T265I,ORF1a:K1655N,ORF1a:P2046L,ORF1a:N2596S,ORF1a:V2613I,ORF1a:T3287I,ORF1a:K3353R,ORF1b:P314L,ORF1b:I1074V,ORF3a:Q57H,ORF3a:S171L,S:L18F,S:A67V,S:D80A,S:D215G	ORF1a:S3675-,ORF1a:G3676-,ORF1a:F3677-,S:T240-,S:L241-			G16647T|20F,C21762T|21K&21D&25I	A399G,A1192G,G8102A,C10125T,G29703T	0	2	5	7			ORF1a:H45R,ORF1a:V2613I,ORF1a:T3287I,S:A67V	0	0	4	4	22286-22289,22325-22515	NODE_0000855	A399G,A1192G,A2692T,C6402T,T7624C,A8052G,G8102A,C10125T,G10396T,C10615T,G16647T,A16687G,C21614T,C21762T,C25904T,G29703T	11288-11296,22280-22282	ORF1a:H45R,ORF1a:P2046L,ORF1a:N2596S,ORF1a:V2613I,ORF1a:T3287I,ORF1b:I1074V,ORF3a:S171L,S:L18F,S:A67V	ORF1a:S3675-,ORF1a:G3676-,ORF1a:F3677-,S:T240-	B.1.351.3	A399G,A1192G,G8102A,C10125T,G16647T,C21762T,G29703T	22280-22282	ORF1a:H45R,ORF1a:V2613I,ORF1a:T3287I,S:A67V	S:T240-	N/A	N/A	N/A	N/A	N/A	N/A	N/A	N/A	N/A	N/A	S:242-1274		3000	0	good	195	10	0	good	0	24	6	25	good	14		0	good	0	S:242-1274	1		0	75	mediocre		0	0	good	0
1610	EPI_ISL_2178968	20H	20H (Beta)	Beta	20H	B.1.351.3	B.1.351.3	1.173611	good	32	18	0	0	252	1	21	6	0	59	88898	55	29836	0.9874928936895964	E:1,M:1,N:1,ORF1a:0.9997727789138832,ORF1b:1,ORF3a:1,ORF6:1,ORF7a:0.9918032786885246,ORF7b:1,ORF8:1,ORF9b:1,S:0.9552590266875981	false	G174T,C1059T,A2692T,C3037T,G5230T,C5812T,C6402T,G7145A,T7624C,A8052G,A10323G,G10396T,C10615T,C14178T,C14408T,A16687G,G21123T,C21614T,C21762T,A21801C,A22206G,G22813T,G23012A,A23063T,A23403G,C23664T,G25563T,C25904T,C26456T,C28253T,C28887T,A29209T	11288-11296,22283-22291			E:P71L,N:T205I,ORF1a:T265I,ORF1a:K1655N,ORF1a:P2046L,ORF1a:G2294S,ORF1a:N2596S,ORF1a:K3353R,ORF1b:P314L,ORF1b:I1074V,ORF3a:Q57H,ORF3a:S171L,S:L18F,S:A67V,S:D80A,S:D215G,S:K417N,S:E484K,S:N501Y,S:D614G,S:A701V	ORF1a:S3675-,ORF1a:G3676-,ORF1a:F3677-,S:L241-,S:L242-,S:A243-			C21762T|21K&21D&25I	C5812T,G7145A,C14178T,G21123T,A29209T	0	1	5	6			ORF1a:G2294S,S:A67V	0	0	2	2	182-267,22325-22420,22435-22443,22455-22515	NODE_0000855	A2692T,C5812T,C6402T,G7145A,T7624C,A8052G,G10396T,C10615T,C14178T,A16687G,G21123T,C21614T,C21762T,C25904T,A29209T	11288-11296	ORF1a:P2046L,ORF1a:G2294S,ORF1a:N2596S,ORF1b:I1074V,ORF3a:S171L,S:L18F,S:A67V	ORF1a:S3675-,ORF1a:G3676-,ORF1a:F3677-	B.1.351.3	C5812T,G7145A,C14178T,G21123T,C21762T,A29209T		ORF1a:G2294S,S:A67V		N/A	N/A	N/A	N/A	N/A	N/A	N/A	N/A	N/A	N/A	ORF1a:1,S:255-286,S:291-294,S:298-318,ORF7a:47	Y:27532	3000	0	good	252	10	10	good	1	24	1	4.166667	good	9		0	good	0		0		0	0	good		0	0	good	0
1614	EPI_ISL_2178964	20I	20I (Alpha)	Alpha	20I	B.1.1.7	B.1.1.7	98.611111	mediocre	38	14	0	1	169	5	16	5	0	1226	88713	140	29836	0.9872922449252584	E:1,M:1,N:1,ORF1a:0.9952283571915473,ORF1b:1,ORF3a:1,ORF6:1,ORF7a:1,ORF7b:1,ORF8:1,ORF9b:1,S:0.05416012558869702	false	G487T,C913T,A1982C,C2110T,C3037T,C3267T,C5388A,C5986T,T6954C,C11950T,C14120T,C14408T,C14676T,C15279T,T16176C,A21993T,A23063T,C23271A,A23403G,C23604A,C23709T,G24173T,G24914C,G26268A,C26681T,C27473T,C27689T,C27972T,G28048T,A28095T,A28111G,G28280C,A28281T,T28282A,G28881A,G28882A,G28883C,C28977T	11288-11296,21765-21769		S:70-1274	N:D3L,N:R203K,N:G204R,N:S235F,ORF1a:I573L,ORF1a:T1001I,ORF1a:A1708D,ORF1a:I2230T,ORF1b:P218L,ORF1b:P314L,ORF7a:T27I,ORF7a:P99L,ORF8:Q27*,ORF8:R52I,ORF8:K68*,ORF8:Y73C	ORF1a:S3675-,ORF1a:G3676-,ORF1a:F3677-,S:I68-,S:H69-			C26681T|24A&24E&25C&21C&24C&24F&24B&25B&25A&24G&23I&rec&24H&24D&21B&25D&25G&24I&25E&25H&25F,A28095T|20I	G487T,A1982C,C2110T,C11950T,C14120T,-21993T,G24173T,G26268A,C27473T,C27689T	0	2	10	12			ORF1a:I573L,ORF1b:P218L,ORF7a:T27I,ORF7a:P99L,ORF8:K68*	0	0	5	5	165-309,10738,10766-10774,21770,21988-21990,22281-22289,28271	NODE_0000965	G487T,A1982C,C2110T,C11950T,C14120T,-21993T,G24173T,G26268A,C26681T,C27473T,C27689T,A28095T		ORF1a:I573L,ORF1b:P218L,ORF7a:T27I,ORF7a:P99L,ORF8:K68*	S:I68-	NODE_0000965	G487T,A1982C,C2110T,C11950T,C14120T,-21993T,G24173T,G26268A,C26681T,C27473T,C27689T,A28095T		ORF1a:I573L,ORF1b:P218L,ORF7a:T27I,ORF7a:P99L,ORF8:K68*	S:I68-	N/A	N/A	N/A	N/A	N/A	N/A	N/A	N/A	N/A	N/A	ORF1a:1-15,ORF1a:19,ORF1a:3491,ORF1a:3501-3503,ORF1a:3576,S:70-1274	Y:321,Y:10765,Y:10992,K:24506,R:24781	3000	0	good	169	10	50	mediocre	5	24	10	41.666667	mediocre	18		0	good	0	S:70-1274	1		0	75	mediocre		0	0	good	0
1616	EPI_ISL_2178962	20H	20H (Beta)	Beta	20H	B.1.351.3	B.1.351.3	60.250000	mediocre	32	14	0	1	4	2	17	5	0	1033	89158	55	29836	0.9957529344881785	E:1,M:1,N:1,ORF1a:1,ORF1b:1,ORF3a:1,ORF6:1,ORF7a:1,ORF7b:1,ORF8:1,ORF9b:1,S:0.1891679748822606	false	G174T,C241T,C1059T,A2692T,C3037T,C4113T,G5230T,C6402T,T7624C,A8052G,A10323G,G10396T,C10615T,C14408T,C15212T,A16687G,C21614T,A21801C,A22206G,G22813T,G23012A,A23063T,A23403G,C23664T,T25025C,G25563T,C25603T,C25904T,C26456T,C28253T,A28254C,C28887T	11288-11296,22280-22284		S:242-1274	E:P71L,N:T205I,ORF1a:T265I,ORF1a:A1283V,ORF1a:K1655N,ORF1a:P2046L,ORF1a:N2596S,ORF1a:K3353R,ORF1b:P314L,ORF1b:T582I,ORF1b:I1074V,ORF3a:Q57H,ORF3a:S171L,ORF8:I121L,S:L18F,S:D80A,S:D215G	ORF1a:S3675-,ORF1a:G3676-,ORF1a:F3677-,S:T240-,S:L241-				C4113T,C15212T,T25025C,C25603T,A28254C	0	0	5	5			ORF1a:A1283V,ORF1b:T582I,ORF8:I121L	0	0	3	3	22286-22289	NODE_0000855	A2692T,C4113T,C6402T,T7624C,A8052G,G10396T,C10615T,C15212T,A16687G,C21614T,T25025C,C25603T,C25904T,A28254C	11288-11296,22280-22282	ORF1a:A1283V,ORF1a:P2046L,ORF1a:N2596S,ORF1b:T582I,ORF1b:I1074V,ORF3a:S171L,ORF8:I121L,S:L18F	ORF1a:S3675-,ORF1a:G3676-,ORF1a:F3677-,S:T240-	B.1.351.3	C4113T,C15212T,T25025C,C25603T,A28254C	22280-22282	ORF1a:A1283V,ORF1b:T582I,ORF8:I121L	S:T240-	N/A	N/A	N/A	N/A	N/A	N/A	N/A	N/A	N/A	N/A	S:242-1274	Y:11015,S:17304	3000	0	good	4	10	20	good	2	24	-2	0	good	6		0	good	0	S:242-1274	1		0	75	mediocre		0	0	good	0
1617	EPI_ISL_2178961	20H	20H (Beta)	Beta	20H	B.1.351	B.1.351	121.500000	bad	34	16	0	1	2	3	16	7	0	1034	89146	55	29836	0.9957863759489014	E:1,M:1,N:1,ORF1a:0.9997727789138832,ORF1b:0.9992581602373887,ORF3a:1,ORF6:1,ORF7a:1,ORF7b:1,ORF8:1,ORF9b:1,S:0.19073783359497645	false	G174T,C241T,C1059T,A2692T,C3037T,G5230T,C8344T,A10323G,C10543T,C11750T,C12763T,C13536T,C13605T,C14408T,T17796C,C21057T,G21468T,C21636T,A21801C,A22206G,G22813T,G23012A,A23063T,A23403G,C23664T,T25557C,G25563T,C25904T,C26456T,G27762T,C28201T,C28253T,T28334C,C28887T	11288-11296,22283-22289		S:244-1274	E:P71L,N:S21P,N:T205I,ORF1a:T265I,ORF1a:K1655N,ORF1a:K3353R,ORF1a:L3829F,ORF1b:P314L,ORF1b:M2667I,ORF3a:Q57H,ORF3a:S171L,ORF7b:E3*,ORF8:S103L,S:P25L,S:D80A,S:D215G	ORF1a:S3675-,ORF1a:G3676-,ORF1a:F3677-,S:T240-,S:L241-,S:L242-,S:A243-		T21614C	C11750T|22E&23B,C13536T|20D&21G	C8344T,C10543T,C12763T,C13605T,T17796C,C21057T,G21468T,C21636T,T25557C,G27762T,C28201T,T28334C	1	2	12	15	S:F18L		N:S21P,ORF1a:L3829F,ORF1b:M2667I,ORF7b:E3*,ORF8:S103L,S:P25L	1	0	6	7	22281-22282	NODE_0000855	A2692T,C8344T,C10543T,C11750T,C12763T,C13536T,C13605T,T17796C,C21057T,G21468T,C21636T,T25557C,C25904T,G27762T,C28201T,T28334C	11288-11296	N:S21P,ORF1a:L3829F,ORF1b:M2667I,ORF3a:S171L,ORF7b:E3*,ORF8:S103L,S:P25L	ORF1a:S3675-,ORF1a:G3676-,ORF1a:F3677-,S:T240-	NODE_0000855	A2692T,C8344T,C10543T,C11750T,C12763T,C13536T,C13605T,T17796C,C21057T,G21468T,C21636T,T25557C,C25904T,G27762T,C28201T,T28334C	11288-11296	N:S21P,ORF1a:L3829F,ORF1b:M2667I,ORF3a:S171L,ORF7b:E3*,ORF8:S103L,S:P25L	ORF1a:S3675-,ORF1a:G3676-,ORF1a:F3677-,S:T240-	N/A	N/A	N/A	N/A	N/A	N/A	N/A	N/A	N/A	N/A	ORF1a:4105,ORF1b:35,ORF1b:1014,S:244-1274	K:12578,K:13571,K:16508	3000	0	good	2	10	30	mediocre	3	24	18	75	mediocre	26		0	good	0	S:244-1274	1		0	75	mediocre		0	0	good	0
1623	EPI_ISL_2178953	20H	20H (Beta)	Beta	20H	B.1.351.3	B.1.351.3	56.307956	mediocre	29	17	0	1	365	0	15	6	0	1035	88733	77	29836	0.9830117379527138	E:1,M:1,N:1,ORF1a:0.9993183367416496,ORF1b:1,ORF3a:1,ORF6:1,ORF7a:1,ORF7b:1,ORF8:1,ORF9b:1,S:0.18995290423861852	false	C1059T,A2692T,C3037T,G5230T,C6402T,T7624C,A8052G,A10323G,G10396T,C10615T,C12750T,C14408T,A16687G,C21614T,A21801C,A22206G,G22813T,G23012A,A23063T,A23403G,C23664T,C24096T,G25563T,C25603T,C25904T,C26456T,C28253T,C28887T,C29762T	11288-11296,22281-22288		S:243-1274	E:P71L,N:T205I,ORF1a:T265I,ORF1a:K1655N,ORF1a:P2046L,ORF1a:N2596S,ORF1a:K3353R,ORF1a:A4162V,ORF1b:P314L,ORF1b:I1074V,ORF3a:Q57H,ORF3a:S171L,S:L18F,S:D80A,S:D215G	ORF1a:S3675-,ORF1a:G3676-,ORF1a:F3677-,S:T240-,S:L241-,S:L242-				C12750T,C24096T,C25603T,C29762T	0	0	4	4			ORF1a:A4162V	0	0	1	1	101-273,22289,22325-22515	NODE_0000855	A2692T,C6402T,T7624C,A8052G,G10396T,C10615T,C12750T,A16687G,C21614T,C24096T,C25603T,C25904T,C29762T	11288-11296,22281-22282	ORF1a:P2046L,ORF1a:N2596S,ORF1a:A4162V,ORF1b:I1074V,ORF3a:S171L,S:L18F	ORF1a:S3675-,ORF1a:G3676-,ORF1a:F3677-,S:T240-	B.1.351.3	C12750T,C24096T,C25603T,C29762T	22281-22282	ORF1a:A4162V	S:T240-	N/A	N/A	N/A	N/A	N/A	N/A	N/A	N/A	N/A	N/A	ORF1a:1-3,S:243-1274		3000	2.407407	good	365	10	0	good	0	24	-3	0	good	5		0	good	0	S:243-1274	1		0	75	mediocre		0	0	good	0
1619	EPI_ISL_2178958	20H	20H (Beta)	Beta	20H	B.1.351.3	B.1.351.3	22.639726	good	24	18	0	0	1556	1	18	6	0	531	86762	343	29836	0.9342540882185734	E:1,M:1,N:1,ORF1a:0.9263803680981595,ORF1b:0.9706973293768546,ORF3a:1,ORF6:1,ORF7a:1,ORF7b:1,ORF8:1,ORF9b:1,S:0.8799058084772371	false	C1059T,C3037T,G5230T,C6402T,T7624C,A8052G,A10323G,G10396T,C10615T,C14408T,A16687G,C21614T,C21762T,A21801C,A22206G,G22813T,A23403G,C23664T,G25563T,C25904T,C26456T,C28253T,C28887T,C29679T	11288-11296,22283-22291			E:P71L,N:T205I,ORF1a:T265I,ORF1a:K1655N,ORF1a:P2046L,ORF1a:N2596S,ORF1a:K3353R,ORF1b:P314L,ORF1b:I1074V,ORF3a:Q57H,ORF3a:S171L,S:L18F,S:A67V,S:D80A,S:D215G,S:K417N,S:D614G,S:A701V	ORF1a:S3675-,ORF1a:G3676-,ORF1a:F3677-,S:L241-,S:L242-,S:A243-			C21762T|21K&21D&25I	C29679T	0	1	1	2			S:A67V	0	0	1	1	472-592,617-618,2012-2015,2019-2064,2074-2077,2085-2092,2569-2825,7093-7138,7149-7168,9276-9313,9342-9371,9387-9502,10738-10823,10832-10838,10843-10858,10930-10998,16211-16444,22325-22542,22905-23135,23138,23140-23141	NODE_0000855	C6402T,T7624C,A8052G,G10396T,C10615T,A16687G,C21614T,C21762T,C25904T,C29679T	11288-11296	ORF1a:P2046L,ORF1a:N2596S,ORF1b:I1074V,ORF3a:S171L,S:L18F,S:A67V	ORF1a:S3675-,ORF1a:G3676-,ORF1a:F3677-	B.1.351.3	C21762T,C29679T		S:A67V		N/A	N/A	N/A	N/A	N/A	N/A	N/A	N/A	N/A	N/A	ORF1a:26,ORF1a:70-109,ORF1a:118,ORF1a:583-600,ORF1a:604,ORF1a:607-609,ORF1a:768-854,ORF1a:2277-2291,ORF1a:2295-2301,ORF1a:3004-3016,ORF1a:3026-3036,ORF1a:3041-3079,ORF1a:3491-3520,ORF1a:3523-3531,ORF1a:3554,ORF1a:3556-3578,ORF1b:915-993,S:255-327,S:448-527	W:10927	3000	46.518519	mediocre	1556	10	10	good	1	24	-3	0	good	5		0	good	0		0		0	0	good		0	0	good	0
1621	EPI_ISL_2178956	20H	20H (Beta)	Beta	20H	B.1.351.3	B.1.351.3	135.027778	bad	25	17	0	1	2280	5	15	6	0	1671	85070	665	29836	0.8991405544594188	E:1,M:1,N:0.7,ORF1a:0.9086571233810498,ORF1b:0.9413946587537092,ORF3a:0.6956521739130435,ORF6:1,ORF7a:0.9836065573770492,ORF7b:1,ORF8:1,ORF9b:1,S:0.18995290423861852	false	C1059T,G1421A,C3037T,G5230T,C6402T,T7624C,A8052G,C8290T,A10323G,G10396T,C10615T,C14408T,A16687G,C21614T,A21801C,A22206G,G22813T,A23403G,C23664T,G25563T,A25574T,C25904T,C26456T,C26912T,C28253T	11288-11296,22281-22288		S:243-1274	E:P71L,ORF1a:T265I,ORF1a:E386K,ORF1a:K1655N,ORF1a:P2046L,ORF1a:N2596S,ORF1a:K3353R,ORF1b:P314L,ORF1b:I1074V,ORF3a:Q57H,ORF3a:K61I,ORF3a:S171L,S:L18F,S:D80A,S:D215G	ORF1a:S3675-,ORF1a:G3676-,ORF1a:F3677-,S:T240-,S:L241-,S:L242-				G1421A,C8290T,A25574T,C26912T	0	0	4	4			ORF1a:E386K,ORF3a:K61I	0	0	2	2	2569-2850,9246-9502,10738-10999,16212-16444,16900-16927,16931-16932,19912-20019,20104-20144,20147-20156,20161-20200,22289,22325-22515,22936-23144,25970-26219,27665,28595-28699,28757-28825,28867-28898,29042-29192,29222-29229	NODE_0000855	G1421A,C6402T,T7624C,A8052G,C8290T,G10396T,C10615T,A16687G,C21614T,A25574T,C25904T,C26912T	11288-11296,22281-22282	ORF1a:E386K,ORF1a:P2046L,ORF1a:N2596S,ORF1b:I1074V,ORF3a:K61I,ORF3a:S171L,S:L18F	ORF1a:S3675-,ORF1a:G3676-,ORF1a:F3677-,S:T240-	B.1.351.3	G1421A,C8290T,A25574T,C26912T	22281-22282	ORF1a:E386K,ORF3a:K61I	S:T240-	N/A	N/A	N/A	N/A	N/A	N/A	N/A	N/A	N/A	N/A	ORF1a:768-862,ORF1a:2994-3079,ORF1a:3491-3578,ORF1b:915-993,ORF1b:1145-1155,ORF1b:2149-2184,ORF1b:2213-2230,ORF1b:2232-2245,S:243-1274,ORF3a:193-276,ORF7a:91,ORF7a:106,N:108-142,N:162-184,N:199-209,N:219,N:222,N:257-307,N:317-320	Y:24237,M:27710,Y:28928,Y:28938,Y:29232	3000	73.333333	mediocre	2280	10	50	mediocre	5	24	-3	0	good	5		0	good	0	S:243-1274	1		0	75	mediocre		0	0	good	0
1620	EPI_ISL_2178957	20H	20H (Beta)	Beta	20H	B.1.351.3	B.1.351.3	83.497257	mediocre	27	3	0	0	1735	7	19	1	0	555	87487	55	29836	0.9376985586730429	E:1,M:0.9820627802690582,N:0.9976190476190476,ORF1a:0.959554646671211,ORF1b:0.9566023738872403,ORF3a:0.6884057971014492,ORF6:1,ORF7a:0.9262295081967213,ORF7b:0.75,ORF8:1,ORF9b:1,S:0.8830455259026687	false	C241T,G428A,C1059T,A2692T,C3037T,G5230T,C6402T,T7624C,A8052G,A10323G,G10396T,G11042T,C12459T,C14408T,A16687G,C21614T,A21801C,A22206G,A23403G,C23664T,C25413T,G25563T,C25904T,C26456T,G28079T,C28253T,C28887T	22283-22285			E:P71L,N:T205I,ORF1a:E55K,ORF1a:T265I,ORF1a:K1655N,ORF1a:P2046L,ORF1a:N2596S,ORF1a:K3353R,ORF1a:V3593F,ORF1a:T4065I,ORF1b:P314L,ORF1b:I1074V,ORF3a:Q57H,ORF3a:S171L,S:L18F,S:D80A,S:D215G,S:D614G,S:A701V	S:T240-		T10615C	G11042T|24A&24E&25C&24C&24F&24B&25A&24G&23I&rec&24H&25D&24I&25G&25E&25H&25F	G428A,C12459T,C25413T,G28079T	1	1	4	6			ORF1a:E55K,ORF1a:V3593F,ORF1a:T4065I	0	0	3	3	115-236,271-309,2569-2584,3879-3882,8636-8710,8771-8913,10765-10998,11288-11296,13507-13518,13524-13562,13568-13584,19912-19927,19939-20200,22281-22282,22286-22289,22325-22515,22905-23144,25822-25823,25970-26219,27070-27080,27637-27649,27692-27693,27754-27759,27761-27786	NODE_0000855	G428A,A2692T,C6402T,T7624C,A8052G,G10396T,G11042T,C12459T,A16687G,C21614T,C25413T,C25904T,G28079T		ORF1a:E55K,ORF1a:P2046L,ORF1a:N2596S,ORF1a:V3593F,ORF1a:T4065I,ORF1b:I1074V,ORF3a:S171L,S:L18F	S:T240-	B.1.351.3	G428A,T10615C,G11042T,C12459T,C25413T,G28079T		ORF1a:E55K,ORF1a:V3593F,ORF1a:T4065I	S:T240-	N/A	N/A	N/A	N/A	N/A	N/A	N/A	N/A	N/A	N/A	ORF1a:2-15,ORF1a:110,ORF1a:768-773,ORF1a:1205-1206,ORF1a:2791-2815,ORF1a:2836-2883,ORF1a:3500-3578,ORF1a:3675-3677,ORF1b:14-17,ORF1b:20-32,ORF1b:34-39,ORF1b:2149-2154,ORF1b:2158-2245,S:241-243,S:255-318,S:417,S:448-528,ORF3a:94,ORF3a:144,ORF3a:193-276,M:183-186,ORF7a:82-87,ORF7a:100,ORF7a:121-122,ORF7b:1-11,N:253	Y:593,K:22813,Y:23893,Y:25673,W:27652,W:28771,K:29032	3000	53.148148	mediocre	1735	10	70	mediocre	7	24	6	25	good	14		0	good	0		0		0	0	good		0	0	good	0
1624	EPI_ISL_2178952	20H	20H (Beta)	Beta	20H	B.1.351.3	B.1.351.3	1.191001	good	30	12	0	0	418	1	21	4	0	114	88584	113	29836	0.9800020064876434	E:1,M:1,N:1,ORF1a:0.995682799363781,ORF1b:1,ORF3a:1,ORF6:1,ORF7a:1,ORF7b:1,ORF8:1,ORF9b:1,S:0.9254317111459969	false	G174T,C1059T,C1101T,T1411C,A2692T,C3037T,G5230T,C6402T,G6670T,T7624C,A8052G,A10323G,G10396T,C10615T,C14408T,A16687G,C21614T,A21801C,A22206G,T22762C,G22813T,G23012A,A23063T,A23403G,C23664T,G25563T,C25904T,C26456T,C28253T,C28887T	11288-11296,22283-22285			E:P71L,N:T205I,ORF1a:T265I,ORF1a:S279F,ORF1a:K1655N,ORF1a:P2046L,ORF1a:W2135C,ORF1a:N2596S,ORF1a:K3353R,ORF1b:P314L,ORF1b:I1074V,ORF3a:Q57H,ORF3a:S171L,S:L18F,S:D80A,S:D215G,S:K417N,S:E484K,S:N501Y,S:D614G,S:A701V	ORF1a:S3675-,ORF1a:G3676-,ORF1a:F3677-,S:T240-				C1101T,T1411C,G6670T,T22762C	0	0	4	4			ORF1a:S279F,ORF1a:W2135C	0	0	2	2	182-320,22281-22282,22286-22289,22325-22515,22937-23008,23069-23078	NODE_0000855	C1101T,T1411C,A2692T,C6402T,G6670T,T7624C,A8052G,G10396T,C10615T,A16687G,C21614T,T22762C,C25904T	11288-11296	ORF1a:S279F,ORF1a:P2046L,ORF1a:W2135C,ORF1a:N2596S,ORF1b:I1074V,ORF3a:S171L,S:L18F	ORF1a:S3675-,ORF1a:G3676-,ORF1a:F3677-,S:T240-	B.1.351.3	C1101T,T1411C,G6670T,T22762C		ORF1a:S279F,ORF1a:W2135C	S:T240-	N/A	N/A	N/A	N/A	N/A	N/A	N/A	N/A	N/A	N/A	ORF1a:1-19,S:241-243,S:255-318,S:459-482,S:503-506	Y:23086	3000	4.370370	good	418	10	10	good	1	24	-4	0	good	4		0	good	0		0		0	0	good		0	0	good	0
1618	EPI_ISL_2178959	20H	20H (Beta)	Beta	20H	B.1.351.3	B.1.351.3	133.762689	bad	24	12	0	0	3230	4	18	4	0	1102	84140	665	29836	0.8674046082332876	E:1,M:0.7757847533632287,N:0.9761904761904762,ORF1a:0.8534423994546694,ORF1b:0.9417655786350149,ORF3a:0.5652173913043478,ORF6:1,ORF7a:0.36065573770491804,ORF7b:0.5909090909090909,ORF8:1,ORF9b:1,S:0.8767660910518054	false	C1059T,C3037T,G5230T,C6402T,T7624C,A8052G,A10323G,G10396T,C10615T,C14408T,A16687G,C21614T,A21801C,A22206G,G22813T,A23403G,C23664T,G25563T,C25904T,C26456T,G28003T,C28253T,C28887T,G29711T	11288-11296,22283-22285			E:P71L,N:T205I,ORF1a:T265I,ORF1a:K1655N,ORF1a:P2046L,ORF1a:N2596S,ORF1a:K3353R,ORF1b:P314L,ORF1b:I1074V,ORF3a:Q57H,ORF3a:S171L,ORF8:C37F,S:L18F,S:D80A,S:D215G,S:K417N,S:D614G,S:A701V	ORF1a:S3675-,ORF1a:G3676-,ORF1a:F3677-,S:T240-				G28003T,G29711T	0	0	2	2			ORF8:C37F	0	0	1	1	1943-1972,2000,2010-2120,2569-2850,4434-4528,7161-7162,7173-7266,8754-8769,8782-8798,8801-8818,9246-9747,9801-9806,10738-10998,13379-13443,13459-13469,13474-13547,13598,14390-14394,14501-14544,14549-14570,16268-16269,16302-16349,19912-19929,19942-19998,20025-20200,22281-22282,22286-22289,22325-22542,22905-23144,23941,25739-25845,25970-26219,26976-27040,27053-27054,27078,27085-27140,27148-27164,27527-27808,29161-29165,29169-29190	NODE_0000855	C6402T,T7624C,A8052G,G10396T,C10615T,A16687G,C21614T,C25904T,G28003T,G29711T	11288-11296	ORF1a:P2046L,ORF1a:N2596S,ORF1b:I1074V,ORF3a:S171L,ORF8:C37F,S:L18F	ORF1a:S3675-,ORF1a:G3676-,ORF1a:F3677-,S:T240-	B.1.351.3	G28003T,G29711T		ORF8:C37F	S:T240-	N/A	N/A	N/A	N/A	N/A	N/A	N/A	N/A	N/A	N/A	ORF1a:560-569,ORF1a:579,ORF1a:582-619,ORF1a:768-862,ORF1a:1390-1421,ORF1a:2299,ORF1a:2303-2334,ORF1a:2830-2835,ORF1a:2839-2851,ORF1a:2994-3161,ORF1a:3179-3181,ORF1a:3491-3578,ORF1a:4372-4393,ORF1a:4399-4401,ORF1b:1,ORF1b:3-27,ORF1b:44,ORF1b:308-309,ORF1b:340,ORF1b:345-368,ORF1b:934,ORF1b:945-961,ORF1b:2149-2154,ORF1b:2159-2177,ORF1b:2186-2245,S:241-243,S:255-327,S:448-528,ORF3a:116-151,ORF3a:193-276,M:152-173,M:178,M:186,M:188-207,M:209-214,ORF7a:45-122,ORF7b:1-18,N:297-306	W:14451,R:14485,R:14546,M:27142	3000	108.518519	bad	3230	10	40	mediocre	4	24	-6	0	good	2		0	good	0		0		0	0	good		0	0	good	0
1625	EPI_ISL_2178951	20H	20H (Beta)	Beta	20H	B.1.351.3	B.1.351.3	65.008861	mediocre	25	16	0	1	889	2	15	7	0	1184	88295	55	29836	0.9661572417483195	E:1,M:1,N:1,ORF1a:0.9809134287661895,ORF1b:1,ORF3a:0.75,ORF6:1,ORF7a:1,ORF7b:1,ORF8:1,ORF9b:1,S:0.19073783359497645	false	G174T,C1059T,A2692T,C3037T,G5230T,C6402T,T7624C,A8052G,A10323G,G10396T,C10615T,C14408T,A16687G,C21614T,C21762T,A21801C,A22206G,G22813T,A23403G,C23664T,G25563T,C25904T,C26456T,C28253T,C28887T	11288-11296,22283-22289		S:244-1274	E:P71L,N:T205I,ORF1a:T265I,ORF1a:K1655N,ORF1a:P2046L,ORF1a:N2596S,ORF1a:K3353R,ORF1b:P314L,ORF1b:I1074V,ORF3a:Q57H,ORF3a:S171L,S:L18F,S:A67V,S:D80A,S:D215G	ORF1a:S3675-,ORF1a:G3676-,ORF1a:F3677-,S:T240-,S:L241-,S:L242-,S:A243-			C21762T|21K&21D&25I		0	1	0	1			S:A67V	0	0	1	1	223-249,266-267,272-278,10765-10998,22281-22282,22325-22515,22905-23125,25970-26159,26182-26196	NODE_0000855	A2692T,C6402T,T7624C,A8052G,G10396T,C10615T,A16687G,C21614T,C21762T,C25904T	11288-11296	ORF1a:P2046L,ORF1a:N2596S,ORF1b:I1074V,ORF3a:S171L,S:L18F,S:A67V	ORF1a:S3675-,ORF1a:G3676-,ORF1a:F3677-,S:T240-	B.1.351.3	C21762T		S:A67V	S:T240-	N/A	N/A	N/A	N/A	N/A	N/A	N/A	N/A	N/A	N/A	ORF1a:1,ORF1a:3-5,ORF1a:3040,ORF1a:3500-3578,S:244-1274,ORF3a:193-256,ORF3a:264-268	Y:355,Y:9384	3000	21.814815	good	889	10	20	good	2	24	-4	0	good	4		0	good	0	S:244-1274	1		0	75	mediocre		0	0	good	0
1622	EPI_ISL_2178954	20I	20I (Alpha)	Alpha	20I	B.1.1.7	B.1.1.7	23.062500	good	39	18	0	0	94	3	25	6	0	33	89020	55	29836	0.992709761562385	E:1,M:1,N:1,ORF1a:1,ORF1b:0.987759643916914,ORF3a:1,ORF6:1,ORF7a:1,ORF7b:1,ORF8:1,ORF9b:1,S:1	false	C241T,C913T,C3037T,C3267T,C5388A,C5986T,C6781T,G6894T,T6954C,C8748T,C8950T,C13446T,C14408T,C14676T,C15279T,T16176C,C20483T,C21234T,C21575T,A23063T,C23271A,A23403G,C23604A,C23709T,T24506G,G24914C,C25844T,T27483C,C27577T,C27972T,G28048T,A28111G,G28280C,A28281T,T28282A,G28881A,G28882A,G28883C,C28977T	11288-11296,21765-21770,21992-21994			N:D3L,N:R203K,N:G204R,N:S235F,ORF1a:T1001I,ORF1a:A1708D,ORF1a:C2210F,ORF1a:I2230T,ORF1a:A2828V,ORF1a:A4394V,ORF1b:P314L,ORF1b:S2339F,ORF3a:T151I,ORF7a:Q62*,ORF8:Q27*,ORF8:R52I,ORF8:Y73C,S:L5F,S:N501Y,S:A570D,S:D614G,S:P681H,S:T716I,S:S982A,S:D1118H	ORF1a:S3675-,ORF1a:G3676-,ORF1a:F3677-,S:H69-,S:V70-,S:Y144-			C21575T|21F,C25844T|25H	C6781T,G6894T,C8748T,C8950T,C13446T,C20483T,C21234T,T27483C,C27577T	0	2	9	11			ORF1a:C2210F,ORF1a:A2828V,ORF1a:A4394V,ORF1b:S2339F,ORF3a:T151I,ORF7a:Q62*,S:L5F	0	0	7	7	16279-16359,16433-16444,28271	NODE_0000965	C6781T,G6894T,C8748T,C8950T,C13446T,C20483T,C21234T,C21575T,C25844T,T27483C,C27577T		ORF1a:C2210F,ORF1a:A2828V,ORF1a:A4394V,ORF1b:S2339F,ORF3a:T151I,ORF7a:Q62*,S:L5F		NODE_0000965	C6781T,G6894T,C8748T,C8950T,C13446T,C20483T,C21234T,C21575T,C25844T,T27483C,C27577T		ORF1a:C2210F,ORF1a:A2828V,ORF1a:A4394V,ORF1b:S2339F,ORF3a:T151I,ORF7a:Q62*,S:L5F		N/A	N/A	N/A	N/A	N/A	N/A	N/A	N/A	N/A	N/A	ORF1b:938-964,ORF1b:983,ORF1b:989-993	Y:16242,R:16245,W:16415	3000	0	good	94	10	30	mediocre	3	24	9	37.500000	mediocre	17		0	good	0		0		0	0	good		0	0	good	0
1626	EPI_ISL_2178949	20H	20H (Beta)	Beta	20H	B.1.351.3	B.1.351.3	6.742401	good	30	18	0	0	964	0	20	6	0	326	87330	343	29836	0.9540848744273149	E:1,M:1,N:1,ORF1a:0.9572824358100431,ORF1b:1,ORF3a:1,ORF6:1,ORF7a:1,ORF7b:1,ORF8:1,ORF9b:1,S:0.8720565149136578	false	C1059T,A2647G,A2692T,C3037T,G5230T,C5812T,C6402T,T7624C,A8052G,A10323G,G10396T,C10615T,C14408T,C16362T,A16687G,C21614T,C21762T,A21801C,A22206G,G22813T,A23403G,C23664T,G25563T,C25904T,C26456T,G27014T,G27506C,C28253T,A28254C,C28887T	11288-11296,22283-22291			E:P71L,N:T205I,ORF1a:T265I,ORF1a:K1655N,ORF1a:P2046L,ORF1a:N2596S,ORF1a:K3353R,ORF1b:P314L,ORF1b:I1074V,ORF3a:Q57H,ORF3a:S171L,ORF7a:G38A,ORF8:I121L,S:L18F,S:A67V,S:D80A,S:D215G,S:K417N,S:D614G,S:A701V	ORF1a:S3675-,ORF1a:G3676-,ORF1a:F3677-,S:L241-,S:L242-,S:A243-			C21762T|21K&21D&25I	A2647G,C5812T,C16362T,G27014T,G27506C,A28254C	0	1	6	7			ORF7a:G38A,ORF8:I121L,S:A67V	0	0	3	3	9276-9476,9490-9502,10738-11002,22325-22542,22878-23144	NODE_0000855	A2647G,A2692T,C5812T,C6402T,T7624C,A8052G,G10396T,C10615T,C16362T,A16687G,C21614T,C21762T,C25904T,G27014T,G27506C,A28254C	11288-11296	ORF1a:P2046L,ORF1a:N2596S,ORF1b:I1074V,ORF3a:S171L,ORF7a:G38A,ORF8:I121L,S:L18F,S:A67V	ORF1a:S3675-,ORF1a:G3676-,ORF1a:F3677-	B.1.351.3	A2647G,C5812T,C16362T,C21762T,G27014T,G27506C,A28254C		ORF7a:G38A,ORF8:I121L,S:A67V		N/A	N/A	N/A	N/A	N/A	N/A	N/A	N/A	N/A	N/A	ORF1a:26,ORF1a:3004-3071,ORF1a:3075-3079,ORF1a:3491-3579,S:255-327,S:439-528		3000	24.592593	good	964	10	0	good	0	24	2	8.333333	good	10		0	good	0		0		0	0	good		0	0	good	0
1630	EPI_ISL_2692872	20B	20B		20B	B.1.1.25	B.1.1.25	1	good	11	1	3	1	255	1	9	1	0	88	88181	338	29836	0.9779286359228171	E:1,M:1,N:1,ORF1a:0.9747784594410361,ORF1b:1,ORF3a:1,ORF6:1,ORF7a:1,ORF7b:1,ORF8:0.9918032786885246,ORF9b:1,S:1	false	A460G,A1163T,A1832G,C3037T,A8206T,C14408T,A23403G,G27366T,G28881A,G28882A,G28883C	28254	28250:CTG	ORF8:122	N:R203K,N:G204R,ORF1a:I300F,ORF1a:I523V,ORF1a:E2647D,ORF1b:P314L,ORF6:E55D,ORF8:F120L,S:D614G	ORF8:I121-				A460G,A1832G,A8206T,G27366T	0	0	4	4			ORF1a:I523V,ORF1a:E2647D,ORF6:E55D,ORF8:F120L	0	0	4	4	8822,9246-9262,9266-9502	NODE_0000935	A460G,A1163T,A1832G,A8206T,G27366T	28254	ORF1a:I300F,ORF1a:I523V,ORF1a:E2647D,ORF6:E55D,ORF8:F120L	ORF8:I121-	B.1.1.25	A460G,A1832G,A8206T,G27366T	28254	ORF1a:I523V,ORF1a:E2647D,ORF6:E55D,ORF8:F120L	ORF8:I121-	N/A	N/A	N/A	N/A	N/A	N/A	N/A	N/A	N/A	N/A	ORF1a:2853,ORF1a:2865,ORF1a:2994-2999,ORF1a:3001-3079,ORF8:122	R:8858	3000	0	good	255	10	10	good	1	24	-3	0	good	5		0	good	0		0	ORF8:122	1	0	good		0	0	good	0
1628	EPI_ISL_1469975	20B	20B		20B	B.1.1.318	B.1.1.318	0	good	28	30	0	0	0	0	19	8	0	1	89114	55	29836	0.9959535832525165	E:1,M:1,N:1,ORF1a:1,ORF1b:1,ORF3a:1,ORF6:1,ORF7a:1,ORF7b:1,ORF8:0.9918032786885246,ORF9b:1,S:1	false	C241T,C1878T,C1912T,C3037T,A3852T,C3961T,G7798T,C9072T,C9891T,C10116T,C14408T,G20578A,G21204T,C21846T,G23012A,T23287C,A23403G,C23604A,G23948C,C24382T,C25276A,T26767C,G28209T,A28271G,G28881A,G28882A,G28883C,C29769T	11288-11296,21992-21994,27887-27901,28896-28898			M:I82T,N:R203K,N:G204R,N:R209G,ORF1a:S538L,ORF1a:E1196V,ORF1a:K2511N,ORF1a:T2936I,ORF1a:A3209V,ORF1a:T3284I,ORF1b:P314L,ORF1b:V2371M,ORF1b:K2579N,ORF8:E106*,S:T95I,S:E484K,S:D614G,S:P681H,S:D796H	N:A208-,ORF1a:S3675-,ORF1a:G3676-,ORF1a:F3677-,ORF7b:*44-,ORF8:M1-,ORF8:K2-,S:Y144-				C1878T,C1912T,A3852T,G21204T	0	0	4	4			ORF1a:S538L,ORF1a:E1196V,ORF1b:K2579N	0	0	3	3		NODE_0000935	C1878T,C1912T,A3852T,C3961T,G7798T,C9072T,C9891T,C10116T,G20578A,G21204T,C21846T,G23012A,T23287C,C23604A,G23948C,C24382T,C25276A,T26767C,G28209T,A28271G,C29769T	11288-11296,21992-21994,27887-27901,28896-28898	M:I82T,N:R209G,ORF1a:S538L,ORF1a:E1196V,ORF1a:K2511N,ORF1a:T2936I,ORF1a:A3209V,ORF1a:T3284I,ORF1b:V2371M,ORF1b:K2579N,ORF8:E106*,S:T95I,S:E484K,S:P681H,S:D796H	N:A208-,ORF1a:S3675-,ORF1a:G3676-,ORF1a:F3677-,ORF7b:*44-,ORF8:M1-,ORF8:K2-,S:Y144-	NODE_0000961	C1878T,C1912T,A3852T,C10116T,G21204T,C24382T		ORF1a:S538L,ORF1a:E1196V,ORF1a:T3284I,ORF1b:K2579N	ORF7b:*44-,ORF8:M1-,ORF8:K2-	N/A	N/A	N/A	N/A	N/A	N/A	N/A	N/A	N/A	N/A	ORF8:3		3000	0	good	0	10	0	good	0	24	-4	0	good	4		0	good	0		0		0	0	good		0	0	good	0
1629	EPI_ISL_1469982	20A	20A		20A	B.1.210	B.1.210	50.687051	mediocre	12	0	0	0	569	7	5	0	0	200	87865	343	29836	0.9670601611878407	E:1,M:1,N:0.9857142857142858,ORF1a:0.9559191092933425,ORF1b:0.995919881305638,ORF3a:1,ORF6:1,ORF7a:0.8934426229508197,ORF7b:0.9772727272727273,ORF8:1,ORF9b:1,S:1	false	C593T,C3037T,C3634T,C6500T,G7312A,C14408T,C15324T,T15837C,T15966C,G18756T,A23403G,C26060T				ORF1a:H110Y,ORF1a:P2079S,ORF1b:P314L,ORF3a:T223I,S:D614G				C26060T|21L&22B&22E&23A&22C&24A&22A&23F&23D&23B&22D&24E&22F&25C&rec&23C&24C&24F&23E&24B&23H&25B&25A&24G&23I&23G&24H&24D&25D&24I&25G&25E&25I&25H&25F	C593T,C6500T,G7312A,T15837C,T15966C,G18756T	0	1	6	7			ORF1a:H110Y,ORF1a:P2079S,ORF3a:T223I	0	0	3	3	654-664,2569-2825,9272-9502,13474-13488,13495-13510,27576,27606-27623,27650-27653,27687-27692,27751-27758,28781,28801	NODE_0000778	C593T,C3634T,C6500T,G7312A,C15324T,T15837C,T15966C,G18756T,C26060T		ORF1a:H110Y,ORF1a:P2079S,ORF3a:T223I		B.1.210	C593T,C6500T,G7312A,T15837C,T15966C,G18756T,C26060T		ORF1a:H110Y,ORF1a:P2079S,ORF3a:T223I		N/A	N/A	N/A	N/A	N/A	N/A	N/A	N/A	N/A	N/A	ORF1a:26,ORF1a:130-133,ORF1a:768-854,ORF1a:3003-3079,ORF1b:3-7,ORF1b:10-15,ORF7a:72-77,ORF7a:86-87,ORF7a:99-100,ORF7a:120-122,ORF7b:1,N:170,N:176,N:194,N:203-204,N:235	R:20262,Y:28759,Y:28854,R:28881-28882,S:28883,Y:28977	3000	9.962963	good	569	10	70	mediocre	7	24	2	8.333333	good	10		0	good	0		0		0	0	good		0	0	good	0
1627	EPI_ISL_2178948	20I	20I (Alpha)	Alpha	20I	B.1.1.7	B.1.1.7	81.901111	mediocre	36	17	0	1	1029	1	17	5	0	1467	88100	55	29836	0.961508878707822	E:1,M:1,N:1,ORF1a:0.9613724153601454,ORF1b:0.9658753709198813,ORF3a:1,ORF6:1,ORF7a:1,ORF7b:1,ORF8:1,ORF9b:1,S:0.05416012558869702	false	C241T,C913T,C3037T,C3267T,C5388A,C5986T,C6539T,T6954C,C8950T,C13446T,C14408T,C14676T,C15279T,T16176C,C21234T,C21575T,C22227T,C23271A,A23403G,C23604A,C23709T,T24506G,G24914C,C25844T,C27577T,G27798T,C27972T,G28048T,A28111G,G28280C,A28281T,T28282A,G28881A,G28882A,G28883C,C28977T	11288-11296,21765-21769,21992-21994		S:70-1274	N:D3L,N:R203K,N:G204R,N:S235F,ORF1a:T1001I,ORF1a:A1708D,ORF1a:H2092Y,ORF1a:I2230T,ORF1a:A4394V,ORF1b:P314L,ORF3a:T151I,ORF7a:Q62*,ORF7b:A15S,ORF8:Q27*,ORF8:R52I,ORF8:Y73C,S:L5F	ORF1a:S3675-,ORF1a:G3676-,ORF1a:F3677-,S:I68-,S:H69-			C21575T|21F,C22227T|21I&20E,C25844T|25H	C6539T,C8950T,C13446T,C21234T,C27577T,G27798T	0	3	6	9			ORF1a:H2092Y,ORF1a:A4394V,ORF3a:T151I,ORF7a:Q62*,ORF7b:A15S,S:L5F	0	0	6	6	251-259,386-650,7093-7332,16211-16444,20164-20200,21770,22878-22880,22905-22981,22983-23144,28271	NODE_0000965	C6539T,C8950T,C13446T,C21234T,C21575T,C22227T,C25844T,C27577T,G27798T		ORF1a:H2092Y,ORF1a:A4394V,ORF3a:T151I,ORF7a:Q62*,ORF7b:A15S,S:L5F	S:I68-	NODE_0000965	C6539T,C8950T,C13446T,C21234T,C21575T,C22227T,C25844T,C27577T,G27798T		ORF1a:H2092Y,ORF1a:A4394V,ORF3a:T151I,ORF7a:Q62*,ORF7b:A15S,S:L5F	S:I68-	N/A	N/A	N/A	N/A	N/A	N/A	N/A	N/A	N/A	N/A	ORF1a:19,ORF1a:41-129,ORF1a:2277-2356,ORF1b:915-993,ORF1b:2233-2245,S:70-1274	Y:321	3000	27	good	1029	10	10	good	1	24	10	41.666667	mediocre	18		0	good	0	S:70-1274	1		0	75	mediocre		0	0	good	0
1633	EPI_ISL_2692871	20B	20B		20B	B.1.1.25	B.1.1.25	23.411866	good	10	0	0	0	1325	3	7	0	0	394	87981	55	29836	0.9515433234123667	E:1,M:1,N:1,ORF1a:0.9615996364462622,ORF1b:0.9681008902077152,ORF3a:1,ORF6:1,ORF7a:0.9918032786885246,ORF7b:1,ORF8:1,ORF9b:1,S:0.8916797488226059	false	A1163T,C3037T,C3961T,C14408T,G22273T,A23403G,G28122T,G28881A,G28882A,G28883C				N:R203K,N:G204R,ORF1a:I300F,ORF1b:P314L,ORF8:G77C,S:R237S,S:D614G					C3961T,G22273T,G28122T	0	0	3	3			ORF8:G77C,S:R237S	0	0	2	2	87-95,109-267,547,7093-7332,10738-10998,16213-16444,19357,19443-19456,19460-19462,22325-22515,22905-23027,23041-23060,23074-23144	NODE_0000935	A1163T,C3961T,G22273T,G28122T		ORF1a:I300F,ORF8:G77C,S:R237S		B.1.1.25	C3961T,G22273T,G28122T		ORF8:G77C,S:R237S		N/A	N/A	N/A	N/A	N/A	N/A	N/A	N/A	N/A	N/A	ORF1a:1,ORF1a:2277-2356,ORF1a:3491-3578,ORF1b:916-993,ORF1b:1964,ORF1b:1993-1999,S:255-318,S:448-489,S:493-500,S:505-528,ORF7a:47	R:652,Y:661,Y:27532	3000	37.962963	mediocre	1325	10	30	mediocre	3	24	-5	0	good	3		0	good	0		0		0	0	good		0	0	good	0
1632	EPI_ISL_2692877	20B	20B		20B	B.1.1.25	B.1.1.25	205.492966	bad	12	0	0	0	2959	10	7	0	0	1012	85304	343	29779	0.88512858241648	E:1,M:1,N:1,ORF1a:0.8502613042490343,ORF1b:0.9250741839762612,ORF3a:0.9927536231884058,ORF6:1,ORF7a:0.319672131147541,ORF7b:0.5909090909090909,ORF8:1,ORF9b:1,S:0.9427001569858713	false	A1163T,T7540C,C14408T,G16647T,T16731C,A23403G,C24378T,G26062T,G28881A,G28882A,G28883C,C29730T				N:R203K,N:G204R,ORF1a:I300F,ORF1b:P314L,ORF3a:G224C,S:D614G,S:S939F				T7540C|20F,G16647T|20F,C24378T|24A&24E&25C&24C&24F&24B&25B&25A&23I&24G&rec&24H&24D&25D&24I&25G&25E&25I&25H&25F	T16731C,G26062T,C29730T	0	3	3	6			ORF3a:G224C,S:S939F	0	0	2	2	1990-2024,2178-2179,2186-2205,2332-2477,2482-3144,3662-3669,3672-3701,3748,4452-4658,5263-5287,7093-7332,8408-8437,8458-8506,8535-8542,8566-8589,8772-8795,8800-8833,8855-8913,9246-9502,11083,14966-15100,16343-16345,19276-19570,20267-20320,20323-20351,21204-21268,22325-22542,27512-27808	NODE_0000935	A1163T,T7540C,G16647T,T16731C,C24378T,G26062T,C29730T		ORF1a:I300F,ORF3a:G224C,S:S939F		B.1.1.25	T7540C,G16647T,T16731C,C24378T,G26062T,C29730T		ORF3a:G224C,S:S939F		N/A	N/A	N/A	N/A	N/A	N/A	N/A	N/A	N/A	N/A	ORF1a:26,ORF1a:575-587,ORF1a:638,ORF1a:641-647,ORF1a:689-960,ORF1a:1133-1146,ORF1a:1396-1465,ORF1a:1667-1674,ORF1a:2277-2356,ORF1a:2715-2724,ORF1a:2731-2747,ORF1a:2757-2759,ORF1a:2767-2775,ORF1a:2836-2856,ORF1a:2864-2883,ORF1a:2994-3079,ORF1a:3606,ORF1a:3999,ORF1b:493,ORF1b:500-545,ORF1b:549,ORF1b:943,ORF1b:959-960,ORF1b:1937-2035,ORF1b:2267-2295,ORF1b:2579-2601,S:255-327,ORF3a:121,ORF3a:267,ORF7a:40-122,ORF7b:1-18	M:3702,K:12261,K:14944,Y:15113,R:16296,Y:21269,Y:23557,K:25753,Y:26191,Y:29769	3000	98.481481	mediocre	2959	10	100	bad	10	24	7	29.166667	good	15		0	good	0		0		0	0	good		0	0	good	0
1634	EPI_ISL_2692870	20B	20B		20B	B.1.1.25	B.1.1.25	19.088851	good	16	0	0	0	761	4	10	0	0	266	87657	343	29836	0.9607397251111929	E:1,M:1,N:1,ORF1a:0.9413769597818678,ORF1b:0.9977744807121661,ORF3a:0.9637681159420289,ORF6:1,ORF7a:0.8934426229508197,ORF7b:0.9090909090909091,ORF8:1,ORF9b:1,S:1	false	A1163T,C3037T,C9711T,G14160A,C14408T,C14932T,C16289T,C20594T,A20772G,A23403G,C25831T,C28087T,G28881A,G28882A,G28883C,G29374A				N:R203K,N:G204R,ORF1a:I300F,ORF1a:S3149F,ORF1b:P314L,ORF1b:A941V,ORF1b:T2376I,ORF3a:L147F,ORF8:A65V,S:D614G					C9711T,G14160A,C14932T,C16289T,C20594T,A20772G,C25831T,C28087T,G29374A	0	0	9	9			ORF1a:S3149F,ORF1b:A941V,ORF1b:T2376I,ORF3a:L147F,ORF8:A65V	0	0	5	5	1997-2012,2569-2825,8663-8667,8690-8823,9246-9502,13379-13385,13403-13404,13478-13492,25766,25769-25770,25776-25795,27601-27603,27622-27636,27738-27764	NODE_0000935	A1163T,C9711T,G14160A,C14932T,C16289T,C20594T,A20772G,C25831T,C28087T,G29374A		ORF1a:I300F,ORF1a:S3149F,ORF1b:A941V,ORF1b:T2376I,ORF3a:L147F,ORF8:A65V		B.1.1.25	C9711T,G14160A,C14932T,C16289T,C20594T,A20772G,C25831T,C28087T,G29374A		ORF1a:S3149F,ORF1b:A941V,ORF1b:T2376I,ORF3a:L147F,ORF8:A65V		N/A	N/A	N/A	N/A	N/A	N/A	N/A	N/A	N/A	N/A	ORF1a:26,ORF1a:578-583,ORF1a:639,ORF1a:768-854,ORF1a:1659,ORF1a:2800-2801,ORF1a:2809-2853,ORF1a:2994-3079,ORF1a:4372-4374,ORF1a:4380,ORF1b:4-9,ORF3a:125-126,ORF3a:128-135,ORF7a:70,ORF7a:77-81,ORF7a:116-122,ORF7b:1-3,ORF7b:5	W:2181,Y:5241,Y:8854,Y:27768	3000	17.074074	good	761	10	40	mediocre	4	24	1	4.166667	good	9		0	good	0		0		0	0	good		0	0	good	0
1631	EPI_ISL_2692879	20C	20C		20C	B.1	B.1	1632.706187	bad	4	0	0	0	4009	38	3	0	0	1380	84457	343	29836	0.8509848510182925	E:0.9868421052631579,M:0.8878923766816144,N:0.9880952380952381,ORF1a:0.8445807770961146,ORF1b:0.9399109792284867,ORF3a:0.3007246376811594,ORF6:1,ORF7a:0.319672131147541,ORF7b:0.5909090909090909,ORF8:1,ORF9b:1,S:0.8163265306122449	false	C1059T,C3037T,C14408T,A23403G				ORF1a:T265I,ORF1b:P314L,S:D614G						0	0	0	0				0	0	0	0	1943-2114,2569-2850,3640,3664-3684,3827-3916,3967-4011,4026-4077,4493-4494,4499-4525,4541-4564,4599-4658,5285-5287,7093-7332,8636-8913,9246-9502,10738-10998,11288-11296,13374-13621,17739-17819,17826-17832,19912-20009,20142-20200,21457-21465,21490-21561,21563-21564,22281-22289,22325-22542,22878-23144,23823-23951,23983-24029,24043,25647-26219,26950-26964,26990-26999,27003-27040,27134-27138,27512-27808	NODE_0000837					NODE_0000778	C1059T		ORF1a:T265I		N/A	N/A	N/A	N/A	N/A	N/A	N/A	N/A	N/A	N/A	ORF1a:26,ORF1a:300,ORF1a:474,ORF1a:560-617,ORF1a:630,ORF1a:768-862,ORF1a:1133-1140,ORF1a:1188-1217,ORF1a:1235-1249,ORF1a:1254-1271,ORF1a:1410,ORF1a:1412-1420,ORF1a:1426-1433,ORF1a:1445-1465,ORF1a:1488,ORF1a:1655,ORF1a:1674,ORF1a:2046,ORF1a:2065,ORF1a:2124,ORF1a:2277-2356,ORF1a:2596,ORF1a:2611,ORF1a:2791-2883,ORF1a:2994-3079,ORF1a:3353,ORF1a:3491-3578,ORF1a:3593,ORF1a:3675-3677,ORF1a:4370-4401,ORF1b:1-52,ORF1b:980,ORF1b:1074,ORF1b:1425-1451,ORF1b:1454-1455,ORF1b:2149-2181,ORF1b:2226-2245,ORF1b:2256,ORF1b:2664-2666,ORF1b:2675-2696,S:1,S:18,S:80,S:215,S:240-243,S:255-327,S:417,S:439-528,S:642,S:701,S:754-797,S:808-823,ORF3a:57,ORF3a:85-276,E:71,M:143-148,M:157-159,M:161-173,M:204-206,ORF7a:40-122,ORF7b:1-18,N:7,N:193,N:203-205	W:1163,Y:1686,K:2155,Y:4693,R:4727,K:5230,Y:6402,R:6459,Y:6636,Y:7624,R:8052,Y:8097,R:10323,K:10396,K:11042,K:16405,R:16687,Y:20234,S:21255,Y:21614,W:21649,Y:21742,K:21800,M:21801,R:22206,K:22813,K:23486,Y:23664,Y:25413,K:25563,Y:26456,Y:28253,M:28292,R:28851,R:28881-28882,S:28883,Y:28887	3000	137.370370	bad	4009	10	380	bad	38	24	-8	0	good	0		0	good	0		0		0	0	good		0	0	good	0
1637	EPI_ISL_2803761	21A	21A (Delta)	Delta	21A	B.1.617.2	B.1.617.2	65.756944	mediocre	40	16	0	1	0	1	24	6	0	1115	89340	1	29854	0.9983279269638498	E:1,M:1,N:1,ORF1a:1,ORF1b:1,ORF3a:1,ORF6:1,ORF7a:1,ORF7b:1,ORF8:1,ORF9b:1,S:0.12480376766091052	false	G210T,C241T,C1191T,C1267T,C3037T,C4763T,C5184T,C6539T,C9891T,T11418C,T12946C,C14262T,C14408T,G15451A,C16466T,A20262G,C20320T,C21618G,G21987A,T22917G,C22995A,A23403G,C23604G,A24298T,G24410A,C24745T,G24914T,C25469T,C25553T,T26767C,T27638C,C27739T,C27752T,A28461G,G28881T,C29358T,G29402T,G29427A,G29628T,G29742T	22028-22037,28248-28253		S:160-1274	M:I82T,N:D63G,N:R203M,N:T362I,N:D377Y,N:R385K,ORF1a:P309L,ORF1a:H1500Y,ORF1a:P1640L,ORF1a:H2092Y,ORF1a:A3209V,ORF1a:V3718A,ORF1b:P314L,ORF1b:G662S,ORF1b:P1000L,ORF1b:H2285Y,ORF3a:S26L,ORF3a:A54V,ORF7a:V82A,ORF7a:L116F,ORF7a:T120I,ORF9b:T60A,S:T19R,S:G142D	ORF8:D119-,ORF8:F120-,S:E156-,S:F157-,S:R158-,S:V159-		T28690G		C4763T,C14262T,A24298T,G24914T,C25553T,C29358T,G29628T	1	0	7	8	N:F139L		N:T362I,ORF1a:H1500Y,ORF3a:A54V	1	0	3	4		NODE_0000861	C1191T,C1267T,C4763T,C5184T,C6539T,C9891T,T11418C,T12946C,C14262T,G15451A,C16466T,A20262G,C20320T,A24298T,C24745T,G24914T,C25553T,C27739T,C29358T,G29427A,G29628T	22028,22035-22037,28248-28253	N:T362I,N:R385K,ORF1a:P309L,ORF1a:H1500Y,ORF1a:P1640L,ORF1a:H2092Y,ORF1a:A3209V,ORF1a:V3718A,ORF1b:G662S,ORF1b:P1000L,ORF1b:H2285Y,ORF3a:A54V,ORF7a:L116F	ORF8:D119-,ORF8:F120-,S:G158-,S:V159-	NODE_0000861	C1191T,C1267T,C4763T,C5184T,C6539T,C9891T,T11418C,T12946C,C14262T,G15451A,C16466T,A20262G,C20320T,A24298T,C24745T,G24914T,C25553T,C27739T,C29358T,G29427A,G29628T	22028,22035-22037,28248-28253	N:T362I,N:R385K,ORF1a:P309L,ORF1a:H1500Y,ORF1a:P1640L,ORF1a:H2092Y,ORF1a:A3209V,ORF1a:V3718A,ORF1b:G662S,ORF1b:P1000L,ORF1b:H2285Y,ORF3a:A54V,ORF7a:L116F	ORF8:D119-,ORF8:F120-,S:G158-,S:V159-	N/A	N/A	N/A	N/A	N/A	N/A	N/A	N/A	N/A	N/A	S:160-1274	Y:15354	3000	0	good	0	10	10	good	1	24	7	29.166667	good	15		0	good	0	S:160-1274	1		0	75	mediocre		0	0	good	0
1636	EPI_ISL_2796528	21A	21A (Delta)	Delta	21A	B.1.617.2	B.1.617.2	3.777778	good	37	18	0	0	30	1	28	6	0	12	89304	5	29854	0.9971909172992677	E:1,M:1,N:1,ORF1a:1,ORF1b:1,ORF3a:0.9963768115942029,ORF6:1,ORF7a:0.9098360655737705,ORF7b:1,ORF8:1,ORF9b:1,S:1	false	G210T,C241T,C1191T,C1267T,C3037T,C5184T,C6539T,C9891T,T11418C,T12946C,C14262T,C14408T,G15451A,C16466T,T18024C,A20262G,C20320T,C21618G,G21987A,T22917G,C22995A,A23403G,C23604G,G24410A,C24745T,G25302T,C25469T,T26767C,T27638C,C27739T,C27752T,A28461G,G28881T,C29358T,G29402T,G29427A,G29742T	22028-22039,28248-28253			M:I82T,N:D63G,N:R203M,N:T362I,N:D377Y,N:R385K,ORF1a:P309L,ORF1a:P1640L,ORF1a:H2092Y,ORF1a:A3209V,ORF1a:V3718A,ORF1b:P314L,ORF1b:G662S,ORF1b:P1000L,ORF1b:H2285Y,ORF3a:S26L,ORF7a:V82A,ORF7a:L116F,ORF7a:T120I,ORF9b:T60A,S:T19R,S:G142D,S:L452R,S:T478K,S:D614G,S:P681R,S:D950N,S:C1247F	ORF8:D119-,ORF8:F120-,S:E156-,S:F157-,S:R158-,S:V159-		T28690G		C14262T,T18024C,G25302T,C29358T	1	0	4	5	N:F139L		N:T362I,S:C1247F	1	0	2	3	27572-27601	NODE_0000861	C1191T,C1267T,C5184T,C6539T,C9891T,T11418C,T12946C,C14262T,G15451A,C16466T,T18024C,A20262G,C20320T,C24745T,G25302T,C27739T,C29358T,G29427A	22028,22035-22039,28248-28253	N:T362I,N:R385K,ORF1a:P309L,ORF1a:P1640L,ORF1a:H2092Y,ORF1a:A3209V,ORF1a:V3718A,ORF1b:G662S,ORF1b:P1000L,ORF1b:H2285Y,ORF7a:L116F,S:C1247F	ORF8:D119-,ORF8:F120-,S:G158-,S:V159-	NODE_0000861	C1191T,C1267T,C5184T,C6539T,C9891T,T11418C,T12946C,C14262T,G15451A,C16466T,T18024C,A20262G,C20320T,C24745T,G25302T,C27739T,C29358T,G29427A	22028,22035-22039,28248-28253	N:T362I,N:R385K,ORF1a:P309L,ORF1a:P1640L,ORF1a:H2092Y,ORF1a:A3209V,ORF1a:V3718A,ORF1b:G662S,ORF1b:P1000L,ORF1b:H2285Y,ORF7a:L116F,S:C1247F	ORF8:D119-,ORF8:F120-,S:G158-,S:V159-	N/A	N/A	N/A	N/A	N/A	N/A	N/A	N/A	N/A	N/A	ORF3a:259,ORF7a:60-70	K:26167	3000	0	good	30	10	10	good	1	24	4	16.666667	good	12		0	good	0		0		0	0	good		0	0	good	0
1638	EPI_ISL_2803758	21A	21A (Delta)	Delta	21A	B.1.617.2	B.1.617.2	156.944444	bad	36	11	0	1	0	10	22	5	0	1121	89341	11	29854	0.9976925392101127	E:1,M:1,N:1,ORF1a:0.9995455578277664,ORF1b:0.9996290801186943,ORF3a:0.9927536231884058,ORF6:1,ORF7a:1,ORF7b:1,ORF8:1,ORF9b:1,S:0.12401883830455258	false	G210T,C241T,C1191T,C1267T,C3037T,C5184T,C6539T,C9891T,T11418C,T12946C,C14262T,C14408T,G15451A,C16466T,A20262G,C20320T,C21618G,G21987A,A22029G,T22917G,C22995A,A23403G,C23604G,G24410A,C24745T,C25469T,T26767C,T27638C,C27739T,C27752T,A28461G,G28881T,C29358T,G29402T,G29427A,G29742T	22031-22035,28248-28253		S:159-1274	M:I82T,N:D63G,N:R203M,N:T362I,N:D377Y,N:R385K,ORF1a:P309L,ORF1a:P1640L,ORF1a:H2092Y,ORF1a:A3209V,ORF1a:V3718A,ORF1b:P314L,ORF1b:G662S,ORF1b:P1000L,ORF1b:H2285Y,ORF3a:S26L,ORF7a:V82A,ORF7a:L116F,ORF7a:T120I,ORF9b:T60A,S:T19R,S:G142D	ORF8:D119-,ORF8:F120-,S:E156-,S:F157-,S:R158-		T28690G		C14262T,-22029G,C29358T	1	0	3	4	N:F139L		N:T362I	1	0	1	2		NODE_0000861	C1191T,C1267T,C5184T,C6539T,C9891T,T11418C,T12946C,C14262T,G15451A,C16466T,A20262G,C20320T,-22029G,C24745T,C27739T,C29358T,G29427A	22035,28248-28253	N:T362I,N:R385K,ORF1a:P309L,ORF1a:P1640L,ORF1a:H2092Y,ORF1a:A3209V,ORF1a:V3718A,ORF1b:G662S,ORF1b:P1000L,ORF1b:H2285Y,ORF7a:L116F	ORF8:D119-,ORF8:F120-,S:G158-	NODE_0000861	C1191T,C1267T,C5184T,C6539T,C9891T,T11418C,T12946C,C14262T,G15451A,C16466T,A20262G,C20320T,-22029G,C24745T,C27739T,C29358T,G29427A	22035,28248-28253	N:T362I,N:R385K,ORF1a:P309L,ORF1a:P1640L,ORF1a:H2092Y,ORF1a:A3209V,ORF1a:V3718A,ORF1b:G662S,ORF1b:P1000L,ORF1b:H2285Y,ORF7a:L116F	ORF8:D119-,ORF8:F120-,S:G158-	N/A	N/A	N/A	N/A	N/A	N/A	N/A	N/A	N/A	N/A	ORF1a:626,ORF1a:1500,ORF1b:1481,S:159-1274,ORF3a:54,ORF3a:175	Y:673,Y:2142,Y:4763,K:17908,Y:19186,K:22335,W:24298,K:24914,Y:25553,Y:25916	3000	0	good	0	10	100	bad	10	24	2	8.333333	good	10		0	good	0	S:159-1274	1		0	75	mediocre		0	0	good	0
1635	EPI_ISL_2765568	20B	20B		20B	B.1.1.318	B.1.1.318	467.356053	bad	31	35	0	2	790	15	19	11	0	2088	88447	16	29854	0.9709393706317092	E:1,M:0.874439461883408,N:0.8952380952380953,ORF1a:0.732788002726653,ORF1b:0.7021513353115727,ORF3a:0.9202898550724637,ORF6:1,ORF7a:1,ORF7b:1,ORF8:0.9918032786885246,ORF9b:0.8979591836734694,S:0.9968602825745683	false	C1878T,C1912T,C3037T,A3852T,C3961T,C6578T,G7042T,C7749T,G7798T,C9072T,C9891T,C10116T,C12053T,C14408T,C14724T,G20578A,G21204T,C21846T,G23012A,T23287C,A23403G,C23604A,G23948C,C24382T,C25276A,C26150G,T26767C,T27529C,G28209T,A28271G,C29769T	1637,5003-5004,11288-11296,19153-19154,21992-21994,27887-27901,28896-28898		ORF1a:459-1579,ORF1b:1897-2696	M:I82T,N:R209G,ORF1a:L2105F,ORF1a:M2259I,ORF1a:T2495I,ORF1a:K2511N,ORF1a:T2936I,ORF1a:A3209V,ORF1a:T3284I,ORF1a:L3930F,ORF1b:P314L,ORF3a:S253C,ORF7a:F46L,ORF8:E106*,S:T95I,S:E484K,S:D614G,S:P681H,S:D796H	N:A208-,ORF1a:K458-,ORF1a:H1580-,ORF1a:S3675-,ORF1a:G3676-,ORF1a:F3677-,ORF1b:T1896-,ORF7b:*44-,ORF8:M1-,ORF8:K2-,S:Y144-			C12053T|21E	C1878T,C1912T,A3852T,C6578T,G7042T,C7749T,C14724T,G21204T,C26150G,T27529C	0	1	10	11			ORF1a:L2105F,ORF1a:M2259I,ORF1a:T2495I,ORF1a:L3930F,ORF3a:S253C,ORF7a:F46L	0	0	6	6	177-340,2833-2848,3115-3229,4507-4658,5722-5724,7394-7416,8084-8129,10514,15157,24007-24008,25596-25655,27015-27094,28372-28398,28784-28883	NODE_0000935	C1878T,C1912T,A3852T,C3961T,C6578T,G7042T,C7749T,G7798T,C9072T,C9891T,C10116T,C12053T,C14724T,G20578A,G21204T,C21846T,G23012A,T23287C,C23604A,G23948C,C24382T,C25276A,C26150G,T26767C,T27529C,G28209T,A28271G,C29769T	1637,5003-5004,11288-11296,19153-19154,21992-21994,27887-27901,28896-28898	M:I82T,N:R209G,ORF1a:L2105F,ORF1a:M2259I,ORF1a:T2495I,ORF1a:K2511N,ORF1a:T2936I,ORF1a:A3209V,ORF1a:T3284I,ORF1a:L3930F,ORF3a:S253C,ORF7a:F46L,ORF8:E106*,S:T95I,S:E484K,S:P681H,S:D796H	N:A208-,ORF1a:K458-,ORF1a:H1580-,ORF1a:S3675-,ORF1a:G3676-,ORF1a:F3677-,ORF1b:T1896-,ORF7b:*44-,ORF8:M1-,ORF8:K2-,S:Y144-	NODE_0000961	C1878T,C1912T,A3852T,C6578T,G7042T,C7749T,C10116T,C12053T,C14724T,G21204T,C24382T,C26150G,T27529C	1637,5003-5004,19153-19154	ORF1a:L2105F,ORF1a:M2259I,ORF1a:T2495I,ORF1a:T3284I,ORF1a:L3930F,ORF3a:S253C,ORF7a:F46L	ORF1a:K458-,ORF1a:H1580-,ORF1b:T1896-,ORF7b:*44-,ORF8:M1-,ORF8:K2-	N/A	N/A	N/A	N/A	N/A	N/A	N/A	N/A	N/A	N/A	ORF1a:1-25,ORF1a:459-1579,ORF1a:1820,ORF1a:1938,ORF1a:2377-2384,ORF1a:2607-2622,ORF1a:3087,ORF1a:3183,ORF1a:3417,ORF1a:3890,ORF1b:564,ORF1b:1051,ORF1b:1719,ORF1b:1897-2696,S:815-816,S:1070,S:1226,ORF3a:68-88,ORF3a:181,M:119,M:165-191,ORF8:3,N:33-42,N:171-204,ORF9b:30-39	Y:6078,R:9361,S:9526,Y:9812,R:11740,M:11935,W:16620,K:18624,W:20314,Y:21859,Y:24771,K:25238,K:25933,W:26878,R:27663	3000	18.148148	good	790	10	150	bad	15	24	9	37.500000	mediocre	17		0	good	0	ORF1a:459-1579,ORF1b:1897-2696	2		0	150	bad		0	0	good	0
1640	EPI_ISL_1653815	20B	20B		20B	B.1.1.25	B.1.1.25	11.111111	good	21	0	0	0	0	0	13	0	0	0	89469	4	29854	0.9982610440424038	E:1,M:1,N:1,ORF1a:1,ORF1b:1,ORF3a:1,ORF6:1,ORF7a:1,ORF7b:1,ORF8:1,ORF9b:1,S:1	false	C241T,C335T,G434A,A1163T,C3037T,G3496T,A3652G,C8290T,T8682C,A9436G,C14408T,T21633C,G22051T,A23403G,C23604G,T25969A,G26909T,G27217T,G28881A,G28882A,G28883C				N:R203K,N:G204R,ORF1a:R24C,ORF1a:E57K,ORF1a:I300F,ORF1a:K1077N,ORF1a:I2806T,ORF1b:P314L,ORF3a:W193R,ORF6:D6Y,S:L24S,S:D614G,S:P681R				C23604G|21J&21I&24A&24E&21A&25C&24C&24F&24B&25A&25B&rec&24G&23I&24H&21B&24D&25D&25G&24I&25E&25H&25F	C335T,G434A,G3496T,A3652G,C8290T,T8682C,A9436G,T21633C,G22051T,T25969A,G26909T,G27217T	0	1	12	13			ORF1a:R24C,ORF1a:E57K,ORF1a:K1077N,ORF1a:I2806T,ORF3a:W193R,ORF6:D6Y,S:L24S,S:P681R	0	0	8	8		NODE_0000935	C335T,G434A,A1163T,G3496T,A3652G,C8290T,T8682C,A9436G,T21633C,G22051T,C23604G,T25969A,G26909T,G27217T		ORF1a:R24C,ORF1a:E57K,ORF1a:I300F,ORF1a:K1077N,ORF1a:I2806T,ORF3a:W193R,ORF6:D6Y,S:L24S,S:P681R		B.1.1.25	C335T,G434A,G3496T,A3652G,C8290T,T8682C,A9436G,T21633C,G22051T,C23604G,T25969A,G26909T,G27217T		ORF1a:R24C,ORF1a:E57K,ORF1a:K1077N,ORF1a:I2806T,ORF3a:W193R,ORF6:D6Y,S:L24S,S:P681R		N/A	N/A	N/A	N/A	N/A	N/A	N/A	N/A	N/A	N/A			3000	0	good	0	10	0	good	0	24	8	33.333333	mediocre	16		0	good	0		0		0	0	good		0	0	good	0
1641	EPI_ISL_3071126	21A	21A (Delta)	Delta	21A	B.1.617.2	B.1.617.2	45.340278	mediocre	40	13	0	0	0	4	28	4	0	3	89219	55	29867	0.9968565026920376	E:1,M:1,N:0.9976190476190476,ORF1a:1,ORF1b:1,ORF3a:1,ORF6:1,ORF7a:1,ORF7b:1,ORF8:1,ORF9b:1,S:0.9984301412872841	false	G210T,C241T,C1191T,C1267T,C3037T,C5184T,C6539T,C8917T,C9360T,C9891T,T11418C,T12946C,C14262T,C14408T,G15372T,G15451A,T16050C,C16466T,A20262G,C20320T,G21538T,C21618G,T22917G,C22995A,A23403G,C23604G,C24745T,C25469T,G26065T,T26767C,T27638C,C27739T,C27752T,T27977C,A28461G,G28881T,G29402T,G29427A,C29555T,G29742T	22029-22034,28248-28253,28271			M:I82T,N:D63G,N:R203M,N:D377Y,N:R385K,ORF1a:P309L,ORF1a:P1640L,ORF1a:H2092Y,ORF1a:T3032I,ORF1a:A3209V,ORF1a:V3718A,ORF1b:P314L,ORF1b:G662S,ORF1b:P1000L,ORF1b:H2285Y,ORF1b:V2691F,ORF3a:S26L,ORF3a:V225F,ORF7a:V82A,ORF7a:L116F,ORF7a:T120I,ORF9b:T60A,S:T19R,S:R158G,S:L452R,S:T478K,S:D614G,S:P681R	ORF8:D119-,ORF8:F120-,S:E156-,S:F157-		T28690G	C8917T|24I,G15372T|24E&24C&25D	C9360T,C14262T,T16050C,G21538T,G26065T,T27977C,C29555T	1	2	7	10	N:F139L		ORF1a:T3032I,ORF1b:V2691F,ORF3a:V225F	1	0	3	4		NODE_0000861	C1191T,C1267T,C5184T,C6539T,C8917T,C9360T,C9891T,T11418C,T12946C,C14262T,G15372T,G15451A,T16050C,C16466T,A20262G,C20320T,G21538T,C24745T,G26065T,C27739T,T27977C,G29427A,C29555T	28248-28253	N:R385K,ORF1a:P309L,ORF1a:P1640L,ORF1a:H2092Y,ORF1a:T3032I,ORF1a:A3209V,ORF1a:V3718A,ORF1b:G662S,ORF1b:P1000L,ORF1b:H2285Y,ORF1b:V2691F,ORF3a:V225F,ORF7a:L116F	ORF8:D119-,ORF8:F120-	NODE_0000861	C1191T,C1267T,C5184T,C6539T,C8917T,C9360T,C9891T,T11418C,T12946C,C14262T,G15372T,G15451A,T16050C,C16466T,A20262G,C20320T,G21538T,C24745T,G26065T,C27739T,T27977C,G29427A,C29555T	28248-28253	N:R385K,ORF1a:P309L,ORF1a:P1640L,ORF1a:H2092Y,ORF1a:T3032I,ORF1a:A3209V,ORF1a:V3718A,ORF1b:G662S,ORF1b:P1000L,ORF1b:H2285Y,ORF1b:V2691F,ORF3a:V225F,ORF7a:L116F	ORF8:D119-,ORF8:F120-	N/A	N/A	N/A	N/A	N/A	N/A	N/A	N/A	N/A	N/A	S:142,S:950,N:362	K:174,R:21987,R:24410,Y:29358	3000	0	good	0	10	40	mediocre	4	24	13	54.166667	mediocre	21		0	good	0		0		0	0	good		0	0	good	0
1642	EPI_ISL_2284891	21A	21A (Delta)	Delta	21A	B.1.617.2	B.1.617.2	50.173611	mediocre	39	10	0	0	2	0	31	3	0	2	89137	55	29836	0.9958867003310704	E:1,M:1,N:1,ORF1a:1,ORF1b:1,ORF3a:1,ORF6:1,ORF7a:1,ORF7b:1,ORF8:1,ORF9b:1,S:0.9984301412872841	false	G210T,C241T,C1191T,C1267T,C3037T,C5184T,C6539T,C8043T,C9891T,T11418C,C12789T,T12946C,C14262T,C14408T,G15451A,C16466T,G17338T,A20262G,C20320T,C21618G,T22917G,C22995A,A23403G,C23604G,G24410A,C24745T,C25469T,T26767C,T27638C,C27739T,C27752T,T28251A,C28253T,A28461G,G28881T,C29358T,G29402T,G29427A,G29742T	22029-22034,28248-28250,28271			M:I82T,N:D63G,N:R203M,N:T362I,N:D377Y,N:R385K,ORF1a:P309L,ORF1a:P1640L,ORF1a:H2092Y,ORF1a:A2593V,ORF1a:A3209V,ORF1a:V3718A,ORF1a:T4175I,ORF1b:P314L,ORF1b:G662S,ORF1b:P1000L,ORF1b:A1291S,ORF1b:H2285Y,ORF3a:S26L,ORF7a:V82A,ORF7a:L116F,ORF7a:T120I,ORF8:F120I,ORF9b:T60A,S:T19R,S:R158G,S:L452R,S:T478K,S:D614G,S:P681R,S:D950N	ORF8:D119-,S:E156-,S:F157-		A21987G,T28690G	C12789T|24A&23F&23D&24E&25C&24C&24F&24B&23H&25A&rec&24G&23I&24H&25D&24I&25G&25E&25H&25F,-28253T|20H&21G	C8043T,C14262T,G17338T,-28251A,C29358T	2	2	5	9	N:F139L,S:D142G		N:T362I,ORF1a:A2593V,ORF1a:T4175I,ORF1b:A1291S,ORF8:-120I	2	0	5	7	21762,21801	NODE_0000861	C1191T,C1267T,C5184T,C6539T,C8043T,C9891T,T11418C,C12789T,T12946C,C14262T,G15451A,C16466T,G17338T,A20262G,C20320T,A21987G,C24745T,C27739T,T28251A,C28253T,C29358T,G29427A	28248-28250	N:T362I,N:R385K,ORF1a:P309L,ORF1a:P1640L,ORF1a:H2092Y,ORF1a:A2593V,ORF1a:A3209V,ORF1a:V3718A,ORF1a:T4175I,ORF1b:G662S,ORF1b:P1000L,ORF1b:A1291S,ORF1b:H2285Y,ORF7a:L116F,ORF8:F120I,S:D142G	ORF8:D119-	NODE_0000861	C1191T,C1267T,C5184T,C6539T,C8043T,C9891T,T11418C,C12789T,T12946C,C14262T,G15451A,C16466T,G17338T,A20262G,C20320T,A21987G,C24745T,C27739T,T28251A,C28253T,C29358T,G29427A	28248-28250	N:T362I,N:R385K,ORF1a:P309L,ORF1a:P1640L,ORF1a:H2092Y,ORF1a:A2593V,ORF1a:A3209V,ORF1a:V3718A,ORF1a:T4175I,ORF1b:G662S,ORF1b:P1000L,ORF1b:A1291S,ORF1b:H2285Y,ORF7a:L116F,ORF8:F120I,S:D142G	ORF8:D119-	N/A	N/A	N/A	N/A	N/A	N/A	N/A	N/A	N/A	N/A	S:67,S:80		3000	0	good	2	10	0	good	0	24	17	70.833333	mediocre	25		0	good	0		0		0	0	good		0	0	good	0
1644	EPI_ISL_1626519	20B	20B		20B	B.1.1.25	B.1.1.25	11.111111	good	21	0	0	0	156	0	11	0	0	59	89331	13	29869	0.9932448249339532	E:1,M:1,N:1,ORF1a:0.9965916837082481,ORF1b:0.983679525222552,ORF3a:1,ORF6:1,ORF7a:1,ORF7b:1,ORF8:1,ORF9b:1,S:1	false	C241T,C539T,A1163T,C1884T,C3037T,G3692T,T8278C,C12445T,C14408T,C15924T,G17601A,C18115T,C18795T,G20238T,A23403G,C25904T,G26211T,G28881A,G28882A,G28883C,T29206C				N:R203K,N:G204R,ORF1a:L92F,ORF1a:I300F,ORF1a:A540V,ORF1a:V1143F,ORF1b:P314L,ORF1b:H1550Y,ORF1b:R2257S,ORF3a:S171L,S:D614G				C25904T|20H	C539T,C1884T,G3692T,T8278C,C12445T,C15924T,G17601A,C18115T,C18795T,G20238T,G26211T,T29206C	0	1	12	13			ORF1a:L92F,ORF1a:A540V,ORF1a:V1143F,ORF1b:H1550Y,ORF1b:R2257S,ORF3a:S171L	0	0	6	6	8617-8621,9765-9794,13293,13320,13669-13703,13862-13881,20207-20208,20211-20219,20571,20667-20668,20680-20693,20697-20732	NODE_0000935	C539T,A1163T,C1884T,G3692T,T8278C,C12445T,C15924T,G17601A,C18115T,C18795T,G20238T,C25904T,G26211T,T29206C		ORF1a:L92F,ORF1a:I300F,ORF1a:A540V,ORF1a:V1143F,ORF1b:H1550Y,ORF1b:R2257S,ORF3a:S171L		B.1.1.25	C539T,C1884T,G3692T,T8278C,C12445T,C15924T,G17601A,C18115T,C18795T,G20238T,C25904T,G26211T,T29206C		ORF1a:L92F,ORF1a:A540V,ORF1a:V1143F,ORF1b:H1550Y,ORF1b:R2257S,ORF3a:S171L		N/A	N/A	N/A	N/A	N/A	N/A	N/A	N/A	N/A	N/A	ORF1a:2785-2786,ORF1a:3167-3177,ORF1a:4343,ORF1a:4352,ORF1b:68-79,ORF1b:132-138,ORF1b:2247-2251,ORF1b:2400-2401,ORF1b:2405-2422		3000	0	good	156	10	0	good	0	24	8	33.333333	mediocre	16		0	good	0		0		0	0	good		0	0	good	0
1643	EPI_ISL_2105565	21A	21A (Delta)	Delta	21A	B.1.617.2	B.1.617.2	2.778121	good	30	13	0	0	305	0	22	4	0	107	88861	55	29836	0.9857539377320002	E:1,M:1,N:1,ORF1a:0.9997727789138832,ORF1b:0.9996290801186943,ORF3a:0.9963768115942029,ORF6:1,ORF7a:0.319672131147541,ORF7b:0.5909090909090909,ORF8:1,ORF9b:1,S:0.9976452119309263	false	G210T,C241T,C1191T,C1267T,C3037T,C5184T,C6539T,C9891T,T11418C,C14262T,G14400T,C14408T,G15451A,C16466T,C20320T,T22917G,C22995A,A23403G,C23604G,G24410A,C24745T,G25769T,T26767C,A28461G,G28881T,C29358T,G29402T,G29427A,G29742T,G29745T	21765-21770,28248-28253,28271			M:I82T,N:D63G,N:R203M,N:T362I,N:D377Y,N:R385K,ORF1a:P309L,ORF1a:P1640L,ORF1a:H2092Y,ORF1a:A3209V,ORF1a:V3718A,ORF1b:P314L,ORF1b:G662S,ORF1b:P1000L,ORF1b:H2285Y,ORF3a:R126M,ORF9b:T60A,S:L452R,S:T478K,S:D614G,S:P681R,S:D950N	ORF8:D119-,ORF8:F120-,S:H69-,S:V70-		T28690G		C14262T,G14400T,G25769T,C29358T,G29745T	1	0	5	6	N:F139L,S:-156E,S:-157F,S:G158R		N:T362I,ORF3a:R126M	4	0	2	6	9427,12946,20262,21618,21987-21988,22206,25469,27512-27808	NODE_0000861	C1191T,C1267T,C5184T,C6539T,C9891T,T11418C,C14262T,G14400T,G15451A,C16466T,C20320T,C24745T,G25769T,C29358T,G29427A,G29745T	21765-21770,28248-28253	N:T362I,N:R385K,ORF1a:P309L,ORF1a:P1640L,ORF1a:H2092Y,ORF1a:A3209V,ORF1a:V3718A,ORF1b:G662S,ORF1b:P1000L,ORF1b:H2285Y,ORF3a:R126M,S:-156E,S:-157F,S:G158R	ORF8:D119-,ORF8:F120-,S:H69-,S:V70-	NODE_0000861	C1191T,C1267T,C5184T,C6539T,C9891T,T11418C,C14262T,G14400T,G15451A,C16466T,C20320T,C24745T,G25769T,C29358T,G29427A,G29745T	21765-21770,28248-28253	N:T362I,N:R385K,ORF1a:P309L,ORF1a:P1640L,ORF1a:H2092Y,ORF1a:A3209V,ORF1a:V3718A,ORF1b:G662S,ORF1b:P1000L,ORF1b:H2285Y,ORF3a:R126M,S:-156E,S:-157F,S:G158R	ORF8:D119-,ORF8:F120-,S:H69-,S:V70-	N/A	N/A	N/A	N/A	N/A	N/A	N/A	N/A	N/A	N/A	ORF1a:4227,ORF1b:2265,S:19,S:142,S:215,ORF3a:26,ORF7a:40-122,ORF7b:1-18		3000	0.185185	good	305	10	0	good	0	24	4	16.666667	good	12		0	good	0		0		0	0	good		0	0	good	0
1645	EPI_ISL_1626506	20B	20B		20B	B.1.1.25	B.1.1.25	0.694444	good	15	0	0	0	0	0	8	0	0	0	89577	7	29885	0.9991974049426479	E:1,M:1,N:1,ORF1a:1,ORF1b:1,ORF3a:1,ORF6:1,ORF7a:1,ORF7b:1,ORF8:1,ORF9b:1,S:1	false	C241T,A1163T,C3037T,C3162T,C6026T,C6541T,T10006C,G10996T,C14408T,A23403G,C26058T,G27390C,G28881A,G28882A,G28883C				N:R203K,N:G204R,ORF1a:I300F,ORF1a:S966F,ORF1a:P1921S,ORF1a:K3577N,ORF1b:P314L,S:D614G				C6541T|23F&23H	C3162T,C6026T,T10006C,G10996T,C26058T,G27390C	0	1	6	7			ORF1a:S966F,ORF1a:P1921S,ORF1a:K3577N	0	0	3	3		NODE_0000935	A1163T,C3162T,C6026T,C6541T,T10006C,G10996T,C26058T,G27390C		ORF1a:I300F,ORF1a:S966F,ORF1a:P1921S,ORF1a:K3577N		B.1.1.25	C3162T,C6026T,C6541T,T10006C,G10996T,C26058T,G27390C		ORF1a:S966F,ORF1a:P1921S,ORF1a:K3577N		N/A	N/A	N/A	N/A	N/A	N/A	N/A	N/A	N/A	N/A			3000	0	good	0	10	0	good	0	24	2	8.333333	good	10		0	good	0		0		0	0	good		0	0	good	0
1639	EPI_ISL_2446009	20B	20B		20B	B.1.1.25	B.1.1.25	36.037160	mediocre	11	0	0	0	1197	5	7	0	0	410	87241	343	29836	0.9461258067752399	E:1,M:1,N:1,ORF1a:0.9261531470120428,ORF1b:0.9896142433234422,ORF3a:1,ORF6:1,ORF7a:1,ORF7b:1,ORF8:1,ORF9b:1,S:0.9356357927786499	false	G434A,A1163T,C3037T,A13803G,C14408T,A23403G,C23604G,G28079T,G28881A,G28882A,G28883C				N:R203K,N:G204R,ORF1a:E57K,ORF1a:I300F,ORF1b:P314L,S:D614G,S:P681R				C23604G|21J&21I&24A&24E&21A&25C&24C&24F&24B&25A&25B&rec&24G&23I&24H&21B&24D&25D&25G&24I&25E&25H&25F	G434A,A13803G,G28079T	0	1	3	4			ORF1a:E57K,S:P681R	0	0	2	2	1984-1992,2037-2105,2611-2821,7093-7168,9246-9502,10738-10997,16326-16374,16412-16416,16424-16444,22905-23144	NODE_0000935	G434A,A1163T,A13803G,C23604G,G28079T		ORF1a:E57K,ORF1a:I300F,S:P681R		B.1.1.25	G434A,A13803G,C23604G,G28079T		ORF1a:E57K,S:P681R		N/A	N/A	N/A	N/A	N/A	N/A	N/A	N/A	N/A	N/A	ORF1a:26,ORF1a:573-576,ORF1a:591-614,ORF1a:783-852,ORF1a:1508,ORF1a:2277-2301,ORF1a:2994-3079,ORF1a:3491-3578,ORF1a:4314,ORF1b:953-969,ORF1b:982-983,ORF1b:986-993,ORF1b:2333,S:153,S:448-528	Y:2449,S:4787,K:13205,R:20465,K:22020	3000	33.222222	mediocre	1197	10	50	mediocre	5	24	-1	0	good	7		0	good	0		0		0	0	good		0	0	good	0
1646	EPI_ISL_1626524	20A	20A		20A	B.1.36.16	B.1.36.16	0.694444	good	20	0	0	0	0	0	12	0	0	0	89470	23	29872	0.9982276025816808	E:1,M:1,N:1,ORF1a:1,ORF1b:1,ORF3a:1,ORF6:1,ORF7a:1,ORF7b:1,ORF8:1,ORF9b:1,S:1	false	C241T,G881A,C1593T,C2940T,C3037T,G3824A,C6752T,C10440T,G12265A,C14408T,C15857T,C18877T,C22444T,A23403G,G25494T,G25563T,G25951A,C26735T,C28854T,C29144T				N:S194L,ORF1a:A206T,ORF1a:S443F,ORF1a:P892L,ORF1a:V1187I,ORF1a:R2163C,ORF1a:A3392V,ORF1b:P314L,ORF1b:T797I,ORF3a:Q57H,ORF3a:G187S,S:D614G					G881A,C1593T,C2940T,G3824A,C6752T,C10440T,G12265A,C15857T,G25951A,C29144T	0	0	10	10			ORF1a:A206T,ORF1a:S443F,ORF1a:P892L,ORF1a:V1187I,ORF1a:R2163C,ORF1a:A3392V,ORF1b:T797I,ORF3a:G187S	0	0	8	8		NODE_0000778	G881A,C1593T,C2940T,G3824A,C6752T,C10440T,G12265A,C15857T,C18877T,C22444T,G25494T,G25563T,G25951A,C26735T,C28854T,C29144T		N:S194L,ORF1a:A206T,ORF1a:S443F,ORF1a:P892L,ORF1a:V1187I,ORF1a:R2163C,ORF1a:A3392V,ORF1b:T797I,ORF3a:Q57H,ORF3a:G187S		B.1.36.16	G881A,C1593T,C2940T,G3824A,C6752T,C10440T,G12265A,C15857T,G25951A,C29144T		ORF1a:A206T,ORF1a:S443F,ORF1a:P892L,ORF1a:V1187I,ORF1a:R2163C,ORF1a:A3392V,ORF1b:T797I,ORF3a:G187S		N/A	N/A	N/A	N/A	N/A	N/A	N/A	N/A	N/A	N/A			3000	0	good	0	10	0	good	0	24	2	8.333333	good	10		0	good	0		0		0	0	good		0	0	good	0
1647	EPI_ISL_2178972	20H	20H (Beta)	Beta	20H	B.1.351.3	B.1.351.3	4	good	28	18	0	0	219	2	20	6	0	75	88947	55	29836	0.9885630204327325	E:1,M:1,N:1,ORF1a:0.9995455578277664,ORF1b:1,ORF3a:1,ORF6:1,ORF7a:1,ORF7b:1,ORF8:1,ORF9b:1,S:0.9427001569858713	false	G174T,C241T,C1059T,A2692T,C3037T,C3912T,G5230T,C6402T,T7624C,A8052G,A10323G,G10396T,C10615T,C14408T,A16687G,C21614T,A21801C,A22206G,G22813T,G23012A,A23063T,A23403G,C23664T,G25563T,C25904T,C26456T,C28253T,C28887T	11288-11296,22283-22291			E:P71L,N:T205I,ORF1a:T265I,ORF1a:T1216I,ORF1a:K1655N,ORF1a:P2046L,ORF1a:N2596S,ORF1a:K3353R,ORF1b:P314L,ORF1b:I1074V,ORF3a:Q57H,ORF3a:S171L,S:L18F,S:D80A,S:D215G,S:K417N,S:E484K,S:N501Y,S:D614G,S:A701V	ORF1a:S3675-,ORF1a:G3676-,ORF1a:F3677-,S:L241-,S:L242-,S:A243-				C3912T	0	0	1	1			ORF1a:T1216I	0	0	1	1	2569,22325-22542	NODE_0000855	A2692T,C3912T,C6402T,T7624C,A8052G,G10396T,C10615T,A16687G,C21614T,C25904T	11288-11296	ORF1a:T1216I,ORF1a:P2046L,ORF1a:N2596S,ORF1b:I1074V,ORF3a:S171L,S:L18F	ORF1a:S3675-,ORF1a:G3676-,ORF1a:F3677-	B.1.351.3	C3912T		ORF1a:T1216I		N/A	N/A	N/A	N/A	N/A	N/A	N/A	N/A	N/A	N/A	ORF1a:768,ORF1a:2994,S:255-327	Y:2671,Y:9246	3000	0	good	219	10	20	good	2	24	-7	0	good	1		0	good	0		0		0	0	good		0	0	good	0
1649	EPI_ISL_2047053	20H	20H (Beta)	Beta	20H	B.1.351.3	B.1.351.3	1	good	30	18	0	0	0	1	21	6	0	0	89374	1	29854	0.9983279269638498	E:1,M:1,N:1,ORF1a:1,ORF1b:1,ORF3a:1,ORF6:1,ORF7a:1,ORF7b:1,ORF8:1,ORF9b:1,S:1	false	G174T,C241T,C1059T,A2692T,C3037T,G5230T,C6402T,T7624C,A8052G,A10323G,G10396T,C10615T,C14408T,A16687G,C21614T,C21762T,A21801C,A22206G,G22813T,G23012A,A23063T,A23403G,C23664T,G25563T,G25567A,C25904T,C26456T,C28253T,C28887T,A29749T	11288-11296,22283-22291			E:P71L,N:T205I,ORF1a:T265I,ORF1a:K1655N,ORF1a:P2046L,ORF1a:N2596S,ORF1a:K3353R,ORF1b:P314L,ORF1b:I1074V,ORF3a:Q57H,ORF3a:A59T,ORF3a:S171L,S:L18F,S:A67V,S:D80A,S:D215G,S:K417N,S:E484K,S:N501Y,S:D614G,S:A701V	ORF1a:S3675-,ORF1a:G3676-,ORF1a:F3677-,S:L241-,S:L242-,S:A243-			C21762T|21K&21D&25I	G25567A,A29749T	0	1	2	3			ORF3a:A59T,S:A67V	0	0	2	2		NODE_0000855	A2692T,C6402T,T7624C,A8052G,G10396T,C10615T,A16687G,C21614T,C21762T,G25567A,C25904T,A29749T	11288-11296	ORF1a:P2046L,ORF1a:N2596S,ORF1b:I1074V,ORF3a:A59T,ORF3a:S171L,S:L18F,S:A67V	ORF1a:S3675-,ORF1a:G3676-,ORF1a:F3677-	B.1.351.3	C21762T,G25567A,A29749T		ORF3a:A59T,S:A67V		N/A	N/A	N/A	N/A	N/A	N/A	N/A	N/A	N/A	N/A		W:10	3000	0	good	0	10	10	good	1	24	-2	0	good	6		0	good	0		0		0	0	good		0	0	good	0
1650	EPI_ISL_2046750	20H	20H (Beta)	Beta	20H	B.1.351.3	B.1.351.3	137.250000	bad	25	18	2	1	1	9	15	3	0	2244	89368	7	29854	0.9978263050530047	E:1,M:0.9955156950672646,N:0.9928571428571429,ORF1a:0.4912519881845035,ORF1b:1,ORF3a:1,ORF6:1,ORF7a:1,ORF7b:1,ORF8:1,ORF9b:1,S:0.9992150706436421	false	T10A,G174T,C241T,C1059T,C3037T,G5230T,C6402T,T7624C,A8052G,A10323G,G10396T,C10615T,C14408T,A16687G,C21614T,A21801C,A22206G,G22813T,A23063T,A23403G,C23664T,G25563T,C25904T,C26456T,C28253T	11288-11296,22283-22291	6751:AC	ORF1a:2163-4401	E:P71L,ORF1a:T265I,ORF1a:K1655N,ORF1a:P2046L,ORF1b:P314L,ORF1b:I1074V,ORF3a:Q57H,ORF3a:S171L,S:L18F,S:D80A,S:D215G,S:K417N,S:N501Y,S:D614G,S:A701V	S:L241-,S:L242-,S:A243-				T10A	0	0	1	1				0	0	0	0	26709	NODE_0000855	T10A,C6402T,T7624C,A8052G,G10396T,C10615T,A16687G,C21614T,C25904T	11288-11296	ORF1a:P2046L,ORF1b:I1074V,ORF3a:S171L,S:L18F		B.1.351.3	T10A				N/A	N/A	N/A	N/A	N/A	N/A	N/A	N/A	N/A	N/A	ORF1a:2163-4401,S:484,M:63,N:203-205	W:2692,R:6974,K:7954,R:23012,Y:25603,R:28881-28882,S:28883,Y:28887	3000	0	good	1	10	90	mediocre	9	24	-7	0	good	1		0	good	0	ORF1a:2163-4401	1		0	75	mediocre		0	0	good	0
1652	EPI_ISL_2045661	20A	20A		20A	B.1	B.1	917.361111	bad	11	18	0	0	0	30	6	6	0	22	89423	7	29851	0.9970571514563756	E:1,M:1,N:0.9928571428571429,ORF1a:0.9984094523971825,ORF1b:0.9992581602373887,ORF3a:0.9927536231884058,ORF6:1,ORF7a:1,ORF7b:1,ORF8:1,ORF9b:1,S:0.9937205651491365	false	T10A,T13A,C241T,C3037T,A8052G,G10396T,C14408T,A21801C,A23403G,C25904T,C26456T	11288-11296,22283-22291			E:P71L,ORF1a:N2596S,ORF1b:P314L,ORF3a:S171L,S:D80A,S:D614G	ORF1a:S3675-,ORF1a:G3676-,ORF1a:F3677-,S:L241-,S:L242-,S:A243-			A21801C|20H,C25904T|20H,C26456T|20H	T10A,T13A,A8052G,G10396T	0	3	4	7			E:P71L,ORF1a:N2596S,ORF3a:S171L,S:D80A	0	0	4	4		NODE_0000778	T10A,T13A,A8052G,G10396T,A21801C,C25904T,C26456T	11288-11296,22283-22291	E:P71L,ORF1a:N2596S,ORF3a:S171L,S:D80A	ORF1a:S3675-,ORF1a:G3676-,ORF1a:F3677-,S:L241-,S:L242-,S:A243-	NODE_0000778	T10A,T13A,A8052G,G10396T,A21801C,C25904T,C26456T	11288-11296,22283-22291	E:P71L,ORF1a:N2596S,ORF3a:S171L,S:D80A	ORF1a:S3675-,ORF1a:G3676-,ORF1a:F3677-,S:L241-,S:L242-,S:A243-	N/A	N/A	N/A	N/A	N/A	N/A	N/A	N/A	N/A	N/A	ORF1a:265,ORF1a:1230,ORF1a:1254,ORF1a:1655,ORF1a:2046,ORF1a:3353,ORF1a:4050,ORF1b:1074,ORF1b:2667,S:18,S:181,S:215,S:417,S:452,S:484,S:501,S:701,ORF3a:57,ORF3a:209,N:203-205	K:174,Y:1059,W:2692,K:3955,W:4026,K:5230,Y:6402,Y:7624,R:10323,Y:10615,M:12413,R:16687,M:20640,K:21468,Y:21614,K:22104,R:22206,K:22813,K:22917,R:23012,W:23063,Y:23664,K:25563,Y:25603,Y:26017,Y:28253,R:28881-28882,S:28883,Y:28887	3000	0	good	0	10	300	bad	30	24	10	41.666667	mediocre	18		0	good	0		0		0	0	good		0	0	good	0
1651	EPI_ISL_2046273	20H	20H (Beta)	Beta	20H	B.1.351.3	B.1.351.3	9	good	28	18	0	0	0	3	19	6	0	2	89337	16	29854	0.9977594221315587	E:1,M:1,N:1,ORF1a:0.9997727789138832,ORF1b:1,ORF3a:1,ORF6:1,ORF7a:1,ORF7b:1,ORF8:1,ORF9b:1,S:0.9992150706436421	false	G174T,C241T,C1059T,A2692T,C3037T,G5230T,C6402T,T7624C,A8052G,A10323G,G10396T,C10615T,C14408T,A16687G,C21614T,A21801C,A22206G,G22813T,G23012A,A23063T,A23403G,C23664T,G25563T,C25603T,C25904T,C26456T,C28253T,C28887T	11288-11296,22283-22291			E:P71L,N:T205I,ORF1a:T265I,ORF1a:K1655N,ORF1a:P2046L,ORF1a:N2596S,ORF1a:K3353R,ORF1b:P314L,ORF1b:I1074V,ORF3a:Q57H,ORF3a:S171L,S:L18F,S:D80A,S:D215G,S:K417N,S:E484K,S:N501Y,S:D614G,S:A701V	ORF1a:S3675-,ORF1a:G3676-,ORF1a:F3677-,S:L241-,S:L242-,S:A243-				C25603T	0	0	1	1				0	0	0	0		NODE_0000855	A2692T,C6402T,T7624C,A8052G,G10396T,C10615T,A16687G,C21614T,C25603T,C25904T	11288-11296	ORF1a:P2046L,ORF1a:N2596S,ORF1b:I1074V,ORF3a:S171L,S:L18F	ORF1a:S3675-,ORF1a:G3676-,ORF1a:F3677-	B.1.351.3	C25603T				N/A	N/A	N/A	N/A	N/A	N/A	N/A	N/A	N/A	N/A	ORF1a:4050,S:327	M:12413,W:22542,R:26505	3000	0	good	0	10	30	mediocre	3	24	-7	0	good	1		0	good	0		0		0	0	good		0	0	good	0
1654	EPI_ISL_2043671	20H	20H (Beta)	Beta	20H	B.1.351.3	B.1.351.3	0.173611	good	30	18	0	0	0	0	21	6	0	0	89374	1	29854	0.9983613684245728	E:1,M:1,N:1,ORF1a:1,ORF1b:1,ORF3a:1,ORF6:1,ORF7a:1,ORF7b:1,ORF8:1,ORF9b:1,S:1	false	G174T,C241T,C1059T,A2692T,C3037T,G5230T,C6402T,T7624C,A8052G,C8655T,A10323G,G10396T,C10615T,C14408T,A16687G,C21614T,C21762T,A21801C,A22206G,G22813T,G23012A,A23063T,A23403G,C23664T,G25563T,C25904T,C26456T,T27484C,C28253T,C28887T	11288-11296,22283-22291			E:P71L,N:T205I,ORF1a:T265I,ORF1a:K1655N,ORF1a:P2046L,ORF1a:N2596S,ORF1a:S2797F,ORF1a:K3353R,ORF1b:P314L,ORF1b:I1074V,ORF3a:Q57H,ORF3a:S171L,S:L18F,S:A67V,S:D80A,S:D215G,S:K417N,S:E484K,S:N501Y,S:D614G,S:A701V	ORF1a:S3675-,ORF1a:G3676-,ORF1a:F3677-,S:L241-,S:L242-,S:A243-			C21762T|21K&21D&25I,T27484C|25E	C8655T	0	2	1	3			ORF1a:S2797F,S:A67V	0	0	2	2		NODE_0000855	A2692T,C6402T,T7624C,A8052G,C8655T,G10396T,C10615T,A16687G,C21614T,C21762T,C25904T,T27484C	11288-11296	ORF1a:P2046L,ORF1a:N2596S,ORF1a:S2797F,ORF1b:I1074V,ORF3a:S171L,S:L18F,S:A67V	ORF1a:S3675-,ORF1a:G3676-,ORF1a:F3677-	B.1.351.3	C8655T,C21762T,T27484C		ORF1a:S2797F,S:A67V		N/A	N/A	N/A	N/A	N/A	N/A	N/A	N/A	N/A	N/A			3000	0	good	0	10	0	good	0	24	1	4.166667	good	9		0	good	0		0		0	0	good		0	0	good	0
1648	EPI_ISL_2178955	20H	20H (Beta)	Beta	20H	B.1.351.3	B.1.351.3	59.806433	mediocre	25	18	0	0	2317	2	19	6	0	785	85997	343	29836	0.908771695147644	E:1,M:1,N:1,ORF1a:0.9052488070892979,ORF1b:0.9677299703264095,ORF3a:0.5615942028985508,ORF6:1,ORF7a:0.7704918032786885,ORF7b:1,ORF8:1,ORF9b:1,S:0.8767660910518054	false	C1059T,C3037T,G5230T,C5812T,C6402T,T7624C,A10323G,G10396T,C10615T,C14408T,A16687G,C21614T,C21762T,A21801C,A22206G,G22813T,A23403G,C23664T,G25563T,C25904T,C26456T,C28253T,A28254C,C28887T,G29239C	11288-11296,22283-22291			E:P71L,N:T205I,N:M322I,ORF1a:T265I,ORF1a:K1655N,ORF1a:P2046L,ORF1a:K3353R,ORF1b:P314L,ORF1b:I1074V,ORF3a:Q57H,ORF3a:S171L,ORF8:I121L,S:L18F,S:A67V,S:D80A,S:D215G,S:K417N,S:D614G,S:A701V	ORF1a:S3675-,ORF1a:G3676-,ORF1a:F3677-,S:L241-,S:L242-,S:A243-			C21762T|21K&21D&25I	C5812T,A28254C,G29239C	0	1	3	4			N:M322I,ORF8:I121L,S:A67V	0	0	3	3	568-583,2569-2728,2733-2850,4505-4507,4515-4552,7093-7095,7119-7135,7160-7166,8636-8913,9246-9272,9274-9502,10738-10998,19912,19945-20200,22325-22542,22905-23144,23953-23957,25675-25829,25970-26157,26169-26178,26190-26195,27535-27595,27601-27620	NODE_0000855	C5812T,C6402T,T7624C,G10396T,C10615T,A16687G,C21614T,C21762T,C25904T,A28254C,G29239C	11288-11296	N:M322I,ORF1a:P2046L,ORF1b:I1074V,ORF3a:S171L,ORF8:I121L,S:L18F,S:A67V	ORF1a:S3675-,ORF1a:G3676-,ORF1a:F3677-	B.1.351.3	C5812T,C21762T,A28254C,G29239C		N:M322I,ORF8:I121L,S:A67V		N/A	N/A	N/A	N/A	N/A	N/A	N/A	N/A	N/A	N/A	ORF1a:26,ORF1a:102-106,ORF1a:768-821,ORF1a:823-862,ORF1a:1414,ORF1a:1417-1429,ORF1a:2277,ORF1a:2285-2290,ORF1a:2299-2301,ORF1a:2596,ORF1a:2791-2883,ORF1a:2994-3079,ORF1a:3491-3578,ORF1b:2149,ORF1b:2160-2245,S:255-327,S:448-528,S:797-799,ORF3a:95-146,ORF3a:193-255,ORF3a:260-262,ORF3a:266-268,ORF7a:48-68,ORF7a:70-76	R:8052,Y:27699	3000	74.703704	mediocre	2317	10	20	good	2	24	-1	0	good	7		0	good	0		0		0	0	good		0	0	good	0
1655	EPI_ISL_1563632	20B	20B		20B	B.1.1.25	B.1.1.25	4.340278	good	18	0	0	0	0	0	11	0	0	0	89490	1	29854	0.9983613684245728	E:1,M:1,N:1,ORF1a:1,ORF1b:1,ORF3a:1,ORF6:1,ORF7a:1,ORF7b:1,ORF8:1,ORF9b:1,S:1	false	C241T,C335T,G434A,A1163T,C3037T,C3092T,A3652G,G8548A,A9436G,C14408T,C20104T,A21866G,A23403G,C23604G,G28881A,G28882A,G28883C,C29679T				N:R203K,N:G204R,ORF1a:R24C,ORF1a:E57K,ORF1a:I300F,ORF1a:P943S,ORF1b:P314L,ORF1b:L2213F,S:R102G,S:D614G,S:P681R				C23604G|21J&21I&24A&24E&21A&25C&24C&24F&24B&25A&25B&rec&24G&23I&24H&21B&24D&25D&25G&24I&25E&25H&25F	C335T,G434A,C3092T,A3652G,G8548A,A9436G,C20104T,A21866G,C29679T	0	1	9	10			ORF1a:R24C,ORF1a:E57K,ORF1a:P943S,ORF1b:L2213F,S:R102G,S:P681R	0	0	6	6		NODE_0000935	C335T,G434A,A1163T,C3092T,A3652G,G8548A,A9436G,C20104T,A21866G,C23604G,C29679T		ORF1a:R24C,ORF1a:E57K,ORF1a:I300F,ORF1a:P943S,ORF1b:L2213F,S:R102G,S:P681R		B.1.1.25	C335T,G434A,C3092T,A3652G,G8548A,A9436G,C20104T,A21866G,C23604G,C29679T		ORF1a:R24C,ORF1a:E57K,ORF1a:P943S,ORF1b:L2213F,S:R102G,S:P681R		N/A	N/A	N/A	N/A	N/A	N/A	N/A	N/A	N/A	N/A			3000	0	good	0	10	0	good	0	24	5	20.833333	good	13		0	good	0		0		0	0	good		0	0	good	0
1653	EPI_ISL_2044525	20H	20H (Beta)	Beta	20H	B.1.351.3	B.1.351.3	1	good	31	18	0	0	0	1	20	6	0	0	89370	1	29854	0.9983279269638498	E:1,M:1,N:1,ORF1a:1,ORF1b:1,ORF3a:1,ORF6:1,ORF7a:1,ORF7b:1,ORF8:1,ORF9b:1,S:1	false	G174T,C241T,C1059T,A2692T,C3037T,C3885T,G5230T,C6402T,T7624C,A8052G,A10323G,G10396T,C10615T,C14408T,A16687G,C18555T,C21614T,A21801C,A22206G,G22813T,G23012A,A23063T,A23403G,C23664T,G25563T,C25603T,C25904T,C26456T,C28253T,C28603T,C28887T	11288-11296,22283-22291			E:P71L,N:T205I,ORF1a:T265I,ORF1a:P1207L,ORF1a:K1655N,ORF1a:P2046L,ORF1a:N2596S,ORF1a:K3353R,ORF1b:P314L,ORF1b:I1074V,ORF3a:Q57H,ORF3a:S171L,S:L18F,S:D80A,S:D215G,S:K417N,S:E484K,S:N501Y,S:D614G,S:A701V	ORF1a:S3675-,ORF1a:G3676-,ORF1a:F3677-,S:L241-,S:L242-,S:A243-			C18555T|20F	C3885T,C25603T,C28603T	0	1	3	4			ORF1a:P1207L	0	0	1	1		NODE_0000855	A2692T,C3885T,C6402T,T7624C,A8052G,G10396T,C10615T,A16687G,C18555T,C21614T,C25603T,C25904T,C28603T	11288-11296	ORF1a:P1207L,ORF1a:P2046L,ORF1a:N2596S,ORF1b:I1074V,ORF3a:S171L,S:L18F	ORF1a:S3675-,ORF1a:G3676-,ORF1a:F3677-	B.1.351.3	C3885T,C18555T,C25603T,C28603T		ORF1a:P1207L		N/A	N/A	N/A	N/A	N/A	N/A	N/A	N/A	N/A	N/A		W:10	3000	0	good	0	10	10	good	1	24	-1	0	good	7		0	good	0		0		0	0	good		0	0	good	0
1659	EPI_ISL_2039394	20H	20H (Beta)	Beta	20H	B.1.351.3	B.1.351.3	1	good	29	18	0	0	0	1	19	6	0	0	89378	1	29854	0.9983279269638498	E:1,M:1,N:1,ORF1a:1,ORF1b:1,ORF3a:1,ORF6:1,ORF7a:1,ORF7b:1,ORF8:1,ORF9b:1,S:1	false	G174T,C241T,C1059T,C1288T,A2692T,C3037T,G5230T,C6402T,T7624C,A8052G,A10323G,G10396T,C10615T,C14408T,A16687G,C21614T,A21801C,A22206G,G22813T,G23012A,A23063T,A23403G,C23664T,G25563T,C25603T,C25904T,C26456T,C28253T,C28887T	11288-11296,22283-22291			E:P71L,N:T205I,ORF1a:T265I,ORF1a:K1655N,ORF1a:P2046L,ORF1a:N2596S,ORF1a:K3353R,ORF1b:P314L,ORF1b:I1074V,ORF3a:Q57H,ORF3a:S171L,S:L18F,S:D80A,S:D215G,S:K417N,S:E484K,S:N501Y,S:D614G,S:A701V	ORF1a:S3675-,ORF1a:G3676-,ORF1a:F3677-,S:L241-,S:L242-,S:A243-				C1288T,C25603T	0	0	2	2				0	0	0	0		NODE_0000855	C1288T,A2692T,C6402T,T7624C,A8052G,G10396T,C10615T,A16687G,C21614T,C25603T,C25904T	11288-11296	ORF1a:P2046L,ORF1a:N2596S,ORF1b:I1074V,ORF3a:S171L,S:L18F	ORF1a:S3675-,ORF1a:G3676-,ORF1a:F3677-	B.1.351.3	C1288T,C25603T				N/A	N/A	N/A	N/A	N/A	N/A	N/A	N/A	N/A	N/A		W:10	3000	0	good	0	10	10	good	1	24	-6	0	good	2		0	good	0		0		0	0	good		0	0	good	0
1657	EPI_ISL_2040202	20H	20H (Beta)	Beta	20H	B.1.351.3	B.1.351.3	4	good	28	18	0	0	0	2	19	6	0	0	89382	1	29854	0.9982944855031268	E:1,M:1,N:1,ORF1a:1,ORF1b:1,ORF3a:1,ORF6:1,ORF7a:1,ORF7b:1,ORF8:1,ORF9b:1,S:1	false	G174T,C241T,C1059T,A2692T,C3037T,G5230T,C6402T,T7624C,A8052G,A10323G,G10396T,C10615T,C14408T,A16687G,C21614T,A21801C,A22206G,G22813T,G23012A,A23063T,A23403G,C23664T,G25563T,C25603T,C25904T,C26456T,C28253T,C28887T	11288-11296,22283-22291			E:P71L,N:T205I,ORF1a:T265I,ORF1a:K1655N,ORF1a:P2046L,ORF1a:N2596S,ORF1a:K3353R,ORF1b:P314L,ORF1b:I1074V,ORF3a:Q57H,ORF3a:S171L,S:L18F,S:D80A,S:D215G,S:K417N,S:E484K,S:N501Y,S:D614G,S:A701V	ORF1a:S3675-,ORF1a:G3676-,ORF1a:F3677-,S:L241-,S:L242-,S:A243-				C25603T	0	0	1	1				0	0	0	0		NODE_0000855	A2692T,C6402T,T7624C,A8052G,G10396T,C10615T,A16687G,C21614T,C25603T,C25904T	11288-11296	ORF1a:P2046L,ORF1a:N2596S,ORF1b:I1074V,ORF3a:S171L,S:L18F	ORF1a:S3675-,ORF1a:G3676-,ORF1a:F3677-	B.1.351.3	C25603T				N/A	N/A	N/A	N/A	N/A	N/A	N/A	N/A	N/A	N/A		W:10,W:13	3000	0	good	0	10	20	good	2	24	-7	0	good	1		0	good	0		0		0	0	good		0	0	good	0
1658	EPI_ISL_2039757	20H	20H (Beta)	Beta	20H	B.1.351.3	B.1.351.3	1.173611	good	33	18	0	0	0	1	23	6	0	0	89362	1	29854	0.9983279269638498	E:1,M:1,N:1,ORF1a:1,ORF1b:1,ORF3a:1,ORF6:1,ORF7a:1,ORF7b:1,ORF8:1,ORF9b:1,S:1	false	G174T,C241T,C1059T,G2210A,A2692T,C3037T,C3885T,G5230T,C6402T,T7624C,A8052G,A10323G,G10396T,C10615T,C14408T,A16687G,C18555T,T19842C,C21614T,A21801C,A22206G,G22813T,G23012A,A23063T,A23403G,C23664T,G25563T,C25603T,C25904T,C26456T,C28253T,G28451C,C28887T	11288-11296,22283-22291			E:P71L,N:G60R,N:T205I,ORF1a:T265I,ORF1a:V649I,ORF1a:P1207L,ORF1a:K1655N,ORF1a:P2046L,ORF1a:N2596S,ORF1a:K3353R,ORF1b:P314L,ORF1b:I1074V,ORF3a:Q57H,ORF3a:S171L,ORF9b:M56I,S:L18F,S:D80A,S:D215G,S:K417N,S:E484K,S:N501Y,S:D614G,S:A701V	ORF1a:S3675-,ORF1a:G3676-,ORF1a:F3677-,S:L241-,S:L242-,S:A243-			C18555T|20F	G2210A,C3885T,T19842C,C25603T,G28451C	0	1	5	6			N:G60R,ORF1a:V649I,ORF1a:P1207L,ORF9b:M56I	0	0	4	4		NODE_0000855	G2210A,A2692T,C3885T,C6402T,T7624C,A8052G,G10396T,C10615T,A16687G,C18555T,T19842C,C21614T,C25603T,C25904T,G28451C	11288-11296	N:G60R,ORF1a:V649I,ORF1a:P1207L,ORF1a:P2046L,ORF1a:N2596S,ORF1b:I1074V,ORF3a:S171L,ORF9b:M56I,S:L18F	ORF1a:S3675-,ORF1a:G3676-,ORF1a:F3677-	B.1.351.3	G2210A,C3885T,C18555T,T19842C,C25603T,G28451C		N:G60R,ORF1a:V649I,ORF1a:P1207L,ORF9b:M56I		N/A	N/A	N/A	N/A	N/A	N/A	N/A	N/A	N/A	N/A		W:10	3000	0	good	0	10	10	good	1	24	1	4.166667	good	9		0	good	0		0		0	0	good		0	0	good	0
1656	EPI_ISL_2178969	20H	20H (Beta)	Beta	20H	B.1.351.3	B.1.351.3	0	good	29	18	0	0	159	0	20	6	0	57	89003	55	29836	0.9906363909975587	E:1,M:1,N:1,ORF1a:1,ORF1b:0.9970326409495549,ORF3a:1,ORF6:1,ORF7a:1,ORF7b:1,ORF8:1,ORF9b:1,S:0.9615384615384616	false	G174T,C241T,C1059T,A2692T,C3037T,G5230T,C6402T,T7624C,G7865A,A8052G,A10323G,G10396T,C10615T,C14408T,A16687G,C21614T,A21801C,A22206G,G22813T,G23012A,A23063T,A23403G,C23664T,G25563T,C25603T,C25904T,C26456T,C28253T,C28887T	11288-11296,22283-22291			E:P71L,N:T205I,ORF1a:T265I,ORF1a:K1655N,ORF1a:P2046L,ORF1a:G2534S,ORF1a:N2596S,ORF1a:K3353R,ORF1b:P314L,ORF1b:I1074V,ORF3a:Q57H,ORF3a:S171L,S:L18F,S:D80A,S:D215G,S:K417N,S:E484K,S:N501Y,S:D614G,S:A701V	ORF1a:S3675-,ORF1a:G3676-,ORF1a:F3677-,S:L241-,S:L242-,S:A243-				G7865A,C25603T	0	0	2	2			ORF1a:G2534S	0	0	1	1	16360-16363,16365-16372,16401-16406,22332-22401,22409-22412,22424-22438,22447-22497,22888	NODE_0000855	A2692T,C6402T,T7624C,G7865A,A8052G,G10396T,C10615T,A16687G,C21614T,C25603T,C25904T	11288-11296	ORF1a:P2046L,ORF1a:G2534S,ORF1a:N2596S,ORF1b:I1074V,ORF3a:S171L,S:L18F	ORF1a:S3675-,ORF1a:G3676-,ORF1a:F3677-	B.1.351.3	G7865A,C25603T		ORF1a:G2534S		N/A	N/A	N/A	N/A	N/A	N/A	N/A	N/A	N/A	N/A	ORF1b:965-969,ORF1b:978-980,S:257-280,S:283-284,S:288-292,S:296-312,S:442		3000	0	good	159	10	0	good	0	24	-6	0	good	2		0	good	0		0		0	0	good		0	0	good	0
1660	EPI_ISL_2038944	20H	20H (Beta)	Beta	20H	B.1.351.3	B.1.351.3	1	good	29	18	0	0	0	1	19	6	0	0	89378	1	29854	0.9983279269638498	E:1,M:1,N:1,ORF1a:1,ORF1b:1,ORF3a:1,ORF6:1,ORF7a:1,ORF7b:1,ORF8:1,ORF9b:1,S:1	false	T10A,G174T,C241T,C1059T,A2692T,C3037T,G5230T,C6402T,T7624C,A8052G,A10323G,G10396T,C10615T,C14408T,A16687G,C21614T,A21801C,A22206G,G22813T,G23012A,A23063T,A23403G,C23664T,G25563T,C25603T,C25904T,C26456T,C28253T,C28887T	11288-11296,22283-22291			E:P71L,N:T205I,ORF1a:T265I,ORF1a:K1655N,ORF1a:P2046L,ORF1a:N2596S,ORF1a:K3353R,ORF1b:P314L,ORF1b:I1074V,ORF3a:Q57H,ORF3a:S171L,S:L18F,S:D80A,S:D215G,S:K417N,S:E484K,S:N501Y,S:D614G,S:A701V	ORF1a:S3675-,ORF1a:G3676-,ORF1a:F3677-,S:L241-,S:L242-,S:A243-				T10A,C25603T	0	0	2	2				0	0	0	0		NODE_0000855	T10A,A2692T,C6402T,T7624C,A8052G,G10396T,C10615T,A16687G,C21614T,C25603T,C25904T	11288-11296	ORF1a:P2046L,ORF1a:N2596S,ORF1b:I1074V,ORF3a:S171L,S:L18F	ORF1a:S3675-,ORF1a:G3676-,ORF1a:F3677-	B.1.351.3	T10A,C25603T				N/A	N/A	N/A	N/A	N/A	N/A	N/A	N/A	N/A	N/A		W:13	3000	0	good	0	10	10	good	1	24	-6	0	good	2		0	good	0		0		0	0	good		0	0	good	0
1661	EPI_ISL_2038623	20H	20H (Beta)	Beta	20H	B.1.351.3	B.1.351.3	25	good	27	18	0	0	0	5	18	6	0	5	89341	16	29854	0.9976925392101127	E:1,M:1,N:1,ORF1a:0.9995455578277664,ORF1b:1,ORF3a:0.9963768115942029,ORF6:1,ORF7a:1,ORF7b:1,ORF8:1,ORF9b:1,S:0.9984301412872841	false	G174T,C241T,C1059T,A2692T,C3037T,G5230T,C6402T,T7624C,A8052G,A10323G,G10396T,C10615T,C14408T,A16687G,C21614T,A21801C,A22206G,G22813T,G23012A,A23403G,C23664T,G25563T,C25603T,C25904T,C26456T,C28253T,C28887T	11288-11296,22283-22291			E:P71L,N:T205I,ORF1a:T265I,ORF1a:K1655N,ORF1a:P2046L,ORF1a:N2596S,ORF1a:K3353R,ORF1b:P314L,ORF1b:I1074V,ORF3a:Q57H,ORF3a:S171L,S:L18F,S:D80A,S:D215G,S:K417N,S:E484K,S:D614G,S:A701V	ORF1a:S3675-,ORF1a:G3676-,ORF1a:F3677-,S:L241-,S:L242-,S:A243-				C25603T	0	0	1	1				0	0	0	0		NODE_0000855	A2692T,C6402T,T7624C,A8052G,G10396T,C10615T,A16687G,C21614T,C25603T,C25904T	11288-11296	ORF1a:P2046L,ORF1a:N2596S,ORF1b:I1074V,ORF3a:S171L,S:L18F	ORF1a:S3675-,ORF1a:G3676-,ORF1a:F3677-	B.1.351.3	C25603T				N/A	N/A	N/A	N/A	N/A	N/A	N/A	N/A	N/A	N/A	ORF1a:1679,ORF1a:4050,S:252,S:501,ORF3a:209	M:5301,M:12413,R:22316,W:23063,Y:26017	3000	0	good	0	10	50	mediocre	5	24	-7	0	good	1		0	good	0		0		0	0	good		0	0	good	0
1666	EPI_ISL_1626507	20B	20B		20B	B.1.1.25	B.1.1.25	0	good	13	0	0	0	0	0	8	0	0	0	89576	1	29876	0.9990970805604789	E:1,M:1,N:1,ORF1a:1,ORF1b:1,ORF3a:1,ORF6:1,ORF7a:1,ORF7b:1,ORF8:1,ORF9b:1,S:1	false	C241T,A1163T,C3037T,C3162T,C6026T,C6541T,T10006C,G10996T,C14408T,A23403G,G28881A,G28882A,G28883C				N:R203K,N:G204R,ORF1a:I300F,ORF1a:S966F,ORF1a:P1921S,ORF1a:K3577N,ORF1b:P314L,S:D614G				C6541T|23F&23H	C3162T,C6026T,T10006C,G10996T	0	1	4	5			ORF1a:S966F,ORF1a:P1921S,ORF1a:K3577N	0	0	3	3		NODE_0000935	A1163T,C3162T,C6026T,C6541T,T10006C,G10996T		ORF1a:I300F,ORF1a:S966F,ORF1a:P1921S,ORF1a:K3577N		B.1.1.25	C3162T,C6026T,C6541T,T10006C,G10996T		ORF1a:S966F,ORF1a:P1921S,ORF1a:K3577N		N/A	N/A	N/A	N/A	N/A	N/A	N/A	N/A	N/A	N/A			3000	0	good	0	10	0	good	0	24	0	0	good	8		0	good	0		0		0	0	good		0	0	good	0
1667	EPI_ISL_1595918	20A	20A		20A	B.1.36.16	B.1.36.16	0.023059	good	13	0	0	0	341	0	5	0	0	114	89235	7	29882	0.9876935424539344	E:1,M:1,N:1,ORF1a:1,ORF1b:1,ORF3a:1,ORF6:1,ORF7a:1,ORF7b:1,ORF8:0.06557377049180328,ORF9b:1,S:1	false	C241T,C3037T,C7979A,C10138T,G11719A,C14408T,C18877T,C22444T,A23403G,G25494T,G25563T,C26735T,C28854T				N:S194L,ORF1a:L2572I,ORF1b:P314L,ORF3a:Q57H,S:D614G					C7979A,C10138T,G11719A	0	0	3	3			ORF1a:L2572I	0	0	1	1	27913-28253	NODE_0000778	C7979A,C10138T,G11719A,C18877T,C22444T,G25494T,G25563T,C26735T,C28854T		N:S194L,ORF1a:L2572I,ORF3a:Q57H		B.1.36.16	C7979A,C10138T,G11719A		ORF1a:L2572I		N/A	N/A	N/A	N/A	N/A	N/A	N/A	N/A	N/A	N/A	ORF8:7-120		3000	1.518519	good	341	10	0	good	0	24	-5	0	good	3		0	good	0		0		0	0	good		0	0	good	0
1665	EPI_ISL_1653922	20A	20A		20A	B.1.466.1	B.1.466.1	0	good	21	10	0	0	0	0	16	0	0	0	89433	4	29854	0.9982610440424038	E:1,M:1,N:1,ORF1a:1,ORF1b:1,ORF3a:1,ORF6:1,ORF7a:1,ORF7b:1,ORF8:1,ORF9b:1,S:1	false	C241T,C3037T,A3423G,G3443A,C6318A,G9623A,G11335T,C14408T,C15026T,C18877T,A19960G,C22879A,A23403G,G25526T,C25553T,G25563T,C26111T,C26735T,C27707T,C28887T,A29019G	29767-29776			N:T205I,N:K249R,ORF1a:K1053R,ORF1a:A1060T,ORF1a:P2018Q,ORF1a:V3120I,ORF1b:P314L,ORF1b:A520V,ORF1b:T2165A,ORF3a:W45L,ORF3a:A54V,ORF3a:Q57H,ORF3a:P240L,ORF7a:A105V,S:N439K,S:D614G					G3443A,G9623A,G11335T,C27707T	0	0	4	4			ORF1a:A1060T,ORF1a:V3120I,ORF7a:A105V	0	0	3	3		NODE_0000778	A3423G,G3443A,C6318A,G9623A,G11335T,C15026T,C18877T,A19960G,C22879A,G25526T,C25553T,G25563T,C26111T,C26735T,C27707T,C28887T,A29019G	29767-29776	N:T205I,N:K249R,ORF1a:K1053R,ORF1a:A1060T,ORF1a:P2018Q,ORF1a:V3120I,ORF1b:A520V,ORF1b:T2165A,ORF3a:W45L,ORF3a:A54V,ORF3a:Q57H,ORF3a:P240L,ORF7a:A105V,S:N439K		B.1.466.1	G3443A,G9623A,G11335T,C27707T		ORF1a:A1060T,ORF1a:V3120I,ORF7a:A105V		N/A	N/A	N/A	N/A	N/A	N/A	N/A	N/A	N/A	N/A			3000	0	good	0	10	0	good	0	24	-4	0	good	4		0	good	0		0		0	0	good		0	0	good	0
1663	EPI_ISL_2600368	20H	20H (Beta)	Beta	20H	B.1.351	B.1.351	136.111111	bad	13	0	0	0	1	0	9	0	0	1	89293	55	29836	0.9959201417917934	E:1,M:1,N:1,ORF1a:1,ORF1b:0.9996290801186943,ORF3a:1,ORF6:1,ORF7a:1,ORF7b:1,ORF8:1,ORF9b:1,S:1	false	G174T,C241T,C1059T,C3037T,G5230T,C14408T,A21801C,A22206G,A23403G,C25904T,C26456T,C28253T,C28887T				E:P71L,N:T205I,ORF1a:T265I,ORF1a:K1655N,ORF1b:P314L,ORF3a:S171L,S:D80A,S:D215G,S:D614G			G10323A,T22813G,A23012G,T23063A,T23664C,T25563G			6	0	0	6	ORF1a:R3353K,ORF3a:H57Q,S:-241L,S:-242L,S:-243A,S:N417K,S:K484E,S:Y501N,S:V701A			9	0	0	9	14262	NODE_0000855	G10323A,T22813G,A23012G,T23063A,T23664C,T25563G,C25904T		ORF1a:R3353K,ORF3a:H57Q,ORF3a:S171L,S:-241L,S:-242L,S:-243A,S:N417K,S:K484E,S:Y501N,S:V701A		NODE_0000855	G10323A,T22813G,A23012G,T23063A,T23664C,T25563G,C25904T		ORF1a:R3353K,ORF3a:H57Q,ORF3a:S171L,S:-241L,S:-242L,S:-243A,S:N417K,S:K484E,S:Y501N,S:V701A		N/A	N/A	N/A	N/A	N/A	N/A	N/A	N/A	N/A	N/A	ORF1b:265		3000	0	good	1	10	0	good	0	24	28	116.666667	bad	36		0	good	0		0		0	0	good		0	0	good	0
1664	EPI_ISL_2037865	20H	20H (Beta)	Beta	20H	B.1.351.3	B.1.351.3	681.250000	bad	22	19	0	1	0	25	14	4	0	2740	89326	24	29854	0.9967561783098686	E:1,M:1,N:1,ORF1a:0.3801408770733924,ORF1b:0.9985163204747775,ORF3a:0.9927536231884058,ORF6:1,ORF7a:1,ORF7b:1,ORF8:1,ORF9b:1,S:0.9952904238618524	false	C241T,C1059T,A2692T,C3037T,G5230T,C6402T,A10323G,G10396T,C10615T,C14408T,A16687G,A21801C,A22206G,G22813T,G23012A,A23403G,C23664T,G25563T,C25904T,C26456T,C28253T,C28887T	5292,11288-11296,22283-22291		ORF1a:1677-4401	E:P71L,N:T205I,ORF1a:T265I,ORF1a:K1655N,ORF1b:P314L,ORF1b:I1074V,ORF3a:Q57H,ORF3a:S171L,S:D80A,S:D215G,S:K417N,S:E484K,S:D614G,S:A701V	ORF1a:L1676-,S:L241-,S:L242-,S:A243-					0	0	0	0				0	0	0	0		NODE_0000855	A2692T,C6402T,G10396T,C10615T,A16687G,C25904T	5292,11288-11296	ORF1b:I1074V,ORF3a:S171L	ORF1a:L1676-	B.1.351.3		5292		ORF1a:L1676-	N/A	N/A	N/A	N/A	N/A	N/A	N/A	N/A	N/A	N/A	ORF1a:1207,ORF1a:1254,ORF1a:1299,ORF1a:1677-4401,ORF1b:76,ORF1b:215,ORF1b:2286,ORF1b:2613,S:18,S:252,S:445,S:501,S:982,S:1093,ORF3a:48,ORF3a:209	K:174,Y:3885,W:4026,Y:4161,Y:7624,R:8052,S:8318,R:9380,S:9714,W:10435,K:10877,W:13693,M:14111,Y:20324,Y:21304,Y:21614,R:22316,Y:22896,W:23063,K:24506,R:24839,Y:25535,Y:25603,Y:26017,Y:27384	3000	0	good	0	10	250	bad	25	24	-7	0	good	1		0	good	0	ORF1a:1677-4401	1		0	75	mediocre		0	0	good	0
1673	EPI_ISL_2968084	21A	21A (Delta)	Delta	21A	B.1.617.2	B.1.617.2	14.062500	good	37	13	0	0	28	0	29	4	0	7	89248	39	29866	0.9965555295455305	E:1,M:1,N:1,ORF1a:1,ORF1b:1,ORF3a:1,ORF6:1,ORF7a:0.9426229508196722,ORF7b:1,ORF8:1,ORF9b:1,S:1	false	G210T,C241T,C1191T,C1267T,C2142T,C3037T,C5184T,C6539T,C9891T,T11418C,T12946C,C14262T,C14408T,G15451A,C16466T,G16935T,A20262G,C20320T,C21618G,T22917G,C22995A,A23403G,C23604G,G23611T,G24410A,C24745T,C25469T,T26767C,T27638C,C27739T,C27752T,A28461G,G28881T,C29358T,G29402T,G29427A,G29742T	22029-22034,28248-28253,28271			M:I82T,N:D63G,N:R203M,N:T362I,N:D377Y,N:R385K,ORF1a:P309L,ORF1a:P626L,ORF1a:P1640L,ORF1a:H2092Y,ORF1a:A3209V,ORF1a:V3718A,ORF1b:P314L,ORF1b:G662S,ORF1b:P1000L,ORF1b:M1156I,ORF1b:H2285Y,ORF3a:S26L,ORF7a:V82A,ORF7a:L116F,ORF7a:T120I,ORF9b:T60A,S:T19R,S:R158G,S:L452R,S:T478K,S:D614G,S:P681R,S:D950N	ORF8:D119-,ORF8:F120-,S:E156-,S:F157-		A21987G,T28690G		C2142T,C14262T,G16935T,G23611T,C29358T	2	0	5	7	N:F139L,S:D142G		N:T362I,ORF1a:P626L,ORF1b:M1156I	2	0	3	5	27540-27560,29855-29861	NODE_0000861	C1191T,C1267T,C2142T,C5184T,C6539T,C9891T,T11418C,T12946C,C14262T,G15451A,C16466T,G16935T,A20262G,C20320T,A21987G,G23611T,C24745T,C27739T,C29358T,G29427A	28248-28253	N:T362I,N:R385K,ORF1a:P309L,ORF1a:P626L,ORF1a:P1640L,ORF1a:H2092Y,ORF1a:A3209V,ORF1a:V3718A,ORF1b:G662S,ORF1b:P1000L,ORF1b:M1156I,ORF1b:H2285Y,ORF7a:L116F,S:D142G	ORF8:D119-,ORF8:F120-	NODE_0000861	C1191T,C1267T,C2142T,C5184T,C6539T,C9891T,T11418C,T12946C,C14262T,G15451A,C16466T,G16935T,A20262G,C20320T,A21987G,G23611T,C24745T,C27739T,C29358T,G29427A	28248-28253	N:T362I,N:R385K,ORF1a:P309L,ORF1a:P626L,ORF1a:P1640L,ORF1a:H2092Y,ORF1a:A3209V,ORF1a:V3718A,ORF1b:G662S,ORF1b:P1000L,ORF1b:M1156I,ORF1b:H2285Y,ORF7a:L116F,S:D142G	ORF8:D119-,ORF8:F120-	N/A	N/A	N/A	N/A	N/A	N/A	N/A	N/A	N/A	N/A	ORF7a:50-56		3000	0	good	28	10	0	good	0	24	9	37.500000	mediocre	17		0	good	0		0		0	0	good		0	0	good	0
1671	EPI_ISL_2968080	21A	21A (Delta)	Delta	21A	B.1.617.2	B.1.617.2	39.062500	mediocre	43	13	0	0	0	0	33	4	0	0	89231	38	29858	0.9972578002207136	E:1,M:1,N:1,ORF1a:1,ORF1b:1,ORF3a:1,ORF6:1,ORF7a:1,ORF7b:1,ORF8:1,ORF9b:1,S:1	false	G210T,C241T,C1191T,C1267T,C3037T,C5184T,C6539T,G7850T,C9165T,C9891T,T11418C,G12067T,T12946C,C14262T,C14408T,G15451A,C16466T,T19869C,C19972T,A20262G,C20320T,C21618G,T22917G,C22995A,A23403G,C23604G,G24410A,C24745T,A25243G,C25469T,T26767C,T27638C,C27739T,C27752T,C28291T,A28461G,C28737T,C28744A,G28881T,G29402T,G29427A,G29742T,C29750T	22029-22034,28248-28253,28271			M:I82T,N:D63G,N:A155V,N:R203M,N:D377Y,N:R385K,ORF1a:P309L,ORF1a:P1640L,ORF1a:H2092Y,ORF1a:A2529S,ORF1a:T2967I,ORF1a:A3209V,ORF1a:V3718A,ORF1a:M3934I,ORF1b:P314L,ORF1b:G662S,ORF1b:P1000L,ORF1b:P2169S,ORF1b:H2285Y,ORF3a:S26L,ORF7a:V82A,ORF7a:L116F,ORF7a:T120I,ORF9b:P3L,ORF9b:T60A,S:T19R,S:R158G,S:L452R,S:T478K,S:D614G,S:P681R,S:D950N,S:I1227M	ORF8:D119-,ORF8:F120-,S:E156-,S:F157-		A21987G,T28690G		G7850T,C9165T,G12067T,C14262T,T19869C,C19972T,A25243G,C28291T,C28737T,C28744A,C29750T	2	0	11	13	N:F139L,S:D142G		N:A155V,ORF1a:A2529S,ORF1a:T2967I,ORF1a:M3934I,ORF1b:P2169S,ORF9b:P3L,S:I1227M	2	0	7	9		NODE_0000861	C1191T,C1267T,C5184T,C6539T,G7850T,C9165T,C9891T,T11418C,G12067T,T12946C,C14262T,G15451A,C16466T,T19869C,C19972T,A20262G,C20320T,A21987G,C24745T,A25243G,C27739T,C28291T,C28737T,C28744A,G29427A,C29750T	28248-28253	N:A155V,N:R385K,ORF1a:P309L,ORF1a:P1640L,ORF1a:H2092Y,ORF1a:A2529S,ORF1a:T2967I,ORF1a:A3209V,ORF1a:V3718A,ORF1a:M3934I,ORF1b:G662S,ORF1b:P1000L,ORF1b:P2169S,ORF1b:H2285Y,ORF7a:L116F,ORF9b:P3L,S:D142G,S:I1227M	ORF8:D119-,ORF8:F120-	NODE_0000861	C1191T,C1267T,C5184T,C6539T,G7850T,C9165T,C9891T,T11418C,G12067T,T12946C,C14262T,G15451A,C16466T,T19869C,C19972T,A20262G,C20320T,A21987G,C24745T,A25243G,C27739T,C28291T,C28737T,C28744A,G29427A,C29750T	28248-28253	N:A155V,N:R385K,ORF1a:P309L,ORF1a:P1640L,ORF1a:H2092Y,ORF1a:A2529S,ORF1a:T2967I,ORF1a:A3209V,ORF1a:V3718A,ORF1a:M3934I,ORF1b:G662S,ORF1b:P1000L,ORF1b:P2169S,ORF1b:H2285Y,ORF7a:L116F,ORF9b:P3L,S:D142G,S:I1227M	ORF8:D119-,ORF8:F120-	N/A	N/A	N/A	N/A	N/A	N/A	N/A	N/A	N/A	N/A			3000	0	good	0	10	0	good	0	24	15	62.500000	mediocre	23		0	good	0		0		0	0	good		0	0	good	0
1670	EPI_ISL_2968085	21A	21A (Delta)	Delta	21A	B.1.617.2	B.1.617.2	39.062500	mediocre	40	13	0	0	67	0	30	4	0	23	89161	39	29854	0.9948500150486573	E:1,M:1,N:1,ORF1a:1,ORF1b:1,ORF3a:1,ORF6:1,ORF7a:0.8114754098360656,ORF7b:1,ORF8:1,ORF9b:1,S:1	false	G210T,C241T,C1191T,C1267T,C3037T,C5144T,C5184T,C6539T,G7798T,C9891T,T11418C,T12946C,C14262T,C14408T,G15451A,A15477C,C16466T,G19656T,A20262G,C20320T,C21618G,T22917G,C22995A,A23403G,C23604G,G24410A,C24745T,C25469T,T26767C,T27638C,C27739T,C27752T,A28461G,G28881T,A29115T,G29179T,C29358T,G29402T,G29427A,G29742T	22029-22034,28248-28253,28271			M:I82T,N:D63G,N:R203M,N:Q281L,N:T362I,N:D377Y,N:R385K,ORF1a:P309L,ORF1a:P1640L,ORF1a:H2092Y,ORF1a:K2511N,ORF1a:A3209V,ORF1a:V3718A,ORF1b:P314L,ORF1b:G662S,ORF1b:P1000L,ORF1b:K2063N,ORF1b:H2285Y,ORF3a:S26L,ORF7a:V82A,ORF7a:L116F,ORF7a:T120I,ORF9b:T60A,S:T19R,S:R158G,S:L452R,S:T478K,S:D614G,S:P681R,S:D950N	ORF8:D119-,ORF8:F120-,S:E156-,S:F157-		A21987G,T28690G	C5144T|25F	G7798T,C14262T,A15477C,G19656T,A29115T,G29179T,C29358T	2	1	7	10	N:F139L,S:D142G		N:Q281L,N:T362I,ORF1a:K2511N,ORF1b:K2063N	2	0	4	6	27555-27621	NODE_0000861	C1191T,C1267T,C5144T,C5184T,C6539T,G7798T,C9891T,T11418C,T12946C,C14262T,G15451A,A15477C,C16466T,G19656T,A20262G,C20320T,A21987G,C24745T,C27739T,A29115T,G29179T,C29358T,G29427A	28248-28253	N:Q281L,N:T362I,N:R385K,ORF1a:P309L,ORF1a:P1640L,ORF1a:H2092Y,ORF1a:K2511N,ORF1a:A3209V,ORF1a:V3718A,ORF1b:G662S,ORF1b:P1000L,ORF1b:K2063N,ORF1b:H2285Y,ORF7a:L116F,S:D142G	ORF8:D119-,ORF8:F120-	NODE_0000861	C1191T,C1267T,C5144T,C5184T,C6539T,G7798T,C9891T,T11418C,T12946C,C14262T,G15451A,A15477C,C16466T,G19656T,A20262G,C20320T,A21987G,C24745T,C27739T,A29115T,G29179T,C29358T,G29427A	28248-28253	N:Q281L,N:T362I,N:R385K,ORF1a:P309L,ORF1a:P1640L,ORF1a:H2092Y,ORF1a:K2511N,ORF1a:A3209V,ORF1a:V3718A,ORF1b:G662S,ORF1b:P1000L,ORF1b:K2063N,ORF1b:H2285Y,ORF7a:L116F,S:D142G	ORF8:D119-,ORF8:F120-	N/A	N/A	N/A	N/A	N/A	N/A	N/A	N/A	N/A	N/A	ORF7a:54-76		3000	0	good	67	10	0	good	0	24	15	62.500000	mediocre	23		0	good	0		0		0	0	good		0	0	good	0
1668	EPI_ISL_2968075	21J	21J (Delta)	Delta	21J	B.1.617.2	B.1.617.2	28.404952	good	32	7	0	0	1739	0	24	2	0	579	87583	39	29866	0.9393371902484701	E:1,M:1,N:1,ORF1a:0.9834128607134742,ORF1b:0.9347181008902077,ORF3a:1,ORF6:1,ORF7a:0.36885245901639346,ORF7b:0.8181818181818182,ORF8:1,ORF9b:1,S:0.8076923076923077	false	G210T,C241T,C745T,C3037T,G4181T,C6402T,C8986T,G9053T,C10029T,G11053A,A11201G,A11332G,C14408T,G15451A,C16466T,T18087C,C19220T,C20320T,C21618G,T22917G,C22995A,A23403G,C23604G,G24410A,C25469T,T26767C,C27874T,A28461G,G28881T,G28916T,G29402T,G29742T	28248-28253,28271			M:I82T,N:D63G,N:R203M,N:G215C,N:D377Y,ORF1a:A1306S,ORF1a:P2046L,ORF1a:V2930L,ORF1a:T3255I,ORF1a:T3646A,ORF1b:P314L,ORF1b:G662S,ORF1b:P1000L,ORF1b:A1918V,ORF1b:H2285Y,ORF3a:S26L,ORF7b:T40I,ORF9b:T60A,S:T19R,S:L452R,S:T478K,S:D614G,S:P681R,S:D950N	ORF8:D119-,ORF8:F120-				G11053A,T18087C,C20320T	0	0	3	3			ORF1b:H2285Y	0	0	1	1	7111-7311,13445-13451,13458-13460,13566-13576,19294-19557,20339-20359,21163-21319,21321-21322,21335-21337,21352-21359,21361-21377,21392-21398,21403-21424,21722-21724,21740-22104,22117-22156,22170-22325,22353-22485,22498-22523,27528-27759,27773-27788,29809-29853	NODE_0000884	C745T,G9053T,G11053A,T18087C,C20320T		ORF1a:V2930L,ORF1b:H2285Y		NODE_0000861	C745T,G4181T,C6402T,C8986T,G9053T,C10029T,G11053A,A11201G,A11332G,G15451A,C16466T,T18087C,C19220T,C20320T,C27874T,G28916T	28248-28253	N:G215C,ORF1a:A1306S,ORF1a:P2046L,ORF1a:V2930L,ORF1a:T3255I,ORF1a:T3646A,ORF1b:G662S,ORF1b:P1000L,ORF1b:A1918V,ORF1b:H2285Y,ORF7b:T40I	ORF8:D119-,ORF8:F120-	N/A	N/A	N/A	N/A	N/A	N/A	N/A	N/A	N/A	N/A	ORF1a:2282-2349,ORF1a:4394-4396,ORF1a:4398-4399,ORF1b:34-37,ORF1b:1943-2030,ORF1b:2291-2298,ORF1b:2566-2619,ORF1b:2623-2624,ORF1b:2629-2637,ORF1b:2642-2644,ORF1b:2646-2653,S:54,S:60-181,S:185-198,S:203-255,S:264-308,S:312-321,ORF7a:46-122,ORF7b:1-2,ORF7b:6-11		3000	53.296296	mediocre	1739	10	0	good	0	24	-5	0	good	3		0	good	0		0		0	0	good		0	0	good	0
1662	EPI_ISL_1752708	20B	20B		20B	B.1.1	B.1.1	2606.104252	bad	10	9	0	0	11030	32	6	3	0	3715	76412	665	29836	0.6056248536936093	E:1,M:0.7713004484304933,N:0.7761904761904762,ORF1a:0.5505566916609861,ORF1b:0.6810089020771514,ORF3a:0.33695652173913043,ORF6:0,ORF7a:0,ORF7b:0.5681818181818182,ORF8:0.9918032786885246,ORF9b:1,S:0.6248037676609105	false	T820C,C913T,C3037T,A16687G,A21801C,A23403G,G23593T,G28881A,G28882A,G28883C	11288-11296			N:R203K,N:G204R,ORF1b:I1074V,S:D80A,S:D614G,S:Q677H	ORF1a:S3675-,ORF1a:G3676-,ORF1a:F3677-			C913T|20I,A21801C|20H	T820C,A16687G,G23593T	0	2	3	5			ORF1b:I1074V,S:D80A,S:Q677H	0	0	3	3	1005-2120,2145-2850,3662-3705,3827-4077,4426-4906,4939-4966,5297-5311,5333-5336,5341-5384,5454-5599,5621-5709,5715-5790,5981-5988,6020,6055-6057,6060-6088,6093-6098,6248-6495,6918-6925,6944-6954,7093-7332,7742-7776,7778-7968,8320-8913,9246-9581,9613-9806,10738-10998,11373-11584,13364-13946,14272-14470,14496,14527-14529,14899-15119,16187-16444,16805-17087,17238,17365-17395,17739-17993,19276-19570,19912-20200,21147-21386,21591-21592,21605-21626,21628-21682,22281-22289,22325-22542,22878-23144,23823-24416,24766-25003,25675-26219,26891-27040,27191-27808,28271,29042-29316	NODE_0000935	T820C,C913T,A16687G,A21801C,G23593T	11288-11296	ORF1b:I1074V,S:D80A,S:Q677H	ORF1a:S3675-,ORF1a:G3676-,ORF1a:F3677-	NODE_0000935	T820C,C913T,A16687G,A21801C,G23593T	11288-11296	ORF1b:I1074V,S:D80A,S:Q677H	ORF1a:S3675-,ORF1a:G3676-,ORF1a:F3677-	N/A	N/A	N/A	N/A	N/A	N/A	N/A	N/A	N/A	N/A	ORF1a:247-619,ORF1a:627-862,ORF1a:1001,ORF1a:1133-1147,ORF1a:1188-1271,ORF1a:1387-1547,ORF1a:1559-1567,ORF1a:1678-1682,ORF1a:1690-1691,ORF1a:1693-1707,ORF1a:1730-1778,ORF1a:1786-1815,ORF1a:1817-1842,ORF1a:1906-1908,ORF1a:1919,ORF1a:1930-1941,ORF1a:1943-1945,ORF1a:1995-2077,ORF1a:2217-2220,ORF1a:2227-2230,ORF1a:2277-2356,ORF1a:2493-2568,ORF1a:2686-2883,ORF1a:2994-3106,ORF1a:3117-3181,ORF1a:3353,ORF1a:3491-3578,ORF1a:3593,ORF1a:3621,ORF1a:3703-3773,ORF1a:4367-4401,ORF1b:1-160,ORF1b:253,ORF1b:269-335,ORF1b:354,ORF1b:478-551,ORF1b:756,ORF1b:907-993,ORF1b:1113-1207,ORF1b:1257,ORF1b:1300-1310,ORF1b:1391,ORF1b:1425-1509,ORF1b:1937-2035,ORF1b:2149-2245,ORF1b:2561-2640,S:10,S:15-40,S:58,S:215,S:240-243,S:246,S:255-327,S:417,S:439-528,S:570,S:754-952,S:982,S:1069-1147,ORF3a:57,ORF3a:95-276,M:124-173,M:223,ORF6:1-62,ORF7a:1-122,ORF7b:1-18,ORF7b:43,ORF8:73,N:3,N:235,N:257-348	Y:3267,Y:3769,K:6916,Y:7624,R:10323,K:10396,Y:10615,K:11042,Y:11127,R:14224,Y:14676,Y:15279,Y:15733,Y:16176,Y:17638,Y:21734,R:22206,K:22299,K:22813,M:23271,K:24506,Y:25413,K:25563,Y:25603,S:27882,R:28111,Y:28253,S:28280,W:28281-28282,Y:28977,R:29701	3000	397.407407	bad	11030	10	320	bad	32	24	4	16.666667	good	12		0	good	0		0		0	0	good		0	0	good	0
1674	EPI_ISL_2968086	21A	21A (Delta)	Delta	21A	B.1.617.2	B.1.617.2	7.978481	good	39	13	0	0	815	0	29	4	0	279	88396	39	29847	0.969601712202789	E:1,M:1,N:1,ORF1a:1,ORF1b:0.9506676557863502,ORF3a:1,ORF6:1,ORF7a:1,ORF7b:1,ORF8:1,ORF9b:1,S:0.8854003139717426	false	G210T,C241T,C958T,C1191T,A1248G,C1267T,C2062T,C3037T,C5184T,C6539T,C9891T,T11418C,T12946C,C14262T,C14408T,G15451A,C16466T,A20262G,C20320T,C21618G,T22917G,C22995A,A23403G,C23604G,G24410A,C24745T,C25469T,G25555T,T26767C,T27638C,C27739T,C27752T,A28461G,G28881T,G29392C,G29402T,G29427A,G29553T,G29742T	22029-22034,28248-28253,28271			M:I82T,N:D63G,N:R203M,N:K373N,N:D377Y,N:R385K,ORF1a:P309L,ORF1a:E328G,ORF1a:P1640L,ORF1a:H2092Y,ORF1a:A3209V,ORF1a:V3718A,ORF1b:P314L,ORF1b:G662S,ORF1b:P1000L,ORF1b:H2285Y,ORF3a:S26L,ORF3a:V55F,ORF7a:V82A,ORF7a:L116F,ORF7a:T120I,ORF9b:T60A,S:T19R,S:R158G,S:L452R,S:T478K,S:D614G,S:P681R,S:D950N	ORF8:D119-,ORF8:F120-,S:E156-,S:F157-		T28690G		C958T,A1248G,C2062T,C14262T,G25555T,G29392C,G29553T	1	0	7	8	N:F139L		N:K373N,ORF1a:E328G,ORF3a:V55F	1	0	3	4	19293-19541,21163-21167,21195-21232,21234-21268,21270,21274-21275,21282-21331,21340-21346,21742-21748,21761-21998,22320-22324,22327-22454,22462-22485,22498-22523	NODE_0000861	C958T,C1191T,A1248G,C1267T,C2062T,C5184T,C6539T,C9891T,T11418C,T12946C,C14262T,G15451A,C16466T,A20262G,C20320T,C24745T,G25555T,C27739T,G29392C,G29427A,G29553T	28248-28253	N:K373N,N:R385K,ORF1a:P309L,ORF1a:E328G,ORF1a:P1640L,ORF1a:H2092Y,ORF1a:A3209V,ORF1a:V3718A,ORF1b:G662S,ORF1b:P1000L,ORF1b:H2285Y,ORF3a:V55F,ORF7a:L116F	ORF8:D119-,ORF8:F120-	NODE_0000861	C958T,C1191T,A1248G,C1267T,C2062T,C5184T,C6539T,C9891T,T11418C,T12946C,C14262T,G15451A,C16466T,A20262G,C20320T,C24745T,G25555T,C27739T,G29392C,G29427A,G29553T	28248-28253	N:K373N,N:R385K,ORF1a:P309L,ORF1a:E328G,ORF1a:P1640L,ORF1a:H2092Y,ORF1a:A3209V,ORF1a:V3718A,ORF1b:G662S,ORF1b:P1000L,ORF1b:H2285Y,ORF3a:V55F,ORF7a:L116F	ORF8:D119-,ORF8:F120-	N/A	N/A	N/A	N/A	N/A	N/A	N/A	N/A	N/A	N/A	ORF1b:1942-2025,ORF1b:2566-2567,ORF1b:2576-2601,ORF1b:2603,ORF1b:2606-2622,ORF1b:2625-2627,S:61-62,S:67-146,S:253-254,S:256-298,S:300-308,S:312-321		3000	19.074074	good	815	10	0	good	0	24	5	20.833333	good	13		0	good	0		0		0	0	good		0	0	good	0
1669	EPI_ISL_2968083	21J	21J (Delta)	Delta	21J	B.1.617.2	B.1.617.2	4.326420	good	28	13	0	0	636	0	23	4	0	222	88676	39	29866	0.9762231214259439	E:1,M:1,N:1,ORF1a:0.9845489661440582,ORF1b:0.9896142433234422,ORF3a:1,ORF6:1,ORF7a:0.5327868852459017,ORF7b:0.8409090909090909,ORF8:1,ORF9b:1,S:0.9513343799058085	false	G210T,C241T,C745T,C3037T,G4181T,C6402T,C8986T,G9053T,C10029T,A11201G,A11332G,C14408T,G15451A,C16466T,C19220T,C21618G,C21846T,A23403G,C23604G,G24410A,C25469T,T26767C,C27874T,A28461G,G28881T,G28916T,G29402T,G29742T	22029-22034,28248-28253,28271			M:I82T,N:D63G,N:R203M,N:G215C,N:D377Y,ORF1a:A1306S,ORF1a:P2046L,ORF1a:V2930L,ORF1a:T3255I,ORF1a:T3646A,ORF1b:P314L,ORF1b:G662S,ORF1b:P1000L,ORF1b:A1918V,ORF3a:S26L,ORF7b:T40I,ORF9b:T60A,S:T19R,S:T95I,S:R158G,S:D614G,S:P681R,S:D950N	ORF8:D119-,ORF8:F120-,S:E156-,S:F157-		A21987G,T27752C			2	0	0	2	ORF7a:I120T,S:D142G			2	0	0	2	7111-7311,13568-13576,13579-13583,16221-16229,16237,16249-16264,16304-16324,16388-16396,21939-21941,21952-21964,22343-22356,22909-22999,23018-23032,23050-23062,23068-23076,23082-23096,23109-23113,27536-27651,27657-27665,27681-27684,27702-27707,27713-27737,27757-27758,27767-27768,27773-27783,29852-29863	NODE_0000884	C745T,G9053T,C21846T,A21987G,T27752C		ORF1a:V2930L,ORF7a:I120T,S:T95I,S:D142G		NODE_0000861	C745T,G4181T,C6402T,C8986T,G9053T,C10029T,A11201G,A11332G,G15451A,C16466T,C19220T,C21846T,A21987G,T27752C,C27874T,G28916T	28248-28253	N:G215C,ORF1a:A1306S,ORF1a:P2046L,ORF1a:V2930L,ORF1a:T3255I,ORF1a:T3646A,ORF1b:G662S,ORF1b:P1000L,ORF1b:A1918V,ORF7a:I120T,ORF7b:T40I,S:T95I,S:D142G	ORF8:D119-,ORF8:F120-	N/A	N/A	N/A	N/A	N/A	N/A	N/A	N/A	N/A	N/A	ORF1a:2282-2349,ORF1b:34-39,ORF1b:919-921,ORF1b:924,ORF1b:928-933,ORF1b:946-953,ORF1b:974-977,S:126-127,S:131-134,S:261-265,S:449-479,S:486-490,S:497-500,S:503-505,S:507-512,S:516-517,ORF7a:48-86,ORF7a:88-91,ORF7a:97,ORF7a:103-105,ORF7a:107-115,ORF7a:122,ORF7b:1,ORF7b:5-10		3000	12.444444	good	636	10	0	good	0	24	4	16.666667	good	12		0	good	0		0		0	0	good		0	0	good	0
1679	EPI_ISL_1626510	20B	20B		20B	B.1.1.25	B.1.1.25	0	good	11	0	0	0	0	0	8	0	0	0	89569	7	29877	0.9989298732568639	E:1,M:1,N:1,ORF1a:1,ORF1b:1,ORF3a:1,ORF6:1,ORF7a:1,ORF7b:1,ORF8:1,ORF9b:1,S:1	false	C241T,A1163T,C3037T,C4320T,G11083T,C14408T,A23403G,G27790A,G28881A,G28882A,G28883C				N:R203K,N:G204R,ORF1a:I300F,ORF1a:A1352V,ORF1a:L3606F,ORF1b:P314L,ORF7b:C12Y,S:D614G					C4320T,G11083T,G27790A	0	0	3	3			ORF1a:A1352V,ORF1a:L3606F,ORF7b:C12Y	0	0	3	3		NODE_0000935	A1163T,C4320T,G11083T,G27790A		ORF1a:I300F,ORF1a:A1352V,ORF1a:L3606F,ORF7b:C12Y		B.1.1.25	C4320T,G11083T,G27790A		ORF1a:A1352V,ORF1a:L3606F,ORF7b:C12Y		N/A	N/A	N/A	N/A	N/A	N/A	N/A	N/A	N/A	N/A			3000	0	good	0	10	0	good	0	24	-5	0	good	3		0	good	0		0		0	0	good		0	0	good	0
1678	EPI_ISL_2987458	21A	21A (Delta)	Delta	21A	B.1.617.2	B.1.617.2	6.250000	good	40	13	0	0	274	0	30	4	0	92	88852	55	29836	0.9867906230144132	E:1,M:1,N:1,ORF1a:1,ORF1b:1,ORF3a:1,ORF6:1,ORF7a:1,ORF7b:1,ORF8:1,ORF9b:1,S:0.9277864992150706	false	G210T,C241T,C1191T,C1267T,C3037T,C5184T,C6027T,C6539T,C7072T,C7728T,C8637T,C9891T,T11418C,T12946C,C14262T,C14408T,G15451A,C16466T,A20262G,C20320T,C21618G,T22917G,C22987T,C22995A,A23403G,C23604G,G24410A,C24745T,C25469T,T26767C,T27638C,C27739T,C27752T,A28461G,G28881T,C29358T,G29402T,G29427A,T29515A,G29742T	22029-22034,28248-28253,28271			M:I82T,N:D63G,N:R203M,N:T362I,N:D377Y,N:R385K,ORF1a:P309L,ORF1a:P1640L,ORF1a:P1921L,ORF1a:H2092Y,ORF1a:S2488F,ORF1a:T2791I,ORF1a:A3209V,ORF1a:V3718A,ORF1b:P314L,ORF1b:G662S,ORF1b:P1000L,ORF1b:H2285Y,ORF3a:S26L,ORF7a:V82A,ORF7a:L116F,ORF7a:T120I,ORF9b:T60A,S:T19R,S:R158G,S:L452R,S:T478K,S:D614G,S:P681R,S:D950N	ORF8:D119-,ORF8:F120-,S:E156-,S:F157-		T28690G		C6027T,C7072T,C7728T,C8637T,C14262T,C22987T,C29358T,T29515A	1	0	8	9	N:F139L		N:T362I,ORF1a:P1921L,ORF1a:S2488F,ORF1a:T2791I	1	0	4	5	21717-21990	NODE_0000861	C1191T,C1267T,C5184T,C6027T,C6539T,C7072T,C7728T,C8637T,C9891T,T11418C,T12946C,C14262T,G15451A,C16466T,A20262G,C20320T,C22987T,C24745T,C27739T,C29358T,G29427A,T29515A	28248-28253	N:T362I,N:R385K,ORF1a:P309L,ORF1a:P1640L,ORF1a:P1921L,ORF1a:H2092Y,ORF1a:S2488F,ORF1a:T2791I,ORF1a:A3209V,ORF1a:V3718A,ORF1b:G662S,ORF1b:P1000L,ORF1b:H2285Y,ORF7a:L116F	ORF8:D119-,ORF8:F120-	NODE_0000861	C1191T,C1267T,C5184T,C6027T,C6539T,C7072T,C7728T,C8637T,C9891T,T11418C,T12946C,C14262T,G15451A,C16466T,A20262G,C20320T,C22987T,C24745T,C27739T,C29358T,G29427A,T29515A	28248-28253	N:T362I,N:R385K,ORF1a:P309L,ORF1a:P1640L,ORF1a:P1921L,ORF1a:H2092Y,ORF1a:S2488F,ORF1a:T2791I,ORF1a:A3209V,ORF1a:V3718A,ORF1b:G662S,ORF1b:P1000L,ORF1b:H2285Y,ORF7a:L116F	ORF8:D119-,ORF8:F120-	N/A	N/A	N/A	N/A	N/A	N/A	N/A	N/A	N/A	N/A	S:52-143		3000	0	good	274	10	0	good	0	24	6	25	good	14		0	good	0		0		0	0	good		0	0	good	0
1677	EPI_ISL_2987444	21A	21A (Delta)	Delta	21A	B.1.617.2	B.1.617.2	21.006944	good	45	13	0	0	274	0	33	4	0	92	88832	55	29836	0.9867906230144132	E:1,M:1,N:1,ORF1a:1,ORF1b:1,ORF3a:1,ORF6:1,ORF7a:1,ORF7b:1,ORF8:1,ORF9b:1,S:0.9277864992150706	false	G210T,C241T,C1191T,C1267T,T1623C,C3037T,G5012T,C5184T,C6539T,C7420T,C9891T,T11418C,T12946C,C13430T,C14262T,C14408T,G15451A,T16050C,C16466T,A17207G,T19584C,A20262G,C20320T,C21618G,T22917G,C22995A,A23403G,C23604G,G24410A,C24745T,T25451C,C25469T,G26065T,T26767C,T27638C,C27739T,C27752T,T27977C,A28461G,G28881T,C29358T,G29402T,G29427A,C29555T,G29742T	22029-22034,28248-28253,28271			M:I82T,N:D63G,N:R203M,N:T362I,N:D377Y,N:R385K,ORF1a:P309L,ORF1a:I453T,ORF1a:V1583F,ORF1a:P1640L,ORF1a:H2092Y,ORF1a:A3209V,ORF1a:V3718A,ORF1a:P4389S,ORF1b:P314L,ORF1b:G662S,ORF1b:P1000L,ORF1b:Y1247C,ORF1b:H2285Y,ORF3a:I20T,ORF3a:S26L,ORF3a:V225F,ORF7a:V82A,ORF7a:L116F,ORF7a:T120I,ORF9b:T60A,S:T19R,S:R158G,S:L452R,S:T478K,S:D614G,S:P681R,S:D950N	ORF8:D119-,ORF8:F120-,S:E156-,S:F157-		T28690G		T1623C,G5012T,C7420T,C13430T,C14262T,T16050C,A17207G,T19584C,T25451C,G26065T,T27977C,C29358T,C29555T	1	0	13	14	N:F139L		N:T362I,ORF1a:I453T,ORF1a:V1583F,ORF1a:P4389S,ORF1b:Y1247C,ORF3a:I20T,ORF3a:V225F	1	0	7	8	21717-21990	NODE_0000861	C1191T,C1267T,T1623C,G5012T,C5184T,C6539T,C7420T,C9891T,T11418C,T12946C,C13430T,C14262T,G15451A,T16050C,C16466T,A17207G,T19584C,A20262G,C20320T,C24745T,T25451C,G26065T,C27739T,T27977C,C29358T,G29427A,C29555T	28248-28253	N:T362I,N:R385K,ORF1a:P309L,ORF1a:I453T,ORF1a:V1583F,ORF1a:P1640L,ORF1a:H2092Y,ORF1a:A3209V,ORF1a:V3718A,ORF1a:P4389S,ORF1b:G662S,ORF1b:P1000L,ORF1b:Y1247C,ORF1b:H2285Y,ORF3a:I20T,ORF3a:V225F,ORF7a:L116F	ORF8:D119-,ORF8:F120-	NODE_0000861	C1191T,C1267T,T1623C,G5012T,C5184T,C6539T,C7420T,C9891T,T11418C,T12946C,C13430T,C14262T,G15451A,T16050C,C16466T,A17207G,T19584C,A20262G,C20320T,C24745T,T25451C,G26065T,C27739T,T27977C,C29358T,G29427A,C29555T	28248-28253	N:T362I,N:R385K,ORF1a:P309L,ORF1a:I453T,ORF1a:V1583F,ORF1a:P1640L,ORF1a:H2092Y,ORF1a:A3209V,ORF1a:V3718A,ORF1a:P4389S,ORF1b:G662S,ORF1b:P1000L,ORF1b:Y1247C,ORF1b:H2285Y,ORF3a:I20T,ORF3a:V225F,ORF7a:L116F	ORF8:D119-,ORF8:F120-	N/A	N/A	N/A	N/A	N/A	N/A	N/A	N/A	N/A	N/A	S:52-143		3000	0	good	274	10	0	good	0	24	11	45.833333	mediocre	19		0	good	0		0		0	0	good		0	0	good	0
1680	EPI_ISL_1938477	21I	21I (Delta)	Delta	21I	B.1.617.2	B.1.617.2	0.694444	good	31	13	0	0	3	0	25	4	0	3	89159	55	29836	0.9958532588703475	E:1,M:1,N:1,ORF1a:1,ORF1b:0.9992581602373887,ORF3a:1,ORF6:1,ORF7a:1,ORF7b:1,ORF8:1,ORF9b:1,S:0.9992150706436421	false	G210T,C241T,C3037T,A4353C,C5184T,A5584G,C9891T,T11418C,C11514T,C13019T,A13129G,C14408T,G15451A,C16466T,G20679T,C21618G,C22227T,A22728G,T22917G,C22995A,A23403G,C23604G,G24410A,C25469T,T26767C,T27638C,C27752T,A28461G,G28881T,G29402T,G29742T	22029-22034,28248-28253,28271			M:I82T,N:D63G,N:R203M,N:D377Y,ORF1a:E1363A,ORF1a:P1640L,ORF1a:A3209V,ORF1a:V3718A,ORF1a:T3750I,ORF1b:P314L,ORF1b:G662S,ORF1b:P1000L,ORF3a:S26L,ORF7a:V82A,ORF7a:T120I,ORF9b:T60A,S:T19R,S:R158G,S:A222V,S:D389G,S:L452R,S:T478K,S:D614G,S:P681R,S:D950N	ORF8:D119-,ORF8:F120-,S:E156-,S:F157-		A21987G		A4353C,A13129G,G20679T,A22728G	1	0	4	5	S:D142G		ORF1a:E1363A,S:D389G	1	0	2	3	15852,18388,21801	NODE_0000872	A4353C,A5584G,C13019T,A13129G,G20679T,A21987G,A22728G		ORF1a:E1363A,S:D142G,S:D389G		NODE_0000861	A4353C,C5184T,A5584G,C9891T,T11418C,C11514T,C13019T,A13129G,G15451A,C16466T,G20679T,A21987G,C22227T,A22728G	28248-28253	ORF1a:E1363A,ORF1a:P1640L,ORF1a:A3209V,ORF1a:V3718A,ORF1a:T3750I,ORF1b:G662S,ORF1b:P1000L,S:D142G,S:A222V,S:D389G	ORF8:D119-,ORF8:F120-	N/A	N/A	N/A	N/A	N/A	N/A	N/A	N/A	N/A	N/A	ORF1b:795,ORF1b:1641,S:80		3000	0	good	3	10	0	good	0	24	2	8.333333	good	10		0	good	0		0		0	0	good		0	0	good	0
1672	EPI_ISL_2968091	21J	21J (Delta)	Delta	21J	B.1.617.2	B.1.617.2	148.844568	bad	28	13	0	0	2187	0	23	4	0	730	87080	39	29851	0.923853793933719	E:1,M:1,N:1,ORF1a:0.964099068393547,ORF1b:0.8427299703264095,ORF3a:1,ORF6:1,ORF7a:0.38524590163934425,ORF7b:0.7954545454545454,ORF8:1,ORF9b:1,S:0.9497645211930926	false	G210T,C241T,C3037T,G4181T,C6402T,C10029T,G11053A,A11201G,A11332G,C14408T,G15451A,C16466T,C21618G,C21846T,G21974C,G21987A,T22917G,C22995A,A23403G,C23604G,G24410A,C25469T,T26767C,A28461G,G28881T,G28916T,G29402T,G29742T	22029-22034,28248-28253,28271			M:I82T,N:D63G,N:R203M,N:G215C,N:D377Y,ORF1a:A1306S,ORF1a:P2046L,ORF1a:T3255I,ORF1a:T3646A,ORF1b:P314L,ORF1b:G662S,ORF1b:P1000L,ORF3a:S26L,ORF9b:T60A,S:T19R,S:D138H,S:G142D,S:R158G,S:L452R,S:T478K,S:D614G,S:P681R,S:D950N	ORF8:D119-,ORF8:F120-,S:E156-,S:F157-		T7124C,T8986C,T9053G,T19220C,T27874C		G11053A,G21974C	5	0	2	7	ORF1a:S2287P,ORF1a:L2930V,ORF1b:V1918A,ORF7b:I40T		S:D138H	4	0	1	5	2359,2362-2368,3526-3639,3644-3654,3664-3667,3731-3734,3769-3778,6148,7222-7226,7238-7244,7247-7249,7269-7271,7286-7296,8498-8503,8515-8594,8633-8635,8649-8655,8677-8699,8713-8754,8767-8780,8815-8831,8848,13394-13606,14967-15056,15070-15177,16223-16239,16314-16330,19299-19303,19306-19312,19316-19550,19935-19947,19952-19972,20008-20029,20032-20036,20051-20120,20126-20165,20179-20187,20561-20672,20674-20793,21163-21374,21813-21814,21830-21835,21840-21845,22351-22451,22453-22523,27528-27737,27747-27782,29747-29777,29780-29781,29795-29816,29827-29836	NODE_0000884	T7124C,T8986C,G11053A,T19220C,C21846T,G21974C,T27874C		ORF1a:S2287P,ORF1b:V1918A,ORF7b:I40T,S:D138H		NODE_0000861	G4181T,C6402T,C10029T,G11053A,A11201G,A11332G,G15451A,C16466T,C21846T,G21974C,G28916T	28248-28253	N:G215C,ORF1a:A1306S,ORF1a:P2046L,ORF1a:T3255I,ORF1a:T3646A,ORF1b:G662S,ORF1b:P1000L,S:D138H	ORF8:D119-,ORF8:F120-	N/A	N/A	N/A	N/A	N/A	N/A	N/A	N/A	N/A	N/A	ORF1a:699-701,ORF1a:1088-1125,ORF1a:1127-1130,ORF1a:1133-1134,ORF1a:1156-1157,ORF1a:1169-1171,ORF1a:2320-2321,ORF1a:2325-2328,ORF1a:2335-2336,ORF1a:2341-2344,ORF1a:2745-2746,ORF1a:2751-2777,ORF1a:2790,ORF1a:2795-2797,ORF1a:2804-2812,ORF1a:2817-2830,ORF1a:2834-2839,ORF1a:2851-2856,ORF1a:2861,ORF1a:4377-4401,ORF1b:1-47,ORF1b:500-530,ORF1b:535-570,ORF1b:919-924,ORF1b:949-955,ORF1b:1944-2028,ORF1b:2157-2160,ORF1b:2162-2169,ORF1b:2181-2190,ORF1b:2195-2218,ORF1b:2220-2233,ORF1b:2238-2240,ORF1b:2365-2442,ORF1b:2566-2636,S:84,S:90-91,S:93-95,S:264-321,ORF7a:46-115,ORF7a:118-122,ORF7b:1-9		3000	69.888889	mediocre	2187	10	0	good	0	24	24	100	bad	32		0	good	0		0		0	0	good		0	0	good	0
1681	EPI_ISL_1938476	21A	21A (Delta)	Delta	21A	B.1.617.2	B.1.617.2	21.006944	good	30	7	0	0	9	0	23	2	0	8	89183	55	29836	0.9956526101060095	E:1,M:1,N:1,ORF1a:0.9990911156555329,ORF1b:1,ORF3a:1,ORF6:1,ORF7a:0.9754098360655737,ORF7b:1,ORF8:1,ORF9b:1,S:0.9992150706436421	false	G210T,C241T,C1191T,C1267T,C3037T,C5184T,C6539T,C9891T,C14262T,C14408T,G15451A,C16466T,A20262G,C20320T,C21618G,A21801C,T22917G,C22995A,A23403G,G24410A,C24624T,C24745T,C25469T,T26767C,A28461G,G28881T,C29358T,G29402T,G29427A,G29742T	28248-28253,28271			M:I82T,N:D63G,N:R203M,N:T362I,N:D377Y,N:R385K,ORF1a:P309L,ORF1a:P1640L,ORF1a:H2092Y,ORF1a:A3209V,ORF1b:P314L,ORF1b:G662S,ORF1b:P1000L,ORF1b:H2285Y,ORF3a:S26L,ORF9b:T60A,S:T19R,S:D80A,S:L452R,S:T478K,S:D614G,S:D950N,S:S1021F	ORF8:D119-,ORF8:F120-		A21987G,T28690G	A21801C|20H	C14262T,C24624T,C29358T	2	1	3	6	N:F139L,S:D142G,S:-156E,S:-157F,S:G158R		N:T362I,S:D80A,S:S1021F	5	0	3	8	11074-11075,11418,12946,21255,23604,27638,27739,27752	NODE_0000861	C1191T,C1267T,C5184T,C6539T,C9891T,C14262T,G15451A,C16466T,A20262G,C20320T,A21801C,A21987G,C24624T,C24745T,C29358T,G29427A	28248-28253	N:T362I,N:R385K,ORF1a:P309L,ORF1a:P1640L,ORF1a:H2092Y,ORF1a:A3209V,ORF1b:G662S,ORF1b:P1000L,ORF1b:H2285Y,S:D80A,S:D142G,S:-156E,S:-157F,S:G158R,S:S1021F	ORF8:D119-,ORF8:F120-	NODE_0000861	C1191T,C1267T,C5184T,C6539T,C9891T,C14262T,G15451A,C16466T,A20262G,C20320T,A21801C,A21987G,C24624T,C24745T,C29358T,G29427A	28248-28253	N:T362I,N:R385K,ORF1a:P309L,ORF1a:P1640L,ORF1a:H2092Y,ORF1a:A3209V,ORF1b:G662S,ORF1b:P1000L,ORF1b:H2285Y,S:D80A,S:D142G,S:-156E,S:-157F,S:G158R,S:S1021F	ORF8:D119-,ORF8:F120-	N/A	N/A	N/A	N/A	N/A	N/A	N/A	N/A	N/A	N/A	ORF1a:3603-3604,ORF1a:3718,ORF1a:4227,S:681,ORF7a:82,ORF7a:116,ORF7a:120		3000	0	good	9	10	0	good	0	24	11	45.833333	mediocre	19		0	good	0		0		0	0	good		0	0	good	0
1676	EPI_ISL_2002482	20H	20H (Beta)	Beta	20H	B.1.351.3	B.1.351.3	9273.900494	bad	28	33	0	0	564	96	20	11	0	279	88658	22	29839	0.9750861117613617	E:0.9868421052631579,M:0.9865470852017937,N:1,ORF1a:0.9688707112019995,ORF1b:0.9755192878338279,ORF3a:0.9927536231884058,ORF6:1,ORF7a:1,ORF7b:0.9318181818181818,ORF8:0.9918032786885246,ORF9b:1,S:0.9481946624803768	false	G174T,C241T,G1042T,C1059T,G2381T,G2382T,A2692T,C3037T,G5230T,C6402T,A8052G,C9661A,A10323G,G10396T,C10615T,C14408T,G20317T,G20433T,G20587T,A21801C,A22206G,A23403G,C23664T,G25563T,C25904T,C26456T,C28253T,C28887T	11288-11296,21767-21772,22280-22297			E:P71L,N:T205I,ORF1a:L259F,ORF1a:T265I,ORF1a:G706F,ORF1a:K1655N,ORF1a:P2046L,ORF1a:N2596S,ORF1a:F3132L,ORF1a:K3353R,ORF1b:P314L,ORF1b:E2284*,ORF1b:M2322I,ORF1b:D2374Y,ORF3a:Q57H,ORF3a:S171L,S:D80A,S:D215G,S:D614G,S:A701V	ORF1a:S3675-,ORF1a:G3676-,ORF1a:F3677-,S:H69-,S:V70-,S:T240-,S:L241-,S:L242-,S:A243-,S:L244-,S:H245-				G1042T,G2381T,G2382T,C9661A,G20317T,G20433T,G20587T	0	0	7	7			ORF1a:L259F,ORF1a:G706F,ORF1a:F3132L,ORF1b:E2284*,ORF1b:M2322I,ORF1b:D2374Y	0	0	6	6	2370-2374,3769-3771,4155-4164,6775-6776,6957-6966,7132-7280,7610-7631,7913,8074-8083,9441,9572-9631,10711-10720,10802-10821,14794-14833,20446-20477,20591-20624,20736-20742,21828-21830,22547-22570,22803-22842,23920-23971,25113-25128,26728-26733,27791-27796,28254	NODE_0000855	G1042T,G2381T,G2382T,A2692T,C6402T,A8052G,C9661A,G10396T,C10615T,G20317T,G20433T,G20587T,C25904T	11288-11296,21767-21772,22280-22282,22292-22297	ORF1a:L259F,ORF1a:G706F,ORF1a:P2046L,ORF1a:N2596S,ORF1a:F3132L,ORF1b:E2284*,ORF1b:M2322I,ORF1b:D2374Y,ORF3a:S171L	ORF1a:S3675-,ORF1a:G3676-,ORF1a:F3677-,S:H69-,S:V70-,S:T240-,S:L244-,S:H245-	B.1.351.3	G1042T,G2381T,G2382T,C9661A,G20317T,G20433T,G20587T	21767-21772,22280-22282,22292-22297	ORF1a:L259F,ORF1a:G706F,ORF1a:F3132L,ORF1b:E2284*,ORF1b:M2322I,ORF1b:D2374Y	S:H69-,S:V70-,S:T240-,S:L244-,S:H245-	N/A	N/A	N/A	N/A	N/A	N/A	N/A	N/A	N/A	N/A	ORF1a:444,ORF1a:456,ORF1a:560,ORF1a:612,ORF1a:647,ORF1a:661,ORF1a:702-703,ORF1a:780,ORF1a:1110,ORF1a:1119,ORF1a:1169,ORF1a:1207,ORF1a:1210,ORF1a:1220,ORF1a:1297-1300,ORF1a:2035,ORF1a:2152,ORF1a:2171,ORF1a:2231-2234,ORF1a:2289-2339,ORF1a:2342,ORF1a:2449-2456,ORF1a:2474,ORF1a:2510,ORF1a:2525,ORF1a:2544,ORF1a:2550,ORF1a:2556,ORF1a:2603-2606,ORF1a:2803,ORF1a:2873,ORF1a:2951,ORF1a:2963,ORF1a:3059,ORF1a:3103-3122,ORF1a:3406,ORF1a:3482-3485,ORF1a:3513-3519,ORF1a:3644,ORF1a:3732-3733,ORF1a:3890,ORF1b:46,ORF1b:312,ORF1b:443-456,ORF1b:516,ORF1b:953,ORF1b:1013,ORF1b:1074,ORF1b:1234,ORF1b:1352,ORF1b:1413,ORF1b:1428,ORF1b:1430,ORF1b:1506,ORF1b:1616,ORF1b:1693,ORF1b:1701,ORF1b:1768,ORF1b:1985,ORF1b:2115,ORF1b:2162,ORF1b:2264,ORF1b:2327-2337,ORF1b:2375-2386,ORF1b:2394,ORF1b:2423-2425,ORF1b:2446,ORF1b:2513,ORF1b:2530,ORF1b:2635,ORF1b:2663,S:18,S:55,S:67,S:89-90,S:112,S:292,S:329-336,S:408,S:414-427,S:484,S:501,S:504,S:654,S:697,S:748,S:786-803,S:981,S:1083,S:1144,S:1184-1189,S:1254,S:1258-1259,ORF3a:77,ORF3a:209,E:63,M:69-71,ORF7b:12-14,ORF8:121	M:346,R:991,Y:1084,K:1595,M:1631,R:1944,K:2100,K:2204,R:2246,K:2603,M:2857,M:3593,K:3621,Y:3885,K:3893,Y:3924,R:4642,Y:5812,K:6368,Y:6720,K:7289,M:7686,M:7793,K:7838,K:7895,M:7932,M:8673,Y:8883,K:9116,M:9152,R:10481,M:11195,W:11459,R:11464,M:11933,M:13603,M:14403,K:15013,M:15540,K:15666,Y:16324,M:16470,W:16505,R:16687,M:17167,Y:17190,K:17523,K:17706,K:17749,K:17756,K:17983,K:18313,R:18546,M:18568,Y:18770,M:19421,M:19812,M:19952,W:20079,M:20259,M:20648,M:20803,M:21005,R:21055,M:21370,M:21454,Y:21614,M:21727,Y:21762,M:21766,M:21897,K:22436,M:22783,K:22785,R:23012,W:23063,K:23072,K:23522,Y:23652,K:23804,M:24157,Y:24307,M:24503,M:24809,Y:24859,K:24992,M:25324,M:25336,S:25337,K:25387,Y:25603,K:25621,Y:26017,M:26433,K:27194,M:27630	3000	9.777778	good	564	10	960	bad	96	24	2	8.333333	good	10		0	good	0		0		0	0	good	ORF1b:2283	1	75	mediocre	0
1682	EPI_ISL_1938475	21A	21A (Delta)	Delta	21A	B.1.617.2	B.1.617.2	20.847946	good	28	7	0	0	1397	0	23	2	0	475	87803	55	29836	0.9492358626224794	E:1,M:1,N:0.780952380952381,ORF1a:0.9620540786184958,ORF1b:0.9988872403560831,ORF3a:1,ORF6:1,ORF7a:0.319672131147541,ORF7b:0.5909090909090909,ORF8:1,ORF9b:1,S:0.9120879120879121	false	G210T,C241T,C1191T,C1267T,C3037T,C5184T,C6539T,C6633T,C14119T,C14408T,G15451A,C16466T,C21618G,T22917G,C22995A,A23403G,C23604G,G24410A,C24745T,G24914C,C25469T,T26767C,A28461G,G28881T,C29358T,G29402T,G29427A,G29742T	28248-28253,28271			M:I82T,N:D63G,N:R203M,N:T362I,N:D377Y,N:R385K,ORF1a:P309L,ORF1a:P1640L,ORF1a:H2092Y,ORF1a:A2123V,ORF1b:P218S,ORF1b:P314L,ORF1b:G662S,ORF1b:P1000L,ORF3a:S26L,ORF9b:T60A,S:T19R,S:L452R,S:T478K,S:D614G,S:P681R,S:D950N,S:D1118H	ORF8:D119-,ORF8:F120-		T28690G	G24914C|20I	C6633T,C14119T,C29358T	1	1	3	5	N:F139L,S:-156E,S:-157F,S:G158R		N:T362I,ORF1a:A2123V,ORF1b:P218S,S:D1118H	4	0	4	8	6847-7332,9699,9891,11418,12946,14262,20262,20320,21675-21990,22275-22290,27512-27808,29042-29316	NODE_0000861	C1191T,C1267T,C5184T,C6539T,C6633T,C14119T,G15451A,C16466T,C24745T,G24914C,C29358T,G29427A	28248-28253	N:T362I,N:R385K,ORF1a:P309L,ORF1a:P1640L,ORF1a:H2092Y,ORF1a:A2123V,ORF1b:P218S,ORF1b:G662S,ORF1b:P1000L,S:-156E,S:-157F,S:G158R,S:D1118H	ORF8:D119-,ORF8:F120-	NODE_0000861	C1191T,C1267T,C5184T,C6539T,C6633T,C14119T,G15451A,C16466T,C24745T,G24914C,C29358T,G29427A	28248-28253	N:T362I,N:R385K,ORF1a:P309L,ORF1a:P1640L,ORF1a:H2092Y,ORF1a:A2123V,ORF1b:P218S,ORF1b:G662S,ORF1b:P1000L,S:-156E,S:-157F,S:G158R,S:D1118H	ORF8:D119-,ORF8:F120-	N/A	N/A	N/A	N/A	N/A	N/A	N/A	N/A	N/A	N/A	ORF1a:2194-2356,ORF1a:3145,ORF1a:3209,ORF1a:3718,ORF1a:4227,ORF1b:265,ORF1b:2265,ORF1b:2285,S:38-143,S:238-243,ORF7a:40-122,ORF7b:1-18,N:257-348		3000	40.629630	mediocre	1397	10	0	good	0	24	5	20.833333	good	13		0	good	0		0		0	0	good		0	0	good	0
1675	EPI_ISL_2002483	20H	20H (Beta)	Beta	20H	B.1.351.3	B.1.351.3	8527.951389	bad	27	21	2	1	795	92	17	4	0	2539	88499	24	29854	0.9679296391666388	E:1,M:1,N:0.9904761904761905,ORF1a:0.4739831856396274,ORF1b:0.9588278931750742,ORF3a:0.9855072463768116,ORF6:1,ORF7a:0.9754098360655737,ORF7b:0.8863636363636364,ORF8:0.9754098360655737,ORF9b:0.9795918367346939,S:0.9277864992150706	false	C241T,C3037T,A6121G,C6402T,A8052G,C8369A,G10396T,C10615T,T11459A,C11741T,G11745C,C14408T,A16687G,G20881T,C21386A,C21614T,C21762T,A21801C,G22813T,G23012A,A23063T,A23403G,C23664T,G25563T,C25904T,C26456T,G27870T	11288-11296,14539-14541,22283-22291	6751:AC	ORF1a:2163-4401	E:P71L,ORF1a:P2046L,ORF1b:P314L,ORF1b:I1074V,ORF1b:D2472Y,ORF1b:S2640Y,ORF3a:Q57H,ORF3a:S171L,ORF7b:E39*,S:L18F,S:A67V,S:D80A,S:K417N,S:E484K,S:N501Y,S:D614G,S:A701V	ORF1b:S358-,S:L241-,S:L242-,S:A243-			C21762T|21K&21D&25I	A6121G,C8369A,T11459A,C11741T,G11745C,G20881T,C21386A,G27870T	0	1	8	9			ORF1b:D2472Y,ORF1b:S2640Y,ORF7b:E39*,S:A67V	0	0	4	4	2676-2702,3640-3641,3719,4074-4160,4517-4523,4583,4925,5851,5931-5937,6160-6162,6420-6426,6926-6968,7256-7272,9655-9685,10768-10787,11716-11737,13575,14652-14656,14781-14794,18707-18712,19181-19207,19282-19311,19604-19613,20591-20661,20982-21001,21277-21281,21340-21375,21449-21485,21939-22033,22076-22103,22177-22221,23023-23025,23958,24462-24508,25357-25381,27750,27769,27856-27865	NODE_0000855	A6121G,C6402T,A8052G,C8369A,G10396T,C10615T,T11459A,C11741T,G11745C,A16687G,G20881T,C21386A,C21614T,C21762T,C25904T,G27870T	11288-11296,14539-14541	ORF1a:P2046L,ORF1b:I1074V,ORF1b:D2472Y,ORF1b:S2640Y,ORF3a:S171L,ORF7b:E39*,S:L18F,S:A67V	ORF1b:S358-	B.1.351.3	A6121G,C8369A,T11459A,C11741T,G11745C,G20881T,C21386A,C21762T,G27870T	14539-14541	ORF1b:D2472Y,ORF1b:S2640Y,ORF7b:E39*,S:A67V	ORF1b:S358-	N/A	N/A	N/A	N/A	N/A	N/A	N/A	N/A	N/A	N/A	ORF1a:65,ORF1a:99,ORF1a:240,ORF1a:265,ORF1a:379,ORF1a:440,ORF1a:598,ORF1a:640,ORF1a:723,ORF1a:752,ORF1a:804-813,ORF1a:827,ORF1a:909,ORF1a:913,ORF1a:996,ORF1a:1003,ORF1a:1088,ORF1a:1126,ORF1a:1152,ORF1a:1194,ORF1a:1270-1299,ORF1a:1418-1420,ORF1a:1440,ORF1a:1515,ORF1a:1554,ORF1a:1570,ORF1a:1655,ORF1a:1815,ORF1a:1889-1891,ORF1a:1966,ORF1a:2052-2054,ORF1a:2069,ORF1a:2163-4401,ORF1b:36,ORF1b:127,ORF1b:297,ORF1b:395-397,ORF1b:438-443,ORF1b:649,ORF1b:947,ORF1b:1037,ORF1b:1042,ORF1b:1084,ORF1b:1297,ORF1b:1347,ORF1b:1747-1749,ORF1b:1786,ORF1b:1794,ORF1b:1905-1914,ORF1b:1939-1948,ORF1b:2046-2049,ORF1b:2115,ORF1b:2196,ORF1b:2375-2398,ORF1b:2449,ORF1b:2505-2512,ORF1b:2589,ORF1b:2604-2605,ORF1b:2625-2636,ORF1b:2661-2673,S:126-157,S:172-181,S:206-220,S:487-488,S:579,S:601,S:634,S:680,S:799,S:807,S:862,S:916,S:967-982,S:1135,S:1266-1273,ORF3a:30,ORF3a:132,ORF3a:134,ORF3a:181,ORF7a:19,ORF7a:41,ORF7a:119,ORF7b:5,ORF7b:34-37,ORF8:12,ORF8:14,ORF8:38,N:23,N:44,N:205,N:402,ORF9b:20,ORF9b:40	K:174,K:458,M:560,K:984,Y:1059,K:1401,K:1583,K:2059,K:2183,Y:2433,W:2521,K:2744,K:2990,K:3002,K:3251,M:3272,K:3527,K:3847,M:4809,R:4973,K:5230,K:5708,Y:5812,R:6229,Y:6471,M:7200,R:7459,W:7523,Y:7624,M:7712,K:7739,K:8249,K:8393,K:8404,K:8575,M:8717,Y:8883,M:9060,K:9276,Y:9405,R:10159,R:10323,K:11053,K:11447,K:12423,M:12927,M:13019,K:13846,K:14357,M:15045,K:15412,M:16308,R:16577,K:16591,K:16718,K:17151,K:17356,M:17507,M:18823,S:18848,M:19524,M:19812,K:20053,M:20812,Y:21045,K:21232,M:23298,K:23364,M:23462,M:23601,M:23606,M:23701,M:23982,M:24147,M:24308,Y:24859,W:24966,K:25481,R:25593,M:25786,K:25793,K:25933,S:27450,K:27514,S:27928,K:27933,M:28006,Y:28253,M:28341,K:28403,Y:28887,K:29477	3000	18.333333	good	795	10	920.000000	bad	92	24	5	20.833333	good	13		0	good	0	ORF1a:2163-4401	1		0	75	mediocre		0	0	good	0
1686	EPI_ISL_1626504	20A	20A		20A	B.1.36	B.1.36	0	good	15	0	0	0	23	0	9	0	0	10	89545	1	29876	0.9983279269638498	E:1,M:1,N:1,ORF1a:0.9977277891388321,ORF1b:1,ORF3a:1,ORF6:1,ORF7a:1,ORF7b:1,ORF8:1,ORF9b:1,S:1	false	C241T,C2836T,C3037T,T3836A,A10985G,G12310T,C14408T,C18877T,C22444T,A23403G,G25135T,C25546T,G25563T,C26735T,C28854T				N:S194L,ORF1a:L1191M,ORF1a:R3574G,ORF1a:Q4015H,ORF1b:P314L,ORF3a:L52F,ORF3a:Q57H,S:D614G,S:K1191N					C2836T,T3836A,A10985G,G12310T,G25135T,C25546T	0	0	6	6			ORF1a:L1191M,ORF1a:R3574G,ORF1a:Q4015H,ORF3a:L52F,S:K1191N	0	0	5	5	10569,10886,12666-12667,12890-12900,12908-12915	NODE_0000778	C2836T,T3836A,A10985G,G12310T,C18877T,C22444T,G25135T,C25546T,G25563T,C26735T,C28854T		N:S194L,ORF1a:L1191M,ORF1a:R3574G,ORF1a:Q4015H,ORF3a:L52F,ORF3a:Q57H,S:K1191N		NODE_0000832	C2836T,T3836A,A10985G,G12310T,G25135T,C25546T		ORF1a:L1191M,ORF1a:R3574G,ORF1a:Q4015H,ORF3a:L52F,S:K1191N		N/A	N/A	N/A	N/A	N/A	N/A	N/A	N/A	N/A	N/A	ORF1a:3435,ORF1a:3541,ORF1a:4134,ORF1a:4209-4212,ORF1a:4215-4217		3000	0	good	23	10	0	good	0	24	-2	0	good	6		0	good	0		0		0	0	good		0	0	good	0
1683	EPI_ISL_1498132	20I	20I (Alpha)	Alpha	20I	B.1.1.7	B.1.1.7	3.911605	good	31	19	0	0	834	0	20	6	0	282	88303	55	29836	0.9680634050095308	E:1,M:1,N:1,ORF1a:0.9997727789138832,ORF1b:0.9336053412462908,ORF3a:0.9963768115942029,ORF6:1,ORF7a:0.319672131147541,ORF7b:0.5909090909090909,ORF8:1,ORF9b:1,S:1	false	C241T,C913T,C3037T,C3267T,C5388A,C5986T,T6954C,C14408T,T14652A,C14676T,C15279T,C15960T,T16176C,A17615G,A23063T,C23271A,A23403G,C23604A,C23709T,T24506G,G24914C,C27972T,G28048T,A28111G,G28280C,A28281T,T28282A,G28881A,G28882A,G28883C,C28977T	11288-11296,21765-21770,21992-21994,28271			N:D3L,N:R203K,N:G204R,N:S235F,ORF1a:T1001I,ORF1a:A1708D,ORF1a:I2230T,ORF1b:P314L,ORF1b:N395K,ORF1b:K1383R,ORF8:Q27*,ORF8:R52I,ORF8:Y73C,S:N501Y,S:A570D,S:D614G,S:P681H,S:T716I,S:S982A,S:D1118H	ORF1a:S3675-,ORF1a:G3676-,ORF1a:F3677-,S:H69-,S:V70-,S:Y144-			C15960T|25B	T14652A	0	1	1	2			ORF1b:N395K	0	0	1	1	8603,19276-19570,21147-21386,25437,27512-27808	NODE_0000965	T14652A,C15960T,A17615G		ORF1b:N395K,ORF1b:K1383R		NODE_0000965	T14652A,C15960T,A17615G		ORF1b:N395K,ORF1b:K1383R		N/A	N/A	N/A	N/A	N/A	N/A	N/A	N/A	N/A	N/A	ORF1a:2780,ORF1b:1937-2035,ORF1b:2561-2640,ORF3a:15,ORF7a:40-122,ORF7b:1-18		3000	19.777778	good	834	10	0	good	0	24	-3	0	good	5		0	good	0		0		0	0	good		0	0	good	0
1684	EPI_ISL_3071129	21A	21A (Delta)	Delta	21A	B.1.617.2	B.1.617.2	39.508028	mediocre	31	13	0	0	727	4	26	4	0	254	87571	343	29836	0.961876734775775	E:1,M:1,N:1,ORF1a:0.9518291297432402,ORF1b:0.9936943620178041,ORF3a:1,ORF6:1,ORF7a:1,ORF7b:1,ORF8:1,ORF9b:1,S:0.9607535321821036	false	C1191T,C1267T,C3037T,C5184T,G7042T,G9203A,T9678C,C14408T,A17496G,A20396G,C21618G,G21987A,A23403G,C23604G,G24410A,C24745T,C25469T,T26767C,G27561T,T27638C,C27739T,C27752T,G28044T,A28108G,A28461G,G28881T,G29227C,C29358T,G29402T,G29427A,G29742T	22029-22034,28248-28253,28271			M:I82T,N:D63G,N:R203M,N:T362I,N:D377Y,N:R385K,ORF1a:P309L,ORF1a:P1640L,ORF1a:M2259I,ORF1a:D2980N,ORF1a:F3138S,ORF1b:P314L,ORF1b:K2310R,ORF3a:S26L,ORF7a:V82A,ORF7a:L116F,ORF7a:T120I,ORF8:A51S,ORF8:Q72R,ORF9b:T60A,S:T19R,S:G142D,S:R158G,S:D614G,S:P681R,S:D950N	ORF8:D119-,ORF8:F120-,S:E156-,S:F157-		C21792A	C27739T|21A	G7042T,C24745T,G27561T,G28044T,A28108G,G29227C,C29358T,G29427A	1	1	8	10	S:T77K		N:T362I,N:R385K,ORF1a:M2259I,ORF7a:L116F,ORF8:A51S,ORF8:Q72R	1	0	6	7	2569-2626,2694-2696,2763-2792,4447-4658,9273-9502,13474-13522,22878-23014,23017-23021,23142-23144	NODE_0000861	C1191T,C1267T,C5184T,G7042T,G9203A,T9678C,A17496G,A20396G,C24745T,G27561T,C27739T,G28044T,A28108G,G29227C,C29358T,G29427A	28248-28253	N:T362I,N:R385K,ORF1a:P309L,ORF1a:P1640L,ORF1a:M2259I,ORF1a:D2980N,ORF1a:F3138S,ORF1b:K2310R,ORF7a:L116F,ORF8:A51S,ORF8:Q72R	ORF8:D119-,ORF8:F120-	NODE_0000861	C1191T,C1267T,C5184T,G7042T,G9203A,T9678C,A17496G,A20396G,C24745T,G27561T,C27739T,G28044T,A28108G,G29227C,C29358T,G29427A	28248-28253	N:T362I,N:R385K,ORF1a:P309L,ORF1a:P1640L,ORF1a:M2259I,ORF1a:D2980N,ORF1a:F3138S,ORF1b:K2310R,ORF7a:L116F,ORF8:A51S,ORF8:Q72R	ORF8:D119-,ORF8:F120-	N/A	N/A	N/A	N/A	N/A	N/A	N/A	N/A	N/A	N/A	ORF1a:26,ORF1a:361,ORF1a:768-787,ORF1a:810-811,ORF1a:814,ORF1a:833-843,ORF1a:1394-1465,ORF1a:1508,ORF1a:3003-3079,ORF1a:3580,ORF1b:3-19,S:439-484,S:486-487,S:527-528	Y:1346,W:2705,S:4787,M:11005	3000	15.814815	good	727	10	40	mediocre	4	24	11	45.833333	mediocre	19		0	good	0		0		0	0	good		0	0	good	0
1687	EPI_ISL_1915438	20A	20A		20A	B.1.617	B.1.617	292.335477	bad	18	13	0	0	490	0	15	4	0	168	88724	55	29836	0.9795672674982443	E:1,M:1,N:1,ORF1a:0.9995455578277664,ORF1b:0.9996290801186943,ORF3a:0.9963768115942029,ORF6:1,ORF7a:1,ORF7b:1,ORF8:1,ORF9b:1,S:0.8712715855572999	false	G210T,C241T,C3037T,A4353C,C5184T,C9891T,C13019T,C14408T,G15451A,C21618G,A21801C,C22227T,A22728G,A23403G,T27638C,C27752T,G28881T,G29402T	22029-22034,28248-28253,28271			N:R203M,N:D377Y,ORF1a:E1363A,ORF1a:P1640L,ORF1a:A3209V,ORF1b:P314L,ORF1b:G662S,ORF7a:V82A,ORF7a:T120I,S:T19R,S:D80A,S:R158G,S:A222V,S:D389G,S:D614G	ORF8:D119-,ORF8:F120-,S:E156-,S:F157-		G23604C,T29742G	C5184T|21I&21A,C9891T|21I&21A,C13019T|21I,G15451A|21J&23A&21I&23F&23D&23B&22D&21A&22F&23C&23E&23H&rec&25B&23G&24D,C21618G|21J&21I&21A,A21801C|20H,C22227T|21I&20E,C27752T|21J&21I&21A	A4353C,A22728G	2	8	2	12	S:R681P		ORF1a:E1363A,ORF1a:P1640L,ORF1a:A3209V,ORF1b:G662S,ORF7a:T120I,S:D80A,S:R158G,S:A222V,S:D389G	1	0	9	10	1059,10323,16466,22325-22542,22878-23144,23664,25563	NODE_0000778	G210T,A4353C,C5184T,C9891T,C13019T,G15451A,C21618G,A21801C,C22227T,A22728G,T27638C,C27752T,G28881T,G29402T	22029-22034,28248-28253,28271	N:R203M,N:D377Y,ORF1a:E1363A,ORF1a:P1640L,ORF1a:A3209V,ORF1b:G662S,ORF7a:V82A,ORF7a:T120I,S:T19R,S:D80A,S:R158G,S:A222V,S:D389G	ORF8:D119-,ORF8:F120-,S:E156-,S:F157-	NODE_0000859	A4353C,C5184T,C9891T,C13019T,G15451A,C21618G,A21801C,C22227T,A22728G,G23604C,C27752T,T29742G	22029-22034,28248-28253,28271	ORF1a:E1363A,ORF1a:P1640L,ORF1a:A3209V,ORF1b:G662S,ORF7a:T120I,S:D80A,S:R158G,S:A222V,S:D389G,S:R681P	ORF8:D119-,ORF8:F120-,S:E156-,S:F157-	N/A	N/A	N/A	N/A	N/A	N/A	N/A	N/A	N/A	N/A	ORF1a:265,ORF1a:3353,ORF1b:1000,S:255-327,S:439-528,S:701,ORF3a:57		3000	7.037037	good	490	10	0	good	0	24	41	170.833333	bad	49		0	good	0		0		0	0	good		0	0	good	0
1688	EPI_ISL_1915436	21J	21J (Delta)	Delta	21J	B.1.617.2	B.1.617.2	4.340278	good	33	7	0	0	12	0	25	2	0	8	89168	55	29836	0.9955522857238405	E:1,M:1,N:1,ORF1a:0.9995455578277664,ORF1b:1,ORF3a:1,ORF6:1,ORF7a:0.9918032786885246,ORF7b:0.9772727272727273,ORF8:0.9918032786885246,ORF9b:1,S:0.9976452119309263	false	G127T,G210T,C241T,C3037T,G4181T,C6402T,C7124T,C8986T,G9053T,C10029T,A11201G,A11332G,C14408T,G15451A,C16466T,C19220T,C21618G,A21801C,A22681G,T22917G,C22995A,A23403G,C23604G,G24410A,C25469T,T26767C,C26801T,C27752T,A28461G,G28881T,G28916T,G29402T,G29742T	28248-28253,28271			M:I82T,N:D63G,N:R203M,N:G215C,N:D377Y,ORF1a:A1306S,ORF1a:P2046L,ORF1a:P2287S,ORF1a:V2930L,ORF1a:T3255I,ORF1a:T3646A,ORF1b:P314L,ORF1b:G662S,ORF1b:P1000L,ORF1b:A1918V,ORF3a:S26L,ORF7a:T120I,ORF9b:T60A,S:T19R,S:D80A,S:L452R,S:T478K,S:D614G,S:P681R,S:D950N	ORF8:D119-,ORF8:F120-		A21987G	A21801C|20H	G127T,A22681G,C26801T	1	1	3	5	S:D142G		S:D80A	1	0	1	2	11074-11075,22028-22034,27638,27874,27945	NODE_0000884	G127T,G9053T,A21801C,A21987G,A22681G,C26801T		ORF1a:V2930L,S:D80A,S:D142G		NODE_0000861	G127T,G4181T,C6402T,C7124T,C8986T,G9053T,C10029T,A11201G,A11332G,G15451A,C16466T,C19220T,A21801C,A21987G,A22681G,C26801T,G28916T	28248-28253	N:G215C,ORF1a:A1306S,ORF1a:P2046L,ORF1a:P2287S,ORF1a:V2930L,ORF1a:T3255I,ORF1a:T3646A,ORF1b:G662S,ORF1b:P1000L,ORF1b:A1918V,S:D80A,S:D142G	ORF8:D119-,ORF8:F120-	N/A	N/A	N/A	N/A	N/A	N/A	N/A	N/A	N/A	N/A	ORF1a:3603-3604,S:156-158,ORF7a:82,ORF7b:40,ORF8:18		3000	0	good	12	10	0	good	0	24	5	20.833333	good	13		0	good	0		0		0	0	good		0	0	good	0
1685	EPI_ISL_3071103	21A	21A (Delta)	Delta	21A	B.1.617.2	B.1.617.2	360.667778	bad	31	12	0	0	2541	17	22	4	0	879	85766	343	29836	0.900779186034846	E:1,M:0.905829596412556,N:0.780952380952381,ORF1a:0.924789820495342,ORF1b:0.9695845697329377,ORF3a:0.4528985507246377,ORF6:1,ORF7a:0.319672131147541,ORF7b:0.5909090909090909,ORF8:1,ORF9b:1,S:0.9010989010989011	false	C1191T,C1267T,C3037T,C5184T,C6539T,C9891T,T11418C,T12946C,C14262T,C14408T,G15451A,T16050C,C16466T,A20262G,C20320T,C21618G,G22801C,A23403G,C23604G,G24410A,C24745T,C25469T,T26767C,T27977C,A28461G,G28881T,C29358T,G29402T,G29427A,C29555T,G29742T	22029-22034,28248-28253			M:I82T,N:D63G,N:R203M,N:T362I,N:D377Y,N:R385K,ORF1a:P309L,ORF1a:P1640L,ORF1a:H2092Y,ORF1a:A3209V,ORF1a:V3718A,ORF1b:P314L,ORF1b:G662S,ORF1b:P1000L,ORF1b:H2285Y,ORF3a:S26L,ORF9b:T60A,S:T19R,S:R158G,S:D614G,S:P681R,S:D950N	ORF8:D119-,ORF8:F120-,S:E156-,S:F157-		T28690G		C14262T,T16050C,G22801C,T27977C,C29358T,C29555T	1	0	6	7	N:F139L		N:T362I	1	0	1	2	1858-1890,3936-3961,3974-4005,8636-8913,9246-9502,10738-10917,10993-11022,13379-13409,13458-13621,19912-19939,20005-20013,20065-20068,20165-20200,21765-21770,21839-21869,21970-21993,22141-22152,22179-22187,22878-23144,23941-23947,25647-25845,25970-26219,26986-27040,27512-27808,28271,29042-29316	NODE_0000861	C1191T,C1267T,C5184T,C6539T,C9891T,T11418C,T12946C,C14262T,G15451A,T16050C,C16466T,A20262G,C20320T,G22801C,C24745T,T27977C,C29358T,G29427A,C29555T	28248-28253	N:T362I,N:R385K,ORF1a:P309L,ORF1a:P1640L,ORF1a:H2092Y,ORF1a:A3209V,ORF1a:V3718A,ORF1b:G662S,ORF1b:P1000L,ORF1b:H2285Y	ORF8:D119-,ORF8:F120-	NODE_0000861	C1191T,C1267T,C5184T,C6539T,C9891T,T11418C,T12946C,C14262T,G15451A,T16050C,C16466T,A20262G,C20320T,G22801C,C24745T,T27977C,C29358T,G29427A,C29555T	28248-28253	N:T362I,N:R385K,ORF1a:P309L,ORF1a:P1640L,ORF1a:H2092Y,ORF1a:A3209V,ORF1a:V3718A,ORF1b:G662S,ORF1b:P1000L,ORF1b:H2285Y	ORF8:D119-,ORF8:F120-	N/A	N/A	N/A	N/A	N/A	N/A	N/A	N/A	N/A	N/A	ORF1a:26,ORF1a:456,ORF1a:531-542,ORF1a:1224-1232,ORF1a:1237-1247,ORF1a:1534,ORF1a:2202,ORF1a:2791-2883,ORF1a:2994-3079,ORF1a:3348,ORF1a:3491-3551,ORF1a:3568,ORF1a:3574,ORF1a:3576-3586,ORF1a:3660,ORF1a:4372-4382,ORF1a:4398-4401,ORF1b:1-52,ORF1b:2149-2158,ORF1b:2180-2182,ORF1b:2188,ORF1b:2200-2201,ORF1b:2223,ORF1b:2233-2245,S:35,S:68-70,S:93-103,S:136-144,S:194-197,S:206-209,S:439-528,S:794-795,S:806,S:812,ORF3a:85-151,ORF3a:193-276,M:148,M:155-173,M:176,ORF7a:40-122,ORF7b:1-18,N:257-348	R:1486,M:1631,Y:4054,W:4867,W:6869,W:7186,W:10309,Y:10968,M:10987,W:11244,Y:20030,R:20134,K:21666,Y:23979,Y:23996,W:26965,Y:27049	3000	83	mediocre	2541	10	170	bad	17	24	4	16.666667	good	12		0	good	0		0		0	0	good		0	0	good	0
1690	EPI_ISL_1915118	20H	20H (Beta)	Beta	20H	B.1.351.3	B.1.351.3	0	good	29	18	0	0	219	0	20	6	0	74	88943	55	29836	0.9886299033541786	E:1,M:1,N:1,ORF1a:0.9997727789138832,ORF1b:1,ORF3a:1,ORF6:1,ORF7a:1,ORF7b:1,ORF8:1,ORF9b:1,S:0.9427001569858713	false	G174T,C241T,C1059T,G2246A,A2692T,C3037T,C6402T,T7624C,A8052G,A10323G,G10396T,C10615T,C14408T,A16687G,G17280T,C21614T,A21801C,A22206G,G22813T,G23012A,A23063T,A23403G,C23664T,G25563T,C25904T,C26456T,C28253T,C28292A,C28887T	11288-11296,22283-22291			E:P71L,N:Q7K,N:T205I,ORF1a:T265I,ORF1a:G661S,ORF1a:P2046L,ORF1a:N2596S,ORF1a:K3353R,ORF1b:P314L,ORF1b:I1074V,ORF3a:Q57H,ORF3a:S171L,S:L18F,S:D80A,S:D215G,S:K417N,S:E484K,S:N501Y,S:D614G,S:A701V	ORF1a:S3675-,ORF1a:G3676-,ORF1a:F3677-,S:L241-,S:L242-,S:A243-				G2246A,G17280T,C28292A	0	0	3	3			N:Q7K,ORF1a:G661S	0	0	2	2	5230,22325-22542	NODE_0000855	G2246A,A2692T,C6402T,T7624C,A8052G,G10396T,C10615T,A16687G,G17280T,C21614T,C25904T,C28292A	11288-11296	N:Q7K,ORF1a:G661S,ORF1a:P2046L,ORF1a:N2596S,ORF1b:I1074V,ORF3a:S171L,S:L18F	ORF1a:S3675-,ORF1a:G3676-,ORF1a:F3677-	B.1.351.3	G2246A,G17280T,C28292A		N:Q7K,ORF1a:G661S		N/A	N/A	N/A	N/A	N/A	N/A	N/A	N/A	N/A	N/A	ORF1a:1655,S:255-327		3000	0	good	219	10	0	good	0	24	-5	0	good	3		0	good	0		0		0	0	good		0	0	good	0
1692	EPI_ISL_1915115	20H	20H (Beta)	Beta	20H	B.1.351.3	B.1.351.3	0	good	31	18	0	0	218	0	22	6	0	73	88936	55	29836	0.9886633448149015	E:1,M:1,N:1,ORF1a:1,ORF1b:1,ORF3a:1,ORF6:1,ORF7a:1,ORF7b:1,ORF8:1,ORF9b:1,S:0.9427001569858713	false	G174T,C241T,C1059T,A2692T,C3037T,G5230T,C5812T,C6402T,T7624C,A8052G,A10323G,G10396T,C10615T,C14408T,C15017T,A16687G,C21614T,C21762T,A21801C,A22206G,G22813T,G23012A,A23063T,A23403G,C23664T,G25563T,G25769A,C25904T,C26456T,C28253T,C28887T	11288-11296,22283-22291			E:P71L,N:T205I,ORF1a:T265I,ORF1a:K1655N,ORF1a:P2046L,ORF1a:N2596S,ORF1a:K3353R,ORF1b:P314L,ORF1b:A517V,ORF1b:I1074V,ORF3a:Q57H,ORF3a:R126K,ORF3a:S171L,S:L18F,S:A67V,S:D80A,S:D215G,S:K417N,S:E484K,S:N501Y,S:D614G,S:A701V	ORF1a:S3675-,ORF1a:G3676-,ORF1a:F3677-,S:L241-,S:L242-,S:A243-			C21762T|21K&21D&25I	C5812T,C15017T,G25769A	0	1	3	4			ORF1b:A517V,ORF3a:R126K,S:A67V	0	0	3	3	22325-22542	NODE_0000855	A2692T,C5812T,C6402T,T7624C,A8052G,G10396T,C10615T,C15017T,A16687G,C21614T,C21762T,G25769A,C25904T	11288-11296	ORF1a:P2046L,ORF1a:N2596S,ORF1b:A517V,ORF1b:I1074V,ORF3a:R126K,ORF3a:S171L,S:L18F,S:A67V	ORF1a:S3675-,ORF1a:G3676-,ORF1a:F3677-	B.1.351.3	C5812T,C15017T,C21762T,G25769A		ORF1b:A517V,ORF3a:R126K,S:A67V		N/A	N/A	N/A	N/A	N/A	N/A	N/A	N/A	N/A	N/A	S:255-327		3000	0	good	218	10	0	good	0	24	-1	0	good	7		0	good	0		0		0	0	good		0	0	good	0
1689	EPI_ISL_1915120	20H	20H (Beta)	Beta	20H	B.1.351.3	B.1.351.3	0.694444	good	33	18	0	0	220	0	22	6	0	75	88926	55	29836	0.9885964618934555	E:1,M:1,N:1,ORF1a:0.9995455578277664,ORF1b:1,ORF3a:1,ORF6:1,ORF7a:1,ORF7b:1,ORF8:1,ORF9b:1,S:0.9427001569858713	false	G174T,C241T,C1059T,A2692T,C3037T,C3885T,G5572T,C6402T,C6468T,T7624C,A8052G,A10323G,G10396T,C10615T,C14408T,A16687G,C18555T,C21614T,A21801C,A22206G,G22813T,G23012A,A23063T,A23403G,C23664T,G25563T,C25603T,C25904T,C26456T,C27393T,T28092G,C28253T,C28887T	11288-11296,22283-22291			E:P71L,N:T205I,ORF1a:T265I,ORF1a:P1207L,ORF1a:M1769I,ORF1a:P2046L,ORF1a:T2068I,ORF1a:N2596S,ORF1a:K3353R,ORF1b:P314L,ORF1b:I1074V,ORF3a:Q57H,ORF3a:S171L,ORF8:S67A,S:L18F,S:D80A,S:D215G,S:K417N,S:E484K,S:N501Y,S:D614G,S:A701V	ORF1a:S3675-,ORF1a:G3676-,ORF1a:F3677-,S:L241-,S:L242-,S:A243-			C18555T|20F	C3885T,G5572T,C6468T,C25603T,C27393T,T28092G	0	1	6	7			ORF1a:P1207L,ORF1a:M1769I,ORF1a:T2068I,ORF8:S67A	0	0	4	4	5230,12924,22325-22542	NODE_0000855	A2692T,C3885T,G5572T,C6402T,C6468T,T7624C,A8052G,G10396T,C10615T,A16687G,C18555T,C21614T,C25603T,C25904T,C27393T,T28092G	11288-11296	ORF1a:P1207L,ORF1a:M1769I,ORF1a:P2046L,ORF1a:T2068I,ORF1a:N2596S,ORF1b:I1074V,ORF3a:S171L,ORF8:S67A,S:L18F	ORF1a:S3675-,ORF1a:G3676-,ORF1a:F3677-	B.1.351.3	C3885T,G5572T,C6468T,C18555T,C25603T,C27393T,T28092G		ORF1a:P1207L,ORF1a:M1769I,ORF1a:T2068I,ORF8:S67A		N/A	N/A	N/A	N/A	N/A	N/A	N/A	N/A	N/A	N/A	ORF1a:1655,ORF1a:4220,S:255-327		3000	0	good	220	10	0	good	0	24	2	8.333333	good	10		0	good	0		0		0	0	good		0	0	good	0
1691	EPI_ISL_1915116	20H	20H (Beta)	Beta	20H	B.1.351	B.1.351	17.361111	good	32	18	0	0	219	0	26	6	0	74	88931	55	29836	0.9886299033541786	E:1,M:1,N:1,ORF1a:1,ORF1b:1,ORF3a:1,ORF6:1,ORF7a:1,ORF7b:0.9772727272727273,ORF8:1,ORF9b:1,S:0.9427001569858713	false	G174T,C241T,C1059T,A2010G,A2692T,C3037T,C4752T,C5100T,G5230T,A8837G,A10323G,C13548T,C14408T,C18647T,C21364T,A21801C,A22206G,G22813T,G23012A,A23063T,A23403G,C23577T,G23587C,C23664T,G25563T,C25904T,C26456T,C28253T,A28254C,C28471T,C28887T,C29358T	11288-11296,22283-22291			E:P71L,N:T205I,N:T362I,ORF1a:T265I,ORF1a:D582G,ORF1a:T1496I,ORF1a:S1612L,ORF1a:K1655N,ORF1a:I2858V,ORF1a:K3353R,ORF1b:P314L,ORF1b:P1727L,ORF1b:P2633S,ORF3a:Q57H,ORF3a:S171L,ORF8:I121L,ORF9b:S63F,S:D80A,S:D215G,S:K417N,S:E484K,S:N501Y,S:D614G,S:A672V,S:Q675H,S:A701V	ORF1a:S3675-,ORF1a:G3676-,ORF1a:F3677-,S:L241-,S:L242-,S:A243-		T21614C		A2010G,C4752T,C5100T,A8837G,C13548T,C18647T,C21364T,C23577T,G23587C,A28254C,C28471T,C29358T	1	0	12	13	S:F18L		N:T362I,ORF1a:D582G,ORF1a:T1496I,ORF1a:S1612L,ORF1a:I2858V,ORF1b:P1727L,ORF1b:P2633S,ORF8:I121L,ORF9b:S63F,S:A672V,S:Q675H	1	0	11	12	22325-22542,27870	NODE_0000855	A2010G,A2692T,C4752T,C5100T,A8837G,C13548T,C18647T,C21364T,C23577T,G23587C,C25904T,A28254C,C28471T,C29358T	11288-11296	N:T362I,ORF1a:D582G,ORF1a:T1496I,ORF1a:S1612L,ORF1a:I2858V,ORF1b:P1727L,ORF1b:P2633S,ORF3a:S171L,ORF8:I121L,ORF9b:S63F,S:A672V,S:Q675H	ORF1a:S3675-,ORF1a:G3676-,ORF1a:F3677-	NODE_0000855	A2010G,A2692T,C4752T,C5100T,A8837G,C13548T,C18647T,C21364T,C23577T,G23587C,C25904T,A28254C,C28471T,C29358T	11288-11296	N:T362I,ORF1a:D582G,ORF1a:T1496I,ORF1a:S1612L,ORF1a:I2858V,ORF1b:P1727L,ORF1b:P2633S,ORF3a:S171L,ORF8:I121L,ORF9b:S63F,S:A672V,S:Q675H	ORF1a:S3675-,ORF1a:G3676-,ORF1a:F3677-	N/A	N/A	N/A	N/A	N/A	N/A	N/A	N/A	N/A	N/A	S:255-327,ORF7b:39		3000	0	good	219	10	0	good	0	24	10	41.666667	mediocre	18		0	good	0		0		0	0	good		0	0	good	0
1693	EPI_ISL_1915113	20H	20H (Beta)	Beta	20H	B.1.351.3	B.1.351.3	6.250000	good	34	18	0	0	219	0	21	6	0	74	88923	55	29836	0.9886299033541786	E:1,M:1,N:1,ORF1a:0.9997727789138832,ORF1b:1,ORF3a:1,ORF6:1,ORF7a:1,ORF7b:1,ORF8:1,ORF9b:1,S:0.9427001569858713	false	G174T,C241T,C1059T,A2692T,C3037T,C6402T,C7528T,T7624C,A8052G,A10323G,G10396T,C10615T,C14408T,C15738T,A16687G,C21614T,C21762T,A21801C,A22206G,G22813T,G23012A,A23063T,A23403G,C23664T,G25563T,G25567A,G25785T,C25904T,C26456T,C26882T,C28253T,C28887T,G29332T,A29749T	11288-11296,22283-22291			E:P71L,N:T205I,ORF1a:T265I,ORF1a:P2046L,ORF1a:N2596S,ORF1a:K3353R,ORF1b:P314L,ORF1b:I1074V,ORF3a:Q57H,ORF3a:A59T,ORF3a:W131C,ORF3a:S171L,S:L18F,S:A67V,S:D80A,S:D215G,S:K417N,S:E484K,S:N501Y,S:D614G,S:A701V	ORF1a:S3675-,ORF1a:G3676-,ORF1a:F3677-,S:L241-,S:L242-,S:A243-			C15738T|23A&23F&23D&23B&22F&23E&23H&25B&23G&24D,C21762T|21K&21D&25I	C7528T,G25567A,G25785T,C26882T,G29332T,A29749T	0	2	6	8			ORF3a:A59T,ORF3a:W131C,S:A67V	0	0	3	3	5230,22325-22542	NODE_0000855	A2692T,C6402T,C7528T,T7624C,A8052G,G10396T,C10615T,C15738T,A16687G,C21614T,C21762T,G25567A,G25785T,C25904T,C26882T,G29332T,A29749T	11288-11296	ORF1a:P2046L,ORF1a:N2596S,ORF1b:I1074V,ORF3a:A59T,ORF3a:W131C,ORF3a:S171L,S:L18F,S:A67V	ORF1a:S3675-,ORF1a:G3676-,ORF1a:F3677-	B.1.351.3	C7528T,C15738T,C21762T,G25567A,G25785T,C26882T,G29332T,A29749T		ORF3a:A59T,ORF3a:W131C,S:A67V		N/A	N/A	N/A	N/A	N/A	N/A	N/A	N/A	N/A	N/A	ORF1a:1655,S:255-327		3000	0	good	219	10	0	good	0	24	6	25	good	14		0	good	0		0		0	0	good		0	0	good	0
1694	EPI_ISL_1915111	20H	20H (Beta)	Beta	20H	B.1.351	B.1.351	4.340278	good	26	18	0	0	222	0	20	6	0	77	88952	55	29836	0.9885295789720095	E:1,M:1,N:1,ORF1a:0.9993183367416496,ORF1b:1,ORF3a:1,ORF6:1,ORF7a:1,ORF7b:0.9772727272727273,ORF8:1,ORF9b:1,S:0.9427001569858713	false	G174T,C241T,C1059T,A2692T,C3037T,C5100T,A10323G,C13548T,C14408T,C18647T,C21364T,A21801C,A22206G,C22680T,G22813T,G23012A,A23063T,A23403G,C23577T,C23664T,G25563T,C25904T,C26456T,C28253T,C28887T,C29358T	11288-11296,22283-22291			E:P71L,N:T205I,N:T362I,ORF1a:T265I,ORF1a:S1612L,ORF1a:K3353R,ORF1b:P314L,ORF1b:P1727L,ORF1b:P2633S,ORF3a:Q57H,ORF3a:S171L,S:D80A,S:D215G,S:S373L,S:K417N,S:E484K,S:N501Y,S:D614G,S:A672V,S:A701V	ORF1a:S3675-,ORF1a:G3676-,ORF1a:F3677-,S:L241-,S:L242-,S:A243-		T21614C		C5100T,C13548T,C18647T,C21364T,C22680T,C23577T,C29358T	1	0	7	8	S:F18L		N:T362I,ORF1a:S1612L,ORF1b:P1727L,ORF1b:P2633S,S:S373L,S:A672V	1	0	6	7	5230,11074-11075,22325-22542,27870	NODE_0000855	A2692T,C5100T,C13548T,C18647T,C21364T,C22680T,C23577T,C25904T,C29358T	11288-11296	N:T362I,ORF1a:S1612L,ORF1b:P1727L,ORF1b:P2633S,ORF3a:S171L,S:S373L,S:A672V	ORF1a:S3675-,ORF1a:G3676-,ORF1a:F3677-	NODE_0000855	A2692T,C5100T,C13548T,C18647T,C21364T,C22680T,C23577T,C25904T,C29358T	11288-11296	N:T362I,ORF1a:S1612L,ORF1b:P1727L,ORF1b:P2633S,ORF3a:S171L,S:S373L,S:A672V	ORF1a:S3675-,ORF1a:G3676-,ORF1a:F3677-	N/A	N/A	N/A	N/A	N/A	N/A	N/A	N/A	N/A	N/A	ORF1a:1655,ORF1a:3603-3604,S:255-327,ORF7b:39		3000	0	good	222	10	0	good	0	24	5	20.833333	good	13		0	good	0		0		0	0	good		0	0	good	0
1695	EPI_ISL_1915110	20H	20H (Beta)	Beta	20H	B.1.351.3	B.1.351.3	13.066886	good	27	18	0	0	1276	0	19	6	0	432	87894	55	29836	0.9532822793699629	E:1,M:1,N:1,ORF1a:0.9829584185412407,ORF1b:0.9632789317507419,ORF3a:0.6956521739130435,ORF6:1,ORF7a:0.319672131147541,ORF7b:0.5909090909090909,ORF8:1,ORF9b:1,S:0.9427001569858713	false	G174T,C241T,C1059T,C3037T,C5812T,C6402T,T7624C,A8052G,A10323G,G10396T,C10615T,C14408T,A16687G,C21614T,C21762T,A21801C,A22206G,G22813T,G23012A,A23063T,A23403G,C23664T,G25563T,C25904T,C26456T,C28253T,C28887T	11288-11296,22283-22291			E:P71L,N:T205I,ORF1a:T265I,ORF1a:P2046L,ORF1a:N2596S,ORF1a:K3353R,ORF1b:P314L,ORF1b:I1074V,ORF3a:Q57H,ORF3a:S171L,S:L18F,S:A67V,S:D80A,S:D215G,S:K417N,S:E484K,S:N501Y,S:D614G,S:A701V	ORF1a:S3675-,ORF1a:G3676-,ORF1a:F3677-,S:L241-,S:L242-,S:A243-			C21762T|21K&21D&25I	C5812T	0	1	1	2			S:A67V	0	0	1	1	2692,5230,6847-7058,11074-11075,19276-19570,22325-22542,25970-26219,27512-27808	NODE_0000855	C5812T,C6402T,T7624C,A8052G,G10396T,C10615T,A16687G,C21614T,C21762T,C25904T	11288-11296	ORF1a:P2046L,ORF1a:N2596S,ORF1b:I1074V,ORF3a:S171L,S:L18F,S:A67V	ORF1a:S3675-,ORF1a:G3676-,ORF1a:F3677-	B.1.351.3	C5812T,C21762T		S:A67V		N/A	N/A	N/A	N/A	N/A	N/A	N/A	N/A	N/A	N/A	ORF1a:1655,ORF1a:2194-2265,ORF1a:3603-3604,ORF1b:1937-2035,S:255-327,ORF3a:193-276,ORF7a:40-122,ORF7b:1-18		3000	36.148148	mediocre	1276	10	0	good	0	24	-3	0	good	5		0	good	0		0		0	0	good		0	0	good	0
1698	EPI_ISL_1719916	20A	20A		20A	B.1	B.1	3305.423611	bad	6	25	1	1	0	57	1	8	0	1050	89392	13	29854	0.9960539076346855	E:0.9868421052631579,M:1,N:0.9880952380952381,ORF1a:0.9970461258804817,ORF1b:0.9988872403560831,ORF3a:0.9891304347826086,ORF6:1,ORF7a:1,ORF7b:1,ORF8:0.9590163934426229,ORF9b:1,S:0.19937205651491366	false	C241T,C3037T,T7624C,C14408T,A23063T,A23403G	11288-11296,21765-21770,22283-22291,28271	22330:A	S:257-1274	ORF1b:P314L	ORF1a:S3675-,ORF1a:G3676-,ORF1a:F3677-,S:H69-,S:V70-,S:L241-,S:L242-,S:A243-			A23063T|21K&21L&22B&20I&22E&23A&22C&24A&22A&23F&23D&20J&23B&22D&24E&22F&rec&25C&23C&24C&24F&23E&24B&23H&20H&25B&25A&24G&23I&21H&23G&24H&24D&21M&25D&25G&24I&25E&25I&25H&25F&21E	T7624C	0	1	1	2				0	0	0	0		NODE_0000778	T7624C,A23063T	11288-11296,21765-21770,22283-22291,28271		ORF1a:S3675-,ORF1a:G3676-,ORF1a:F3677-,S:H69-,S:V70-,S:L241-,S:L242-,S:A243-	NODE_0000778	T7624C,A23063T	11288-11296,21765-21770,22283-22291,28271		ORF1a:S3675-,ORF1a:G3676-,ORF1a:F3677-,S:H69-,S:V70-,S:L241-,S:L242-,S:A243-	N/A	N/A	N/A	N/A	N/A	N/A	N/A	N/A	N/A	N/A	ORF1a:265,ORF1a:1563,ORF1a:1655,ORF1a:1708,ORF1a:2046,ORF1a:2230,ORF1a:2237,ORF1a:2486,ORF1a:2512,ORF1a:2533,ORF1a:2596,ORF1a:2664,ORF1a:3353,ORF1b:1074,ORF1b:1768,ORF1b:2286,S:18,S:80,S:257-1274,ORF3a:57,ORF3a:171,ORF3a:209,E:71,ORF8:27,ORF8:35,ORF8:52,ORF8:68,ORF8:73,N:3,N:203-205,N:235	K:174,Y:913,Y:1059,Y:2110,W:2692,R:4952,K:5230,M:5388,Y:5986,Y:6402,Y:6568,Y:6954,R:6974,M:7721,M:7799,W:7863,R:8052,R:8255,R:10323,K:10396,Y:10615,Y:15279,Y:16176,R:16687,Y:18555,Y:18770,Y:20324,Y:21614,M:21801,K:22813,R:23012,M:23271,M:23604,Y:23664,Y:23709,K:24506,S:24914,K:25563,Y:25603,Y:25904,Y:26017,R:26268,Y:26456,Y:27972,K:27996,K:28048,W:28095,R:28111,Y:28253,S:28280,W:28281-28282,R:28881-28882,S:28883,Y:28887,Y:28977	3000	0	good	0	10	570	bad	57	24	1	4.166667	good	9		0	good	0	S:257-1274	1		0	75	mediocre		0	0	good	0
1696	EPI_ISL_1915109	20H	20H (Beta)	Beta	20H	B.1.351.3	B.1.351.3	0.173611	good	33	18	0	0	218	0	21	6	0	73	88928	55	29836	0.9886633448149015	E:1,M:1,N:1,ORF1a:1,ORF1b:1,ORF3a:1,ORF6:1,ORF7a:1,ORF7b:1,ORF8:1,ORF9b:1,S:0.9427001569858713	false	G174T,C241T,C1059T,T1873C,A2692T,C3037T,C3828T,G5230T,C6402T,T7624C,A8052G,A10323G,G10396T,C10615T,A11342G,C14408T,A16687G,T21147C,C21614T,A21801C,A22206G,G22813T,G23012A,A23063T,A23403G,C23664T,G25563T,C25603T,C25904T,C26456T,C28253T,C28651T,C28887T	11288-11296,22283-22291			E:P71L,N:T205I,ORF1a:T265I,ORF1a:S1188L,ORF1a:K1655N,ORF1a:P2046L,ORF1a:N2596S,ORF1a:K3353R,ORF1a:I3693V,ORF1b:P314L,ORF1b:I1074V,ORF3a:Q57H,ORF3a:S171L,S:L18F,S:D80A,S:D215G,S:K417N,S:E484K,S:N501Y,S:D614G,S:A701V	ORF1a:S3675-,ORF1a:G3676-,ORF1a:F3677-,S:L241-,S:L242-,S:A243-			C3828T|20J	T1873C,A11342G,T21147C,C25603T,C28651T	0	1	5	6			ORF1a:S1188L,ORF1a:I3693V	0	0	2	2	22325-22542	NODE_0000855	T1873C,A2692T,C3828T,C6402T,T7624C,A8052G,G10396T,C10615T,A11342G,A16687G,T21147C,C21614T,C25603T,C25904T,C28651T	11288-11296	ORF1a:S1188L,ORF1a:P2046L,ORF1a:N2596S,ORF1a:I3693V,ORF1b:I1074V,ORF3a:S171L,S:L18F	ORF1a:S3675-,ORF1a:G3676-,ORF1a:F3677-	B.1.351.3	T1873C,C3828T,A11342G,T21147C,C25603T,C28651T		ORF1a:S1188L,ORF1a:I3693V		N/A	N/A	N/A	N/A	N/A	N/A	N/A	N/A	N/A	N/A	S:255-327		3000	0	good	218	10	0	good	0	24	1	4.166667	good	9		0	good	0		0		0	0	good		0	0	good	0
1697	EPI_ISL_1915108	20H	20H (Beta)	Beta	20H	B.1.351.3	B.1.351.3	0.694444	good	33	18	0	0	220	0	23	6	0	75	88926	55	29836	0.9885964618934555	E:1,M:1,N:1,ORF1a:0.9995455578277664,ORF1b:1,ORF3a:1,ORF6:1,ORF7a:1,ORF7b:1,ORF8:1,ORF9b:1,S:0.9427001569858713	false	G174T,C241T,C1059T,A2692T,C2939T,C3037T,C6402T,T7624C,A8052G,A10323G,G10396T,C10615T,C11575T,C14408T,A16687G,C21614T,C21762T,A21801C,A22206G,G22813T,G23012A,A23063T,A23403G,C23664T,G25563T,G25567A,C25904T,C26456T,T28251G,C28253T,A28254C,C28887T,A29749T	11288-11296,22283-22291			E:P71L,N:T205I,ORF1a:T265I,ORF1a:P892S,ORF1a:P2046L,ORF1a:N2596S,ORF1a:K3353R,ORF1b:P314L,ORF1b:I1074V,ORF3a:Q57H,ORF3a:A59T,ORF3a:S171L,ORF8:F120V,ORF8:I121L,S:L18F,S:A67V,S:D80A,S:D215G,S:K417N,S:E484K,S:N501Y,S:D614G,S:A701V	ORF1a:S3675-,ORF1a:G3676-,ORF1a:F3677-,S:L241-,S:L242-,S:A243-			C21762T|21K&21D&25I	C2939T,C11575T,G25567A,T28251G,A28254C,A29749T	0	1	6	7			ORF1a:P892S,ORF3a:A59T,ORF8:F120V,ORF8:I121L,S:A67V	0	0	5	5	5230,9794,22325-22542	NODE_0000855	A2692T,C2939T,C6402T,T7624C,A8052G,G10396T,C10615T,C11575T,A16687G,C21614T,C21762T,G25567A,C25904T,T28251G,A28254C,A29749T	11288-11296	ORF1a:P892S,ORF1a:P2046L,ORF1a:N2596S,ORF1b:I1074V,ORF3a:A59T,ORF3a:S171L,ORF8:F120V,ORF8:I121L,S:L18F,S:A67V	ORF1a:S3675-,ORF1a:G3676-,ORF1a:F3677-	B.1.351.3	C2939T,C11575T,C21762T,G25567A,T28251G,A28254C,A29749T		ORF1a:P892S,ORF3a:A59T,ORF8:F120V,ORF8:I121L,S:A67V		N/A	N/A	N/A	N/A	N/A	N/A	N/A	N/A	N/A	N/A	ORF1a:1655,ORF1a:3177,S:255-327		3000	0	good	220	10	0	good	0	24	2	8.333333	good	10		0	good	0		0		0	0	good		0	0	good	0
1699	EPI_ISL_1750957	20I	20I (Alpha)	Alpha	20I	B.1.1.7	B.1.1.7	0	good	30	19	0	0	0	0	19	6	0	0	89141	55	29836	0.9959535832525165	E:1,M:1,N:1,ORF1a:1,ORF1b:1,ORF3a:1,ORF6:1,ORF7a:1,ORF7b:1,ORF8:1,ORF9b:1,S:1	false	C241T,C913T,C2453T,C3037T,C3267T,C5388A,C5986T,T6954C,C14408T,C14676T,C14925T,C15279T,T16176C,A23063T,C23271A,A23403G,C23604A,C23709T,T24506G,G24914C,C27972T,G28048T,A28111G,G28280C,A28281T,T28282A,G28881A,G28882A,G28883C,C28977T	11288-11296,21765-21770,21992-21994,28271			N:D3L,N:R203K,N:G204R,N:S235F,ORF1a:L730F,ORF1a:T1001I,ORF1a:A1708D,ORF1a:I2230T,ORF1b:P314L,ORF8:Q27*,ORF8:R52I,ORF8:Y73C,S:N501Y,S:A570D,S:D614G,S:P681H,S:T716I,S:S982A,S:D1118H	ORF1a:S3675-,ORF1a:G3676-,ORF1a:F3677-,S:H69-,S:V70-,S:Y144-			C14925T|25F	C2453T	0	1	1	2			ORF1a:L730F	0	0	1	1		NODE_0000965	C2453T,C14925T		ORF1a:L730F		NODE_0000965	C2453T,C14925T		ORF1a:L730F		N/A	N/A	N/A	N/A	N/A	N/A	N/A	N/A	N/A	N/A			3000	0	good	0	10	0	good	0	24	-3	0	good	5		0	good	0		0		0	0	good		0	0	good	0
1700	EPI_ISL_1750958	20I	20I (Alpha)	Alpha	20I	B.1.1.7	B.1.1.7	0	good	33	19	0	0	2	0	22	6	0	2	89127	55	29836	0.9958867003310704	E:1,M:1,N:1,ORF1a:0.9995455578277664,ORF1b:1,ORF3a:1,ORF6:1,ORF7a:1,ORF7b:1,ORF8:1,ORF9b:1,S:1	false	C241T,C913T,C2232T,C2453T,C3037T,C3267T,C5388A,C5986T,T6954C,C10319T,C14408T,C14676T,C15279T,T16176C,G21974C,A23063T,C23271A,A23403G,C23604A,C23709T,T24506G,G24914C,C27972T,G28048T,A28111G,G28280C,A28281T,T28282A,G28881A,G28882A,G28883C,C28977T,G29227T	11288-11296,21765-21770,21992-21994,28271			N:D3L,N:R203K,N:G204R,N:S235F,ORF1a:A656V,ORF1a:L730F,ORF1a:T1001I,ORF1a:A1708D,ORF1a:I2230T,ORF1a:L3352F,ORF1b:P314L,ORF8:Q27*,ORF8:R52I,ORF8:Y73C,S:D138H,S:N501Y,S:A570D,S:D614G,S:P681H,S:T716I,S:S982A,S:D1118H	ORF1a:S3675-,ORF1a:G3676-,ORF1a:F3677-,S:H69-,S:V70-,S:Y144-			C10319T|20G	C2232T,C2453T,G21974C,G29227T	0	1	4	5			ORF1a:A656V,ORF1a:L730F,ORF1a:L3352F,S:D138H	0	0	4	4	11074-11075	NODE_0000965	C2232T,C2453T,C10319T,G21974C,G29227T		ORF1a:A656V,ORF1a:L730F,ORF1a:L3352F,S:D138H		NODE_0000965	C2232T,C2453T,C10319T,G21974C,G29227T		ORF1a:A656V,ORF1a:L730F,ORF1a:L3352F,S:D138H		N/A	N/A	N/A	N/A	N/A	N/A	N/A	N/A	N/A	N/A	ORF1a:3603-3604		3000	0	good	2	10	0	good	0	24	0	0	good	8		0	good	0		0		0	0	good		0	0	good	0
1701	EPI_ISL_1750961	20I	20I (Alpha)	Alpha	20I	B.1.1.7	B.1.1.7	0	good	33	19	0	0	2	0	23	6	0	2	89127	55	29836	0.9958867003310704	E:1,M:1,N:1,ORF1a:0.9995455578277664,ORF1b:1,ORF3a:1,ORF6:1,ORF7a:1,ORF7b:1,ORF8:1,ORF9b:1,S:1	false	C241T,C913T,C3037T,C3267T,C5388A,C5986T,T6954C,T8603C,C14408T,C14676T,C15279T,T16176C,A17615G,A23063T,C23271A,A23403G,C23604A,C23709T,T24506G,G24914C,G25437T,C25886T,G27358T,C27972T,G28048T,A28111G,G28280C,A28281T,T28282A,G28881A,G28882A,G28883C,C28977T	11288-11296,21765-21770,21992-21994,28271			N:D3L,N:R203K,N:G204R,N:S235F,ORF1a:T1001I,ORF1a:A1708D,ORF1a:I2230T,ORF1a:F2780L,ORF1b:P314L,ORF1b:K1383R,ORF3a:L15F,ORF3a:S165F,ORF6:D53Y,ORF8:Q27*,ORF8:R52I,ORF8:Y73C,S:N501Y,S:A570D,S:D614G,S:P681H,S:T716I,S:S982A,S:D1118H	ORF1a:S3675-,ORF1a:G3676-,ORF1a:F3677-,S:H69-,S:V70-,S:Y144-				T8603C,G25437T,C25886T,G27358T	0	0	4	4			ORF1a:F2780L,ORF3a:L15F,ORF3a:S165F,ORF6:D53Y	0	0	4	4	11074-11075	NODE_0000965	T8603C,A17615G,G25437T,C25886T,G27358T		ORF1a:F2780L,ORF1b:K1383R,ORF3a:L15F,ORF3a:S165F,ORF6:D53Y		NODE_0000965	T8603C,A17615G,G25437T,C25886T,G27358T		ORF1a:F2780L,ORF1b:K1383R,ORF3a:L15F,ORF3a:S165F,ORF6:D53Y		N/A	N/A	N/A	N/A	N/A	N/A	N/A	N/A	N/A	N/A	ORF1a:3603-3604		3000	0	good	2	10	0	good	0	24	-4	0	good	4		0	good	0		0		0	0	good		0	0	good	0
1707	EPI_ISL_1805631	20B	20B		20B	B.1.1.25	B.1.1.25	36	mediocre	12	0	0	0	1	6	7	0	0	5	89474	14	29854	0.9976925392101127	E:1,M:1,N:1,ORF1a:0.9995455578277664,ORF1b:0.9996290801186943,ORF3a:1,ORF6:1,ORF7a:0.9918032786885246,ORF7b:1,ORF8:1,ORF9b:1,S:0.9992150706436421	false	C241T,A1163T,C3037T,C14408T,C17518T,A23403G,C25904T,C27920T,G28881A,G28882A,G28883C,G29179T				N:R203K,N:G204R,ORF1a:I300F,ORF1b:P314L,ORF1b:L1351F,ORF3a:S171L,S:D614G				C25904T|20H	C17518T,C27920T,G29179T	0	1	3	4			ORF1b:L1351F,ORF3a:S171L	0	0	2	2	9769	NODE_0000935	A1163T,C17518T,C25904T,C27920T,G29179T		ORF1a:I300F,ORF1b:L1351F,ORF3a:S171L		B.1.1.25	C17518T,C25904T,C27920T,G29179T		ORF1b:L1351F,ORF3a:S171L		N/A	N/A	N/A	N/A	N/A	N/A	N/A	N/A	N/A	N/A	ORF1a:1282,ORF1a:3168,ORF1b:2311,S:1072,ORF7a:28	K:4109,Y:8146,W:20399,Y:20928,S:24776,Y:27476	3000	0	good	1	10	60	mediocre	6	24	-1	0	good	7		0	good	0		0		0	0	good		0	0	good	0
1706	EPI_ISL_2467934	20H	20H (Beta)	Beta	20H	B.1.351.3	B.1.351.3	0	good	29	18	0	0	0	0	20	6	0	0	89432	1	29872	0.9989633147175868	E:1,M:1,N:1,ORF1a:1,ORF1b:1,ORF3a:1,ORF6:1,ORF7a:1,ORF7b:1,ORF8:1,ORF9b:1,S:1	false	G174T,C241T,C1059T,A2692T,C3037T,G5230T,C5812T,C6402T,T7624C,A8052G,A10323G,G10396T,C10615T,C14408T,A16687G,C21614T,C21762T,A21801C,A22206G,G22813T,G23012A,A23063T,A23403G,C23664T,G25563T,C25904T,C26456T,C28253T,C28887T	11288-11296,22283-22291			E:P71L,N:T205I,ORF1a:T265I,ORF1a:K1655N,ORF1a:P2046L,ORF1a:N2596S,ORF1a:K3353R,ORF1b:P314L,ORF1b:I1074V,ORF3a:Q57H,ORF3a:S171L,S:L18F,S:A67V,S:D80A,S:D215G,S:K417N,S:E484K,S:N501Y,S:D614G,S:A701V	ORF1a:S3675-,ORF1a:G3676-,ORF1a:F3677-,S:L241-,S:L242-,S:A243-			C21762T|21K&21D&25I	C5812T	0	1	1	2			S:A67V	0	0	1	1		NODE_0000855	A2692T,C5812T,C6402T,T7624C,A8052G,G10396T,C10615T,A16687G,C21614T,C21762T,C25904T	11288-11296	ORF1a:P2046L,ORF1a:N2596S,ORF1b:I1074V,ORF3a:S171L,S:L18F,S:A67V	ORF1a:S3675-,ORF1a:G3676-,ORF1a:F3677-	B.1.351.3	C5812T,C21762T		S:A67V		N/A	N/A	N/A	N/A	N/A	N/A	N/A	N/A	N/A	N/A			3000	0	good	0	10	0	good	0	24	-3	0	good	5		0	good	0		0		0	0	good		0	0	good	0
1704	EPI_ISL_3071108	21J	21J (Delta)	Delta	21J	B.1.617.2	B.1.617.2	36	mediocre	36	13	0	0	0	6	28	4	0	4	89142	55	29836	0.9957529344881785	E:1,M:1,N:1,ORF1a:0.9995455578277664,ORF1b:1,ORF3a:1,ORF6:1,ORF7a:1,ORF7b:1,ORF8:1,ORF9b:1,S:0.9984301412872841	false	C121T,G210T,C241T,T886C,C3037T,G4181T,C6402T,C7124T,C8986T,G9053T,C10029T,A11201G,A11332G,T11953C,C14408T,G15451A,C16466T,C17118T,C19220T,C21618G,C21846T,T22917G,C22995A,A23403G,C23604G,C25469T,G25740T,T26767C,T27638C,C27752T,C27874T,A28461G,G28881T,G28916T,G29402T,G29742T	22029-22034,28248-28253,28271			M:I82T,N:D63G,N:R203M,N:G215C,N:D377Y,ORF1a:A1306S,ORF1a:P2046L,ORF1a:P2287S,ORF1a:V2930L,ORF1a:T3255I,ORF1a:T3646A,ORF1b:P314L,ORF1b:G662S,ORF1b:P1000L,ORF1b:A1918V,ORF3a:S26L,ORF3a:Q116H,ORF7a:V82A,ORF7a:T120I,ORF7b:T40I,ORF9b:T60A,S:T19R,S:T95I,S:R158G,S:L452R,S:T478K,S:D614G,S:P681R	ORF8:D119-,ORF8:F120-,S:E156-,S:F157-				C121T,T886C,T11953C,C17118T,G25740T	0	0	5	5			ORF3a:Q116H	0	0	1	1		NODE_0000884	C121T,T886C,G9053T,T11953C,C17118T,C21846T,G25740T		ORF1a:V2930L,ORF3a:Q116H,S:T95I		NODE_0000861	C121T,T886C,G4181T,C6402T,C7124T,C8986T,G9053T,C10029T,A11201G,A11332G,T11953C,G15451A,C16466T,C17118T,C19220T,C21846T,G25740T,C27874T,G28916T	28248-28253	N:G215C,ORF1a:A1306S,ORF1a:P2046L,ORF1a:P2287S,ORF1a:V2930L,ORF1a:T3255I,ORF1a:T3646A,ORF1b:G662S,ORF1b:P1000L,ORF1b:A1918V,ORF3a:Q116H,ORF7b:T40I,S:T95I	ORF8:D119-,ORF8:F120-	N/A	N/A	N/A	N/A	N/A	N/A	N/A	N/A	N/A	N/A	ORF1a:1508,ORF1a:3348,S:142,S:950	S:4787,W:7186,R:7429,W:10309,R:21987,R:24410	3000	0	good	0	10	60	mediocre	6	24	-3	0	good	5		0	good	0		0		0	0	good		0	0	good	0
1705	EPI_ISL_2600367	21A	21A (Delta)	Delta	21A	B.1.617.2	B.1.617.2	21.006944	good	35	0	0	0	1	0	26	0	0	1	89205	55	29836	0.9959201417917934	E:1,M:1,N:1,ORF1a:1,ORF1b:1,ORF3a:1,ORF6:1,ORF7a:0.9918032786885246,ORF7b:1,ORF8:1,ORF9b:1,S:1	false	G210T,C241T,C1191T,C1267T,C3037T,C5184T,C6539T,C9891T,T11418C,T12946C,C14262T,C14408T,G15451A,C16466T,A20262G,C20320T,C21618G,T22917G,C22995A,A23403G,C23604G,G24410A,C24745T,C25469T,T26767C,C27739T,C27752T,G28248A,C28253T,A28461G,G28881T,C29358T,G29402T,G29427A,G29742T				M:I82T,N:D63G,N:R203M,N:T362I,N:D377Y,N:R385K,ORF1a:P309L,ORF1a:P1640L,ORF1a:H2092Y,ORF1a:A3209V,ORF1a:V3718A,ORF1b:P314L,ORF1b:G662S,ORF1b:P1000L,ORF1b:H2285Y,ORF3a:S26L,ORF7a:L116F,ORF7a:T120I,ORF8:D119N,ORF9b:T60A,S:T19R,S:L452R,S:T478K,S:D614G,S:P681R,S:D950N			A21987G,T28690G	-28253T|20H&21G	C14262T,-28248A,C29358T	2	1	3	6	N:F139L,ORF8:-120F,S:D142G,S:-156E,S:-157F,S:G158R		N:T362I,ORF8:-119N	6	0	2	8	27638	NODE_0000861	C1191T,C1267T,C5184T,C6539T,C9891T,T11418C,T12946C,C14262T,G15451A,C16466T,A20262G,C20320T,A21987G,C24745T,C27739T,G28248A,C28253T,C29358T,G29427A		N:T362I,N:R385K,ORF1a:P309L,ORF1a:P1640L,ORF1a:H2092Y,ORF1a:A3209V,ORF1a:V3718A,ORF1b:G662S,ORF1b:P1000L,ORF1b:H2285Y,ORF7a:L116F,ORF8:D119N,S:D142G,S:-156E,S:-157F,S:G158R		NODE_0000861	C1191T,C1267T,C5184T,C6539T,C9891T,T11418C,T12946C,C14262T,G15451A,C16466T,A20262G,C20320T,A21987G,C24745T,C27739T,G28248A,C28253T,C29358T,G29427A		N:T362I,N:R385K,ORF1a:P309L,ORF1a:P1640L,ORF1a:H2092Y,ORF1a:A3209V,ORF1a:V3718A,ORF1b:G662S,ORF1b:P1000L,ORF1b:H2285Y,ORF7a:L116F,ORF8:D119N,S:D142G,S:-156E,S:-157F,S:G158R		N/A	N/A	N/A	N/A	N/A	N/A	N/A	N/A	N/A	N/A	ORF7a:82		3000	0	good	1	10	0	good	0	24	11	45.833333	mediocre	19		0	good	0		0		0	0	good		0	0	good	0
1703	EPI_ISL_1752690	20H	20H (Beta)	Beta	20H	B.1.351.3	B.1.351.3	235.912606	bad	28	18	0	2	598	3	18	7	0	1798	87696	343	29836	0.9662241246697656	E:1,M:1,N:1,ORF1a:0.8204953419677347,ORF1b:1,ORF3a:1,ORF6:1,ORF7a:1,ORF7b:1,ORF8:1,ORF9b:1,S:0.1891679748822606	false	C1059T,A2692T,C3037T,G5230T,C5812T,C6402T,A6597G,T7624C,A8052G,A10323G,G10396T,C10615T,C12085T,C14408T,A16687G,C18647T,C21614T,C21762T,A21801C,A22206G,G22813T,A23403G,C23664T,G25563T,C25904T,C26456T,C28253T,C28887T	11288-11294,21990-21995,22280-22284		ORF1a:3678-4401,S:242-1274	E:P71L,N:T205I,ORF1a:T265I,ORF1a:K1655N,ORF1a:P2046L,ORF1a:N2111S,ORF1a:N2596S,ORF1a:K3353R,ORF1b:P314L,ORF1b:I1074V,ORF1b:P1727L,ORF3a:Q57H,ORF3a:S171L,S:L18F,S:A67V,S:D80A,S:Y145D,S:D215G	ORF1a:S3675-,ORF1a:G3676-,ORF1a:F3677-,S:V143-,S:Y144-,S:T240-,S:L241-			C21762T|21K&21D&25I	C5812T,A6597G,C12085T,C18647T	0	1	4	5			ORF1a:N2111S,ORF1b:P1727L,S:A67V,S:Y145D	0	0	4	4	9424-9425,9435-9451,9486-9502,10796-10819,10821-10849,10906-10923,11295-11296,22286-22289,22325-22542,22878-23144	NODE_0000855	A2692T,C5812T,C6402T,A6597G,T7624C,A8052G,G10396T,C10615T,C12085T,A16687G,C18647T,C21614T,C21762T,C25904T	11288-11294,21990-21995,22280-22282	ORF1a:P2046L,ORF1a:N2111S,ORF1a:N2596S,ORF1b:I1074V,ORF1b:P1727L,ORF3a:S171L,S:L18F,S:A67V,S:Y145D	ORF1a:S3675-,ORF1a:G3676-,ORF1a:F3677-,S:V143-,S:Y144-,S:T240-	B.1.351.3	C5812T,A6597G,C12085T,C18647T,C21762T	21990-21995,22280-22282	ORF1a:N2111S,ORF1b:P1727L,S:A67V,S:Y145D	S:V143-,S:Y144-,S:T240-	N/A	N/A	N/A	N/A	N/A	N/A	N/A	N/A	N/A	N/A	ORF1a:26,ORF1a:3054-3055,ORF1a:3057-3062,ORF1a:3074-3079,ORF1a:3511-3528,ORF1a:3539,ORF1a:3547-3553,ORF1a:3678-4401,S:242-1274	W:9428,Y:10881,W:10897	3000	11.037037	good	598	10	30	mediocre	3	24	2	8.333333	good	10		0	good	0	ORF1a:3678-4401,S:242-1274	2		0	150	bad		0	0	good	0
1702	EPI_ISL_1752707	20H	20H (Beta)	Beta	20H	B.1.351.3	B.1.351.3	84.870864	mediocre	25	14	0	1	1719	1	16	5	0	1454	86607	343	29836	0.9288031301207237	E:1,M:1,N:0.9976190476190476,ORF1a:0.9304703476482618,ORF1b:0.9922106824925816,ORF3a:0.8768115942028986,ORF6:1,ORF7a:0.36885245901639346,ORF7b:0.8409090909090909,ORF8:1,ORF9b:1,S:0.1891679748822606	false	C1059T,C3037T,G5230T,C6402T,T7624C,A8052G,A10323G,G10396T,C10615T,C14408T,C16468T,A16687G,C21614T,C21762T,A21801C,A22206G,G22813T,A23403G,C23664T,G25563T,C25904T,C26456T,C28253T,C28887T,C29679T	11288-11296,22280-22284		S:242-1274	E:P71L,N:T205I,ORF1a:T265I,ORF1a:K1655N,ORF1a:P2046L,ORF1a:N2596S,ORF1a:K3353R,ORF1b:P314L,ORF1b:P1001S,ORF1b:I1074V,ORF3a:Q57H,ORF3a:S171L,S:L18F,S:A67V,S:D80A,S:D215G	ORF1a:S3675-,ORF1a:G3676-,ORF1a:F3677-,S:T240-,S:L241-			C21762T|21K&21D&25I	C16468T,C29679T	0	1	2	3			ORF1b:P1001S,S:A67V	0	0	2	2	576,636-655,2081-2101,2569-2735,2744-2752,2783-2850,9246-9502,10738-11022,17739-17801,22286-22289,22325-22542,22878-23144,26000-26017,26035-26115,27512-27731,27735,27755-27763,27799-27808	NODE_0000855	C6402T,T7624C,A8052G,G10396T,C10615T,C16468T,A16687G,C21614T,C21762T,C25904T,C29679T	11288-11296,22280-22282	ORF1a:P2046L,ORF1a:N2596S,ORF1b:P1001S,ORF1b:I1074V,ORF3a:S171L,S:L18F,S:A67V	ORF1a:S3675-,ORF1a:G3676-,ORF1a:F3677-,S:T240-	B.1.351.3	C16468T,C21762T,C29679T	22280-22282	ORF1b:P1001S,S:A67V	S:T240-	N/A	N/A	N/A	N/A	N/A	N/A	N/A	N/A	N/A	N/A	ORF1a:26,ORF1a:104,ORF1a:124-130,ORF1a:606-612,ORF1a:768-824,ORF1a:827-829,ORF1a:840-862,ORF1a:2994-3079,ORF1a:3491-3586,ORF1b:1425-1445,S:242-1274,ORF3a:203-209,ORF3a:215-241,ORF7a:40-114,ORF7a:121-122,ORF7b:1-3,ORF7b:15-18,N:180	W:28813	3000	52.555556	mediocre	1719	10	10	good	1	24	-1	0	good	7		0	good	0	S:242-1274	1		0	75	mediocre		0	0	good	0
1708	EPI_ISL_1828779	20I	20I (Alpha)	Alpha	20I	B.1.1.7	B.1.1.7	0	good	33	16	0	0	0	0	21	5	0	0	89145	55	29836	0.9959535832525165	E:1,M:1,N:1,ORF1a:1,ORF1b:1,ORF3a:1,ORF6:1,ORF7a:1,ORF7b:1,ORF8:1,ORF9b:1,S:1	false	C241T,C913T,C2110T,C3037T,C3267T,C5388A,C5986T,T6954C,C14120T,C14408T,C14676T,C15279T,T16176C,A23063T,C23271A,A23403G,C23604A,C23709T,T24506G,G24914C,G25302T,G26268A,C27972T,G28048T,A28095T,A28111G,G28280C,A28281T,T28282A,G28881A,G28882A,G28883C,C28977T	11288-11296,21765-21770,28271			N:D3L,N:R203K,N:G204R,N:S235F,ORF1a:T1001I,ORF1a:A1708D,ORF1a:I2230T,ORF1b:P218L,ORF1b:P314L,ORF8:Q27*,ORF8:R52I,ORF8:K68*,ORF8:Y73C,S:N501Y,S:A570D,S:D614G,S:P681H,S:T716I,S:S982A,S:D1118H,S:C1247F	ORF1a:S3675-,ORF1a:G3676-,ORF1a:F3677-,S:H69-,S:V70-			A28095T|20I	C2110T,C14120T,G25302T,G26268A	0	1	4	5	S:-144Y		ORF1b:P218L,ORF8:K68*,S:C1247F	1	0	3	4		NODE_0000965	C2110T,C14120T,G25302T,G26268A,A28095T		ORF1b:P218L,ORF8:K68*,S:-144Y,S:C1247F		NODE_0000965	C2110T,C14120T,G25302T,G26268A,A28095T		ORF1b:P218L,ORF8:K68*,S:-144Y,S:C1247F		N/A	N/A	N/A	N/A	N/A	N/A	N/A	N/A	N/A	N/A			3000	0	good	0	10	0	good	0	24	0	0	good	8		0	good	0		0		0	0	good		0	0	good	0
1711	EPI_ISL_1825682	20H	20H (Beta)	Beta	20H	B.1.351.3	B.1.351.3	49	mediocre	30	18	0	0	0	7	21	6	0	7	89311	22	29854	0.9974250075243286	E:1,M:1,N:1,ORF1a:0.9993183367416496,ORF1b:1,ORF3a:0.9927536231884058,ORF6:1,ORF7a:1,ORF7b:1,ORF8:1,ORF9b:1,S:0.9984301412872841	false	G174T,C241T,C1059T,C1997A,A2692T,C3037T,G5230T,C6402T,T7624C,A8052G,A10323G,G10396T,C10615T,C14408T,A16687G,C21614T,A21801C,A22206G,G22813T,G23012A,A23063T,A23403G,C23664T,G25563T,C25904T,C26456T,G27074A,C28253T,C28887T,T28902C	11288-11296,22283-22291			E:P71L,N:T205I,N:M210T,ORF1a:T265I,ORF1a:L578M,ORF1a:K1655N,ORF1a:P2046L,ORF1a:N2596S,ORF1a:K3353R,ORF1b:P314L,ORF1b:I1074V,ORF3a:Q57H,ORF3a:S171L,S:L18F,S:D80A,S:D215G,S:K417N,S:E484K,S:N501Y,S:D614G,S:A701V	ORF1a:S3675-,ORF1a:G3676-,ORF1a:F3677-,S:L241-,S:L242-,S:A243-				C1997A,G27074A,T28902C	0	0	3	3			N:M210T,ORF1a:L578M	0	0	2	2		NODE_0000855	C1997A,A2692T,C6402T,T7624C,A8052G,G10396T,C10615T,A16687G,C21614T,C25904T,G27074A,T28902C	11288-11296	N:M210T,ORF1a:L578M,ORF1a:P2046L,ORF1a:N2596S,ORF1b:I1074V,ORF3a:S171L,S:L18F	ORF1a:S3675-,ORF1a:G3676-,ORF1a:F3677-	B.1.351.3	C1997A,G27074A,T28902C		N:M210T,ORF1a:L578M		N/A	N/A	N/A	N/A	N/A	N/A	N/A	N/A	N/A	N/A	ORF1a:2414,ORF1a:2486,ORF1a:2604,S:1258-1259,ORF3a:12,ORF3a:209	M:7507,M:7721,K:8075,M:25336,S:25337,Y:25427,Y:26017	3000	0	good	0	10	70	mediocre	7	24	-5	0	good	3		0	good	0		0		0	0	good		0	0	good	0
1709	EPI_ISL_1825685	20I	20I (Alpha)	Alpha	20I	B.1.1.7	B.1.1.7	4.340278	good	37	19	0	0	0	0	23	6	0	0	89362	3	29867	0.9987292244925259	E:1,M:1,N:1,ORF1a:1,ORF1b:1,ORF3a:1,ORF6:1,ORF7a:1,ORF7b:1,ORF8:1,ORF9b:1,S:1	false	C241T,G487T,C913T,C2110T,C3037T,C3267T,C5388A,C5986T,T6954C,C11950T,C14120T,C14408T,C14676T,C15279T,T16176C,A21993T,A23063T,C23271A,A23403G,C23604A,C23709T,G23900C,T24506G,G24914C,G26268A,C27689T,C27972T,G28048T,A28095T,A28111G,G28280C,A28281T,T28282A,G28881A,G28882A,G28883C,C28977T	11288-11296,21765-21770,21989-21991,28271			N:D3L,N:R203K,N:G204R,N:S235F,ORF1a:T1001I,ORF1a:A1708D,ORF1a:I2230T,ORF1b:P218L,ORF1b:P314L,ORF7a:P99L,ORF8:Q27*,ORF8:R52I,ORF8:K68*,ORF8:Y73C,S:Y144F,S:N501Y,S:A570D,S:D614G,S:P681H,S:T716I,S:E780Q,S:S982A,S:D1118H	ORF1a:S3675-,ORF1a:G3676-,ORF1a:F3677-,S:H69-,S:V70-,S:V143-			A28095T|20I	G487T,C2110T,C11950T,C14120T,-21993T,G23900C,G26268A,C27689T	0	1	8	9			ORF1b:P218L,ORF7a:P99L,ORF8:K68*,S:-144F,S:E780Q	0	0	5	5		NODE_0000965	G487T,C2110T,C11950T,C14120T,-21993T,G23900C,G26268A,C27689T,A28095T	21989-21991	ORF1b:P218L,ORF7a:P99L,ORF8:K68*,S:-144F,S:E780Q	S:V143-	NODE_0000965	G487T,C2110T,C11950T,C14120T,-21993T,G23900C,G26268A,C27689T,A28095T	21989-21991	ORF1b:P218L,ORF7a:P99L,ORF8:K68*,S:-144F,S:E780Q	S:V143-	N/A	N/A	N/A	N/A	N/A	N/A	N/A	N/A	N/A	N/A			3000	0	good	0	10	0	good	0	24	5	20.833333	good	13		0	good	0		0		0	0	good		0	0	good	0
1712	EPI_ISL_1825681	20I	20I (Alpha)	Alpha	20I	B.1.1.7	B.1.1.7	25	good	38	19	0	0	0	0	23	6	0	0	89370	2	29870	0.9988629903354178	E:1,M:1,N:1,ORF1a:1,ORF1b:1,ORF3a:1,ORF6:1,ORF7a:1,ORF7b:1,ORF8:1,ORF9b:1,S:1	false	C241T,C913T,C2110T,C3037T,C3267T,C5388A,C5986T,C6310T,T6954C,C9693T,G10193A,C10450T,C14120T,C14408T,C14676T,C15279T,T16176C,A21993T,A23063T,C23271A,A23403G,C23604A,C23709T,C23854T,T24506G,G24914C,G26268A,C27972T,G28048T,A28095T,A28111G,G28280C,A28281T,T28282A,G28881A,G28882A,G28883C,C28977T	11288-11296,21765-21770,21989-21991,28271			N:D3L,N:R203K,N:G204R,N:S235F,ORF1a:T1001I,ORF1a:A1708D,ORF1a:I2230T,ORF1a:A3143V,ORF1a:E3310K,ORF1b:P218L,ORF1b:P314L,ORF8:Q27*,ORF8:R52I,ORF8:K68*,ORF8:Y73C,S:Y144F,S:N501Y,S:A570D,S:D614G,S:P681H,S:T716I,S:S982A,S:D1118H	ORF1a:S3675-,ORF1a:G3676-,ORF1a:F3677-,S:H69-,S:V70-,S:V143-			C6310T|24H,C9693T|23F&23H,A28095T|20I	C2110T,G10193A,C10450T,C14120T,-21993T,C23854T,G26268A	0	3	7	10			ORF1a:A3143V,ORF1a:E3310K,ORF1b:P218L,ORF8:K68*,S:-144F	0	0	5	5		NODE_0000965	C2110T,C6310T,C9693T,G10193A,C10450T,C14120T,-21993T,C23854T,G26268A,A28095T	21989-21991	ORF1a:A3143V,ORF1a:E3310K,ORF1b:P218L,ORF8:K68*,S:-144F	S:V143-	NODE_0000965	C2110T,C6310T,C9693T,G10193A,C10450T,C14120T,-21993T,C23854T,G26268A,A28095T	21989-21991	ORF1a:A3143V,ORF1a:E3310K,ORF1b:P218L,ORF8:K68*,S:-144F	S:V143-	N/A	N/A	N/A	N/A	N/A	N/A	N/A	N/A	N/A	N/A			3000	0	good	0	10	0	good	0	24	12	50	mediocre	20		0	good	0		0		0	0	good		0	0	good	0
1713	EPI_ISL_1825680	20I	20I (Alpha)	Alpha	20I	B.1.1.7	B.1.1.7	14.062500	good	38	19	0	0	0	0	23	6	0	0	89337	7	29864	0.9984951342674648	E:1,M:1,N:1,ORF1a:1,ORF1b:1,ORF3a:1,ORF6:1,ORF7a:1,ORF7b:1,ORF8:1,ORF9b:1,S:1	false	C241T,C913T,C2110T,C3037T,C3267T,C5388A,C5986T,C6568T,T6954C,C14120T,C14408T,C14676T,C15279T,T16176C,A21993T,T22896C,A23063T,C23271A,A23403G,C23604A,C23709T,T24506G,G24914C,G26268A,C27972T,G27996T,G28048T,A28095T,A28111G,G28280C,A28281T,T28282A,G28881A,G28882A,G28883C,C28977T,C29541A,C29857T	11288-11296,21765-21770,21989-21991,28271			N:D3L,N:R203K,N:G204R,N:S235F,ORF1a:T1001I,ORF1a:A1708D,ORF1a:I2230T,ORF1b:P218L,ORF1b:P314L,ORF8:Q27*,ORF8:D35Y,ORF8:R52I,ORF8:K68*,ORF8:Y73C,S:Y144F,S:V445A,S:N501Y,S:A570D,S:D614G,S:P681H,S:T716I,S:S982A,S:D1118H	ORF1a:S3675-,ORF1a:G3676-,ORF1a:F3677-,S:H69-,S:V70-,S:V143-			T22896C|23A&23F&23D&23B&22F&23E&23H&23G&24H&25E&25I&25H&25D,A28095T|20I	C2110T,C6568T,C14120T,-21993T,G26268A,G27996T,C29541A,C29857T	0	2	8	10			ORF1b:P218L,ORF8:D35Y,ORF8:K68*,S:-144F,S:V445A	0	0	5	5		NODE_0000965	C2110T,C6568T,C14120T,-21993T,T22896C,G26268A,G27996T,A28095T,C29541A,C29857T	21989-21991	ORF1b:P218L,ORF8:D35Y,ORF8:K68*,S:-144F,S:V445A	S:V143-	NODE_0000965	C2110T,C6568T,C14120T,-21993T,T22896C,G26268A,G27996T,A28095T,C29541A,C29857T	21989-21991	ORF1b:P218L,ORF8:D35Y,ORF8:K68*,S:-144F,S:V445A	S:V143-	N/A	N/A	N/A	N/A	N/A	N/A	N/A	N/A	N/A	N/A			3000	0	good	0	10	0	good	0	24	9	37.500000	mediocre	17		0	good	0		0		0	0	good		0	0	good	0
1716	EPI_ISL_1626522	20A	20A		20A	B.1.36.16	B.1.36.16	0.173611	good	16	0	0	0	22	0	9	0	0	8	89362	50	29865	0.9963548807811925	E:1,M:1,N:1,ORF1a:0.9981822313110656,ORF1b:1,ORF3a:1,ORF6:1,ORF7a:1,ORF7b:1,ORF8:1,ORF9b:1,S:1	false	C241T,C3037T,T3095C,C5822T,C14408T,C15182T,C16954T,C18877T,G21724T,C22444T,A23403G,G25494T,G25563T,C26735T,C28854T,G29402T				N:S194L,N:D377Y,ORF1a:S944P,ORF1a:L1853F,ORF1b:P314L,ORF1b:A572V,ORF3a:Q57H,S:L54F,S:D614G				G29402T|21J&21I&21A&21B	T3095C,C5822T,C15182T,C16954T,G21724T	0	1	5	6			N:D377Y,ORF1a:S944P,ORF1a:L1853F,ORF1b:A572V,S:L54F	0	0	5	5	2363-2384	NODE_0000778	T3095C,C5822T,C15182T,C16954T,C18877T,G21724T,C22444T,G25494T,G25563T,C26735T,C28854T,G29402T		N:S194L,N:D377Y,ORF1a:S944P,ORF1a:L1853F,ORF1b:A572V,ORF3a:Q57H,S:L54F		B.1.36.16	T3095C,C5822T,C15182T,C16954T,G21724T,G29402T		N:D377Y,ORF1a:S944P,ORF1a:L1853F,ORF1b:A572V,S:L54F		N/A	N/A	N/A	N/A	N/A	N/A	N/A	N/A	N/A	N/A	ORF1a:700-707		3000	0	good	22	10	0	good	0	24	1	4.166667	good	9		0	good	0		0		0	0	good		0	0	good	0
1710	EPI_ISL_1825683	20I	20I (Alpha)	Alpha	20I	B.1.1.7	B.1.1.7	8.506944	good	36	19	0	0	0	0	23	6	0	0	89363	6	29869	0.9986957830318028	E:1,M:1,N:1,ORF1a:1,ORF1b:1,ORF3a:1,ORF6:1,ORF7a:1,ORF7b:1,ORF8:1,ORF9b:1,S:1	false	C241T,C913T,C2110T,C3037T,C3267T,C5388A,C5986T,T6954C,C14120T,C14408T,C14676T,C15279T,T16176C,G17443T,A21993T,A23063T,C23271A,A23403G,C23604A,C23709T,T24055C,T24506G,G24914C,C25904T,G26268A,C27972T,G28048T,A28095T,A28111G,G28280C,A28281T,T28282A,G28881A,G28882A,G28883C,C28977T	11288-11296,21765-21770,21989-21991,28271			N:D3L,N:R203K,N:G204R,N:S235F,ORF1a:T1001I,ORF1a:A1708D,ORF1a:I2230T,ORF1b:P218L,ORF1b:P314L,ORF1b:A1326S,ORF3a:S171L,ORF8:Q27*,ORF8:R52I,ORF8:K68*,ORF8:Y73C,S:Y144F,S:N501Y,S:A570D,S:D614G,S:P681H,S:T716I,S:S982A,S:D1118H	ORF1a:S3675-,ORF1a:G3676-,ORF1a:F3677-,S:H69-,S:V70-,S:V143-			C25904T|20H,A28095T|20I	C2110T,C14120T,G17443T,-21993T,T24055C,G26268A	0	2	6	8			ORF1b:P218L,ORF1b:A1326S,ORF3a:S171L,ORF8:K68*,S:-144F	0	0	5	5		NODE_0000965	C2110T,C14120T,G17443T,-21993T,T24055C,C25904T,G26268A,A28095T	21989-21991	ORF1b:P218L,ORF1b:A1326S,ORF3a:S171L,ORF8:K68*,S:-144F	S:V143-	NODE_0000965	C2110T,C14120T,G17443T,-21993T,T24055C,C25904T,G26268A,A28095T	21989-21991	ORF1b:P218L,ORF1b:A1326S,ORF3a:S171L,ORF8:K68*,S:-144F	S:V143-	N/A	N/A	N/A	N/A	N/A	N/A	N/A	N/A	N/A	N/A			3000	0	good	0	10	0	good	0	24	7	29.166667	good	15		0	good	0		0		0	0	good		0	0	good	0
1714	EPI_ISL_1825678	20I	20I (Alpha)	Alpha	20I	B.1.1.7	B.1.1.7	29.340278	good	42	19	0	0	0	0	25	6	0	0	89324	6	29864	0.9985285757281878	E:1,M:1,N:1,ORF1a:1,ORF1b:1,ORF3a:1,ORF6:1,ORF7a:1,ORF7b:1,ORF8:1,ORF9b:1,S:1	false	C241T,G487T,C913T,C2110T,C3037T,C3267T,C5388A,C5986T,T6954C,T7826C,C11950T,A14109G,C14120T,C14408T,C14676T,C15279T,T16176C,A21993T,A23063T,C23271A,A23403G,C23604A,C23709T,T24506G,G24914C,G25177T,G26268A,C26681T,C27689T,C27972T,G28048T,A28095T,A28111G,G28280C,A28281T,T28282A,C28873A,G28881A,G28882A,G28883C,C28977T,G29736A	11288-11296,21765-21770,21989-21991,28271			N:D3L,N:R203K,N:G204R,N:S235F,ORF1a:T1001I,ORF1a:A1708D,ORF1a:I2230T,ORF1a:F2521L,ORF1b:I214M,ORF1b:P218L,ORF1b:P314L,ORF7a:P99L,ORF8:Q27*,ORF8:R52I,ORF8:K68*,ORF8:Y73C,S:Y144F,S:N501Y,S:A570D,S:D614G,S:P681H,S:T716I,S:S982A,S:D1118H,S:K1205N	ORF1a:S3675-,ORF1a:G3676-,ORF1a:F3677-,S:H69-,S:V70-,S:V143-			C26681T|24A&24E&25C&21C&24C&24F&24B&25B&25A&24G&23I&rec&24H&24D&21B&25D&25G&24I&25E&25H&25F,A28095T|20I	G487T,C2110T,T7826C,C11950T,A14109G,C14120T,-21993T,G25177T,G26268A,C27689T,C28873A,G29736A	0	2	12	14			ORF1a:F2521L,ORF1b:I214M,ORF1b:P218L,ORF7a:P99L,ORF8:K68*,S:-144F,S:K1205N	0	0	7	7		NODE_0000965	G487T,C2110T,T7826C,C11950T,A14109G,C14120T,-21993T,G25177T,G26268A,C26681T,C27689T,A28095T,C28873A,G29736A	21989-21991	ORF1a:F2521L,ORF1b:I214M,ORF1b:P218L,ORF7a:P99L,ORF8:K68*,S:-144F,S:K1205N	S:V143-	NODE_0000965	G487T,C2110T,T7826C,C11950T,A14109G,C14120T,-21993T,G25177T,G26268A,C26681T,C27689T,A28095T,C28873A,G29736A	21989-21991	ORF1a:F2521L,ORF1b:I214M,ORF1b:P218L,ORF7a:P99L,ORF8:K68*,S:-144F,S:K1205N	S:V143-	N/A	N/A	N/A	N/A	N/A	N/A	N/A	N/A	N/A	N/A			3000	0	good	0	10	0	good	0	24	13	54.166667	mediocre	21		0	good	0		0		0	0	good		0	0	good	0
1715	EPI_ISL_1825676	20I	20I (Alpha)	Alpha	20I	B.1.1.7	B.1.1.7	21.006944	good	40	19	0	0	0	0	26	6	0	0	89332	6	29864	0.9985285757281878	E:1,M:1,N:1,ORF1a:1,ORF1b:1,ORF3a:1,ORF6:1,ORF7a:1,ORF7b:1,ORF8:1,ORF9b:1,S:1	false	C241T,C913T,C1812T,A1989G,C2110T,C3037T,C3267T,C4832T,C5388A,C5784T,C5986T,T6954C,C8067T,C14120T,C14408T,C14676T,C15279T,T16176C,C16323T,A21993T,A23063T,C23271A,A23403G,C23604A,C23709T,T24506G,G24914C,G26268A,C27849T,C27972T,G28048T,A28095T,A28111G,G28280C,A28281T,T28282A,G28881A,G28882A,G28883C,C28977T	11288-11296,21765-21770,21989-21991,28271			N:D3L,N:R203K,N:G204R,N:S235F,ORF1a:A516V,ORF1a:Q575R,ORF1a:T1001I,ORF1a:A1708D,ORF1a:T1840I,ORF1a:I2230T,ORF1a:T2601I,ORF1b:P218L,ORF1b:P314L,ORF7b:L32F,ORF8:Q27*,ORF8:R52I,ORF8:K68*,ORF8:Y73C,S:Y144F,S:N501Y,S:A570D,S:D614G,S:P681H,S:T716I,S:S982A,S:D1118H	ORF1a:S3675-,ORF1a:G3676-,ORF1a:F3677-,S:H69-,S:V70-,S:V143-			C16323T|25B&24D,A28095T|20I	C1812T,A1989G,C2110T,C4832T,C5784T,C8067T,C14120T,-21993T,G26268A,C27849T	0	2	10	12			ORF1a:A516V,ORF1a:Q575R,ORF1a:T1840I,ORF1a:T2601I,ORF1b:P218L,ORF7b:L32F,ORF8:K68*,S:-144F	0	0	8	8		NODE_0000965	C1812T,A1989G,C2110T,C4832T,C5784T,C8067T,C14120T,C16323T,-21993T,G26268A,C27849T,A28095T	21989-21991	ORF1a:A516V,ORF1a:Q575R,ORF1a:T1840I,ORF1a:T2601I,ORF1b:P218L,ORF7b:L32F,ORF8:K68*,S:-144F	S:V143-	NODE_0000965	C1812T,A1989G,C2110T,C4832T,C5784T,C8067T,C14120T,C16323T,-21993T,G26268A,C27849T,A28095T	21989-21991	ORF1a:A516V,ORF1a:Q575R,ORF1a:T1840I,ORF1a:T2601I,ORF1b:P218L,ORF7b:L32F,ORF8:K68*,S:-144F	S:V143-	N/A	N/A	N/A	N/A	N/A	N/A	N/A	N/A	N/A	N/A			3000	0	good	0	10	0	good	0	24	11	45.833333	mediocre	19		0	good	0		0		0	0	good		0	0	good	0
1717	EPI_ISL_1626501	20A	20A		20A	B.1.36	B.1.36	0.173611	good	15	0	0	0	0	0	6	0	0	0	89568	7	29882	0.9990970805604789	E:1,M:1,N:1,ORF1a:1,ORF1b:1,ORF3a:1,ORF6:1,ORF7a:1,ORF7b:1,ORF8:1,ORF9b:1,S:1	false	C241T,C1170T,C2836T,C3037T,C12400T,C14408T,C18877T,A22173T,T22174C,C22444T,A23403G,G25563T,C26735T,C28854T,C29284T				N:S194L,ORF1a:S302F,ORF1b:P314L,ORF3a:Q57H,S:Y204F,S:D614G				C1170T|25B&24D	C2836T,C12400T,A22173T,T22174C,C29284T	0	1	5	6			ORF1a:S302F,S:Y204F	0	0	2	2		NODE_0000778	C1170T,C2836T,C12400T,C18877T,A22173T,T22174C,C22444T,G25563T,C26735T,C28854T,C29284T		N:S194L,ORF1a:S302F,ORF3a:Q57H,S:Y204F		NODE_0000832	C1170T,C2836T,C12400T,A22173T,T22174C,C29284T		ORF1a:S302F,S:Y204F		N/A	N/A	N/A	N/A	N/A	N/A	N/A	N/A	N/A	N/A			3000	0	good	0	10	0	good	0	24	1	4.166667	good	9		0	good	0		0		0	0	good		0	0	good	0
1720	EPI_ISL_1805696	20H	20H (Beta)	Beta	20H	B.1.351	B.1.351	441	bad	15	18	0	0	1	21	11	6	0	14	89391	15	29854	0.9971574758385446	E:0.9868421052631579,M:1,N:1,ORF1a:0.9990911156555329,ORF1b:0.9996290801186943,ORF3a:1,ORF6:1,ORF7a:1,ORF7b:1,ORF8:1,ORF9b:1,S:0.9937205651491365	false	C241T,C1059T,C3037T,C6402T,A10323G,G10396T,C14408T,G23012A,A23063T,A23403G,C23664T,G25563T,C25904T,C28253T,C28887T	11288-11296,22283-22291			N:T205I,ORF1a:T265I,ORF1a:P2046L,ORF1a:K3353R,ORF1b:P314L,ORF3a:Q57H,ORF3a:S171L,S:E484K,S:N501Y,S:D614G,S:A701V	ORF1a:S3675-,ORF1a:G3676-,ORF1a:F3677-,S:L241-,S:L242-,S:A243-			C6402T|21J	G10396T	0	1	1	2			ORF1a:P2046L	0	0	1	1	8299	NODE_0000855	C6402T,G10396T,C25904T	11288-11296	ORF1a:P2046L,ORF3a:S171L	ORF1a:S3675-,ORF1a:G3676-,ORF1a:F3677-	NODE_0000855	C6402T,G10396T,C25904T	11288-11296	ORF1a:P2046L,ORF3a:S171L	ORF1a:S3675-,ORF1a:G3676-,ORF1a:F3677-	N/A	N/A	N/A	N/A	N/A	N/A	N/A	N/A	N/A	N/A	ORF1a:1655,ORF1a:2230,ORF1a:2596,ORF1a:2678,ORF1b:1074,S:18,S:67,S:80,S:206,S:215,S:417,S:1258-1259,E:71	K:174,Y:2644,W:2692,K:5230,Y:6954,Y:7624,R:8052,Y:9679,Y:10615,R:16687,Y:21614,Y:21762,M:21801,K:22180,R:22206,K:22813,Y:24307,M:25336,S:25337,Y:25603,Y:26456	3000	0	good	1	10	210	bad	21	24	-2	0	good	6		0	good	0		0		0	0	good		0	0	good	0
1718	EPI_ISL_1825686	20H	20H (Beta)	Beta	20H	B.1.351.3	B.1.351.3	0	good	28	18	0	0	0	0	19	6	0	0	89394	7	29864	0.9984951342674648	E:1,M:1,N:1,ORF1a:1,ORF1b:1,ORF3a:1,ORF6:1,ORF7a:1,ORF7b:1,ORF8:1,ORF9b:1,S:1	false	G174T,C241T,C1059T,A2692T,C3037T,G5230T,C6402T,T7624C,A8052G,A10323G,G10396T,C10615T,C14408T,A16687G,C21614T,A21801C,A22206G,G22813T,G23012A,A23063T,A23403G,C23664T,G25563T,C25603T,C25904T,C26456T,C28253T,C28887T	11288-11296,22283-22291			E:P71L,N:T205I,ORF1a:T265I,ORF1a:K1655N,ORF1a:P2046L,ORF1a:N2596S,ORF1a:K3353R,ORF1b:P314L,ORF1b:I1074V,ORF3a:Q57H,ORF3a:S171L,S:L18F,S:D80A,S:D215G,S:K417N,S:E484K,S:N501Y,S:D614G,S:A701V	ORF1a:S3675-,ORF1a:G3676-,ORF1a:F3677-,S:L241-,S:L242-,S:A243-				C25603T	0	0	1	1				0	0	0	0		NODE_0000855	A2692T,C6402T,T7624C,A8052G,G10396T,C10615T,A16687G,C21614T,C25603T,C25904T	11288-11296	ORF1a:P2046L,ORF1a:N2596S,ORF1b:I1074V,ORF3a:S171L,S:L18F	ORF1a:S3675-,ORF1a:G3676-,ORF1a:F3677-	B.1.351.3	C25603T				N/A	N/A	N/A	N/A	N/A	N/A	N/A	N/A	N/A	N/A			3000	0	good	0	10	0	good	0	24	-7	0	good	1		0	good	0		0		0	0	good		0	0	good	0
1722	EPI_ISL_1793790	20H	20H (Beta)	Beta	20H	B.1.351.3	B.1.351.3	0	good	30	18	0	0	218	0	21	6	0	73	88940	55	29836	0.9886633448149015	E:1,M:1,N:1,ORF1a:1,ORF1b:1,ORF3a:1,ORF6:1,ORF7a:1,ORF7b:1,ORF8:1,ORF9b:1,S:0.9427001569858713	false	G174T,C241T,C1059T,A2692T,C3037T,G5230T,C6402T,T7624C,A8052G,A10323G,G10396T,C10615T,C14408T,A16687G,C20480T,C21614T,A21801C,A22206G,G22813T,G23012A,A23063T,A23403G,C23664T,G25563T,C25603T,C25904T,C26456T,C28093T,C28253T,C28887T	11288-11296,22283-22291			E:P71L,N:T205I,ORF1a:T265I,ORF1a:K1655N,ORF1a:P2046L,ORF1a:N2596S,ORF1a:K3353R,ORF1b:P314L,ORF1b:I1074V,ORF1b:S2338L,ORF3a:Q57H,ORF3a:S171L,ORF8:S67F,S:L18F,S:D80A,S:D215G,S:K417N,S:E484K,S:N501Y,S:D614G,S:A701V	ORF1a:S3675-,ORF1a:G3676-,ORF1a:F3677-,S:L241-,S:L242-,S:A243-			C28093T|21H	C20480T,C25603T	0	1	2	3			ORF1b:S2338L,ORF8:S67F	0	0	2	2	22325-22542	NODE_0000855	A2692T,C6402T,T7624C,A8052G,G10396T,C10615T,A16687G,C20480T,C21614T,C25603T,C25904T,C28093T	11288-11296	ORF1a:P2046L,ORF1a:N2596S,ORF1b:I1074V,ORF1b:S2338L,ORF3a:S171L,ORF8:S67F,S:L18F	ORF1a:S3675-,ORF1a:G3676-,ORF1a:F3677-	B.1.351.3	C20480T,C25603T,C28093T		ORF1b:S2338L,ORF8:S67F		N/A	N/A	N/A	N/A	N/A	N/A	N/A	N/A	N/A	N/A	S:255-327		3000	0	good	218	10	0	good	0	24	-2	0	good	6		0	good	0		0		0	0	good		0	0	good	0
1721	EPI_ISL_1805604	20I	20I (Alpha)	Alpha	20I	B.1.1.7	B.1.1.7	0	good	29	19	0	0	0	0	19	6	0	0	89376	6	29864	0.9985285757281878	E:1,M:1,N:1,ORF1a:1,ORF1b:1,ORF3a:1,ORF6:1,ORF7a:1,ORF7b:1,ORF8:1,ORF9b:1,S:1	false	C241T,C913T,C2453T,C3037T,C3267T,C5388A,C5986T,T6954C,C14408T,C14676T,C15279T,T16176C,A23063T,C23271A,A23403G,C23604A,C23709T,T24506G,G24914C,C27972T,G28048T,A28111G,G28280C,A28281T,T28282A,G28881A,G28882A,G28883C,C28977T	11288-11296,21765-21770,21992-21994,28271			N:D3L,N:R203K,N:G204R,N:S235F,ORF1a:L730F,ORF1a:T1001I,ORF1a:A1708D,ORF1a:I2230T,ORF1b:P314L,ORF8:Q27*,ORF8:R52I,ORF8:Y73C,S:N501Y,S:A570D,S:D614G,S:P681H,S:T716I,S:S982A,S:D1118H	ORF1a:S3675-,ORF1a:G3676-,ORF1a:F3677-,S:H69-,S:V70-,S:Y144-				C2453T	0	0	1	1			ORF1a:L730F	0	0	1	1		NODE_0000965	C2453T		ORF1a:L730F		NODE_0000965	C2453T		ORF1a:L730F		N/A	N/A	N/A	N/A	N/A	N/A	N/A	N/A	N/A	N/A			3000	0	good	0	10	0	good	0	24	-7	0	good	1		0	good	0		0		0	0	good		0	0	good	0
1719	EPI_ISL_1805701	20H	20H (Beta)	Beta	20H	B.1.351	B.1.351	2626.000000	bad	21	19	2	3	81	49	14	4	0	3285	89239	23	29854	0.9932782663946761	E:0.9078947368421053,M:0.9865470852017937,N:1,ORF1a:0.7116564417177914,ORF1b:0.2659495548961424,ORF3a:0.9891304347826086,ORF6:1,ORF7a:0.9016393442622951,ORF7b:0.9772727272727273,ORF8:0.9836065573770492,ORF9b:1,S:0.9929356357927787	false	G174T,C241T,C1059T,A2692T,C3037T,G5230T,C6402T,T7624C,A8052G,A10323G,C14408T,A21801C,G22813T,G23012A,A23063T,A23403G,C23664T,G25563T,C25904T,C28253T,C28887T	9746,11288-11296,22283-22291	15627:C,27723:A	ORF1a:3162-4401,ORF1b:721-2696,ORF7a:111-122	N:T205I,ORF1a:T265I,ORF1a:K1655N,ORF1a:P2046L,ORF1a:N2596S,ORF1b:P314L,ORF3a:Q57H,ORF3a:S171L,S:D80A,S:K417N,S:E484K,S:N501Y,S:D614G,S:A701V	ORF1a:L3161-,S:L241-,S:L242-,S:A243-			C6402T|21J	T7624C,A8052G	0	1	2	3			ORF1a:P2046L,ORF1a:N2596S	0	0	2	2	7137-7160,9571-9601,22206,26453-26476,26758	NODE_0000855	A2692T,C6402T,T7624C,A8052G,C25904T	9746,11288-11296	ORF1a:P2046L,ORF1a:N2596S,ORF3a:S171L	ORF1a:L3161-	NODE_0000855	A2692T,C6402T,T7624C,A8052G,C25904T	9746,11288-11296	ORF1a:P2046L,ORF1a:N2596S,ORF3a:S171L	ORF1a:L3161-	N/A	N/A	N/A	N/A	N/A	N/A	N/A	N/A	N/A	N/A	ORF1a:240,ORF1a:448,ORF1a:471,ORF1a:899,ORF1a:1184,ORF1a:1254,ORF1a:1258,ORF1a:1554,ORF1a:1961,ORF1a:2291-2299,ORF1a:3103-3112,ORF1a:3150,ORF1a:3162-4401,ORF1b:52,ORF1b:54,ORF1b:456,ORF1b:721-2696,S:18,S:67,S:176,S:215,S:428,S:474,S:979,S:1055,S:1075,ORF3a:21,ORF3a:181,ORF3a:209,E:70-76,M:5,M:79,M:82,ORF7a:111-122,ORF7b:39,ORF8:52,ORF8:121	K:124,K:984,K:1607,R:1676,K:2755,K:2960,K:3815,W:4026,K:4037,Y:4084,K:4925,M:6146,S:9714,Y:9733,M:10346,K:10396,Y:10615,R:11464,Y:11545,K:13621,K:13627,K:14833,R:16687,Y:18590,M:19524,K:20131,K:21204,Y:21614,Y:21762,M:22088,W:22324,M:22792,K:22844,M:22982,Y:24307,K:24497,M:24726,W:24786,Y:25051,K:25455,Y:25603,K:25933,Y:26017,M:26124,M:26536,Y:26767,K:27870,K:28048,M:28254	3000	0	good	81	10	490.000000	bad	49	24	-1	0	good	7		0	good	0	ORF1a:3162-4401,ORF1b:721-2696	2	ORF7a:111-122	1	150	bad		0	0	good	0
1723	EPI_ISL_1793788	20H	20H (Beta)	Beta	20H	B.1.351.3	B.1.351.3	0	good	30	24	0	0	219	0	21	8	0	74	88914	55	29836	0.9886299033541786	E:1,M:1,N:1,ORF1a:0.9997727789138832,ORF1b:1,ORF3a:1,ORF6:1,ORF7a:1,ORF7b:1,ORF8:1,ORF9b:1,S:0.9427001569858713	false	G174T,C241T,C1059T,A2692T,C3037T,C6402T,T7624C,A8052G,A10323G,G10396T,C10615T,G11299T,C14408T,A16687G,C21614T,C21762T,A21801C,A22206G,G22813T,G23012A,A23063T,A23403G,C23664T,G25563T,C25904T,C26456T,C26533T,G26951T,C28253T,C28887T	515-520,11288-11296,22283-22291			E:P71L,M:S4F,N:T205I,ORF1a:T265I,ORF1a:P2046L,ORF1a:N2596S,ORF1a:K3353R,ORF1a:K3678N,ORF1b:P314L,ORF1b:I1074V,ORF3a:Q57H,ORF3a:S171L,S:L18F,S:A67V,S:D80A,S:D215G,S:K417N,S:E484K,S:N501Y,S:D614G,S:A701V	ORF1a:V84-,ORF1a:M85-,ORF1a:S3675-,ORF1a:G3676-,ORF1a:F3677-,S:L241-,S:L242-,S:A243-			C21762T|21K&21D&25I	G11299T,C26533T,G26951T	0	1	3	4			M:S4F,ORF1a:K3678N,S:A67V	0	0	3	3	5230,22325-22542	NODE_0000855	A2692T,C6402T,T7624C,A8052G,G10396T,C10615T,G11299T,A16687G,C21614T,C21762T,C25904T,C26533T,G26951T	515-520,11288-11296	M:S4F,ORF1a:P2046L,ORF1a:N2596S,ORF1a:K3678N,ORF1b:I1074V,ORF3a:S171L,S:L18F,S:A67V	ORF1a:V84-,ORF1a:M85-,ORF1a:S3675-,ORF1a:G3676-,ORF1a:F3677-	B.1.351.3	G11299T,C21762T,C26533T,G26951T	515-520	M:S4F,ORF1a:K3678N,S:A67V	ORF1a:V84-,ORF1a:M85-	N/A	N/A	N/A	N/A	N/A	N/A	N/A	N/A	N/A	N/A	ORF1a:1655,S:255-327		3000	0	good	219	10	0	good	0	24	0	0	good	8		0	good	0		0		0	0	good		0	0	good	0
1724	EPI_ISL_1793787	20H	20H (Beta)	Beta	20H	B.1.351.3	B.1.351.3	0	good	30	18	0	0	221	0	20	6	0	75	88937	55	29836	0.9885630204327325	E:1,M:1,N:1,ORF1a:0.9997727789138832,ORF1b:0.9996290801186943,ORF3a:1,ORF6:1,ORF7a:1,ORF7b:1,ORF8:1,ORF9b:1,S:0.9427001569858713	false	G174T,C241T,C1059T,A2692T,C3037T,G5230T,C6402T,T7624C,A8052G,A10323G,G10396T,C10615T,C14408T,A16687G,C21614T,A21801C,A22206G,G22813T,G23012A,A23063T,A23403G,C23664T,G25563T,C25603T,C25904T,C26456T,C26645T,C28253T,C28887T,G28899T	11288-11296,22283-22291			E:P71L,N:T205I,N:R209I,ORF1a:T265I,ORF1a:K1655N,ORF1a:P2046L,ORF1a:N2596S,ORF1a:K3353R,ORF1b:P314L,ORF1b:I1074V,ORF3a:Q57H,ORF3a:S171L,S:L18F,S:D80A,S:D215G,S:K417N,S:E484K,S:N501Y,S:D614G,S:A701V	ORF1a:S3675-,ORF1a:G3676-,ORF1a:F3677-,S:L241-,S:L242-,S:A243-			C26645T|25I	C25603T,G28899T	0	1	2	3			N:R209I	0	0	1	1	7392,19983-19984,22325-22542	NODE_0000855	A2692T,C6402T,T7624C,A8052G,G10396T,C10615T,A16687G,C21614T,C25603T,C25904T,C26645T,G28899T	11288-11296	N:R209I,ORF1a:P2046L,ORF1a:N2596S,ORF1b:I1074V,ORF3a:S171L,S:L18F	ORF1a:S3675-,ORF1a:G3676-,ORF1a:F3677-	B.1.351.3	C25603T,C26645T,G28899T		N:R209I		N/A	N/A	N/A	N/A	N/A	N/A	N/A	N/A	N/A	N/A	ORF1a:2376,ORF1b:2173,S:255-327		3000	0	good	221	10	0	good	0	24	-2	0	good	6		0	good	0		0		0	0	good		0	0	good	0
1725	EPI_ISL_1793785	20I	20I (Alpha)	Alpha	20I	B.1.1.7	B.1.1.7	1.562500	good	35	19	0	0	0	0	23	6	0	0	89121	55	29836	0.9959535832525165	E:1,M:1,N:1,ORF1a:1,ORF1b:1,ORF3a:1,ORF6:1,ORF7a:1,ORF7b:1,ORF8:1,ORF9b:1,S:1	false	C241T,C913T,A2018C,C2110T,C3037T,C3267T,C5388A,C5784T,C5986T,T6954C,C14120T,C14408T,C14676T,C15279T,T16176C,A21993T,A23063T,C23271A,A23403G,C23604A,C23709T,T24506G,G24914C,G26268A,C27972T,G28048T,A28095T,A28111G,G28280C,A28281T,T28282A,G28881A,G28882A,G28883C,C28977T	11288-11296,21765-21770,21989-21991,28271			N:D3L,N:R203K,N:G204R,N:S235F,ORF1a:M585L,ORF1a:T1001I,ORF1a:A1708D,ORF1a:T1840I,ORF1a:I2230T,ORF1b:P218L,ORF1b:P314L,ORF8:Q27*,ORF8:R52I,ORF8:K68*,ORF8:Y73C,S:Y144F,S:N501Y,S:A570D,S:D614G,S:P681H,S:T716I,S:S982A,S:D1118H	ORF1a:S3675-,ORF1a:G3676-,ORF1a:F3677-,S:H69-,S:V70-,S:V143-			A28095T|20I	A2018C,C2110T,C5784T,C14120T,-21993T,G26268A	0	1	6	7			ORF1a:M585L,ORF1a:T1840I,ORF1b:P218L,ORF8:K68*,S:-144F	0	0	5	5		NODE_0000965	A2018C,C2110T,C5784T,C14120T,-21993T,G26268A,A28095T	21989-21991	ORF1a:M585L,ORF1a:T1840I,ORF1b:P218L,ORF8:K68*,S:-144F	S:V143-	NODE_0000965	A2018C,C2110T,C5784T,C14120T,-21993T,G26268A,A28095T	21989-21991	ORF1a:M585L,ORF1a:T1840I,ORF1b:P218L,ORF8:K68*,S:-144F	S:V143-	N/A	N/A	N/A	N/A	N/A	N/A	N/A	N/A	N/A	N/A			3000	0	good	0	10	0	good	0	24	3	12.500000	good	11		0	good	0		0		0	0	good		0	0	good	0
1727	EPI_ISL_1760650	21D	21D (Eta)	Eta	21D	B.1.525	B.1.525	1.562500	good	28	24	0	0	53	0	15	8	0	2	89072	55	29836	0.9941811858341972	E:1,M:1,N:1,ORF1a:0.9997727789138832,ORF1b:1,ORF3a:1,ORF6:1,ORF7a:1,ORF7b:1,ORF8:1,ORF9b:1,S:0.9992150706436421	false	C241T,C1498T,A1807G,G2659A,C3037T,C6285T,T8593C,C9565T,C14407T,C14408T,C18171T,A20724G,C21762T,G23012A,A23403G,G23593C,T24224C,C24748T,G24914T,C26305T,C26735T,T26767C,G27882A,C28308G,A28699G,C28887T,C29218T,G29543T	11288-11296,21765-21770,21992-21994,27205-27207,28278-28280			E:L21F,M:I82T,N:D3Y,N:A12G,N:T205I,ORF1a:T2007I,ORF1b:P314F,ORF7b:A43T,ORF9b:H9D,S:A67V,S:E484K,S:D614G,S:Q677H,S:F888L,S:D1118Y	N:S2-,ORF1a:S3675-,ORF1a:G3676-,ORF1a:F3677-,ORF6:F2-,S:H69-,S:V70-,S:Y144-			C26305T|21D,C26735T|20A&23G	G24914T,G27882A,C29218T	0	2	3	5			E:L21F,ORF7b:A43T,S:D1118Y	0	0	3	3	9811-9812,21717,29727-29776	B.1.525	G24914T,C26305T,C26735T,G27882A,C29218T		E:L21F,ORF7b:A43T,S:D1118Y		B.1.525	G24914T,C26305T,C26735T,G27882A,C29218T		E:L21F,ORF7b:A43T,S:D1118Y		N/A	N/A	N/A	N/A	N/A	N/A	N/A	N/A	N/A	N/A	ORF1a:3183,S:52		3000	0	good	53	10	0	good	0	24	3	12.500000	good	11		0	good	0		0		0	0	good		0	0	good	0
1728	EPI_ISL_1760649	21D	21D (Eta)	Eta	21D	B.1.525	B.1.525	1.562500	good	28	24	0	0	53	0	15	8	0	3	89072	55	29836	0.9941811858341972	E:1,M:1,N:1,ORF1a:0.9995455578277664,ORF1b:1,ORF3a:1,ORF6:1,ORF7a:1,ORF7b:1,ORF8:1,ORF9b:1,S:0.9992150706436421	false	C241T,C1498T,A1807G,G2659A,C3037T,C6285T,T8593C,C9565T,C14407T,C14408T,C18171T,A20724G,C21762T,G23012A,A23403G,G23593C,T24224C,C24748T,G24914T,C26305T,C26735T,T26767C,G27882A,C28308G,A28699G,C28887T,C29218T,G29543T	11288-11296,21765-21770,21992-21994,27205-27207,28278-28280			E:L21F,M:I82T,N:D3Y,N:A12G,N:T205I,ORF1a:T2007I,ORF1b:P314F,ORF7b:A43T,ORF9b:H9D,S:A67V,S:E484K,S:D614G,S:Q677H,S:F888L,S:D1118Y	N:S2-,ORF1a:S3675-,ORF1a:G3676-,ORF1a:F3677-,ORF6:F2-,S:H69-,S:V70-,S:Y144-			C26305T|21D,C26735T|20A&23G	G24914T,G27882A,C29218T	0	2	3	5			E:L21F,ORF7b:A43T,S:D1118Y	0	0	3	3	11074-11075,21717,29727-29776	B.1.525	G24914T,C26305T,C26735T,G27882A,C29218T		E:L21F,ORF7b:A43T,S:D1118Y		B.1.525	G24914T,C26305T,C26735T,G27882A,C29218T		E:L21F,ORF7b:A43T,S:D1118Y		N/A	N/A	N/A	N/A	N/A	N/A	N/A	N/A	N/A	N/A	ORF1a:3603-3604,S:52		3000	0	good	53	10	0	good	0	24	3	12.500000	good	11		0	good	0		0		0	0	good		0	0	good	0
1726	EPI_ISL_1793784	20I	20I (Alpha)	Alpha	20I	B.1.1.7	B.1.1.7	2.777778	good	33	19	0	0	5	0	23	6	0	3	89124	55	29836	0.9957863759489014	E:1,M:1,N:0.9976190476190476,ORF1a:0.9995455578277664,ORF1b:1,ORF3a:1,ORF6:1,ORF7a:1,ORF7b:1,ORF8:1,ORF9b:1,S:1	false	C241T,C913T,C2110T,C3037T,C3267T,C5388A,C5986T,T6954C,C11950T,C14120T,C14408T,C14676T,C15279T,T16176C,A21993T,A23063T,C23271A,A23403G,G23486T,C23604A,C23709T,T24506G,G24914C,G26268A,C27972T,G28048T,A28095T,A28111G,G28371T,G28881A,G28882A,G28883C,C28977T	11288-11296,21765-21770,21989-21991,28271			N:S33I,N:R203K,N:G204R,N:S235F,ORF1a:T1001I,ORF1a:A1708D,ORF1a:I2230T,ORF1b:P218L,ORF1b:P314L,ORF8:Q27*,ORF8:R52I,ORF8:K68*,ORF8:Y73C,ORF9b:V30L,S:Y144F,S:N501Y,S:A570D,S:D614G,S:V642F,S:P681H,S:T716I,S:S982A,S:D1118H	ORF1a:S3675-,ORF1a:G3676-,ORF1a:F3677-,S:H69-,S:V70-,S:V143-			A28095T|20I	C2110T,C11950T,C14120T,-21993T,G23486T,G26268A,G28371T	0	1	7	8			N:S33I,ORF1b:P218L,ORF8:K68*,ORF9b:V30L,S:-144F,S:V642F	0	0	6	6	11074-11075,28280-28282	NODE_0000965	C2110T,C11950T,C14120T,-21993T,G23486T,G26268A,A28095T,G28371T	21989-21991	N:S33I,ORF1b:P218L,ORF8:K68*,ORF9b:V30L,S:-144F,S:V642F	S:V143-	NODE_0000965	C2110T,C11950T,C14120T,-21993T,G23486T,G26268A,A28095T,G28371T	21989-21991	N:S33I,ORF1b:P218L,ORF8:K68*,ORF9b:V30L,S:-144F,S:V642F	S:V143-	N/A	N/A	N/A	N/A	N/A	N/A	N/A	N/A	N/A	N/A	ORF1a:3603-3604,N:3		3000	0	good	5	10	0	good	0	24	4	16.666667	good	12		0	good	0		0		0	0	good		0	0	good	0
1729	EPI_ISL_1760648	20I	20I (Alpha)	Alpha	20I	B.1.1.7	B.1.1.7	14.062500	good	39	16	0	0	2	0	24	5	0	2	89119	55	29836	0.9958867003310704	E:1,M:1,N:1,ORF1a:0.9995455578277664,ORF1b:1,ORF3a:1,ORF6:1,ORF7a:1,ORF7b:1,ORF8:1,ORF9b:1,S:1	false	C241T,C913T,C2110T,C3037T,C3267T,C5388A,C5986T,C6568T,T6954C,C14120T,C14408T,C14676T,C15279T,T16176C,T16635C,T21988G,G21989T,T22896C,A23063T,C23271A,A23403G,C23604A,C23709T,T24506G,G24914C,G26268A,G26567T,C27972T,G27996T,G28048T,A28095T,A28111G,G28280C,A28281T,T28282A,G28881A,G28882A,G28883C,C28977T	11288-11296,21765-21770,28271			M:K15N,N:D3L,N:R203K,N:G204R,N:S235F,ORF1a:T1001I,ORF1a:A1708D,ORF1a:I2230T,ORF1b:P218L,ORF1b:P314L,ORF8:Q27*,ORF8:D35Y,ORF8:R52I,ORF8:K68*,ORF8:Y73C,S:V143F,S:V445A,S:N501Y,S:A570D,S:D614G,S:P681H,S:T716I,S:S982A,S:D1118H	ORF1a:S3675-,ORF1a:G3676-,ORF1a:F3677-,S:H69-,S:V70-			T22896C|23A&23F&23D&23B&22F&23E&23H&23G&24H&25E&25I&25H&25D,A28095T|20I	C2110T,C6568T,C14120T,T16635C,T21988G,G21989T,G26268A,G26567T,G27996T	0	2	9	11	S:-144Y		M:K15N,ORF1b:P218L,ORF8:D35Y,ORF8:K68*,S:V143F,S:V445A	1	0	6	7	11074-11075	NODE_0000965	C2110T,C6568T,C14120T,T16635C,T21988G,G21989T,T22896C,G26268A,G26567T,G27996T,A28095T		M:K15N,ORF1b:P218L,ORF8:D35Y,ORF8:K68*,S:V143F,S:-144Y,S:V445A		NODE_0000965	C2110T,C6568T,C14120T,T16635C,T21988G,G21989T,T22896C,G26268A,G26567T,G27996T,A28095T		M:K15N,ORF1b:P218L,ORF8:D35Y,ORF8:K68*,S:V143F,S:-144Y,S:V445A		N/A	N/A	N/A	N/A	N/A	N/A	N/A	N/A	N/A	N/A	ORF1a:3603-3604		3000	0	good	2	10	0	good	0	24	9	37.500000	mediocre	17		0	good	0		0		0	0	good		0	0	good	0
1730	EPI_ISL_1915117	20H	20H (Beta)	Beta	20H	B.1.351.3	B.1.351.3	4.340278	good	25	18	0	0	224	0	17	6	0	79	88954	55	29836	0.9884626960505635	E:0.9868421052631579,M:1,N:0.9976190476190476,ORF1a:0.9997727789138832,ORF1b:1,ORF3a:0.9927536231884058,ORF6:1,ORF7a:1,ORF7b:1,ORF8:1,ORF9b:1,S:0.9419152276295133	false	G174T,C241T,C1059T,A2692T,C3037T,C6402T,T7624C,A8052G,A10323G,G10396T,G11042T,C14408T,A16687G,A21801C,A22206G,G22813T,G23012A,A23063T,A23403G,C23664T,C25413T,G25563T,G25621T,C28253T,C28697T	11288-11296,22283-22291			N:P142S,ORF1a:T265I,ORF1a:P2046L,ORF1a:N2596S,ORF1a:K3353R,ORF1a:V3593F,ORF1b:P314L,ORF1b:I1074V,ORF3a:Q57H,ORF3a:V77F,S:D80A,S:D215G,S:K417N,S:E484K,S:N501Y,S:D614G,S:A701V	ORF1a:S3675-,ORF1a:G3676-,ORF1a:F3677-,S:L241-,S:L242-,S:A243-		T10615C	G11042T|24A&24E&25C&24C&24F&24B&25A&24G&23I&rec&24H&25D&24I&25G&25E&25H&25F	C25413T,G25621T,C28697T	1	1	3	5			N:P142S,ORF1a:V3593F,ORF3a:V77F	0	0	3	3	5230,21614,22325-22542,25904,26217,26456,28887	NODE_0000855	A2692T,C6402T,T7624C,A8052G,G10396T,G11042T,A16687G,C25413T,G25621T,C28697T	11288-11296	N:P142S,ORF1a:P2046L,ORF1a:N2596S,ORF1a:V3593F,ORF1b:I1074V,ORF3a:V77F	ORF1a:S3675-,ORF1a:G3676-,ORF1a:F3677-	B.1.351.3	T10615C,G11042T,C25413T,G25621T,C28697T		N:P142S,ORF1a:V3593F,ORF3a:V77F		N/A	N/A	N/A	N/A	N/A	N/A	N/A	N/A	N/A	N/A	ORF1a:1655,S:18,S:255-327,ORF3a:171,ORF3a:275,E:71,N:205		3000	0	good	224	10	0	good	0	24	5	20.833333	good	13		0	good	0		0		0	0	good		0	0	good	0
1731	EPI_ISL_1915114	20H	20H (Beta)	Beta	20H	B.1.351.3	B.1.351.3	0	good	28	18	0	0	222	0	21	6	0	77	88944	55	29836	0.9885295789720095	E:1,M:1,N:1,ORF1a:0.9990911156555329,ORF1b:1,ORF3a:1,ORF6:1,ORF7a:1,ORF7b:1,ORF8:1,ORF9b:1,S:0.9427001569858713	false	G174T,C241T,C1059T,G2246A,A2692T,C3037T,C6402T,T7624C,A8052G,A10323G,G10396T,A12401G,C14408T,A16687G,C21614T,A21801C,A22206G,G22813T,G23012A,A23063T,A23403G,C23664T,G25352T,G25563T,C25904T,C26456T,C28253T,C28887T	11288-11296,22283-22291			E:P71L,N:T205I,ORF1a:T265I,ORF1a:G661S,ORF1a:P2046L,ORF1a:N2596S,ORF1a:K3353R,ORF1a:N4046D,ORF1b:P314L,ORF1b:I1074V,ORF3a:Q57H,ORF3a:S171L,S:L18F,S:D80A,S:D215G,S:K417N,S:E484K,S:N501Y,S:D614G,S:A701V,S:V1264L	ORF1a:S3675-,ORF1a:G3676-,ORF1a:F3677-,S:L241-,S:L242-,S:A243-			G25352T|25H	G2246A,A12401G	0	1	2	3			ORF1a:G661S,ORF1a:N4046D,S:V1264L	0	0	3	3	5230,9794,10615,10748,22325-22542	NODE_0000855	G2246A,A2692T,C6402T,T7624C,A8052G,G10396T,A12401G,A16687G,C21614T,G25352T,C25904T	11288-11296	ORF1a:G661S,ORF1a:P2046L,ORF1a:N2596S,ORF1a:N4046D,ORF1b:I1074V,ORF3a:S171L,S:L18F,S:V1264L	ORF1a:S3675-,ORF1a:G3676-,ORF1a:F3677-	B.1.351.3	G2246A,A12401G,G25352T		ORF1a:G661S,ORF1a:N4046D,S:V1264L		N/A	N/A	N/A	N/A	N/A	N/A	N/A	N/A	N/A	N/A	ORF1a:1655,ORF1a:3177,ORF1a:3450,ORF1a:3495,S:255-327		3000	0	good	222	10	0	good	0	24	-2	0	good	6		0	good	0		0		0	0	good		0	0	good	0
1732	EPI_ISL_1915119	20H	20H (Beta)	Beta	20H	B.1.351	B.1.351	44.444444	mediocre	28	18	0	0	221	0	20	6	0	76	88945	55	29836	0.9885630204327325	E:1,M:1,N:1,ORF1a:1,ORF1b:0.9996290801186943,ORF3a:1,ORF6:1,ORF7a:0.9918032786885246,ORF7b:0.9772727272727273,ORF8:1,ORF9b:1,S:0.9427001569858713	false	G174T,C241T,C1059T,A2692T,C3037T,C5100T,G5230T,T6199G,A10323G,A10855G,T14883G,C17172T,A21801C,A22206G,G22813T,G23012A,A23063T,A23403G,C23664T,G25563T,C25904T,G25907T,C26456T,G27604T,G27676C,C28253T,C28887T,C29358T	11288-11296,22283-22291			E:P71L,N:T205I,N:T362I,ORF1a:T265I,ORF1a:S1612L,ORF1a:K1655N,ORF1a:K3353R,ORF1b:D472E,ORF3a:Q57H,ORF3a:S171L,ORF3a:G172V,ORF7a:V71L,ORF7a:E95Q,S:D80A,S:D215G,S:K417N,S:E484K,S:N501Y,S:D614G,S:A701V	ORF1a:S3675-,ORF1a:G3676-,ORF1a:F3677-,S:L241-,S:L242-,S:A243-		T14408C,T21614C	G25907T|20G	C5100T,T6199G,A10855G,T14883G,C17172T,G27604T,G27676C,C29358T	2	1	8	11	ORF1b:L314P,S:F18L		N:T362I,ORF1a:S1612L,ORF1b:D472E,ORF3a:G172V,ORF7a:V71L,ORF7a:E95Q	2	0	6	8	14322,22325-22542,27505,27870	NODE_0000855	A2692T,C5100T,T6199G,A10855G,T14408C,T14883G,C17172T,C25904T,G25907T,G27604T,G27676C,C29358T	11288-11296	N:T362I,ORF1a:S1612L,ORF1b:L314P,ORF1b:D472E,ORF3a:S171L,ORF3a:G172V,ORF7a:V71L,ORF7a:E95Q	ORF1a:S3675-,ORF1a:G3676-,ORF1a:F3677-	NODE_0000855	A2692T,C5100T,T6199G,A10855G,T14408C,T14883G,C17172T,C25904T,G25907T,G27604T,G27676C,C29358T	11288-11296	N:T362I,ORF1a:S1612L,ORF1b:L314P,ORF1b:D472E,ORF3a:S171L,ORF3a:G172V,ORF7a:V71L,ORF7a:E95Q	ORF1a:S3675-,ORF1a:G3676-,ORF1a:F3677-	N/A	N/A	N/A	N/A	N/A	N/A	N/A	N/A	N/A	N/A	ORF1b:285,S:255-327,ORF7a:38,ORF7b:39		3000	0	good	221	10	0	good	0	24	16	66.666667	mediocre	24		0	good	0		0		0	0	good		0	0	good	0
1733	EPI_ISL_1915437	21A	21A (Delta)	Delta	21A	B.1.617.2	B.1.617.2	11.111111	good	33	3	0	0	16	0	26	1	0	8	89182	55	29836	0.9954185198809484	E:1,M:1,N:1,ORF1a:1,ORF1b:1,ORF3a:1,ORF6:1,ORF7a:1,ORF7b:1,ORF8:0.9590163934426229,ORF9b:1,S:0.9976452119309263	false	G210T,C241T,C1191T,C1267T,C3037T,C5184T,C6539T,C9891T,T11418C,T12946C,C14408T,G15451A,C16466T,A20262G,C20320T,C21618G,A21801C,T22917G,C22995A,A23403G,C23604G,G24410A,C24745T,C25469T,T26767C,T27638C,C27739T,C27752T,A28461G,G28881T,G29402T,G29427A,G29742T	28251-28253			M:I82T,N:D63G,N:R203M,N:D377Y,N:R385K,ORF1a:P309L,ORF1a:P1640L,ORF1a:H2092Y,ORF1a:A3209V,ORF1a:V3718A,ORF1b:P314L,ORF1b:G662S,ORF1b:P1000L,ORF1b:H2285Y,ORF3a:S26L,ORF7a:V82A,ORF7a:L116F,ORF7a:T120I,ORF9b:T60A,S:T19R,S:D80A,S:L452R,S:T478K,S:D614G,S:P681R,S:D950N	ORF8:L118-		A21987G,T28690G	A21801C|20H		2	1	0	3	N:F139L,S:D142G		S:D80A	2	0	1	3	22028-22034,28089-28095,28247-28248	NODE_0000861	C1191T,C1267T,C5184T,C6539T,C9891T,T11418C,T12946C,G15451A,C16466T,A20262G,C20320T,A21801C,A21987G,C24745T,C27739T,G29427A	28251-28253	N:R385K,ORF1a:P309L,ORF1a:P1640L,ORF1a:H2092Y,ORF1a:A3209V,ORF1a:V3718A,ORF1b:G662S,ORF1b:P1000L,ORF1b:H2285Y,ORF7a:L116F,S:D80A,S:D142G	ORF8:L118-	NODE_0000861	C1191T,C1267T,C5184T,C6539T,C9891T,T11418C,T12946C,G15451A,C16466T,A20262G,C20320T,A21801C,A21987G,C24745T,C27739T,G29427A	28251-28253	N:R385K,ORF1a:P309L,ORF1a:P1640L,ORF1a:H2092Y,ORF1a:A3209V,ORF1a:V3718A,ORF1b:G662S,ORF1b:P1000L,ORF1b:H2285Y,ORF7a:L116F,S:D80A,S:D142G	ORF8:L118-	N/A	N/A	N/A	N/A	N/A	N/A	N/A	N/A	N/A	N/A	S:156-158,ORF8:66-68,ORF8:119-120		3000	0	good	16	10	0	good	0	24	8	33.333333	mediocre	16		0	good	0		0		0	0	good		0	0	good	0
1737	EPI_ISL_1752703	20H	20H (Beta)	Beta	20H	B.1.351.3	B.1.351.3	68.102346	mediocre	27	14	0	1	756	3	16	5	0	1143	87562	343	29836	0.9609403738755309	E:1,M:1,N:1,ORF1a:0.9693251533742331,ORF1b:1,ORF3a:1,ORF6:1,ORF7a:1,ORF7b:1,ORF8:1,ORF9b:1,S:0.1891679748822606	false	C1059T,G1421A,A2692T,C3037T,G5230T,C6402T,T7624C,A8052G,C8290T,A10323G,G10396T,C10615T,C14408T,A16687G,C21614T,A21801C,A22206G,G22813T,A23403G,C23664T,G25563T,A25574T,C25904T,C26456T,C26912T,C28253T,C28887T	11288-11296,22280-22284		S:242-1274	E:P71L,N:T205I,ORF1a:T265I,ORF1a:E386K,ORF1a:K1655N,ORF1a:P2046L,ORF1a:N2596S,ORF1a:K3353R,ORF1b:P314L,ORF1b:I1074V,ORF3a:Q57H,ORF3a:K61I,ORF3a:S171L,S:L18F,S:D80A,S:D215G	ORF1a:S3675-,ORF1a:G3676-,ORF1a:F3677-,S:T240-,S:L241-				G1421A,C8290T,A25574T,C26912T	0	0	4	4			ORF1a:E386K,ORF3a:K61I	0	0	2	2	9273-9383,9447-9476,10738-10833,10950-11022,22286-22289,22325-22542,22878-22905,22914-22946,22982-23144	NODE_0000855	G1421A,A2692T,C6402T,T7624C,A8052G,C8290T,G10396T,C10615T,A16687G,C21614T,A25574T,C25904T,C26912T	11288-11296,22280-22282	ORF1a:E386K,ORF1a:P2046L,ORF1a:N2596S,ORF1b:I1074V,ORF3a:K61I,ORF3a:S171L,S:L18F	ORF1a:S3675-,ORF1a:G3676-,ORF1a:F3677-,S:T240-	B.1.351.3	G1421A,C8290T,A25574T,C26912T	22280-22282	ORF1a:E386K,ORF3a:K61I	S:T240-	N/A	N/A	N/A	N/A	N/A	N/A	N/A	N/A	N/A	N/A	ORF1a:26,ORF1a:1169,ORF1a:3003-3040,ORF1a:3061-3071,ORF1a:3491-3524,ORF1a:3562-3586,S:242-1274	R:3770,W:10836,K:29751	3000	16.888889	good	756	10	30	mediocre	3	24	-3	0	good	5		0	good	0	S:242-1274	1		0	75	mediocre		0	0	good	0
1738	EPI_ISL_1752702	20H	20H (Beta)	Beta	20H	B.1.351.3	B.1.351.3	27.185309	good	28	18	0	0	1203	4	19	6	0	405	87963	55	29836	0.9555897401598502	E:1,M:1,N:1,ORF1a:0.9645535105657805,ORF1b:0.9992581602373887,ORF3a:0.6956521739130435,ORF6:1,ORF7a:1,ORF7b:1,ORF8:1,ORF9b:1,S:0.8720565149136578	false	G174T,C241T,C1059T,C3037T,G5230T,C6402T,T7624C,A8052G,A10323G,G10396T,C10615T,A11219G,C14408T,A16687G,C21614T,C21762T,A21801C,A22206G,G22813T,A23403G,C23664T,G25563T,G25737A,C25904T,C26456T,C28253T,C28887T,C29679T	11288-11296,22283-22291			E:P71L,N:T205I,ORF1a:T265I,ORF1a:K1655N,ORF1a:P2046L,ORF1a:N2596S,ORF1a:K3353R,ORF1a:M3652V,ORF1b:P314L,ORF1b:I1074V,ORF3a:Q57H,ORF3a:S171L,S:L18F,S:A67V,S:D80A,S:D215G,S:K417N,S:D614G,S:A701V	ORF1a:S3675-,ORF1a:G3676-,ORF1a:F3677-,S:L241-,S:L242-,S:A243-			C21762T|21K&21D&25I	A11219G,G25737A,C29679T	0	1	3	4			ORF1a:M3652V,S:A67V	0	0	2	2	139-145,166-170,2632-2762,2810-2825,2828-2850,10738-11022,19912,22325-22542,22878-23144,25970-26219	NODE_0000855	C6402T,T7624C,A8052G,G10396T,C10615T,A11219G,A16687G,C21614T,C21762T,G25737A,C25904T,C29679T	11288-11296	ORF1a:P2046L,ORF1a:N2596S,ORF1a:M3652V,ORF1b:I1074V,ORF3a:S171L,S:L18F,S:A67V	ORF1a:S3675-,ORF1a:G3676-,ORF1a:F3677-	B.1.351.3	A11219G,C21762T,G25737A,C29679T		ORF1a:M3652V,S:A67V		N/A	N/A	N/A	N/A	N/A	N/A	N/A	N/A	N/A	N/A	ORF1a:789-833,ORF1a:849-862,ORF1a:3031,ORF1a:3491-3586,ORF1b:1440,ORF1b:2149,S:255-327,S:439-528,ORF3a:193-276	R:136,Y:2110,W:9356,Y:17785	3000	33.444444	mediocre	1203	10	40	mediocre	4	24	-1	0	good	7		0	good	0		0		0	0	good		0	0	good	0
1735	EPI_ISL_1752705	20H	20H (Beta)	Beta	20H	B.1.351.3	B.1.351.3	20.164623	good	26	18	0	0	851	4	19	6	0	293	87459	343	29836	0.9577299936461224	E:1,M:1,N:1,ORF1a:0.9665985003408316,ORF1b:1,ORF3a:1,ORF6:1,ORF7a:0.9344262295081968,ORF7b:1,ORF8:1,ORF9b:1,S:0.8720565149136578	false	C1059T,G1085T,A2692T,C3037T,G5230T,C6402T,T7624C,A8052G,A10323G,G10396T,C10615T,C12534T,C14408T,A16687G,C21614T,A21801C,A22206G,G22813T,A23403G,C23664T,G25563T,C25603T,C25904T,C26456T,C28253T,C28887T	11288-11296,22283-22291			E:P71L,N:T205I,ORF1a:T265I,ORF1a:V274L,ORF1a:K1655N,ORF1a:P2046L,ORF1a:N2596S,ORF1a:K3353R,ORF1a:T4090I,ORF1b:P314L,ORF1b:I1074V,ORF3a:Q57H,ORF3a:S171L,S:L18F,S:D80A,S:D215G,S:K417N,S:D614G,S:A701V	ORF1a:S3675-,ORF1a:G3676-,ORF1a:F3677-,S:L241-,S:L242-,S:A243-				G1085T,C12534T,C25603T	0	0	3	3			ORF1a:V274L,ORF1a:T4090I	0	0	2	2	2770-2780,9246-9502,10773,10777-10779,10798,10846-10856,10870-10923,10957-10964,22325-22542,22878-23144,27644-27653,27671-27680	NODE_0000855	G1085T,A2692T,C6402T,T7624C,A8052G,G10396T,C10615T,C12534T,A16687G,C21614T,C25603T,C25904T	11288-11296	ORF1a:V274L,ORF1a:P2046L,ORF1a:N2596S,ORF1a:T4090I,ORF1b:I1074V,ORF3a:S171L,S:L18F	ORF1a:S3675-,ORF1a:G3676-,ORF1a:F3677-	B.1.351.3	G1085T,C12534T,C25603T		ORF1a:V274L,ORF1a:T4090I		N/A	N/A	N/A	N/A	N/A	N/A	N/A	N/A	N/A	N/A	ORF1a:26,ORF1a:830,ORF1a:836-839,ORF1a:2994-3079,ORF1a:3503,ORF1a:3505,ORF1a:3511,ORF1a:3527-3532,ORF1a:3536-3553,ORF1a:3565-3567,S:255-327,S:439-528,ORF7a:84-87,ORF7a:93-96	W:2754,W:10861,R:26840,M:27630	3000	20.407407	good	851	10	40	mediocre	4	24	-5	0	good	3		0	good	0		0		0	0	good		0	0	good	0
1736	EPI_ISL_1752704	20H	20H (Beta)	Beta	20H	B.1.351.3	B.1.351.3	5.020919	good	28	12	0	0	905	0	21	4	0	311	87415	343	29836	0.9560579206099722	E:1,M:1,N:1,ORF1a:0.9529652351738241,ORF1b:1,ORF3a:1,ORF6:1,ORF7a:1,ORF7b:1,ORF8:1,ORF9b:1,S:0.8987441130298273	false	C1059T,T1107C,A2692T,C3037T,G5230T,C5812T,C6402T,C6762T,T7624C,A8052G,A10323G,G10396T,C10615T,C14408T,A16687G,C21614T,C21762T,A21801C,A22206G,G22813T,A23403G,C23664T,G25563T,C25904T,C26456T,C28253T,C28887T,C29409G	11288-11296,22283-22285			E:P71L,N:T205I,N:T379S,ORF1a:T265I,ORF1a:I281T,ORF1a:K1655N,ORF1a:P2046L,ORF1a:T2166I,ORF1a:N2596S,ORF1a:K3353R,ORF1b:P314L,ORF1b:I1074V,ORF3a:Q57H,ORF3a:S171L,S:L18F,S:A67V,S:D80A,S:D215G,S:K417N,S:D614G,S:A701V	ORF1a:S3675-,ORF1a:G3676-,ORF1a:F3677-,S:T240-			C21762T|21K&21D&25I	T1107C,C5812T,C6762T,C29409G	0	1	4	5			N:T379S,ORF1a:I281T,ORF1a:T2166I,S:A67V	0	0	4	4	1985-2002,2010-2014,2569-2586,2620-2690,2780-2789,2804-2825,2834-2837,9246-9502,10738-10810,10863-10866,10886-10888,10960-10998,22281-22282,22286-22289,22325-22542,22985-22987,22991-23144	NODE_0000855	T1107C,A2692T,C5812T,C6402T,C6762T,T7624C,A8052G,G10396T,C10615T,A16687G,C21614T,C21762T,C25904T,C29409G	11288-11296	N:T379S,ORF1a:I281T,ORF1a:P2046L,ORF1a:T2166I,ORF1a:N2596S,ORF1b:I1074V,ORF3a:S171L,S:L18F,S:A67V	ORF1a:S3675-,ORF1a:G3676-,ORF1a:F3677-,S:T240-	B.1.351.3	T1107C,C5812T,C6762T,C21762T,C29409G		N:T379S,ORF1a:I281T,ORF1a:T2166I,S:A67V	S:T240-	N/A	N/A	N/A	N/A	N/A	N/A	N/A	N/A	N/A	N/A	ORF1a:26,ORF1a:574-579,ORF1a:582-583,ORF1a:768-774,ORF1a:785-809,ORF1a:839-842,ORF1a:847-854,ORF1a:857-858,ORF1a:2994-3079,ORF1a:3491-3515,ORF1a:3533-3534,ORF1a:3541,ORF1a:3566-3578,S:241-243,S:255-327,S:475,S:477-528		3000	22.407407	good	905	10	0	good	0	24	0	0	good	8		0	good	0		0		0	0	good		0	0	good	0
1740	EPI_ISL_1752691	20H	20H (Beta)	Beta	20H	B.1.351.3	B.1.351.3	6.238687	good	29	24	0	0	688	2	22	8	0	235	87584	343	29836	0.9632478346654182	E:1,M:1,N:1,ORF1a:0.9761417859577369,ORF1b:1,ORF3a:0.9311594202898551,ORF6:1,ORF7a:1,ORF7b:1,ORF8:1,ORF9b:1,S:0.8932496075353218	false	C1059T,A2692T,C3037T,G5230T,C5812T,C6402T,A6597G,T7624C,A8052G,A10323G,G10396T,C10615T,C12085T,C14408T,A16687G,C18647T,C21614T,C21762T,A21801C,A22206G,G22813T,A23063T,A23403G,C23664T,G25563T,C25904T,C26456T,C28253T,C28887T	11288-11296,21990-21995,22283-22291			E:P71L,N:T205I,ORF1a:T265I,ORF1a:K1655N,ORF1a:P2046L,ORF1a:N2111S,ORF1a:N2596S,ORF1a:K3353R,ORF1b:P314L,ORF1b:I1074V,ORF1b:P1727L,ORF3a:Q57H,ORF3a:S171L,S:L18F,S:A67V,S:D80A,S:Y145D,S:D215G,S:K417N,S:N501Y,S:D614G,S:A701V	ORF1a:S3675-,ORF1a:G3676-,ORF1a:F3677-,S:V143-,S:Y144-,S:L241-,S:L242-,S:A243-			C21762T|21K&21D&25I	C5812T,A6597G,C12085T,C18647T	0	1	4	5			ORF1a:N2111S,ORF1b:P1727L,S:A67V,S:Y145D	0	0	4	4	9648-9651,10738-10964,22325-22542,22878-23053,23137-23144,25970-25979,26053-26097	NODE_0000855	A2692T,C5812T,C6402T,A6597G,T7624C,A8052G,G10396T,C10615T,C12085T,A16687G,C18647T,C21614T,C21762T,C25904T	11288-11296,21990-21995	ORF1a:P2046L,ORF1a:N2111S,ORF1a:N2596S,ORF1b:I1074V,ORF1b:P1727L,ORF3a:S171L,S:L18F,S:A67V,S:Y145D	ORF1a:S3675-,ORF1a:G3676-,ORF1a:F3677-,S:V143-,S:Y144-	B.1.351.3	C5812T,A6597G,C12085T,C18647T,C21762T	21990-21995	ORF1a:N2111S,ORF1b:P1727L,S:A67V,S:Y145D	S:V143-,S:Y144-	N/A	N/A	N/A	N/A	N/A	N/A	N/A	N/A	N/A	N/A	ORF1a:26,ORF1a:3128-3129,ORF1a:3491-3567,S:255-327,S:439-497,S:525-528,ORF3a:193-196,ORF3a:221-235	W:9382,W:9647	3000	14.370370	good	688	10	20	good	2	24	1	4.166667	good	9		0	good	0		0		0	0	good		0	0	good	0
1739	EPI_ISL_1752693	20H	20H (Beta)	Beta	20H	B.1.351.3	B.1.351.3	22.235679	good	28	18	0	0	1491	0	19	6	0	506	87015	275	29836	0.9387352439554559	E:1,M:1,N:1,ORF1a:0.9536468984321745,ORF1b:0.9859050445103857,ORF3a:0.6557971014492754,ORF6:1,ORF7a:0.9262295081967213,ORF7b:1,ORF8:1,ORF9b:1,S:0.8720565149136578	false	C1059T,C2306T,C3037T,C3885T,G5230T,C6402T,T7624C,A8052G,A10323G,G10396T,C10615T,C14408T,C16041T,A16687G,C18555T,A20793G,C21614T,A21801C,A22206G,G22813T,A23403G,C23664T,G25563T,C25603T,C25904T,C26456T,C28253T,C28887T	11288-11296,22283-22291			E:P71L,N:T205I,ORF1a:T265I,ORF1a:L681F,ORF1a:P1207L,ORF1a:K1655N,ORF1a:P2046L,ORF1a:N2596S,ORF1a:K3353R,ORF1b:P314L,ORF1b:I1074V,ORF3a:Q57H,ORF3a:S171L,S:L18F,S:D80A,S:D215G,S:K417N,S:D614G,S:A701V	ORF1a:S3675-,ORF1a:G3676-,ORF1a:F3677-,S:L241-,S:L242-,S:A243-			C16041T|25D,C18555T|20F	C2306T,C3885T,A20793G,C25603T	0	2	4	6			ORF1a:L681F,ORF1a:P1207L	0	0	2	2	2569-2850,8786-8794,8801-8847,10738-10990,10994-10998,16440-16444,17739-17765,17975-17993,19912,20142-20148,20157-20200,22325-22542,22878-23144,25815-25845,25970-26219,27541-27566	NODE_0000855	C2306T,C3885T,C6402T,T7624C,A8052G,G10396T,C10615T,C16041T,A16687G,C18555T,A20793G,C21614T,C25603T,C25904T	11288-11296	ORF1a:L681F,ORF1a:P1207L,ORF1a:P2046L,ORF1a:N2596S,ORF1b:I1074V,ORF3a:S171L,S:L18F	ORF1a:S3675-,ORF1a:G3676-,ORF1a:F3677-	B.1.351.3	C2306T,C3885T,C16041T,C18555T,A20793G,C25603T		ORF1a:L681F,ORF1a:P1207L		N/A	N/A	N/A	N/A	N/A	N/A	N/A	N/A	N/A	N/A	ORF1a:768-862,ORF1a:2841-2843,ORF1a:2846-2861,ORF1a:3491-3575,ORF1a:3577-3578,ORF1b:991-993,ORF1b:1425-1433,ORF1b:1503-1509,ORF1b:2149,ORF1b:2226-2227,ORF1b:2230-2245,S:255-327,S:439-528,ORF3a:141-151,ORF3a:193-276,ORF7a:50-58		3000	44.111111	mediocre	1491	10	0	good	0	24	4	16.666667	good	12		0	good	0		0		0	0	good		0	0	good	0
1734	EPI_ISL_1752706	20H	20H (Beta)	Beta	20H	B.1.351.3	B.1.351.3	113.924198	bad	25	14	0	1	2043	4	16	5	0	1520	87147	55	29836	0.9274989131525265	E:1,M:1,N:1,ORF1a:0.9488752556237219,ORF1b:0.9840504451038575,ORF3a:0.5434782608695652,ORF6:1,ORF7a:0.38524590163934425,ORF7b:0.5909090909090909,ORF8:1,ORF9b:1,S:0.1891679748822606	false	C1059T,G1421A,C3037T,G5230T,C6402T,T7624C,A8052G,C8290T,A10323G,G10396T,C10615T,C14408T,A16687G,C21614T,A21801C,A22206G,G22813T,A23403G,C23664T,G25563T,A25574T,C26456T,C28253T,A28254C,C28887T	11288-11296,22280-22284		S:242-1274	E:P71L,N:T205I,ORF1a:T265I,ORF1a:E386K,ORF1a:K1655N,ORF1a:P2046L,ORF1a:N2596S,ORF1a:K3353R,ORF1b:P314L,ORF1b:I1074V,ORF3a:Q57H,ORF3a:K61I,ORF8:I121L,S:L18F,S:D80A,S:D215G	ORF1a:S3675-,ORF1a:G3676-,ORF1a:F3677-,S:T240-,S:L241-				G1421A,C8290T,A25574T,A28254C	0	0	4	4			ORF1a:E386K,ORF3a:K61I,ORF8:I121L	0	0	3	3	115-128,134-281,2183,2569-2595,2599-2611,2621-2652,2656-2709,8636-8662,8677-8683,8709-8913,9356-9357,9362,10738-10998,13418,13507-13508,19912-19971,20078-20091,20106-20118,20132-20149,20153-20163,20168-20171,22286-22289,22325-22542,22878-23144,25691-25700,25720-25809,25826-25840,25970-26219,27535-27808	NODE_0000855	G1421A,C6402T,T7624C,A8052G,C8290T,G10396T,C10615T,A16687G,C21614T,A25574T,A28254C	11288-11296,22280-22282	ORF1a:E386K,ORF1a:P2046L,ORF1a:N2596S,ORF1b:I1074V,ORF3a:K61I,ORF8:I121L,S:L18F	ORF1a:S3675-,ORF1a:G3676-,ORF1a:F3677-,S:T240-	B.1.351.3	G1421A,C8290T,A25574T,A28254C	22280-22282	ORF1a:E386K,ORF3a:K61I,ORF8:I121L	S:T240-	N/A	N/A	N/A	N/A	N/A	N/A	N/A	N/A	N/A	N/A	ORF1a:1-6,ORF1a:640,ORF1a:768-782,ORF1a:786-815,ORF1a:2791-2799,ORF1a:2804-2806,ORF1a:2815-2883,ORF1a:3031,ORF1a:3033,ORF1a:3491-3578,ORF1a:3870,ORF1a:4385,ORF1b:14,ORF1b:2149-2168,ORF1b:2204-2208,ORF1b:2214-2217,ORF1b:2222-2232,ORF1b:2234-2235,S:242-1274,ORF3a:94,ORF3a:100-103,ORF3a:110-139,ORF3a:145-150,ORF3a:171,ORF3a:193-276,ORF7a:48-122,ORF7b:1-18	R:11873,Y:25673,Y:25904,Y:26912	3000	64.555556	mediocre	2043	10	40	mediocre	4	24	-3	0	good	5		0	good	0	S:242-1274	1		0	75	mediocre		0	0	good	0
1741	EPI_ISL_1752689	20H	20H (Beta)	Beta	20H	B.1.351.3	B.1.351.3	56.250000	mediocre	30	19	0	1	220	0	17	8	0	1031	88927	55	29836	0.9885964618934555	E:1,M:1,N:1,ORF1a:1,ORF1b:1,ORF3a:1,ORF6:1,ORF7a:1,ORF7b:1,ORF8:1,ORF9b:1,S:0.19073783359497645	false	G174T,C241T,C1059T,C2644T,A2692T,C3037T,G5230T,C6402T,T7624C,A8052G,A10323G,G10396T,C10615T,C14408T,A16687G,C16733T,C21614T,C21762T,A21801C,A22206G,G22813T,G23012A,A23063T,A23403G,C23664T,G25563T,C25904T,C26456T,C28253T,C28887T	11288-11296,22283-22289,27579-27581		S:244-1274	E:P71L,N:T205I,ORF1a:T265I,ORF1a:K1655N,ORF1a:P2046L,ORF1a:N2596S,ORF1a:K3353R,ORF1b:P314L,ORF1b:I1074V,ORF1b:S1089L,ORF3a:Q57H,ORF3a:S171L,ORF7a:F63H,S:L18F,S:A67V,S:D80A,S:D215G	ORF1a:S3675-,ORF1a:G3676-,ORF1a:F3677-,ORF7a:Q62-,S:T240-,S:L241-,S:L242-,S:A243-			C21762T|21K&21D&25I	C2644T,C16733T	0	1	2	3			ORF1b:S1089L,ORF7a:F63H,S:A67V	0	0	3	3	22281-22282,22325-22542	NODE_0000855	C2644T,A2692T,C6402T,T7624C,A8052G,G10396T,C10615T,A16687G,C16733T,C21614T,C21762T,C25904T	11288-11296,27579-27581	ORF1a:P2046L,ORF1a:N2596S,ORF1b:I1074V,ORF1b:S1089L,ORF3a:S171L,ORF7a:F63H,S:L18F,S:A67V	ORF1a:S3675-,ORF1a:G3676-,ORF1a:F3677-,ORF7a:Q62-,S:T240-	B.1.351.3	C2644T,C16733T,C21762T	27579-27581	ORF1b:S1089L,ORF7a:F63H,S:A67V	ORF7a:Q62-,S:T240-	N/A	N/A	N/A	N/A	N/A	N/A	N/A	N/A	N/A	N/A	S:244-1274		3000	0	good	220	10	0	good	0	24	-1	0	good	7		0	good	0	S:244-1274	1		0	75	mediocre		0	0	good	0
1743	EPI_ISL_1750960	20I	20I (Alpha)	Alpha	20I	B.1.1.7	B.1.1.7	0	good	29	19	0	0	3	0	20	6	0	3	89142	55	29836	0.9958532588703475	E:1,M:1,N:1,ORF1a:0.9995455578277664,ORF1b:1,ORF3a:1,ORF6:1,ORF7a:1,ORF7b:1,ORF8:0.9918032786885246,ORF9b:1,S:1	false	C241T,T899C,C913T,C3037T,C3267T,C5388A,T6954C,C14408T,C14676T,C15279T,T16176C,A17615G,A23063T,C23271A,A23403G,C23604A,C23709T,T24506G,G24914C,G25437T,G28048T,A28111G,G28280C,A28281T,T28282A,G28881A,G28882A,G28883C,C28977T	11288-11296,21765-21770,21992-21994,28271			N:D3L,N:R203K,N:G204R,N:S235F,ORF1a:S212P,ORF1a:T1001I,ORF1a:A1708D,ORF1a:I2230T,ORF1b:P314L,ORF1b:K1383R,ORF3a:L15F,ORF8:R52I,ORF8:Y73C,S:N501Y,S:A570D,S:D614G,S:P681H,S:T716I,S:S982A,S:D1118H	ORF1a:S3675-,ORF1a:G3676-,ORF1a:F3677-,S:H69-,S:V70-,S:Y144-				T899C,G25437T	0	0	2	2			ORF1a:S212P,ORF3a:L15F	0	0	2	2	5986,8603,27972	NODE_0000965	T899C,A17615G,G25437T		ORF1a:S212P,ORF1b:K1383R,ORF3a:L15F		NODE_0000965	T899C,A17615G,G25437T		ORF1a:S212P,ORF1b:K1383R,ORF3a:L15F		N/A	N/A	N/A	N/A	N/A	N/A	N/A	N/A	N/A	N/A	ORF1a:1907,ORF1a:2780,ORF8:27		3000	0	good	3	10	0	good	0	24	-6	0	good	2		0	good	0		0		0	0	good		0	0	good	0
1742	EPI_ISL_1750962	20I	20I (Alpha)	Alpha	20I	B.1.1.7	B.1.1.7	0	good	36	19	0	0	2	0	25	6	0	2	89115	55	29836	0.9958867003310704	E:1,M:1,N:1,ORF1a:0.9995455578277664,ORF1b:1,ORF3a:1,ORF6:1,ORF7a:1,ORF7b:1,ORF8:1,ORF9b:1,S:1	false	C241T,C913T,A1269G,C3037T,C3267T,C5388A,C5986T,T6954C,C9711T,C12357T,C14408T,C14676T,T15096C,C15279T,T16176C,A23063T,C23271A,A23403G,C23604A,C23709T,T24506G,G24914C,G25785T,C27972T,G28048T,A28095T,A28111G,G28280C,A28281T,T28282A,G28300T,G28881A,G28882A,G28883C,C28977T,G29764A	11288-11296,21765-21770,21992-21994,28271			N:D3L,N:Q9H,N:R203K,N:G204R,N:S235F,ORF1a:D335G,ORF1a:T1001I,ORF1a:A1708D,ORF1a:I2230T,ORF1a:S3149F,ORF1a:T4031I,ORF1b:P314L,ORF3a:W131C,ORF8:Q27*,ORF8:R52I,ORF8:K68*,ORF8:Y73C,ORF9b:S6I,S:N501Y,S:A570D,S:D614G,S:P681H,S:T716I,S:S982A,S:D1118H	ORF1a:S3675-,ORF1a:G3676-,ORF1a:F3677-,S:H69-,S:V70-,S:Y144-				A1269G,C9711T,C12357T,G25785T,G28300T,G29764A	0	0	6	6			N:Q9H,ORF1a:D335G,ORF1a:S3149F,ORF1a:T4031I,ORF3a:W131C,ORF9b:S6I	0	0	6	6	11074-11075	NODE_0000965	A1269G,C9711T,C12357T,T15096C,G25785T,A28095T,G28300T,G29764A		N:Q9H,ORF1a:D335G,ORF1a:S3149F,ORF1a:T4031I,ORF3a:W131C,ORF8:K68*,ORF9b:S6I		NODE_0000965	A1269G,C9711T,C12357T,T15096C,G25785T,A28095T,G28300T,G29764A		N:Q9H,ORF1a:D335G,ORF1a:S3149F,ORF1a:T4031I,ORF3a:W131C,ORF8:K68*,ORF9b:S6I		N/A	N/A	N/A	N/A	N/A	N/A	N/A	N/A	N/A	N/A	ORF1a:3603-3604		3000	0	good	2	10	0	good	0	24	-2	0	good	6		0	good	0		0		0	0	good		0	0	good	0
1744	EPI_ISL_1750959	20I	20I (Alpha)	Alpha	20I	B.1.1.7	B.1.1.7	17.361111	good	39	19	0	0	2	0	25	6	0	2	89103	55	29836	0.9958867003310704	E:1,M:1,N:1,ORF1a:0.9995455578277664,ORF1b:1,ORF3a:1,ORF6:1,ORF7a:1,ORF7b:1,ORF8:1,ORF9b:1,S:1	false	C241T,C913T,C2110T,C3037T,C3267T,C5388A,C5986T,C6568T,T6954C,C14120T,C14408T,C14676T,C15279T,T16176C,T16635C,A21993T,G22319A,T22896C,A23063T,C23271A,A23403G,C23604A,C23709T,T24506G,G24914C,G26268A,G26567T,C27972T,G27996T,G28048T,A28095T,A28111G,G28280C,A28281T,T28282A,G28881A,G28882A,G28883C,C28977T	11288-11296,21765-21770,21989-21991,28271			M:K15N,N:D3L,N:R203K,N:G204R,N:S235F,ORF1a:T1001I,ORF1a:A1708D,ORF1a:I2230T,ORF1b:P218L,ORF1b:P314L,ORF8:Q27*,ORF8:D35Y,ORF8:R52I,ORF8:K68*,ORF8:Y73C,S:Y144F,S:D253N,S:V445A,S:N501Y,S:A570D,S:D614G,S:P681H,S:T716I,S:S982A,S:D1118H	ORF1a:S3675-,ORF1a:G3676-,ORF1a:F3677-,S:H69-,S:V70-,S:V143-			T22896C|23A&23F&23D&23B&22F&23E&23H&23G&24H&25E&25I&25H&25D,A28095T|20I	C2110T,C6568T,C14120T,T16635C,-21993T,G22319A,G26268A,G26567T,G27996T	0	2	9	11			M:K15N,ORF1b:P218L,ORF8:D35Y,ORF8:K68*,S:-144F,S:D253N,S:V445A	0	0	7	7	11074-11075	NODE_0000965	C2110T,C6568T,C14120T,T16635C,-21993T,G22319A,T22896C,G26268A,G26567T,G27996T,A28095T	21989-21991	M:K15N,ORF1b:P218L,ORF8:D35Y,ORF8:K68*,S:-144F,S:D253N,S:V445A	S:V143-	NODE_0000965	C2110T,C6568T,C14120T,T16635C,-21993T,G22319A,T22896C,G26268A,G26567T,G27996T,A28095T	21989-21991	M:K15N,ORF1b:P218L,ORF8:D35Y,ORF8:K68*,S:-144F,S:D253N,S:V445A	S:V143-	N/A	N/A	N/A	N/A	N/A	N/A	N/A	N/A	N/A	N/A	ORF1a:3603-3604		3000	0	good	2	10	0	good	0	24	10	41.666667	mediocre	18		0	good	0		0		0	0	good		0	0	good	0
1746	EPI_ISL_1743591	20A	20A		20A	B.1	B.1	1396.694444	bad	10	15	0	1	0	36	2	5	0	1147	89451	3	29854	0.9970905929170987	E:1,M:1,N:0.9880952380952381,ORF1a:0.9990911156555329,ORF1b:0.9996290801186943,ORF3a:0.9963768115942029,ORF6:1,ORF7a:1,ORF7b:1,ORF8:0.9590163934426229,ORF9b:1,S:0.11224489795918367	false	C241T,C3037T,C5388A,C6568T,C14408T,T22896C,A23063T,A23403G,C23709T,T24506G	11288-11296,21989-21993,28271		S:145-1274	ORF1a:A1708D,ORF1b:P314L	ORF1a:S3675-,ORF1a:G3676-,ORF1a:F3677-,S:V143-,S:Y144-			C5388A|20I,T22896C|23A&23F&23D&23B&22F&23E&23H&23G&24H&25E&25I&25H&25D,A23063T|21K&21L&22B&20I&22E&23A&22C&24A&22A&23F&23D&20J&23B&22D&24E&22F&rec&25C&23C&24C&24F&23E&24B&23H&20H&25B&25A&24G&23I&21H&23G&24H&24D&21M&25D&25G&24I&25E&25I&25H&25F&21E,C23709T|20I,T24506G|20I	C6568T	0	5	1	6			ORF1a:A1708D	0	0	1	1		NODE_0000778	C5388A,C6568T,T22896C,A23063T,C23709T,T24506G	11288-11296,21989-21993,28271	ORF1a:A1708D	ORF1a:S3675-,ORF1a:G3676-,ORF1a:F3677-,S:V143-,S:Y144-	NODE_0000778	C5388A,C6568T,T22896C,A23063T,C23709T,T24506G	11288-11296,21989-21993,28271	ORF1a:A1708D	ORF1a:S3675-,ORF1a:G3676-,ORF1a:F3677-,S:V143-,S:Y144-	N/A	N/A	N/A	N/A	N/A	N/A	N/A	N/A	N/A	N/A	ORF1a:1001,ORF1a:1563,ORF1a:2230,ORF1a:4120,ORF1b:218,S:80,S:145-1274,ORF3a:57,ORF8:27,ORF8:35,ORF8:52,ORF8:68,ORF8:73,N:3,N:203-205,N:235	Y:913,Y:2110,Y:3267,R:4952,Y:5986,Y:6954,Y:10039,K:10396,Y:10615,Y:12623,Y:14120,Y:14676,Y:15279,Y:16176,M:21801,M:23271,M:23604,Y:23664,S:24914,K:25563,Y:25603,R:26268,Y:27972,K:27996,K:28048,W:28095,R:28111,Y:28253,S:28280,W:28281-28282,R:28881-28882,S:28883,Y:28887,Y:28977	3000	0	good	0	10	360	bad	36	24	16	66.666667	mediocre	24		0	good	0	S:145-1274	1		0	75	mediocre		0	0	good	0
1745	EPI_ISL_1750956	20I	20I (Alpha)	Alpha	20I	B.1.1.7	B.1.1.7	0	good	30	19	0	0	0	0	19	6	0	0	89141	55	29836	0.9959535832525165	E:1,M:1,N:1,ORF1a:1,ORF1b:1,ORF3a:1,ORF6:1,ORF7a:1,ORF7b:1,ORF8:1,ORF9b:1,S:1	false	C241T,C913T,C2453T,C3037T,C3267T,C5388A,C5986T,T6954C,C14408T,C14676T,C14925T,C15279T,T16176C,A23063T,C23271A,A23403G,C23604A,C23709T,T24506G,G24914C,C27972T,G28048T,A28111G,G28280C,A28281T,T28282A,G28881A,G28882A,G28883C,C28977T	11288-11296,21765-21770,21992-21994,28271			N:D3L,N:R203K,N:G204R,N:S235F,ORF1a:L730F,ORF1a:T1001I,ORF1a:A1708D,ORF1a:I2230T,ORF1b:P314L,ORF8:Q27*,ORF8:R52I,ORF8:Y73C,S:N501Y,S:A570D,S:D614G,S:P681H,S:T716I,S:S982A,S:D1118H	ORF1a:S3675-,ORF1a:G3676-,ORF1a:F3677-,S:H69-,S:V70-,S:Y144-			C14925T|25F	C2453T	0	1	1	2			ORF1a:L730F	0	0	1	1		NODE_0000965	C2453T,C14925T		ORF1a:L730F		NODE_0000965	C2453T,C14925T		ORF1a:L730F		N/A	N/A	N/A	N/A	N/A	N/A	N/A	N/A	N/A	N/A			3000	0	good	0	10	0	good	0	24	-3	0	good	5		0	good	0		0		0	0	good		0	0	good	0
1747	EPI_ISL_1742838	20H	20H (Beta)	Beta	20H	B.1.351.3	B.1.351.3	0	good	29	27	0	0	0	0	21	9	0	0	89338	5	29854	0.9982276025816808	E:1,M:1,N:1,ORF1a:1,ORF1b:1,ORF3a:1,ORF6:1,ORF7a:1,ORF7b:1,ORF8:1,ORF9b:1,S:1	false	G174T,C241T,C1059T,A2692T,C3037T,G5230T,C6402T,T7624C,A8052G,A10323G,G10396T,C10615T,C14408T,A16687G,C21614T,A21801C,A22206G,G22813T,G23012A,A23063T,A23403G,A23597T,C23664T,G25563T,C25603T,C25904T,C26456T,C28253T,C28887T	11288-11296,22287-22304			E:P71L,N:T205I,ORF1a:T265I,ORF1a:K1655N,ORF1a:P2046L,ORF1a:N2596S,ORF1a:K3353R,ORF1b:P314L,ORF1b:I1074V,ORF3a:Q57H,ORF3a:S171L,S:L18F,S:D80A,S:D215G,S:Y248H,S:K417N,S:E484K,S:N501Y,S:D614G,S:N679Y,S:A701V	ORF1a:S3675-,ORF1a:G3676-,ORF1a:F3677-,S:L242-,S:A243-,S:L244-,S:H245-,S:R246-,S:S247-				A23597T,C25603T	0	0	2	2	S:-241L		S:Y248H,S:N679Y	1	0	2	3		NODE_0000855	A2692T,C6402T,T7624C,A8052G,G10396T,C10615T,A16687G,C21614T,A23597T,C25603T,C25904T	11288-11296,22292-22304	ORF1a:P2046L,ORF1a:N2596S,ORF1b:I1074V,ORF3a:S171L,S:L18F,S:-241L,S:Y248H,S:N679Y	ORF1a:S3675-,ORF1a:G3676-,ORF1a:F3677-,S:L244-,S:H245-,S:R246-,S:S247-	B.1.351.3	A23597T,C25603T	22292-22304	S:-241L,S:Y248H,S:N679Y	S:L244-,S:H245-,S:R246-,S:S247-	N/A	N/A	N/A	N/A	N/A	N/A	N/A	N/A	N/A	N/A			3000	0	good	0	10	0	good	0	24	-5	0	good	3		0	good	0		0		0	0	good		0	0	good	0
1748	EPI_ISL_1742836	20H	20H (Beta)	Beta	20H	B.1.351.3	B.1.351.3	4.340278	good	32	27	0	0	0	0	19	9	0	0	89320	7	29854	0.9981607196602348	E:1,M:1,N:1,ORF1a:1,ORF1b:1,ORF3a:1,ORF6:1,ORF7a:1,ORF7b:1,ORF8:1,ORF9b:1,S:1	false	T10A,T13A,G174T,C241T,C1059T,A2692T,C3037T,G5230T,C6402T,T7624C,A8052G,A10323G,G10396T,C10615T,C14408T,C15240T,A16687G,C18555T,C21614T,A21801C,A22206G,G22813T,G23012A,A23063T,A23403G,C23664T,G25563T,C25603T,C25904T,C26456T,C28253T,C28887T	11287-11304,22283-22291			E:P71L,N:T205I,ORF1a:T265I,ORF1a:K1655N,ORF1a:P2046L,ORF1a:N2596S,ORF1a:K3353R,ORF1b:P314L,ORF1b:I1074V,ORF3a:Q57H,ORF3a:S171L,S:L18F,S:D80A,S:D215G,S:K417N,S:E484K,S:N501Y,S:D614G,S:A701V	ORF1a:S3675-,ORF1a:G3676-,ORF1a:F3677-,ORF1a:K3678-,ORF1a:L3679-,ORF1a:K3680-,S:L241-,S:L242-,S:A243-			C15240T|21K,C18555T|20F	T10A,T13A,C25603T	0	2	3	5				0	0	0	0		NODE_0000855	T10A,T13A,A2692T,C6402T,T7624C,A8052G,G10396T,C10615T,C15240T,A16687G,C18555T,C21614T,C25603T,C25904T	11287-11304	ORF1a:P2046L,ORF1a:N2596S,ORF1b:I1074V,ORF3a:S171L,S:L18F	ORF1a:S3675-,ORF1a:G3676-,ORF1a:F3677-,ORF1a:K3678-,ORF1a:L3679-,ORF1a:K3680-	B.1.351.3	T10A,T13A,C15240T,C18555T,C25603T	11287,11297-11304		ORF1a:K3678-,ORF1a:L3679-,ORF1a:K3680-	N/A	N/A	N/A	N/A	N/A	N/A	N/A	N/A	N/A	N/A			3000	0	good	0	10	0	good	0	24	5	20.833333	good	13		0	good	0		0		0	0	good		0	0	good	0
1751	EPI_ISL_1722681	20H	20H (Beta)	Beta	20H	B.1.351.3	B.1.351.3	0	good	29	27	0	0	0	0	20	9	0	0	89336	6	29854	0.9981941611209577	E:1,M:1,N:1,ORF1a:1,ORF1b:1,ORF3a:1,ORF6:1,ORF7a:1,ORF7b:1,ORF8:1,ORF9b:1,S:1	false	G174T,C241T,C1059T,A2692T,C3037T,G5230T,C6031T,C6402T,T7624C,A8052G,A10323G,G10396T,C10615T,C14408T,A16687G,C21614T,C21762T,A21801C,A22206G,G22813T,G23012A,A23063T,A23403G,C23664T,G25563T,C25904T,C26456T,C28253T,C28887T	11288-11305,22283-22291			E:P71L,N:T205I,ORF1a:T265I,ORF1a:K1655N,ORF1a:P2046L,ORF1a:N2596S,ORF1a:K3353R,ORF1b:P314L,ORF1b:I1074V,ORF3a:Q57H,ORF3a:S171L,S:L18F,S:A67V,S:D80A,S:D215G,S:K417N,S:E484K,S:N501Y,S:D614G,S:A701V	ORF1a:S3675-,ORF1a:G3676-,ORF1a:F3677-,ORF1a:K3678-,ORF1a:L3679-,ORF1a:K3680-,S:L241-,S:L242-,S:A243-			C21762T|21K&21D&25I	C6031T	0	1	1	2			S:A67V	0	0	1	1		NODE_0000855	A2692T,C6031T,C6402T,T7624C,A8052G,G10396T,C10615T,A16687G,C21614T,C21762T,C25904T	11288-11305	ORF1a:P2046L,ORF1a:N2596S,ORF1b:I1074V,ORF3a:S171L,S:L18F,S:A67V	ORF1a:S3675-,ORF1a:G3676-,ORF1a:F3677-,ORF1a:K3678-,ORF1a:L3679-,ORF1a:K3680-	B.1.351.3	C6031T,C21762T	11297-11305	S:A67V	ORF1a:K3678-,ORF1a:L3679-,ORF1a:K3680-	N/A	N/A	N/A	N/A	N/A	N/A	N/A	N/A	N/A	N/A			3000	0	good	0	10	0	good	0	24	-2	0	good	6		0	good	0		0		0	0	good		0	0	good	0
1752	EPI_ISL_1722306	20H	20H (Beta)	Beta	20H	B.1.351.3	B.1.351.3	25	good	28	18	0	0	0	5	19	6	0	5	89331	18	29854	0.9976256562886667	E:1,M:1,N:1,ORF1a:0.9995455578277664,ORF1b:0.9996290801186943,ORF3a:0.9963768115942029,ORF6:1,ORF7a:1,ORF7b:1,ORF8:1,ORF9b:1,S:0.9992150706436421	false	G174T,C241T,C1059T,A2692T,C3037T,G5230T,C6402T,T7624C,A8052G,A10323G,G10396T,C10615T,C14408T,A16687G,C21614T,A21801C,A22206G,G22813T,G23012A,A23063T,A23403G,C23664T,G25563T,C25603T,C25904T,C26456T,C28253T,C28887T	11288-11296,22283-22291			E:P71L,N:T205I,ORF1a:T265I,ORF1a:K1655N,ORF1a:P2046L,ORF1a:N2596S,ORF1a:K3353R,ORF1b:P314L,ORF1b:I1074V,ORF3a:Q57H,ORF3a:S171L,S:L18F,S:D80A,S:D215G,S:K417N,S:E484K,S:N501Y,S:D614G,S:A701V	ORF1a:S3675-,ORF1a:G3676-,ORF1a:F3677-,S:L241-,S:L242-,S:A243-				C25603T	0	0	1	1				0	0	0	0		NODE_0000855	A2692T,C6402T,T7624C,A8052G,G10396T,C10615T,A16687G,C21614T,C25603T,C25904T	11288-11296	ORF1a:P2046L,ORF1a:N2596S,ORF1b:I1074V,ORF3a:S171L,S:L18F	ORF1a:S3675-,ORF1a:G3676-,ORF1a:F3677-	B.1.351.3	C25603T				N/A	N/A	N/A	N/A	N/A	N/A	N/A	N/A	N/A	N/A	ORF1a:1254,ORF1a:4050,ORF1b:2286,S:252,ORF3a:209	W:4026,M:12413,Y:20324,R:22316,Y:26017	3000	0	good	0	10	50	mediocre	5	24	-7	0	good	1		0	good	0		0		0	0	good		0	0	good	0
1750	EPI_ISL_1723177	20C	20C		20C	B.1	B.1	1350.694444	bad	12	24	0	0	20	35	8	8	0	30	89334	23	29854	0.9957863759489014	E:0.9868421052631579,M:0.9775784753363229,N:0.9880952380952381,ORF1a:0.9986366734832992,ORF1b:0.9988872403560831,ORF3a:0.9855072463768116,ORF6:1,ORF7a:1,ORF7b:1,ORF8:1,ORF9b:1,S:0.9952904238618524	false	C241T,C1059T,C3037T,G5230T,C6402T,T7624C,C10615T,C14408T,G23012A,A23403G,C25904T,C28253T	11288-11296,22283-22291,27134-27139			M:L206*,ORF1a:T265I,ORF1a:K1655N,ORF1a:P2046L,ORF1b:P314L,ORF3a:S171L,S:E484K,S:D614G	M:Y204-,M:K205-,ORF1a:S3675-,ORF1a:G3676-,ORF1a:F3677-,S:L241-,S:L242-,S:A243-			G5230T|20H,C6402T|21J,C10615T|25C,G23012A|24A&20J&24E&25C&24C&24F&20H&24B&25B&25A&21F&rec&24G&23I&21H&24H&21D&24D&25D&25G&24I&25E&25I&25H&25F&21E,C25904T|20H,C28253T|20H&21G	T7624C	0	6	1	7			M:L206*,ORF1a:K1655N,ORF1a:P2046L,ORF3a:S171L,S:E484K	0	0	5	5	25592-25595,26549-26564	NODE_0000837	G5230T,C6402T,T7624C,C10615T,G23012A,C25904T,C28253T	11288-11296,22283-22291,27134-27139	M:L206*,ORF1a:K1655N,ORF1a:P2046L,ORF3a:S171L,S:E484K	M:Y204-,M:K205-,ORF1a:S3675-,ORF1a:G3676-,ORF1a:F3677-,S:L241-,S:L242-,S:A243-	NODE_0000778	C1059T,G5230T,C6402T,T7624C,C10615T,G23012A,C25904T,C28253T	11288-11296,22283-22291,27134-27139	M:L206*,ORF1a:T265I,ORF1a:K1655N,ORF1a:P2046L,ORF3a:S171L,S:E484K	M:Y204-,M:K205-,ORF1a:S3675-,ORF1a:G3676-,ORF1a:F3677-,S:L241-,S:L242-,S:A243-	N/A	N/A	N/A	N/A	N/A	N/A	N/A	N/A	N/A	N/A	ORF1a:300,ORF1a:1437,ORF1a:1703,ORF1a:2075,ORF1a:2596,ORF1a:3353,ORF1b:1074,ORF1b:2244,ORF1b:2420,S:13,S:18,S:80,S:215,S:501,S:681,ORF3a:57,ORF3a:67-68,ORF3a:193,E:71,M:10-14,N:203-205,N:220,N:327	K:174,W:1163,W:2692,M:4574,Y:4582,R:5372,Y:5812,K:6489,R:8052,R:10323,K:10396,R:16687,W:18402,Y:18555,W:20198,M:20726,K:21600,Y:21614,M:21801,R:22180,R:22206,W:23063,M:23604,K:25563,R:25970,K:26211,Y:26456,M:26801,Y:28603,R:28881-28882,S:28883,Y:28887,Y:28932,Y:29253	3000	0	good	20	10	350	bad	35	24	20	83.333333	mediocre	28		0	good	0		0		0	0	good	M:205	1	75	mediocre	0
1753	EPI_ISL_1721346	20H	20H (Beta)	Beta	20H	B.1.351.3	B.1.351.3	4	good	30	18	0	0	0	2	21	6	0	1	89374	1	29854	0.9982944855031268	E:1,M:1,N:1,ORF1a:1,ORF1b:1,ORF3a:1,ORF6:1,ORF7a:1,ORF7b:1,ORF8:0.9918032786885246,ORF9b:1,S:1	false	G174T,C241T,C1059T,A2692T,C3037T,G5230T,C5812T,C6402T,T7624C,A8052G,A10323G,G10396T,C10615T,C14408T,A16687G,C21614T,C21762T,A21801C,A22206G,G22813T,G23012A,A23063T,A23403G,C23664T,G25563T,C25904T,C26456T,C28253T,A28254C,C28887T	11288-11296,22283-22291			E:P71L,N:T205I,ORF1a:T265I,ORF1a:K1655N,ORF1a:P2046L,ORF1a:N2596S,ORF1a:K3353R,ORF1b:P314L,ORF1b:I1074V,ORF3a:Q57H,ORF3a:S171L,ORF8:I121L,S:L18F,S:A67V,S:D80A,S:D215G,S:K417N,S:E484K,S:N501Y,S:D614G,S:A701V	ORF1a:S3675-,ORF1a:G3676-,ORF1a:F3677-,S:L241-,S:L242-,S:A243-			C21762T|21K&21D&25I	C5812T,A28254C	0	1	2	3			ORF8:I121L,S:A67V	0	0	2	2		NODE_0000855	A2692T,C5812T,C6402T,T7624C,A8052G,G10396T,C10615T,A16687G,C21614T,C21762T,C25904T,A28254C	11288-11296	ORF1a:P2046L,ORF1a:N2596S,ORF1b:I1074V,ORF3a:S171L,ORF8:I121L,S:L18F,S:A67V	ORF1a:S3675-,ORF1a:G3676-,ORF1a:F3677-	B.1.351.3	C5812T,C21762T,A28254C		ORF8:I121L,S:A67V		N/A	N/A	N/A	N/A	N/A	N/A	N/A	N/A	N/A	N/A	ORF8:67	R:4,Y:28093	3000	0	good	0	10	20	good	2	24	-2	0	good	6		0	good	0		0		0	0	good		0	0	good	0
1754	EPI_ISL_1720931	20H	20H (Beta)	Beta	20H	B.1.351.3	B.1.351.3	0	good	30	18	0	0	0	0	21	6	0	0	89371	2	29854	0.9983279269638498	E:1,M:1,N:1,ORF1a:1,ORF1b:1,ORF3a:1,ORF6:1,ORF7a:1,ORF7b:1,ORF8:1,ORF9b:1,S:1	false	G174T,C241T,C1059T,A2692T,C3037T,C4421T,G5230T,C6402T,T7624C,A8052G,A10323G,G10396T,C10615T,C14408T,A16687G,C21614T,C21762T,A21801C,A22206G,G22813T,G23012A,A23063T,A23403G,C23664T,G25563T,C25904T,C26456T,C27881T,C28253T,C28887T	11288-11296,22283-22291			E:P71L,N:T205I,ORF1a:T265I,ORF1a:R1386C,ORF1a:K1655N,ORF1a:P2046L,ORF1a:N2596S,ORF1a:K3353R,ORF1b:P314L,ORF1b:I1074V,ORF3a:Q57H,ORF3a:S171L,S:L18F,S:A67V,S:D80A,S:D215G,S:K417N,S:E484K,S:N501Y,S:D614G,S:A701V	ORF1a:S3675-,ORF1a:G3676-,ORF1a:F3677-,S:L241-,S:L242-,S:A243-			C21762T|21K&21D&25I	C4421T,C27881T	0	1	2	3			ORF1a:R1386C,S:A67V	0	0	2	2		NODE_0000855	A2692T,C4421T,C6402T,T7624C,A8052G,G10396T,C10615T,A16687G,C21614T,C21762T,C25904T,C27881T	11288-11296	ORF1a:R1386C,ORF1a:P2046L,ORF1a:N2596S,ORF1b:I1074V,ORF3a:S171L,S:L18F,S:A67V	ORF1a:S3675-,ORF1a:G3676-,ORF1a:F3677-	B.1.351.3	C4421T,C21762T,C27881T		ORF1a:R1386C,S:A67V		N/A	N/A	N/A	N/A	N/A	N/A	N/A	N/A	N/A	N/A			3000	0	good	0	10	0	good	0	24	-2	0	good	6		0	good	0		0		0	0	good		0	0	good	0
1749	EPI_ISL_2446006	20B	20B		20B	B.1.1.25	B.1.1.25	230.584705	bad	12	0	0	0	2720	12	9	0	0	929	85714	343	29836	0.8949603718690432	E:1,M:0.7802690582959642,N:0.830952380952381,ORF1a:0.870256759827312,ORF1b:0.9406528189910979,ORF3a:0.9565217391304348,ORF6:1,ORF7a:0.38524590163934425,ORF7b:0.7954545454545454,ORF8:0.9918032786885246,ORF9b:1,S:0.9952904238618524	false	A1163T,C3037T,C4890T,C8146T,C14408T,C17518T,T19447G,A23403G,T24187A,G24914T,A25505G,C27925A				ORF1a:I300F,ORF1a:T1542I,ORF1b:P314L,ORF1b:L1351F,ORF1b:S1994A,ORF3a:Q38R,ORF8:T11K,S:D614G,S:D1118Y				T24187A|21E,C27925A|21H	C4890T,C8146T,C17518T,T19447G,G24914T,A25505G	0	2	6	8			ORF1a:T1542I,ORF1b:L1351F,ORF1b:S1994A,ORF3a:Q38R,ORF8:T11K,S:D1118Y	0	0	6	6	464-551,598-617,644-664,1355-1458,1972-2002,2569-2825,4425-4658,5106-5110,5131-5287,7093-7105,8663-8913,9265-9502,9919-10011,13379-13539,16187-16192,16211-16444,17739-17750,17762-17907,23128-23144,25671-25700,25801,26899-27040,27535-27782,28797-29007	NODE_0000935	A1163T,C4890T,C8146T,C17518T,T19447G,T24187A,G24914T,A25505G,C27925A		ORF1a:I300F,ORF1a:T1542I,ORF1b:L1351F,ORF1b:S1994A,ORF3a:Q38R,ORF8:T11K,S:D1118Y		B.1.1.25	C4890T,C8146T,C17518T,T19447G,T24187A,G24914T,A25505G,C27925A		ORF1a:T1542I,ORF1b:L1351F,ORF1b:S1994A,ORF3a:Q38R,ORF8:T11K,S:D1118Y		N/A	N/A	N/A	N/A	N/A	N/A	N/A	N/A	N/A	N/A	ORF1a:26,ORF1a:67-96,ORF1a:112-118,ORF1a:126-133,ORF1a:229,ORF1a:364-398,ORF1a:569-579,ORF1a:768-854,ORF1a:1387-1465,ORF1a:1576-1577,ORF1a:1614-1615,ORF1a:1623-1674,ORF1a:2277-2280,ORF1a:2800-2883,ORF1a:3001-3079,ORF1a:3218-3249,ORF1a:3261,ORF1a:3395,ORF1a:4372-4401,ORF1b:1-24,ORF1b:907-909,ORF1b:915-993,ORF1b:1425-1428,ORF1b:1432-1480,ORF1b:2333,S:523-528,ORF3a:93-103,ORF3a:137,M:124,M:126-173,ORF7a:48-122,ORF7b:1-9,ORF8:121,N:175-245	S:643,M:841,R:951,M:4991,M:4994,R:10046,Y:10449,Y:10681,R:20465,M:25132,M:26892,M:28254	3000	89.629630	mediocre	2720	10	120	bad	12	24	6	25	good	14		0	good	0		0		0	0	good		0	0	good	0
1755	EPI_ISL_1719907	20H	20H (Beta)	Beta	20H	B.1.351.3	B.1.351.3	0.173611	good	30	18	0	0	0	0	19	6	0	0	89374	1	29854	0.9983613684245728	E:1,M:1,N:1,ORF1a:1,ORF1b:1,ORF3a:1,ORF6:1,ORF7a:1,ORF7b:1,ORF8:1,ORF9b:1,S:1	false	G174T,C241T,C1059T,A2692T,C3037T,G5230T,C6402T,T7624C,A8052G,A10323G,G10396T,C10615T,C14408T,C15240T,A16687G,C18555T,C21614T,A21801C,A22206G,G22813T,G23012A,A23063T,A23403G,C23664T,G25563T,C25603T,C25904T,C26456T,C28253T,C28887T	11288-11296,22283-22291			E:P71L,N:T205I,ORF1a:T265I,ORF1a:K1655N,ORF1a:P2046L,ORF1a:N2596S,ORF1a:K3353R,ORF1b:P314L,ORF1b:I1074V,ORF3a:Q57H,ORF3a:S171L,S:L18F,S:D80A,S:D215G,S:K417N,S:E484K,S:N501Y,S:D614G,S:A701V	ORF1a:S3675-,ORF1a:G3676-,ORF1a:F3677-,S:L241-,S:L242-,S:A243-			C15240T|21K,C18555T|20F	C25603T	0	2	1	3				0	0	0	0		NODE_0000855	A2692T,C6402T,T7624C,A8052G,G10396T,C10615T,C15240T,A16687G,C18555T,C21614T,C25603T,C25904T	11288-11296	ORF1a:P2046L,ORF1a:N2596S,ORF1b:I1074V,ORF3a:S171L,S:L18F	ORF1a:S3675-,ORF1a:G3676-,ORF1a:F3677-	B.1.351.3	C15240T,C18555T,C25603T				N/A	N/A	N/A	N/A	N/A	N/A	N/A	N/A	N/A	N/A			3000	0	good	0	10	0	good	0	24	1	4.166667	good	9		0	good	0		0		0	0	good		0	0	good	0
1756	EPI_ISL_1715170	20H	20H (Beta)	Beta	20H	B.1.351	B.1.351	8.506944	good	29	18	0	0	2	0	20	6	0	2	89160	55	29836	0.9958867003310704	E:1,M:1,N:0.9976190476190476,ORF1a:1,ORF1b:0.9996290801186943,ORF3a:1,ORF6:1,ORF7a:1,ORF7b:1,ORF8:1,ORF9b:1,S:1	false	G174T,C241T,C1059T,A2692T,C3037T,C3096T,G5230T,C8344T,A10323G,C10543T,C13605T,C14408T,G21468T,C21636T,A21801C,A22206G,G22813T,G23012A,A23063T,A23403G,C23664T,T25557C,G25563T,C25904T,C26456T,G27762T,C28201T,C28253T,C28887T	11288-11296,22283-22291			E:P71L,N:T205I,ORF1a:T265I,ORF1a:S944L,ORF1a:K1655N,ORF1a:K3353R,ORF1b:P314L,ORF1b:M2667I,ORF3a:Q57H,ORF3a:S171L,ORF7b:E3*,ORF8:S103L,S:P25L,S:D80A,S:D215G,S:K417N,S:E484K,S:N501Y,S:D614G,S:A701V	ORF1a:S3675-,ORF1a:G3676-,ORF1a:F3677-,S:L241-,S:L242-,S:A243-		T21614C		C3096T,C8344T,C10543T,C13605T,G21468T,C21636T,T25557C,G27762T,C28201T	1	0	9	10	S:F18L		ORF1a:S944L,ORF1b:M2667I,ORF7b:E3*,ORF8:S103L,S:P25L	1	0	5	6	19283,28334	NODE_0000855	A2692T,C3096T,C8344T,C10543T,C13605T,G21468T,C21636T,T25557C,C25904T,G27762T,C28201T	11288-11296	ORF1a:S944L,ORF1b:M2667I,ORF3a:S171L,ORF7b:E3*,ORF8:S103L,S:P25L	ORF1a:S3675-,ORF1a:G3676-,ORF1a:F3677-	NODE_0000855	A2692T,C3096T,C8344T,C10543T,C13605T,G21468T,C21636T,T25557C,C25904T,G27762T,C28201T	11288-11296	ORF1a:S944L,ORF1b:M2667I,ORF3a:S171L,ORF7b:E3*,ORF8:S103L,S:P25L	ORF1a:S3675-,ORF1a:G3676-,ORF1a:F3677-	N/A	N/A	N/A	N/A	N/A	N/A	N/A	N/A	N/A	N/A	ORF1b:1939,N:21		3000	0	good	2	10	0	good	0	24	7	29.166667	good	15		0	good	0		0		0	0	good		0	0	good	0
1759	EPI_ISL_1715166	20H	20H (Beta)	Beta	20H	B.1.351.3	B.1.351.3	1.493827	good	30	18	0	0	630	0	20	6	0	211	88528	55	29836	0.9748854629970237	E:1,M:1,N:1,ORF1a:1,ORF1b:0.9488130563798219,ORF3a:1,ORF6:1,ORF7a:1,ORF7b:1,ORF8:1,ORF9b:1,S:0.9427001569858713	false	G174T,C241T,C1059T,A2692T,C3037T,T3475C,G5230T,C6402T,T7624C,A8052G,A10323G,G10396T,C10615T,A13616C,C14408T,A16687G,C21614T,A21801C,A22206G,G22813T,G23012A,A23063T,A23403G,C23664T,G25563T,C25603T,C25904T,C26456T,C28253T,C28887T	11288-11296,22283-22291			E:P71L,N:T205I,ORF1a:T265I,ORF1a:K1655N,ORF1a:P2046L,ORF1a:N2596S,ORF1a:K3353R,ORF1b:K50T,ORF1b:P314L,ORF1b:I1074V,ORF3a:Q57H,ORF3a:S171L,S:L18F,S:D80A,S:D215G,S:K417N,S:E484K,S:N501Y,S:D614G,S:A701V	ORF1a:S3675-,ORF1a:G3676-,ORF1a:F3677-,S:L241-,S:L242-,S:A243-				T3475C,A13616C,C25603T	0	0	3	3			ORF1b:K50T	0	0	1	1	19276-19570,21147-21216,21340-21386,22325-22542	NODE_0000855	A2692T,T3475C,C6402T,T7624C,A8052G,G10396T,C10615T,A13616C,A16687G,C21614T,C25603T,C25904T	11288-11296	ORF1a:P2046L,ORF1a:N2596S,ORF1b:K50T,ORF1b:I1074V,ORF3a:S171L,S:L18F	ORF1a:S3675-,ORF1a:G3676-,ORF1a:F3677-	B.1.351.3	T3475C,A13616C,C25603T		ORF1b:K50T		N/A	N/A	N/A	N/A	N/A	N/A	N/A	N/A	N/A	N/A	ORF1b:1937-2035,ORF1b:2561-2583,ORF1b:2625-2640,S:255-327		3000	12.222222	good	630	10	0	good	0	24	-5	0	good	3		0	good	0		0		0	0	good		0	0	good	0
1757	EPI_ISL_1715169	20H	20H (Beta)	Beta	20H	B.1.351.3	B.1.351.3	1.322647	good	34	18	0	0	514	0	21	6	0	173	88628	55	29836	0.9787646724408923	E:1,M:1,N:1,ORF1a:0.9997727789138832,ORF1b:0.9632789317507419,ORF3a:1,ORF6:1,ORF7a:1,ORF7b:1,ORF8:1,ORF9b:1,S:0.9427001569858713	false	G174T,C241T,C1059T,A2692T,C3037T,T3727C,C4113T,G5230T,C6402T,T7624C,A8052G,A10323G,G10396T,C10615T,A12544G,C14408T,A16687G,C21614T,A21801C,C21911T,A22206G,G22813T,G23012A,A23063T,T23218C,A23403G,C23664T,G25563T,C25603T,C25844T,C25904T,C26456T,C28253T,C28887T	11288-11296,22283-22291			E:P71L,N:T205I,ORF1a:T265I,ORF1a:A1283V,ORF1a:K1655N,ORF1a:P2046L,ORF1a:N2596S,ORF1a:K3353R,ORF1b:P314L,ORF1b:I1074V,ORF3a:Q57H,ORF3a:T151I,ORF3a:S171L,S:L18F,S:D80A,S:D215G,S:K417N,S:E484K,S:N501Y,S:D614G,S:A701V	ORF1a:S3675-,ORF1a:G3676-,ORF1a:F3677-,S:L241-,S:L242-,S:A243-			C25844T|25H	T3727C,C4113T,A12544G,C21911T,T23218C,C25603T	0	1	6	7			ORF1a:A1283V,ORF3a:T151I	0	0	2	2	6310,19276-19570,22325-22542	NODE_0000855	A2692T,T3727C,C4113T,C6402T,T7624C,A8052G,G10396T,C10615T,A12544G,A16687G,C21614T,C21911T,T23218C,C25603T,C25844T,C25904T	11288-11296	ORF1a:A1283V,ORF1a:P2046L,ORF1a:N2596S,ORF1b:I1074V,ORF3a:T151I,ORF3a:S171L,S:L18F	ORF1a:S3675-,ORF1a:G3676-,ORF1a:F3677-	B.1.351.3	T3727C,C4113T,A12544G,C21911T,T23218C,C25603T,C25844T		ORF1a:A1283V,ORF3a:T151I		N/A	N/A	N/A	N/A	N/A	N/A	N/A	N/A	N/A	N/A	ORF1a:2015,ORF1b:1937-2035,S:255-327		3000	7.925926	good	514	10	0	good	0	24	2	8.333333	good	10		0	good	0		0		0	0	good		0	0	good	0
1758	EPI_ISL_1715167	20H	20H (Beta)	Beta	20H	B.1.351.3	B.1.351.3	0.634088	good	29	18	0	0	515	0	20	6	0	173	88647	55	29836	0.9787312309801692	E:1,M:1,N:1,ORF1a:1,ORF1b:0.9629080118694362,ORF3a:1,ORF6:1,ORF7a:1,ORF7b:1,ORF8:1,ORF9b:1,S:0.9427001569858713	false	G174T,C241T,C1059T,A2692T,C3037T,G5230T,C5849T,C6402T,T7624C,A8052G,A10323G,G10396T,C10615T,C14408T,A16687G,C20451T,C21614T,A21801C,A22206G,G22813T,G23012A,A23063T,A23403G,C23664T,G25563T,C25904T,C26456T,C28253T,C28887T	11288-11296,22283-22291			E:P71L,N:T205I,ORF1a:T265I,ORF1a:K1655N,ORF1a:P1862S,ORF1a:P2046L,ORF1a:N2596S,ORF1a:K3353R,ORF1b:P314L,ORF1b:I1074V,ORF3a:Q57H,ORF3a:S171L,S:L18F,S:D80A,S:D215G,S:K417N,S:E484K,S:N501Y,S:D614G,S:A701V	ORF1a:S3675-,ORF1a:G3676-,ORF1a:F3677-,S:L241-,S:L242-,S:A243-				C5849T,C20451T	0	0	2	2			ORF1a:P1862S	0	0	1	1	19276-19570,21147-21148,22325-22542	NODE_0000855	A2692T,C5849T,C6402T,T7624C,A8052G,G10396T,C10615T,A16687G,C20451T,C21614T,C25904T	11288-11296	ORF1a:P1862S,ORF1a:P2046L,ORF1a:N2596S,ORF1b:I1074V,ORF3a:S171L,S:L18F	ORF1a:S3675-,ORF1a:G3676-,ORF1a:F3677-	B.1.351.3	C5849T,C20451T		ORF1a:P1862S		N/A	N/A	N/A	N/A	N/A	N/A	N/A	N/A	N/A	N/A	ORF1b:1937-2035,ORF1b:2561,S:255-327		3000	7.962963	good	515	10	0	good	0	24	-6	0	good	2		0	good	0		0		0	0	good		0	0	good	0
1760	EPI_ISL_1715165	20H	20H (Beta)	Beta	20H	B.1.351.3	B.1.351.3	0.622346	good	29	18	0	0	513	0	20	6	0	172	88649	55	29836	0.9787981139016152	E:1,M:1,N:1,ORF1a:1,ORF1b:0.9632789317507419,ORF3a:1,ORF6:1,ORF7a:1,ORF7b:1,ORF8:1,ORF9b:1,S:0.9427001569858713	false	G174T,C241T,C1059T,A2692T,C3037T,G5230T,C6402T,T7624C,A8052G,A10323G,G10396T,C10615T,C14408T,A16687G,C21614T,T21760A,A21801C,A22206G,G22813T,G23012A,A23063T,A23403G,C23664T,G25563T,C25603T,C25904T,C26456T,C28253T,C28887T	11288-11296,22283-22291			E:P71L,N:T205I,ORF1a:T265I,ORF1a:K1655N,ORF1a:P2046L,ORF1a:N2596S,ORF1a:K3353R,ORF1b:P314L,ORF1b:I1074V,ORF3a:Q57H,ORF3a:S171L,S:L18F,S:H66Q,S:D80A,S:D215G,S:K417N,S:E484K,S:N501Y,S:D614G,S:A701V	ORF1a:S3675-,ORF1a:G3676-,ORF1a:F3677-,S:L241-,S:L242-,S:A243-				T21760A,C25603T	0	0	2	2			S:H66Q	0	0	1	1	19276-19570,22325-22542	NODE_0000855	A2692T,C6402T,T7624C,A8052G,G10396T,C10615T,A16687G,C21614T,T21760A,C25603T,C25904T	11288-11296	ORF1a:P2046L,ORF1a:N2596S,ORF1b:I1074V,ORF3a:S171L,S:L18F,S:H66Q	ORF1a:S3675-,ORF1a:G3676-,ORF1a:F3677-	B.1.351.3	T21760A,C25603T		S:H66Q		N/A	N/A	N/A	N/A	N/A	N/A	N/A	N/A	N/A	N/A	ORF1b:1937-2035,S:255-327		3000	7.888889	good	513	10	0	good	0	24	-6	0	good	2		0	good	0		0		0	0	good		0	0	good	0
1762	EPI_ISL_1715162	20H	20H (Beta)	Beta	20H	B.1.351.3	B.1.351.3	0.622346	good	28	18	0	0	513	0	19	6	0	172	88653	55	29836	0.9787981139016152	E:1,M:1,N:1,ORF1a:1,ORF1b:0.9632789317507419,ORF3a:1,ORF6:1,ORF7a:1,ORF7b:1,ORF8:1,ORF9b:1,S:0.9427001569858713	false	G174T,C241T,C1059T,A2692T,C3037T,G5230T,C6402T,T7624C,A8052G,A10323G,G10396T,C10615T,C14408T,A16687G,C21614T,A21801C,A22206G,G22813T,G23012A,A23063T,A23403G,C23664T,G25563T,C25603T,C25904T,C26456T,C28253T,C28887T	11288-11296,22283-22291			E:P71L,N:T205I,ORF1a:T265I,ORF1a:K1655N,ORF1a:P2046L,ORF1a:N2596S,ORF1a:K3353R,ORF1b:P314L,ORF1b:I1074V,ORF3a:Q57H,ORF3a:S171L,S:L18F,S:D80A,S:D215G,S:K417N,S:E484K,S:N501Y,S:D614G,S:A701V	ORF1a:S3675-,ORF1a:G3676-,ORF1a:F3677-,S:L241-,S:L242-,S:A243-				C25603T	0	0	1	1				0	0	0	0	19276-19570,22325-22542	NODE_0000855	A2692T,C6402T,T7624C,A8052G,G10396T,C10615T,A16687G,C21614T,C25603T,C25904T	11288-11296	ORF1a:P2046L,ORF1a:N2596S,ORF1b:I1074V,ORF3a:S171L,S:L18F	ORF1a:S3675-,ORF1a:G3676-,ORF1a:F3677-	B.1.351.3	C25603T				N/A	N/A	N/A	N/A	N/A	N/A	N/A	N/A	N/A	N/A	ORF1b:1937-2035,S:255-327		3000	7.888889	good	513	10	0	good	0	24	-7	0	good	1		0	good	0		0		0	0	good		0	0	good	0
1761	EPI_ISL_1715164	20H	20H (Beta)	Beta	20H	B.1.351.3	B.1.351.3	7.210219	good	27	18	0	0	1025	0	19	6	0	344	88145	55	29836	0.961676086011437	E:1,M:1,N:1,ORF1a:1,ORF1b:0.9336053412462908,ORF3a:1,ORF6:1,ORF7a:1,ORF7b:0.9545454545454546,ORF8:1,ORF9b:1,S:0.8720565149136578	false	G174T,C241T,C1059T,G2246A,A2692T,C3037T,G5230T,C6402T,T7624C,A8052G,A10323G,G10396T,C10615T,C14408T,A16687G,C21614T,A21801C,A22206G,G22813T,A23403G,C23664T,G25563T,C25904T,C26456T,C28253T,C28292A,C28887T	11288-11296,22283-22291			E:P71L,N:Q7K,N:T205I,ORF1a:T265I,ORF1a:G661S,ORF1a:K1655N,ORF1a:P2046L,ORF1a:N2596S,ORF1a:K3353R,ORF1b:P314L,ORF1b:I1074V,ORF3a:Q57H,ORF3a:S171L,S:L18F,S:D80A,S:D215G,S:K417N,S:D614G,S:A701V	ORF1a:S3675-,ORF1a:G3676-,ORF1a:F3677-,S:L241-,S:L242-,S:A243-				G2246A,C28292A	0	0	2	2			N:Q7K,ORF1a:G661S	0	0	2	2	19276-19570,21147-21386,22325-22542,22878-23144,27804-27808	NODE_0000855	G2246A,A2692T,C6402T,T7624C,A8052G,G10396T,C10615T,A16687G,C21614T,C25904T,C28292A	11288-11296	N:Q7K,ORF1a:G661S,ORF1a:P2046L,ORF1a:N2596S,ORF1b:I1074V,ORF3a:S171L,S:L18F	ORF1a:S3675-,ORF1a:G3676-,ORF1a:F3677-	B.1.351.3	G2246A,C28292A		N:Q7K,ORF1a:G661S		N/A	N/A	N/A	N/A	N/A	N/A	N/A	N/A	N/A	N/A	ORF1b:1937-2035,ORF1b:2561-2640,S:255-327,S:439-528,ORF7b:17-18		3000	26.851852	good	1025	10	0	good	0	24	-6	0	good	2		0	good	0		0		0	0	good		0	0	good	0
1763	EPI_ISL_1715161	20H	20H (Beta)	Beta	20H	B.1.351	B.1.351	6.250000	good	28	18	0	0	77	0	22	6	0	27	89089	55	29836	0.9933785907768451	E:1,M:1,N:1,ORF1a:1,ORF1b:0.9955489614243324,ORF3a:1,ORF6:1,ORF7a:1,ORF7b:1,ORF8:1,ORF9b:1,S:0.9882260596546311	false	G174T,C241T,C1059T,A2692T,C3037T,G3471A,C5100T,G5230T,A10323G,C13548T,C14408T,C18647T,C21364T,A21801C,A22206G,G22813T,G23012A,A23063T,A23403G,C23577T,C23664T,G25563T,C25904T,C26456T,G27870T,C28253T,C28887T,C29358T	11288-11296,22283-22291			E:P71L,N:T205I,N:T362I,ORF1a:T265I,ORF1a:G1069E,ORF1a:S1612L,ORF1a:K1655N,ORF1a:K3353R,ORF1b:P314L,ORF1b:P1727L,ORF1b:P2633S,ORF3a:Q57H,ORF3a:S171L,ORF7b:E39*,S:D80A,S:D215G,S:K417N,S:E484K,S:N501Y,S:D614G,S:A672V,S:A701V	ORF1a:S3675-,ORF1a:G3676-,ORF1a:F3677-,S:L241-,S:L242-,S:A243-		T21614C		G3471A,C5100T,C13548T,C18647T,C21364T,C23577T,G27870T,C29358T	1	0	8	9	S:F18L		N:T362I,ORF1a:G1069E,ORF1a:S1612L,ORF1b:P1727L,ORF1b:P2633S,ORF7b:E39*,S:A672V	1	0	7	8	19537-19570,22325-22367	NODE_0000855	A2692T,G3471A,C5100T,C13548T,C18647T,C21364T,C23577T,C25904T,G27870T,C29358T	11288-11296	N:T362I,ORF1a:G1069E,ORF1a:S1612L,ORF1b:P1727L,ORF1b:P2633S,ORF3a:S171L,ORF7b:E39*,S:A672V	ORF1a:S3675-,ORF1a:G3676-,ORF1a:F3677-	NODE_0000855	A2692T,G3471A,C5100T,C13548T,C18647T,C21364T,C23577T,C25904T,G27870T,C29358T	11288-11296	N:T362I,ORF1a:G1069E,ORF1a:S1612L,ORF1b:P1727L,ORF1b:P2633S,ORF3a:S171L,ORF7b:E39*,S:A672V	ORF1a:S3675-,ORF1a:G3676-,ORF1a:F3677-	N/A	N/A	N/A	N/A	N/A	N/A	N/A	N/A	N/A	N/A	ORF1b:2024-2035,S:255-269		3000	0	good	77	10	0	good	0	24	6	25	good	14		0	good	0		0		0	0	good		0	0	good	0
1764	EPI_ISL_1715160	20I	20I (Alpha)	Alpha	20I	B.1.1.7	B.1.1.7	8.506944	good	37	19	0	0	295	0	21	6	0	99	88818	55	29836	0.9860883523392302	E:1,M:1,N:1,ORF1a:1,ORF1b:0.9632789317507419,ORF3a:1,ORF6:1,ORF7a:1,ORF7b:1,ORF8:1,ORF9b:1,S:1	false	C241T,G487T,C913T,C2110T,T2734A,C3037T,C3267T,C5388A,C5986T,T6954C,C11950T,C14120T,C14408T,C14676T,C15279T,C15342T,T16176C,A23063T,C23271A,A23403G,C23604A,C23709T,T24506G,G24914C,G26268A,C27689T,C27972T,G28048T,A28095T,A28111G,G28280C,A28281T,T28282A,G28881A,G28882A,G28883C,C28977T	11288-11296,21765-21770,21992-21994,28271			N:D3L,N:R203K,N:G204R,N:S235F,ORF1a:T1001I,ORF1a:A1708D,ORF1a:I2230T,ORF1b:P218L,ORF1b:P314L,ORF7a:P99L,ORF8:Q27*,ORF8:R52I,ORF8:K68*,ORF8:Y73C,S:N501Y,S:A570D,S:D614G,S:P681H,S:T716I,S:S982A,S:D1118H	ORF1a:S3675-,ORF1a:G3676-,ORF1a:F3677-,S:H69-,S:V70-,S:Y144-			C15342T|25D,A28095T|20I	G487T,C2110T,T2734A,C11950T,C14120T,G26268A,C27689T	0	2	7	9			ORF1b:P218L,ORF7a:P99L,ORF8:K68*	0	0	3	3	19276-19570	NODE_0000965	G487T,C2110T,T2734A,C11950T,C14120T,C15342T,G26268A,C27689T,A28095T		ORF1b:P218L,ORF7a:P99L,ORF8:K68*		NODE_0000965	G487T,C2110T,T2734A,C11950T,C14120T,C15342T,G26268A,C27689T,A28095T		ORF1b:P218L,ORF7a:P99L,ORF8:K68*		N/A	N/A	N/A	N/A	N/A	N/A	N/A	N/A	N/A	N/A	ORF1b:1937-2035		3000	0	good	295	10	0	good	0	24	7	29.166667	good	15		0	good	0		0		0	0	good		0	0	good	0
1766	EPI_ISL_1714805	20H	20H (Beta)	Beta	20H	B.1.351.3	B.1.351.3	801	bad	26	20	0	2	50	24	12	5	0	3012	89256	22	29854	0.9951844296558874	E:1,M:0.9910313901345291,N:1,ORF1a:0.380595319245626,ORF1b:0.9992581602373887,ORF3a:0.057971014492753624,ORF6:1,ORF7a:1,ORF7b:0.9772727272727273,ORF8:0.9918032786885246,ORF9b:1,S:0.9843014128728415	false	G174T,C241T,C1059T,A2692T,C3037T,C6402T,C6720T,T7624C,A8052G,A10323G,G10396T,C10615T,C14408T,C21614T,A21801C,A22206G,G22813T,G23012A,A23063T,A23403G,C23664T,G25563T,C25904T,C26456T,C28253T,C28887T	5292,11288-11296,22283-22291,25438		ORF1a:1677-4401,ORF3a:17-276	E:P71L,N:T205I,ORF1a:T265I,ORF1b:P314L,S:L18F,S:D80A,S:D215G,S:K417N,S:E484K,S:N501Y,S:D614G,S:A701V	ORF1a:L1676-,ORF3a:K16-,S:L241-,S:L242-,S:A243-				C6720T	0	0	1	1				0	0	0	0	9649-9657,21732-21772	NODE_0000855	A2692T,C6402T,C6720T,T7624C,A8052G,G10396T,C10615T,C21614T,C25904T	5292,11288-11296,25438	S:L18F	ORF1a:L1676-,ORF3a:K16-	B.1.351.3	C6720T	5292,25438		ORF1a:L1676-,ORF3a:K16-	N/A	N/A	N/A	N/A	N/A	N/A	N/A	N/A	N/A	N/A	ORF1a:1655,ORF1a:1677-4401,ORF1b:1074,ORF1b:2207,S:57-70,S:273,S:324,S:681,S:697,S:1073,S:1118,ORF3a:17-276,M:7-8,ORF7b:39,ORF8:35	K:5230,R:8422,M:9060,S:9714,M:12413,R:16687,R:20086,R:22379,M:22533,M:23604,Y:23652,Y:24718,R:24779,S:24914,Y:25520,Y:25603,S:25803,Y:26017,M:26542,K:26545,K:27870,W:27997,Y:29095,K:29260	3000	0	good	50	10	240	bad	24	24	-5	0	good	3		0	good	0	ORF1a:1677-4401,ORF3a:17-276	2		0	150	bad		0	0	good	0
1769	EPI_ISL_1714801	20H	20H (Beta)	Beta	20H	B.1.351.3	B.1.351.3	1	good	30	18	0	0	0	1	21	6	0	0	89356	7	29854	0.9981272781995117	E:1,M:1,N:1,ORF1a:1,ORF1b:1,ORF3a:1,ORF6:1,ORF7a:1,ORF7b:1,ORF8:1,ORF9b:1,S:1	false	G174T,C241T,C1059T,A2692T,C3037T,G5230T,C5812T,C6402T,T7624C,A8052G,A10323G,G10396T,C10615T,C14408T,A16687G,C21614T,C21762T,A21801C,A22206G,G22813T,G23012A,A23063T,A23403G,C23664T,G25563T,C25904T,C26456T,C28253T,A28254C,C28887T	11288-11296,22283-22291			E:P71L,N:T205I,ORF1a:T265I,ORF1a:K1655N,ORF1a:P2046L,ORF1a:N2596S,ORF1a:K3353R,ORF1b:P314L,ORF1b:I1074V,ORF3a:Q57H,ORF3a:S171L,ORF8:I121L,S:L18F,S:A67V,S:D80A,S:D215G,S:K417N,S:E484K,S:N501Y,S:D614G,S:A701V	ORF1a:S3675-,ORF1a:G3676-,ORF1a:F3677-,S:L241-,S:L242-,S:A243-			C21762T|21K&21D&25I	C5812T,A28254C	0	1	2	3			ORF8:I121L,S:A67V	0	0	2	2		NODE_0000855	A2692T,C5812T,C6402T,T7624C,A8052G,G10396T,C10615T,A16687G,C21614T,C21762T,C25904T,A28254C	11288-11296	ORF1a:P2046L,ORF1a:N2596S,ORF1b:I1074V,ORF3a:S171L,ORF8:I121L,S:L18F,S:A67V	ORF1a:S3675-,ORF1a:G3676-,ORF1a:F3677-	B.1.351.3	C5812T,C21762T,A28254C		ORF8:I121L,S:A67V		N/A	N/A	N/A	N/A	N/A	N/A	N/A	N/A	N/A	N/A		Y:25614	3000	0	good	0	10	10	good	1	24	-2	0	good	6		0	good	0		0		0	0	good		0	0	good	0
1770	EPI_ISL_1714800	20A	20A		20A	B.1	B.1	3639.173611	bad	12	13	1	2	31	58	9	2	0	1661	89350	23	29854	0.9946493662843193	E:1,M:0.9955156950672646,N:0.9880952380952381,ORF1a:0.7452851624630765,ORF1b:0.9988872403560831,ORF3a:0.9818840579710145,ORF6:1,ORF7a:0.9754098360655737,ORF7b:1,ORF8:0.9918032786885246,ORF9b:1,S:0.5902668759811617	false	C241T,C3037T,C14408T,A16687G,A22206G,G22813T,G23012A,A23063T,A23403G,G25563T,C25603T,C26456T	11288-11296,21992-21994,23852	10165:C	ORF1a:3301-4401,S:765-1274	E:P71L,ORF1b:P314L,ORF1b:I1074V,ORF3a:Q57H,S:D215G,S:K417N,S:E484K,S:N501Y,S:D614G	S:Y144-,S:N764-			A22206G|20H,G22813T|21L&22B&21K&22E&23A&24A&22C&22A&23F&23D&24E&22D&23B&22F&25C&rec&24C&23C&24F&23E&20H&24B&23H&25B&25A&24G&23I&23G&24H&24D&21M&25D&24I&25G&25E&25I&25H&25F,G23012A|24A&20J&24E&25C&24C&24F&20H&24B&25B&25A&21F&rec&24G&23I&21H&24H&21D&24D&25D&25G&24I&25E&25I&25H&25F&21E,A23063T|21K&21L&22B&20I&22E&23A&22C&24A&22A&23F&23D&20J&23B&22D&24E&22F&rec&25C&23C&24C&24F&23E&24B&23H&20H&25B&25A&24G&23I&21H&23G&24H&24D&21M&25D&25G&24I&25E&25I&25H&25F&21E,C26456T|20H	A16687G,C25603T	0	5	2	7			E:P71L,ORF1b:I1074V,S:D215G,S:K417N,S:E484K,S:N501Y	0	0	6	6	1808-1809,6142-6155,22243-22256,22331	NODE_0000778	A16687G,A22206G,G22813T,G23012A,A23063T,G25563T,C25603T,C26456T	11288-11296,21992-21994,23852	E:P71L,ORF1b:I1074V,ORF3a:Q57H,S:D215G,S:K417N,S:E484K,S:N501Y	S:Y144-,S:N764-	NODE_0000778	A16687G,A22206G,G22813T,G23012A,A23063T,G25563T,C25603T,C26456T	11288-11296,21992-21994,23852	E:P71L,ORF1b:I1074V,ORF3a:Q57H,S:D215G,S:K417N,S:E484K,S:N501Y	S:Y144-,S:N764-	N/A	N/A	N/A	N/A	N/A	N/A	N/A	N/A	N/A	N/A	ORF1a:57,ORF1a:265,ORF1a:364,ORF1a:515,ORF1a:557,ORF1a:755,ORF1a:1001,ORF1a:1322,ORF1a:1655,ORF1a:1959-1964,ORF1a:2046,ORF1a:2237,ORF1a:2596,ORF1a:2722,ORF1a:3217,ORF1a:3301-4401,ORF1b:150,ORF1b:842,ORF1b:2158,S:18,S:80,S:129,S:228-232,S:257,S:570,S:623,S:701,S:765-1274,ORF3a:6,ORF3a:131,ORF3a:171,ORF3a:209,ORF3a:222,M:63,ORF7a:19-20,ORF7a:98,ORF8:27,N:203-205,N:235,N:256	K:155,S:157,K:174,R:434,Y:1059,K:1355,W:1934,K:2528,W:2692,R:3250,Y:3267,R:3337,M:4229,K:5230,Y:5434,Y:6402,R:6604,R:6974,Y:7624,R:8052,K:8429,W:9914,R:10323,K:10396,Y:10615,M:10635,M:10880,M:11051,Y:11741,M:12413,R:13915,M:15992,K:19940,Y:21614,M:21801,M:21949,M:23271,S:23429,Y:23664,R:24166,W:25408,K:25785,Y:25904,Y:26017,M:26057,R:26709,Y:26858,S:27450,R:27452,Y:27686,Y:27972,Y:28253,R:28881-28882,S:28883,Y:28887,Y:28977,W:29039	3000	0	good	31	10	580	bad	58	24	17	70.833333	mediocre	25		0	good	0	ORF1a:3301-4401,S:765-1274	2		0	150	bad		0	0	good	0
1765	EPI_ISL_1714806	20H	20H (Beta)	Beta	20H	B.1.351.3	B.1.351.3	1145.522716	bad	24	15	1	1	441	33	17	2	0	1553	88895	21	29853	0.9818078453666856	E:1,M:0.874439461883408,N:1,ORF1a:0.673937741422404,ORF1b:0.9962908011869436,ORF3a:0.9963768115942029,ORF6:1,ORF7a:0.9754098360655737,ORF7b:0.9772727272727273,ORF8:1,ORF9b:1,S:0.9411302982731554	false	G174T,C241T,C1059T,C3037T,G5230T,C6402T,A8052G,A10323G,G10396T,C10615T,A16687G,C21614T,A21801C,G22813T,G23012A,A23063T,A23403G,C23664T,G25563T,C25904T,C26456T,G26574C,C28253T,C28887T	11288-11296,21765-21770	9340:T	ORF1a:3026-4401	E:P71L,M:E18Q,N:T205I,ORF1a:T265I,ORF1a:K1655N,ORF1a:P2046L,ORF1a:N2596S,ORF1b:I1074V,ORF3a:Q57H,ORF3a:S171L,S:L18F,S:D80A,S:K417N,S:E484K,S:N501Y,S:D614G,S:A701V	S:H69-,S:V70-				G26574C	0	0	1	1	S:-241L,S:-242L,S:-243A		M:E18Q	3	0	1	4	1821-1831,1958-1979,2686-2702,6100-6116,6997-7067,14408-14413,22058-22209,22353-22412,26557-26570,26749-26754,26827-26883,27504-27511	NODE_0000855	C6402T,A8052G,G10396T,C10615T,A16687G,C21614T,C25904T,G26574C	11288-11296,21765-21770	M:E18Q,ORF1a:P2046L,ORF1a:N2596S,ORF1b:I1074V,ORF3a:S171L,S:L18F,S:-241L,S:-242L,S:-243A	S:H69-,S:V70-	B.1.351.3	G26574C	21765-21770	M:E18Q,S:-241L,S:-242L,S:-243A	S:H69-,S:V70-	N/A	N/A	N/A	N/A	N/A	N/A	N/A	N/A	N/A	N/A	ORF1a:227,ORF1a:519-522,ORF1a:565-572,ORF1a:661,ORF1a:807-813,ORF1a:1017,ORF1a:1223,ORF1a:1468,ORF1a:1689,ORF1a:1838,ORF1a:1840,ORF1a:1946-1951,ORF1a:2244-2268,ORF1a:2744,ORF1a:3026-4401,ORF1b:76,ORF1b:314-316,ORF1b:333,ORF1b:976,ORF1b:1135,ORF1b:2115,ORF1b:2207,ORF1b:2286,S:166-216,S:264-284,S:697,S:910,S:1020,ORF3a:209,M:12-16,M:76-78,M:102-121,ORF7a:38-40,ORF7b:39	K:945,Y:1084,W:1159,R:2246,M:3315,R:3932,S:4668,R:5331,M:5777,M:5784,Y:7624,K:8495,M:11991,M:11996,W:12319,K:13201,W:13693,W:14457,K:14464,M:16393,R:16871,M:19812,W:20079,R:20086,Y:20324,W:21258,Y:23652,R:24166,K:24290,Y:24621,Y:25603,Y:26017,K:27870	3000	5.222222	good	441	10	330	bad	33	24	-6	0	good	2		0	good	0	ORF1a:3026-4401	1		0	75	mediocre		0	0	good	0
1771	EPI_ISL_1673680	20H	20H (Beta)	Beta	20H	B.1.351.3	B.1.351.3	9	good	31	18	0	0	0	3	23	6	0	1	89352	7	29854	0.9980603952780658	E:1,M:1,N:1,ORF1a:1,ORF1b:1,ORF3a:1,ORF6:1,ORF7a:1,ORF7b:1,ORF8:0.9918032786885246,ORF9b:1,S:1	false	G174T,C241T,C1059T,C1218T,G2246A,A2692T,C3037T,C3096T,G5230T,C6402T,T7624C,A8052G,A10323G,G10396T,C10615T,C14408T,C15656T,A16687G,C21614T,A21801C,A22206G,G22813T,G23012A,A23063T,A23403G,C23664T,G25563T,C25904T,C26456T,C28603T,C28887T	11288-11296,22283-22291			E:P71L,N:T205I,ORF1a:T265I,ORF1a:S318L,ORF1a:G661S,ORF1a:S944L,ORF1a:K1655N,ORF1a:P2046L,ORF1a:N2596S,ORF1a:K3353R,ORF1b:P314L,ORF1b:T730I,ORF1b:I1074V,ORF3a:Q57H,ORF3a:S171L,S:L18F,S:D80A,S:D215G,S:K417N,S:E484K,S:N501Y,S:D614G,S:A701V	ORF1a:S3675-,ORF1a:G3676-,ORF1a:F3677-,S:L241-,S:L242-,S:A243-				C1218T,G2246A,C3096T,C15656T,C28603T	0	0	5	5			ORF1a:S318L,ORF1a:G661S,ORF1a:S944L,ORF1b:T730I	0	0	4	4		NODE_0000855	C1218T,G2246A,A2692T,C3096T,C6402T,T7624C,A8052G,G10396T,C10615T,C15656T,A16687G,C21614T,C25904T,C28603T	11288-11296	ORF1a:S318L,ORF1a:G661S,ORF1a:S944L,ORF1a:P2046L,ORF1a:N2596S,ORF1b:T730I,ORF1b:I1074V,ORF3a:S171L,S:L18F	ORF1a:S3675-,ORF1a:G3676-,ORF1a:F3677-	B.1.351.3	C1218T,G2246A,C3096T,C15656T,C28603T		ORF1a:S318L,ORF1a:G661S,ORF1a:S944L,ORF1b:T730I		N/A	N/A	N/A	N/A	N/A	N/A	N/A	N/A	N/A	N/A	ORF8:121	Y:13665,Y:28253,M:28254	3000	0	good	0	10	30	mediocre	3	24	-3	0	good	5		0	good	0		0		0	0	good		0	0	good	0
1773	EPI_ISL_1669907	20H	20H (Beta)	Beta	20H	B.1.351.3	B.1.351.3	0	good	26	9	0	0	299	0	16	3	0	103	88909	55	29836	0.9859545864963382	E:1,M:1,N:1,ORF1a:1,ORF1b:1,ORF3a:1,ORF6:1,ORF7a:0.319672131147541,ORF7b:0.5909090909090909,ORF8:1,ORF9b:1,S:0.9984301412872841	false	G174T,C241T,C1059T,A2692T,C3037T,G5230T,C6402T,T7624C,A8052G,A10323G,G10396T,C10615T,C14408T,A16687G,A21801C,A22206G,G22813T,A23403G,C23664T,G25563T,C25603T,C25904T,C26456T,C28253T,C28887T,C29200T	11288-11296			E:P71L,N:T205I,ORF1a:T265I,ORF1a:K1655N,ORF1a:P2046L,ORF1a:N2596S,ORF1a:K3353R,ORF1b:P314L,ORF1b:I1074V,ORF3a:Q57H,ORF3a:S171L,S:D80A,S:D215G,S:K417N,S:D614G,S:A701V	ORF1a:S3675-,ORF1a:G3676-,ORF1a:F3677-		A23012G		C25603T,C29200T	1	0	2	3	S:-241L,S:-242L,S:-243A,S:K484E			4	0	0	4	21614,23063,27512-27808	NODE_0000855	A2692T,C6402T,T7624C,A8052G,G10396T,C10615T,A16687G,A23012G,C25603T,C25904T,C29200T	11288-11296	ORF1a:P2046L,ORF1a:N2596S,ORF1b:I1074V,ORF3a:S171L,S:-241L,S:-242L,S:-243A,S:K484E	ORF1a:S3675-,ORF1a:G3676-,ORF1a:F3677-	B.1.351.3	A23012G,C25603T,C29200T		S:-241L,S:-242L,S:-243A,S:K484E		N/A	N/A	N/A	N/A	N/A	N/A	N/A	N/A	N/A	N/A	S:18,S:501,ORF7a:40-122,ORF7b:1-18		3000	0	good	299	10	0	good	0	24	0	0	good	8		0	good	0		0		0	0	good		0	0	good	0
1774	EPI_ISL_1669906	20H	20H (Beta)	Beta	20H	B.1.351.3	B.1.351.3	9.845940	good	29	9	0	0	812	0	20	3	0	275	88384	55	29836	0.9687991171454369	E:1,M:1,N:1,ORF1a:0.9997727789138832,ORF1b:0.9632789317507419,ORF3a:1,ORF6:1,ORF7a:0.319672131147541,ORF7b:0.5909090909090909,ORF8:1,ORF9b:1,S:0.9419152276295133	false	G174T,C241T,C1059T,A2692T,C3037T,C6402T,T7624C,A8052G,G8939T,A10286G,A10323G,G10396T,C10615T,C14408T,A16687G,G18449T,C21614T,C21762T,A21801C,A22206G,G22813T,A23403G,C23664T,G25563T,C25904T,C26456T,C28253T,C28887T,G29764T	11288-11296			E:P71L,N:T205I,ORF1a:T265I,ORF1a:P2046L,ORF1a:N2596S,ORF1a:V2892F,ORF1a:I3341V,ORF1a:K3353R,ORF1b:P314L,ORF1b:I1074V,ORF1b:S1661I,ORF3a:Q57H,ORF3a:S171L,S:L18F,S:A67V,S:D80A,S:D215G,S:K417N,S:D614G,S:A701V	ORF1a:S3675-,ORF1a:G3676-,ORF1a:F3677-		A23012G	C21762T|21K&21D&25I	G8939T,A10286G,G18449T,G29764T	1	1	4	6	S:-241L,S:-242L,S:-243A,S:K484E		ORF1a:V2892F,ORF1a:I3341V,ORF1b:S1661I,S:A67V	4	0	4	8	5230,19276-19570,22325-22542,23063,27512-27808	NODE_0000855	A2692T,C6402T,T7624C,A8052G,G8939T,A10286G,G10396T,C10615T,A16687G,G18449T,C21614T,C21762T,A23012G,C25904T,G29764T	11288-11296	ORF1a:P2046L,ORF1a:N2596S,ORF1a:V2892F,ORF1a:I3341V,ORF1b:I1074V,ORF1b:S1661I,ORF3a:S171L,S:L18F,S:A67V,S:-241L,S:-242L,S:-243A,S:K484E	ORF1a:S3675-,ORF1a:G3676-,ORF1a:F3677-	B.1.351.3	G8939T,A10286G,G18449T,C21762T,A23012G,G29764T		ORF1a:V2892F,ORF1a:I3341V,ORF1b:S1661I,S:A67V,S:-241L,S:-242L,S:-243A,S:K484E		N/A	N/A	N/A	N/A	N/A	N/A	N/A	N/A	N/A	N/A	ORF1a:1655,ORF1b:1937-2035,S:255-327,S:501,ORF7a:40-122,ORF7b:1-18		3000	18.962963	good	812	10	0	good	0	24	6	25	good	14		0	good	0		0		0	0	good		0	0	good	0
1767	EPI_ISL_1714803	20H	20H (Beta)	Beta	20H	B.1.351.3	B.1.351.3	1133.165556	bad	20	20	1	2	1038	30	13	8	0	1988	88251	32	29853	0.9615757616292679	E:1,M:0.9192825112107623,N:0.9976190476190476,ORF1a:0.9629629629629629,ORF1b:0.38130563798219586,ORF3a:0.9818840579710145,ORF6:0.5645161290322581,ORF7a:1,ORF7b:1,ORF8:0.9918032786885246,ORF9b:0.9897959183673469,S:0.9183673469387755	false	G174T,C241T,C1059T,A2692T,C3037T,C6402T,A8052G,G8516A,G10396T,C14408T,A16687G,G22813T,G23012A,A23403G,C23664T,G24291A,G25563T,C26456T,C28253T,C28887T	11288-11296,16786,18579,22283-22291	14867:C	ORF1b:468-1106,ORF1b:1705-2696	E:P71L,N:T205I,ORF1a:T265I,ORF1a:P2046L,ORF1a:N2596S,ORF1a:V2751I,ORF1b:P314L,ORF3a:Q57H,S:K417N,S:E484K,S:D614G,S:A701V,S:G910E	ORF1a:S3675-,ORF1a:G3676-,ORF1a:F3677-,ORF1b:G1107-,ORF1b:R1704-,S:L241-,S:L242-,S:A243-		T25904C		G8516A,G24291A	1	0	2	3	ORF3a:L171S		ORF1a:V2751I,S:G910E	1	0	2	3	148,2475-2484,3663-3689,3832-3860,4052-4056,4865-4877,6613-6660,6794-6825,7052-7059,7116-7272,8983-8987,9550-9652,13279-13286,16714-16717,16946-17014,17088-17126,20540-20565,22106-22234,22619-22632,22912-22935,23967-23976,24254-24284,24354-24394,24469-24474,25148-25177,25351,25985-25997,26489-26513,26598-26599,26731-26768,27100-27109,27208-27287	NODE_0000855	A2692T,C6402T,A8052G,G8516A,G10396T,A16687G,G24291A	11288-11296,16786,18579	ORF1a:P2046L,ORF1a:N2596S,ORF1a:V2751I,S:G910E	ORF1a:S3675-,ORF1a:G3676-,ORF1a:F3677-,ORF1b:G1107-,ORF1b:R1704-	B.1.351.3	G8516A,G24291A,T25904C	16786,18579	ORF1a:V2751I,ORF3a:L171S,S:G910E	ORF1b:G1107-,ORF1b:R1704-	N/A	N/A	N/A	N/A	N/A	N/A	N/A	N/A	N/A	N/A	ORF1a:737-740,ORF1a:1133-1142,ORF1a:1189-1199,ORF1a:1263-1264,ORF1a:1534-1538,ORF1a:1570,ORF1a:1655,ORF1a:1729,ORF1a:2117-2132,ORF1a:2177-2187,ORF1a:2263-2265,ORF1a:2284-2336,ORF1a:2790,ORF1a:2907-2908,ORF1a:3096-3129,ORF1a:3304,ORF1a:3353,ORF1a:3629,ORF1a:3632,ORF1a:4338-4341,ORF1b:468-1106,ORF1b:1160-1183,ORF1b:1208-1220,ORF1b:1705-2696,S:18,S:80,S:182-224,S:353-357,S:427,S:450-458,S:501,S:697,S:802-805,S:898-908,S:931-944,S:969-971,S:1196-1205,ORF3a:198-202,M:26,M:70-82,M:193-196,ORF6:3-29,ORF8:50,N:32,ORF9b:29	R:3337,Y:4093,R:4973,K:5230,K:5451,Y:5905,Y:7624,W:8633,R:9436,M:10176,R:10323,Y:10615,K:10870,W:11151,M:11159,Y:11924,W:16505,M:16626,M:19895,K:19997,R:20447,Y:21614,M:21801,W:22842,W:23063,Y:23652,Y:25603,Y:27384,R:28042,K:28368	3000	27.333333	good	1038	10	300	bad	30	24	2	8.333333	good	10		0	good	0	ORF1b:468-1106,ORF1b:1705-2696	2		0	150	bad		0	0	good	0
1775	EPI_ISL_1669905	20I	20I (Alpha)	Alpha	20I	B.1.1.7	B.1.1.7	1.562500	good	31	16	0	0	3	0	18	5	0	3	89150	55	29836	0.9958532588703475	E:1,M:1,N:1,ORF1a:0.9997727789138832,ORF1b:1,ORF3a:1,ORF6:1,ORF7a:1,ORF7b:1,ORF8:0.9836065573770492,ORF9b:1,S:1	false	C203T,C241T,C913T,C2110T,C3037T,C3267T,C5388A,C5986T,T6954C,C14120T,C14408T,C14676T,C15279T,T16176C,C18452T,A23063T,C23271A,A23403G,C23709T,T24506G,G24914C,G26268A,G28048T,A28111G,G28280C,A28281T,T28282A,G28881A,G28882A,G28883C,C28977T	11288-11296,21765-21770,28271			N:D3L,N:R203K,N:G204R,N:S235F,ORF1a:T1001I,ORF1a:A1708D,ORF1a:I2230T,ORF1b:P218L,ORF1b:P314L,ORF1b:A1662V,ORF8:R52I,ORF8:Y73C,S:N501Y,S:A570D,S:D614G,S:T716I,S:S982A,S:D1118H	ORF1a:S3675-,ORF1a:G3676-,ORF1a:F3677-,S:H69-,S:V70-		A23604C		C203T,C2110T,C14120T,C18452T,G26268A	1	0	5	6	S:-144Y,S:H681P		ORF1b:P218L,ORF1b:A1662V	2	0	2	4	1874,27972,28095	NODE_0000965	C203T,C2110T,C14120T,C18452T,A23604C,G26268A		ORF1b:P218L,ORF1b:A1662V,S:-144Y,S:H681P		NODE_0000965	C203T,C2110T,C14120T,C18452T,A23604C,G26268A		ORF1b:P218L,ORF1b:A1662V,S:-144Y,S:H681P		N/A	N/A	N/A	N/A	N/A	N/A	N/A	N/A	N/A	N/A	ORF1a:537,ORF8:27,ORF8:68		3000	0	good	3	10	0	good	0	24	3	12.500000	good	11		0	good	0		0		0	0	good		0	0	good	0
1776	EPI_ISL_1669904	20I	20I (Alpha)	Alpha	20I	B.1.1.7	B.1.1.7	1.562500	good	36	15	0	0	0	0	22	5	0	0	89142	55	29836	0.9959535832525165	E:1,M:1,N:1,ORF1a:1,ORF1b:1,ORF3a:1,ORF6:1,ORF7a:1,ORF7b:1,ORF8:1,ORF9b:1,S:1	false	C203T,C241T,C913T,C2110T,C3037T,C3267T,C5388A,C5986T,T6954C,C14120T,C14408T,C14676T,C15279T,T16176C,C18452T,T21988G,G21989T,A23063T,C23271A,A23403G,C23604A,C23709T,T24506G,G24914C,G26268A,C27972T,G28048T,A28095T,A28111G,G28280C,A28281T,T28282A,G28881A,G28882A,G28883C,C28977T	11288-11296,21765-21770			N:D3L,N:R203K,N:G204R,N:S235F,ORF1a:T1001I,ORF1a:A1708D,ORF1a:I2230T,ORF1b:P218L,ORF1b:P314L,ORF1b:A1662V,ORF8:Q27*,ORF8:R52I,ORF8:K68*,ORF8:Y73C,S:V143F,S:N501Y,S:A570D,S:D614G,S:P681H,S:T716I,S:S982A,S:D1118H	ORF1a:S3675-,ORF1a:G3676-,ORF1a:F3677-,S:H69-,S:V70-			A28095T|20I	C203T,C2110T,C14120T,C18452T,T21988G,G21989T,G26268A	0	1	7	8	S:-144Y		ORF1b:P218L,ORF1b:A1662V,ORF8:K68*,S:V143F	1	0	4	5		NODE_0000965	C203T,C2110T,C14120T,C18452T,T21988G,G21989T,G26268A,A28095T		ORF1b:P218L,ORF1b:A1662V,ORF8:K68*,S:V143F,S:-144Y		NODE_0000965	C203T,C2110T,C14120T,C18452T,T21988G,G21989T,G26268A,A28095T		ORF1b:P218L,ORF1b:A1662V,ORF8:K68*,S:V143F,S:-144Y		N/A	N/A	N/A	N/A	N/A	N/A	N/A	N/A	N/A	N/A			3000	0	good	0	10	0	good	0	24	3	12.500000	good	11		0	good	0		0		0	0	good		0	0	good	0
1772	EPI_ISL_1673292	20H	20H (Beta)	Beta	20H	B.1.351.3	B.1.351.3	0	good	29	27	0	0	0	0	20	9	0	0	89336	6	29854	0.9981941611209577	E:1,M:1,N:1,ORF1a:1,ORF1b:1,ORF3a:1,ORF6:1,ORF7a:1,ORF7b:1,ORF8:1,ORF9b:1,S:1	false	G174T,C241T,C1059T,A2692T,C3037T,G5230T,C6031T,C6402T,T7624C,A8052G,A10323G,G10396T,C10615T,C14408T,A16687G,C21614T,C21762T,A21801C,A22206G,G22813T,G23012A,A23063T,A23403G,C23664T,G25563T,C25904T,C26456T,C28253T,C28887T	11288-11305,22283-22291			E:P71L,N:T205I,ORF1a:T265I,ORF1a:K1655N,ORF1a:P2046L,ORF1a:N2596S,ORF1a:K3353R,ORF1b:P314L,ORF1b:I1074V,ORF3a:Q57H,ORF3a:S171L,S:L18F,S:A67V,S:D80A,S:D215G,S:K417N,S:E484K,S:N501Y,S:D614G,S:A701V	ORF1a:S3675-,ORF1a:G3676-,ORF1a:F3677-,ORF1a:K3678-,ORF1a:L3679-,ORF1a:K3680-,S:L241-,S:L242-,S:A243-			C21762T|21K&21D&25I	C6031T	0	1	1	2			S:A67V	0	0	1	1		NODE_0000855	A2692T,C6031T,C6402T,T7624C,A8052G,G10396T,C10615T,A16687G,C21614T,C21762T,C25904T	11288-11305	ORF1a:P2046L,ORF1a:N2596S,ORF1b:I1074V,ORF3a:S171L,S:L18F,S:A67V	ORF1a:S3675-,ORF1a:G3676-,ORF1a:F3677-,ORF1a:K3678-,ORF1a:L3679-,ORF1a:K3680-	B.1.351.3	C6031T,C21762T	11297-11305	S:A67V	ORF1a:K3678-,ORF1a:L3679-,ORF1a:K3680-	N/A	N/A	N/A	N/A	N/A	N/A	N/A	N/A	N/A	N/A			3000	0	good	0	10	0	good	0	24	-2	0	good	6		0	good	0		0		0	0	good		0	0	good	0
1777	EPI_ISL_1657088	20H	20H (Beta)	Beta	20H	B.1.351.3	B.1.351.3	3.666516	good	26	18	0	0	817	0	17	6	0	279	88357	55	29836	0.9686319098418219	E:1,M:1,N:1,ORF1a:0.9990911156555329,ORF1b:0.9632789317507419,ORF3a:1,ORF6:1,ORF7a:0.319672131147541,ORF7b:0.5909090909090909,ORF8:1,ORF9b:1,S:0.9411302982731554	false	G174T,C241T,C1059T,A2692T,C3037T,C6402T,T7624C,A8052G,A10323G,G10396T,C10615T,T11475C,C14408T,A16687G,C21614T,A21801C,A22206G,G22813T,A23403G,C23664T,G25563T,C25603T,C25904T,C26456T,C28253T,C28887T	11288-11296,22283-22291			E:P71L,N:T205I,ORF1a:T265I,ORF1a:P2046L,ORF1a:N2596S,ORF1a:K3353R,ORF1a:I3737T,ORF1b:P314L,ORF1b:I1074V,ORF3a:Q57H,ORF3a:S171L,S:L18F,S:D80A,S:D215G,S:K417N,S:D614G,S:A701V	ORF1a:S3675-,ORF1a:G3676-,ORF1a:F3677-,S:L241-,S:L242-,S:A243-				T11475C,C25603T	0	0	2	2			ORF1a:I3737T	0	0	1	1	5230,9811-9812,11074-11075,19276-19570,22325-22542,23012,23063,27512-27808	NODE_0000855	A2692T,C6402T,T7624C,A8052G,G10396T,C10615T,T11475C,A16687G,C21614T,C25603T,C25904T	11288-11296	ORF1a:P2046L,ORF1a:N2596S,ORF1a:I3737T,ORF1b:I1074V,ORF3a:S171L,S:L18F	ORF1a:S3675-,ORF1a:G3676-,ORF1a:F3677-	B.1.351.3	T11475C,C25603T		ORF1a:I3737T		N/A	N/A	N/A	N/A	N/A	N/A	N/A	N/A	N/A	N/A	ORF1a:1655,ORF1a:3183,ORF1a:3603-3604,ORF1b:1937-2035,S:255-327,S:484,S:501,ORF7a:40-122,ORF7b:1-18		3000	19.148148	good	817	10	0	good	0	24	-6	0	good	2		0	good	0		0		0	0	good		0	0	good	0
1768	EPI_ISL_1714802	20H	20H (Beta)	Beta	20H	B.1.351	B.1.351	1634.333457	bad	19	17	1	3	1728	33	8	5	0	4999	87523	5	29813	0.9379660903588268	E:1,M:0.9820627802690582,N:1,ORF1a:0.47375596455351054,ORF1b:0.07863501483679525,ORF3a:0.9347826086956522,ORF6:1,ORF7a:0.8278688524590164,ORF7b:0.9318181818181818,ORF8:0.9918032786885246,ORF9b:1,S:0.880690737833595	false	G174T,C241T,C1059T,A2692T,C3037T,A8052G,G11540T,A12413C,C14408T,A16687G,C21614T,A21801C,A22206G,A23403G,G25563T,C25603T,C26456T,C28253T,C28887T	3551,3866-3867,7439,11288-11296,13642-13643,21067-21068	16674:C	ORF1a:1097-1200,ORF1a:2393-4401,ORF1b:60-2533	E:P71L,N:T205I,ORF1a:T265I,ORF3a:Q57H,S:L18F,S:D80A,S:D215G,S:D614G	ORF1a:P1096-,ORF1a:Q1201-,ORF1a:Y2392-,ORF1b:S59-,ORF1b:K2534-		A23012G		A8052G,G11540T,A12413C,A16687G,C25603T	1	0	5	6	S:K484E			1	0	0	1	12,245-252,1569-1623,1698-1710,1854-1872,2283-2309,3347,3713-3723,3832-3844,3956-4006,4158-4161,4362-4386,6148,6223-6230,6385-6454,6514-6542,6617-6713,6788-6854,6927-6954,7026-7092,8056-8137,8475-8496,8681-8709,9583-9599,9695-9743,11682-11684,11946-11957,12363-12408,12560-12579,13583-13586,14771-14803,15213,15595-15649,15770-15772,15834,16576,16770-16808,16881-16927,17803-17830,18677-18686,19371-19374,19462-19493,20096-20111,20463-20465,21393-21414,22175-22191,22266-22411,22803-22894,23045-23110,23870-23876,23961-23971,24278-24310,24483-24485,24980-25019,25092-25105,25758-25801,26517-26532,27574-27605,27680-27706,27779-27784	NODE_0000855	A2692T,A8052G,G11540T,A12413C,A16687G,C21614T,A23012G,C25603T	3551,3866-3867,7439,11288-11296,13642-13643,21067-21068	S:L18F,S:K484E	ORF1a:P1096-,ORF1a:Q1201-,ORF1a:Y2392-,ORF1b:S59-,ORF1b:K2534-	NODE_0000855	A2692T,A8052G,G11540T,A12413C,A16687G,C21614T,A23012G,C25603T	3551,3866-3867,7439,11288-11296,13642-13643,21067-21068	S:L18F,S:K484E	ORF1a:P1096-,ORF1a:Q1201-,ORF1a:Y2392-,ORF1b:S59-,ORF1b:K2534-	N/A	N/A	N/A	N/A	N/A	N/A	N/A	N/A	N/A	N/A	ORF1a:170,ORF1a:435-453,ORF1a:478-482,ORF1a:530-536,ORF1a:673-682,ORF1a:901,ORF1a:1028,ORF1a:1097-1200,ORF1a:1231-1247,ORF1a:1298-1299,ORF1a:1322,ORF1a:1366-1374,ORF1a:1437,ORF1a:1655,ORF1a:1728,ORF1a:1986-1989,ORF1a:2041-2063,ORF1a:2083-2093,ORF1a:2118-2150,ORF1a:2175-2197,ORF1a:2221-2230,ORF1a:2254-2276,ORF1a:2393-4401,ORF1b:39-40,ORF1b:60-2533,ORF1b:2642-2649,S:67,S:129,S:177,S:205-210,S:235-283,S:414-444,S:495-516,S:681,S:701,S:770-772,S:800-803,S:906-916,S:974-975,S:1140-1153,S:1177-1181,ORF3a:122-137,ORF3a:171,ORF3a:222,M:1-4,ORF7a:61-71,ORF7a:96-105,ORF7b:8-10,ORF8:27	M:773,W:2966,M:4229,M:4465,M:4574,K:5230,K:5447,M:8424,K:8550,K:8776,R:9182,R:9436,W:9546,R:10323,K:10396,W:10897,R:11055,K:11509,Y:12242,Y:12621,K:17455,Y:18770,K:20039,Y:21762,M:21949,Y:22092,Y:22565,S:23604,Y:23664,Y:25904,M:26057,Y:27972,K:29543	3000	52.888889	mediocre	1728	10	330	bad	33	24	8	33.333333	mediocre	16		0	good	0	ORF1a:1097-1200,ORF1a:2393-4401,ORF1b:60-2533	3		0	225	bad		0	0	good	0
1781	EPI_ISL_1653926	20J	20J (Gamma)	Gamma	20J	B.1.1.28.1.14	P.1.14	0	good	36	9	4	0	0	0	24	3	0	0	89357	8	29854	0.9981272781995117	E:1,M:1,N:1,ORF1a:1,ORF1b:1,ORF3a:1,ORF6:1,ORF7a:1,ORF7b:1,ORF8:1,ORF9b:1,S:1	false	C241T,T733C,C2749T,C3037T,C3828T,A5648C,C6027T,A6319G,A6613G,G9105A,C12778T,C13860T,C14408T,G17259T,C21614T,C21621A,C21638T,G21974T,G22132T,A22812C,G23012A,A23063T,C23380T,A23403G,C23525T,C24642T,G25088T,T26149C,G28167A,C28512G,A28877T,G28878C,G28881A,G28882A,G28883C,T29834A	11288-11296	28262:AACA		N:P80R,N:R203K,N:G204R,ORF1a:S1188L,ORF1a:K1795Q,ORF1a:P1921L,ORF1a:S2947N,ORF1b:P314L,ORF1b:E1264D,ORF3a:S253P,ORF8:E92K,ORF9b:Q77E,S:L18F,S:T20N,S:P26S,S:D138Y,S:R190S,S:K417T,S:E484K,S:N501Y,S:D614G,S:H655Y,S:T1027I,S:V1176F	ORF1a:S3675-,ORF1a:G3676-,ORF1a:F3677-				C6027T	0	0	1	1			ORF1a:P1921L	0	0	1	1		NODE_0000987	C6027T,G9105A,C23380T		ORF1a:P1921L,ORF1a:S2947N		P.1.14	C6027T		ORF1a:P1921L		N/A	N/A	N/A	N/A	N/A	N/A	N/A	N/A	N/A	N/A			3000	0	good	0	10	0	good	0	24	-7	0	good	1		0	good	0		0		0	0	good		0	0	good	0
1782	EPI_ISL_1653925	20I	20I (Alpha)	Alpha	20I	B.1.1.7	B.1.1.7	144	bad	28	19	0	0	0	12	18	6	0	9	89362	2	29854	0.9979266294351737	E:1,M:1,N:1,ORF1a:0.9990911156555329,ORF1b:0.9996290801186943,ORF3a:0.9963768115942029,ORF6:1,ORF7a:1,ORF7b:1,ORF8:1,ORF9b:1,S:0.9976452119309263	false	C241T,C913T,C2453T,C3037T,C3267T,C5986T,T6954C,C14408T,C14676T,C15279T,T16176C,A23063T,C23271A,A23403G,C23604A,C23709T,T24506G,G24914C,C27972T,G28048T,A28111G,G28280C,A28281T,T28282A,G28881A,G28882A,G28883C,C28977T	11288-11296,21765-21770,21992-21994,28271			N:D3L,N:R203K,N:G204R,N:S235F,ORF1a:L730F,ORF1a:T1001I,ORF1a:I2230T,ORF1b:P314L,ORF8:Q27*,ORF8:R52I,ORF8:Y73C,S:N501Y,S:A570D,S:D614G,S:P681H,S:T716I,S:S982A,S:D1118H	ORF1a:S3675-,ORF1a:G3676-,ORF1a:F3677-,S:H69-,S:V70-,S:Y144-				C2453T	0	0	1	1			ORF1a:L730F	0	0	1	1		NODE_0000965	C2453T		ORF1a:L730F		NODE_0000965	C2453T		ORF1a:L730F		N/A	N/A	N/A	N/A	N/A	N/A	N/A	N/A	N/A	N/A	ORF1a:1708,ORF1a:2370,ORF1a:3150,ORF1a:4122,ORF1b:2311,S:129,S:252,S:1254,ORF3a:6	M:5388,R:6604,M:7374,R:7459,S:9714,M:12631,R:18147,R:20398,M:21949,R:22316,M:25324,W:25408	3000	0	good	0	10	120	bad	12	24	-7	0	good	1		0	good	0		0		0	0	good		0	0	good	0
1778	EPI_ISL_1657087	20H	20H (Beta)	Beta	20H	B.1.351.3	B.1.351.3	0	good	28	18	0	0	244	0	18	6	0	85	88922	55	29836	0.9877938668361034	E:1,M:1,N:1,ORF1a:0.9995455578277664,ORF1b:1,ORF3a:1,ORF6:1,ORF7a:0.9344262295081968,ORF7b:0.9772727272727273,ORF8:1,ORF9b:1,S:0.9419152276295133	false	G174T,C241T,C1059T,A2692T,C3037T,G5230T,C6402T,T7624C,A8052G,A10323G,G10396T,C10615T,C14408T,A16687G,C21614T,A21801C,A22206G,G22813T,A23063T,A23403G,C23664T,G25563T,C25603T,C25904T,C26456T,C28253T,C28887T,C29200T	11288-11296,22283-22291			E:P71L,N:T205I,ORF1a:T265I,ORF1a:K1655N,ORF1a:P2046L,ORF1a:N2596S,ORF1a:K3353R,ORF1b:P314L,ORF1b:I1074V,ORF3a:Q57H,ORF3a:S171L,S:L18F,S:D80A,S:D215G,S:K417N,S:N501Y,S:D614G,S:A701V	ORF1a:S3675-,ORF1a:G3676-,ORF1a:F3677-,S:L241-,S:L242-,S:A243-				C25603T,C29200T	0	0	2	2				0	0	0	0	11074-11075,22325-22542,23012,27512-27533,27808	NODE_0000855	A2692T,C6402T,T7624C,A8052G,G10396T,C10615T,A16687G,C21614T,C25603T,C25904T,C29200T	11288-11296	ORF1a:P2046L,ORF1a:N2596S,ORF1b:I1074V,ORF3a:S171L,S:L18F	ORF1a:S3675-,ORF1a:G3676-,ORF1a:F3677-	B.1.351.3	C25603T,C29200T				N/A	N/A	N/A	N/A	N/A	N/A	N/A	N/A	N/A	N/A	ORF1a:3603-3604,S:255-327,S:484,ORF7a:40-47,ORF7b:18		3000	0	good	244	10	0	good	0	24	-6	0	good	2		0	good	0		0		0	0	good		0	0	good	0
1780	EPI_ISL_1657084	20H	20H (Beta)	Beta	20H	B.1.351.3	B.1.351.3	0.651907	good	27	18	0	0	518	0	21	6	0	177	88652	55	29836	0.9786309065980002	E:1,M:1,N:1,ORF1a:0.9993183367416496,ORF1b:1,ORF3a:1,ORF6:1,ORF7a:0.319672131147541,ORF7b:0.5909090909090909,ORF8:1,ORF9b:1,S:0.9427001569858713	false	G174T,C241T,C1059T,A2692T,C3037T,G5230T,C6402T,T7624C,A8052G,A10323G,G10396T,C14408T,A16687G,C21614T,A21801C,A22206G,G22813T,G23012A,A23063T,A23403G,C23664T,G25563T,C25904T,C26456T,C28253T,G28541T,C28887T	11288-11296,22283-22291			E:P71L,N:A90S,N:T205I,ORF1a:T265I,ORF1a:K1655N,ORF1a:P2046L,ORF1a:N2596S,ORF1a:K3353R,ORF1b:P314L,ORF1b:I1074V,ORF3a:Q57H,ORF3a:S171L,ORF9b:E86D,S:L18F,S:D80A,S:D215G,S:K417N,S:E484K,S:N501Y,S:D614G,S:A701V	ORF1a:S3675-,ORF1a:G3676-,ORF1a:F3677-,S:L241-,S:L242-,S:A243-				G28541T	0	0	1	1			N:A90S,ORF9b:E86D	0	0	2	2	10615,11074-11075,22325-22542,27512-27808	NODE_0000855	A2692T,C6402T,T7624C,A8052G,G10396T,A16687G,C21614T,C25904T,G28541T	11288-11296	N:A90S,ORF1a:P2046L,ORF1a:N2596S,ORF1b:I1074V,ORF3a:S171L,ORF9b:E86D,S:L18F	ORF1a:S3675-,ORF1a:G3676-,ORF1a:F3677-	B.1.351.3	G28541T		N:A90S,ORF9b:E86D		N/A	N/A	N/A	N/A	N/A	N/A	N/A	N/A	N/A	N/A	ORF1a:3450,ORF1a:3603-3604,S:255-327,ORF7a:40-122,ORF7b:1-18		3000	8.074074	good	518	10	0	good	0	24	-7	0	good	1		0	good	0		0		0	0	good		0	0	good	0
1779	EPI_ISL_1657085	20H	20H (Beta)	Beta	20H	B.1.351.3	B.1.351.3	1.201866	good	27	18	0	0	596	0	16	6	0	204	88574	55	29836	0.9760224726616059	E:1,M:1,N:1,ORF1a:0.9997727789138832,ORF1b:0.9629080118694362,ORF3a:1,ORF6:1,ORF7a:0.319672131147541,ORF7b:0.5909090909090909,ORF8:1,ORF9b:1,S:0.9984301412872841	false	G174T,C241T,C1059T,A2692T,C3037T,C6402T,T7624C,A8052G,A10323G,G10396T,C10615T,T13845C,C14408T,A16687G,C21614T,A21801C,A22206G,G22813T,A23403G,A23416T,C23664T,G25563T,C25603T,C25904T,C26456T,C28253T,C28887T	11288-11296,22283-22291			E:P71L,N:T205I,ORF1a:T265I,ORF1a:P2046L,ORF1a:N2596S,ORF1a:K3353R,ORF1b:P314L,ORF1b:I1074V,ORF3a:Q57H,ORF3a:S171L,S:L18F,S:D80A,S:D215G,S:K417N,S:D614G,S:A701V	ORF1a:S3675-,ORF1a:G3676-,ORF1a:F3677-,S:L241-,S:L242-,S:A243-				T13845C,A23416T,C25603T	0	0	3	3				0	0	0	0	5230,19109,19276-19570,23012,23063,27512-27808	NODE_0000855	A2692T,C6402T,T7624C,A8052G,G10396T,C10615T,T13845C,A16687G,C21614T,A23416T,C25603T,C25904T	11288-11296	ORF1a:P2046L,ORF1a:N2596S,ORF1b:I1074V,ORF3a:S171L,S:L18F	ORF1a:S3675-,ORF1a:G3676-,ORF1a:F3677-	B.1.351.3	T13845C,A23416T,C25603T				N/A	N/A	N/A	N/A	N/A	N/A	N/A	N/A	N/A	N/A	ORF1a:1655,ORF1b:1881,ORF1b:1937-2035,S:484,S:501,ORF7a:40-122,ORF7b:1-18		3000	10.962963	good	596	10	0	good	0	24	-5	0	good	3		0	good	0		0		0	0	good		0	0	good	0
1785	EPI_ISL_2361902	20A	20A		20A	B.1	B.1	8.027778	good	5	0	0	0	1065	0	3	0	0	343	88261	55	29836	0.9603384275825168	E:0.19736842105263158,M:0.968609865470852,N:0.9952380952380953,ORF1a:1,ORF1b:0.9632789317507419,ORF3a:1,ORF6:1,ORF7a:0.319672131147541,ORF7b:0.5909090909090909,ORF8:1,ORF9b:1,S:0.9427001569858713	false	C241T,C3037T,C14408T,A23403G,G25565A				ORF1b:P314L,ORF3a:S58N,S:D614G					G25565A	0	0	1	1			ORF3a:S58N	0	0	1	1	19276-19570,22325-22542,26291-26542,27512-27808,28881-28883	NODE_0000778	G25565A		ORF3a:S58N		NODE_0000778	G25565A		ORF3a:S58N		N/A	N/A	N/A	N/A	N/A	N/A	N/A	N/A	N/A	N/A	ORF1b:1937-2035,S:255-327,E:16-76,M:1-7,ORF7a:40-122,ORF7b:1-18,N:203-204		3000	28.333333	good	1065	10	0	good	0	24	-7	0	good	1		0	good	0		0		0	0	good		0	0	good	0
1784	EPI_ISL_2862016	21A	21A (Delta)	Delta	21A	B.1.617.2	B.1.617.2	14.062500	good	37	13	0	0	0	0	30	4	0	0	89285	31	29861	0.9975922148279437	E:1,M:1,N:1,ORF1a:1,ORF1b:1,ORF3a:1,ORF6:1,ORF7a:1,ORF7b:1,ORF8:1,ORF9b:1,S:1	false	G210T,C241T,C1191T,C1267T,C3037T,C5184T,C6539T,G6865T,G9407T,C9891T,T11418C,T12946C,C14262T,C14408T,G15451A,C16466T,C18568A,A20262G,C20320T,C21618G,T22917G,C22995A,A23403G,C23604G,G24410A,C24745T,C25469T,T26767C,T27638C,C27739T,C27752T,A28461G,G28881T,C29358T,G29402T,G29427A,G29742T	22029-22034,28248-28253,28271			M:I82T,N:D63G,N:R203M,N:T362I,N:D377Y,N:R385K,ORF1a:P309L,ORF1a:P1640L,ORF1a:H2092Y,ORF1a:K2200N,ORF1a:V3048L,ORF1a:A3209V,ORF1a:V3718A,ORF1b:P314L,ORF1b:G662S,ORF1b:P1000L,ORF1b:L1701I,ORF1b:H2285Y,ORF3a:S26L,ORF7a:V82A,ORF7a:L116F,ORF7a:T120I,ORF9b:T60A,S:T19R,S:R158G,S:L452R,S:T478K,S:D614G,S:P681R,S:D950N	ORF8:D119-,ORF8:F120-,S:E156-,S:F157-		A21987G,T28690G		G6865T,G9407T,C14262T,C18568A,C29358T	2	0	5	7	N:F139L,S:D142G		N:T362I,ORF1a:K2200N,ORF1a:V3048L,ORF1b:L1701I	2	0	4	6		NODE_0000861	C1191T,C1267T,C5184T,C6539T,G6865T,G9407T,C9891T,T11418C,T12946C,C14262T,G15451A,C16466T,C18568A,A20262G,C20320T,A21987G,C24745T,C27739T,C29358T,G29427A	28248-28253	N:T362I,N:R385K,ORF1a:P309L,ORF1a:P1640L,ORF1a:H2092Y,ORF1a:K2200N,ORF1a:V3048L,ORF1a:A3209V,ORF1a:V3718A,ORF1b:G662S,ORF1b:P1000L,ORF1b:L1701I,ORF1b:H2285Y,ORF7a:L116F,S:D142G	ORF8:D119-,ORF8:F120-	NODE_0000861	C1191T,C1267T,C5184T,C6539T,G6865T,G9407T,C9891T,T11418C,T12946C,C14262T,G15451A,C16466T,C18568A,A20262G,C20320T,A21987G,C24745T,C27739T,C29358T,G29427A	28248-28253	N:T362I,N:R385K,ORF1a:P309L,ORF1a:P1640L,ORF1a:H2092Y,ORF1a:K2200N,ORF1a:V3048L,ORF1a:A3209V,ORF1a:V3718A,ORF1b:G662S,ORF1b:P1000L,ORF1b:L1701I,ORF1b:H2285Y,ORF7a:L116F,S:D142G	ORF8:D119-,ORF8:F120-	N/A	N/A	N/A	N/A	N/A	N/A	N/A	N/A	N/A	N/A			3000	0	good	0	10	0	good	0	24	9	37.500000	mediocre	17		0	good	0		0		0	0	good		0	0	good	0
1783	EPI_ISL_2446004	20B	20B		20B	B.1.1.25	B.1.1.25	0	good	14	0	0	0	190	0	8	0	0	65	89100	55	29836	0.9895997057151457	E:1,M:1,N:1,ORF1a:0.9877300613496932,ORF1b:0.995919881305638,ORF3a:1,ORF6:1,ORF7a:1,ORF7b:1,ORF8:1,ORF9b:1,S:1	false	C241T,A1163T,C3037T,C3961T,C9979T,G12170A,C14408T,G14973A,C19421T,G20274T,A23403G,G28881A,G28882A,G28883C				N:R203K,N:G204R,ORF1a:I300F,ORF1a:A3969T,ORF1b:P314L,ORF1b:S1985L,ORF1b:M2269I,S:D614G					C3961T,C9979T,G12170A,G14973A,C19421T,G20274T	0	0	6	6			ORF1a:A3969T,ORF1b:S1985L,ORF1b:M2269I	0	0	3	3	3121-3136,3150-3158,3161-3166,7093-7170,7208-7254,19447-19464,19482-19497	NODE_0000935	A1163T,C3961T,C9979T,G12170A,G14973A,C19421T,G20274T		ORF1a:I300F,ORF1a:A3969T,ORF1b:S1985L,ORF1b:M2269I		B.1.1.25	C3961T,C9979T,G12170A,G14973A,C19421T,G20274T		ORF1a:A3969T,ORF1b:S1985L,ORF1b:M2269I		N/A	N/A	N/A	N/A	N/A	N/A	N/A	N/A	N/A	N/A	ORF1a:952-957,ORF1a:962-967,ORF1a:2277-2302,ORF1a:2315-2330,ORF1b:1994-1999,ORF1b:2006-2010		3000	0	good	190	10	0	good	0	24	-2	0	good	6		0	good	0		0		0	0	good		0	0	good	0
1790	EPI_ISL_1636523	20B	20B		20B	B.1.1.25	B.1.1.25	12.111111	good	21	0	0	0	0	1	13	0	0	0	89460	7	29854	0.9981272781995117	E:1,M:1,N:1,ORF1a:1,ORF1b:1,ORF3a:1,ORF6:1,ORF7a:1,ORF7b:1,ORF8:1,ORF9b:1,S:1	false	T10A,C241T,C335T,G434A,A1163T,C3037T,G3496T,A3652G,C8290T,T8682C,A9436G,C14408T,T21633C,G22051T,A23403G,C23604G,T25969A,G27217T,G28881A,G28882A,G28883C				N:R203K,N:G204R,ORF1a:R24C,ORF1a:E57K,ORF1a:I300F,ORF1a:K1077N,ORF1a:I2806T,ORF1b:P314L,ORF3a:W193R,ORF6:D6Y,S:L24S,S:D614G,S:P681R				C23604G|21J&21I&24A&24E&21A&25C&24C&24F&24B&25A&25B&rec&24G&23I&24H&21B&24D&25D&25G&24I&25E&25H&25F	T10A,C335T,G434A,G3496T,A3652G,C8290T,T8682C,A9436G,T21633C,G22051T,T25969A,G27217T	0	1	12	13			ORF1a:R24C,ORF1a:E57K,ORF1a:K1077N,ORF1a:I2806T,ORF3a:W193R,ORF6:D6Y,S:L24S,S:P681R	0	0	8	8		NODE_0000935	T10A,C335T,G434A,A1163T,G3496T,A3652G,C8290T,T8682C,A9436G,T21633C,G22051T,C23604G,T25969A,G27217T		ORF1a:R24C,ORF1a:E57K,ORF1a:I300F,ORF1a:K1077N,ORF1a:I2806T,ORF3a:W193R,ORF6:D6Y,S:L24S,S:P681R		B.1.1.25	T10A,C335T,G434A,G3496T,A3652G,C8290T,T8682C,A9436G,T21633C,G22051T,C23604G,T25969A,G27217T		ORF1a:R24C,ORF1a:E57K,ORF1a:K1077N,ORF1a:I2806T,ORF3a:W193R,ORF6:D6Y,S:L24S,S:P681R		N/A	N/A	N/A	N/A	N/A	N/A	N/A	N/A	N/A	N/A		K:26909	3000	0	good	0	10	10	good	1	24	8	33.333333	mediocre	16		0	good	0		0		0	0	good		0	0	good	0
1789	EPI_ISL_1653921	20B	20B		20B	B.1.1.25	B.1.1.25	239.312500	bad	18	7	0	1	0	13	12	3	0	9	89423	14	29854	0.9974918904457747	E:1,M:1,N:1,ORF1a:0.9986366734832992,ORF1b:1,ORF3a:0.9963768115942029,ORF6:1,ORF7a:1,ORF7b:1,ORF8:1,ORF9b:1,S:0.9984301412872841	false	C241T,G434A,A1163T,C3037T,T4555A,C9286T,C13708T,C14408T,C14913A,G17058A,A23403G,C23525T,C23604G,A27270G,C27999A,G28881A,G28882A,G28883C	28251-28257		ORF8:empty range	N:R203K,N:G204R,ORF1a:E57K,ORF1a:I300F,ORF1b:L81F,ORF1b:P314L,ORF1b:N482K,ORF1b:M1197I,ORF8:P36T,S:D614G,S:H655Y,S:P681R	ORF8:F120-,ORF8:I121-,ORF8:*122-			C23525T|21K&21L&22B&22E&23A&22C&24A&22A&23F&23D&20J&23B&22D&24E&22F&rec&25C&23C&24C&24F&23E&24B&23H&25B&25A&23I&24G&23G&24H&24D&21M&25D&24I&25G&25E&25I&25H&25F,C23604G|21J&21I&24A&24E&21A&25C&24C&24F&24B&25A&25B&rec&24G&23I&24H&21B&24D&25D&25G&24I&25E&25H&25F	G434A,T4555A,C9286T,C13708T,C14913A,G17058A,A27270G,C27999A	0	2	8	10			ORF1a:E57K,ORF1b:L81F,ORF1b:N482K,ORF1b:M1197I,ORF8:P36T,S:H655Y,S:P681R	0	0	7	7		NODE_0000935	G434A,A1163T,T4555A,C9286T,C13708T,C14913A,G17058A,C23525T,C23604G,A27270G,C27999A	28251-28257	ORF1a:E57K,ORF1a:I300F,ORF1b:L81F,ORF1b:N482K,ORF1b:M1197I,ORF8:P36T,S:H655Y,S:P681R	ORF8:F120-,ORF8:I121-,ORF8:*122-	B.1.1.25	G434A,T4555A,C9286T,C13708T,C14913A,G17058A,C23525T,C23604G,A27270G,C27999A	28251-28257	ORF1a:E57K,ORF1b:L81F,ORF1b:N482K,ORF1b:M1197I,ORF8:P36T,S:H655Y,S:P681R	ORF8:F120-,ORF8:I121-,ORF8:*122-	N/A	N/A	N/A	N/A	N/A	N/A	N/A	N/A	N/A	N/A	ORF1a:456,ORF1a:1254,ORF1a:2237,ORF1a:2939,ORF1a:2994,ORF1a:3150,S:129,S:430,ORF3a:209	M:1631,W:4026,R:6974,R:7459,Y:9081,Y:9246,S:9714,W:20079,M:21949,R:22180,M:22850,Y:26017,R:26505	3000	0	good	0	10	130	bad	13	24	9	37.500000	mediocre	17		0	good	0	ORF8:empty range	1		0	75	mediocre		0	0	good	0
1788	EPI_ISL_3071112	20B	20B		20B	B.1.1.25	B.1.1.25	43.062500	mediocre	20	1	3	1	49	2	12	1	0	21	88336	343	29836	0.984616928067418	E:1,M:1,N:1,ORF1a:0.9900022722108611,ORF1b:1,ORF3a:0.9963768115942029,ORF6:1,ORF7a:1,ORF7b:1,ORF8:0.9918032786885246,ORF9b:1,S:1	false	A1163T,C3037T,G3871T,C6317T,G6576T,C14408T,C14724T,T19377C,A21137G,T21432C,G22343C,A23403G,C23604A,C26645T,T27622C,G28881A,G28882A,G28883C,G29747T,G29779T	28254	28250:CTG	ORF8:122	N:R203K,N:G204R,ORF1a:I300F,ORF1a:K1202N,ORF1a:P2018S,ORF1a:S2104I,ORF1b:P314L,ORF1b:K2557R,ORF8:F120L,S:G261R,S:D614G,S:P681H	ORF8:I121-			A21137G|24I,C23604A|21K&21L&22B&20I&22E&23A&22C&22A&23F&23D&23B&22D&22F&23C&rec&23E&23H&21H&23G&21M&25I&21E,C26645T|25I	G3871T,C6317T,G6576T,C14724T,T19377C,T21432C,G22343C,T27622C,G29747T,G29779T	0	3	10	13			ORF1a:K1202N,ORF1a:P2018S,ORF1a:S2104I,ORF1b:K2557R,ORF8:F120L,S:G261R,S:P681H	0	0	7	7	9276-9291,9294-9312,9315-9327,9376	NODE_0000935	A1163T,G3871T,C6317T,G6576T,C14724T,T19377C,A21137G,T21432C,G22343C,C23604A,C26645T,T27622C,G29747T,G29779T	28254	ORF1a:I300F,ORF1a:K1202N,ORF1a:P2018S,ORF1a:S2104I,ORF1b:K2557R,ORF8:F120L,S:G261R,S:P681H	ORF8:I121-	B.1.1.25	G3871T,C6317T,G6576T,C14724T,T19377C,A21137G,T21432C,G22343C,C23604A,C26645T,T27622C,G29747T,G29779T	28254	ORF1a:K1202N,ORF1a:P2018S,ORF1a:S2104I,ORF1b:K2557R,ORF8:F120L,S:G261R,S:P681H	ORF8:I121-	N/A	N/A	N/A	N/A	N/A	N/A	N/A	N/A	N/A	N/A	ORF1a:26,ORF1a:3004-3021,ORF3a:175,ORF8:122	Y:13019,Y:25916	3000	0	good	49	10	20	good	2	24	15	62.500000	mediocre	23		0	good	0		0	ORF8:122	1	0	good		0	0	good	0
1787	EPI_ISL_1636521	20I	20I (Alpha)	Alpha	20I	B.1.1.7	B.1.1.7	70.312500	mediocre	36	20	0	1	0	0	23	7	0	417	89304	7	29854	0.9981607196602348	E:1,M:1,N:0.007142857142857143,ORF1a:1,ORF1b:1,ORF3a:1,ORF6:1,ORF7a:1,ORF7b:1,ORF8:1,ORF9b:1,S:1	false	C241T,C913T,C3037T,C3267T,T4714C,A4964G,C5388A,C5986T,T6954C,G12032C,A12162G,C13335T,C14408T,C14676T,C15279T,T16176C,A17615G,A23063T,C23271A,A23403G,C23604A,C23709T,T24506G,G24914C,G25456T,G25459T,C25511T,C27686T,C27972T,G28048T,A28111G,G28280T,G28881A,G28882A,G28883C,C28977T	11288-11296,21765-21770,21992-21994,28271,28282		N:4-420	ORF1a:T1001I,ORF1a:T1567A,ORF1a:A1708D,ORF1a:I2230T,ORF1a:G3923R,ORF1a:Q3966R,ORF1a:A4357V,ORF1b:P314L,ORF1b:K1383R,ORF3a:D22Y,ORF3a:A23S,ORF3a:S40L,ORF7a:S98F,ORF8:Q27*,ORF8:R52I,ORF8:Y73C,S:N501Y,S:A570D,S:D614G,S:P681H,S:T716I,S:S982A,S:D1118H	N:D3-,ORF1a:S3675-,ORF1a:G3676-,ORF1a:F3677-,S:H69-,S:V70-,S:Y144-		T28281A		T4714C,A4964G,G12032C,A12162G,C13335T,G25456T,G25459T,C25511T,C27686T,C28280T	1	0	10	11			ORF1a:T1567A,ORF1a:G3923R,ORF1a:Q3966R,ORF1a:A4357V,ORF3a:D22Y,ORF3a:A23S,ORF3a:S40L,ORF7a:S98F	0	0	8	8		NODE_0000965	T4714C,A4964G,G12032C,A12162G,C13335T,A17615G,G25456T,G25459T,C25511T,C27686T,C28280T,T28281A	28282	ORF1a:T1567A,ORF1a:G3923R,ORF1a:Q3966R,ORF1a:A4357V,ORF1b:K1383R,ORF3a:D22Y,ORF3a:A23S,ORF3a:S40L,ORF7a:S98F	N:L3-	NODE_0000965	T4714C,A4964G,G12032C,A12162G,C13335T,A17615G,G25456T,G25459T,C25511T,C27686T,C28280T,T28281A	28282	ORF1a:T1567A,ORF1a:G3923R,ORF1a:Q3966R,ORF1a:A4357V,ORF1b:K1383R,ORF3a:D22Y,ORF3a:A23S,ORF3a:S40L,ORF7a:S98F	N:L3-	N/A	N/A	N/A	N/A	N/A	N/A	N/A	N/A	N/A	N/A	N:4-420		3000	0	good	0	10	0	good	0	24	9	37.500000	mediocre	17		0	good	0	N:4-420	1		0	75	mediocre		0	0	good	0
1786	EPI_ISL_1636522	20I	20I (Alpha)	Alpha	20I	B.1.1.7	B.1.1.7	497.262346	bad	33	19	1	1	330	21	16	6	0	923	88930	24	29851	0.9857539377320002	E:1,M:0.9955156950672646,N:1,ORF1a:0.9786412179050216,ORF1b:0.9918397626112759,ORF3a:0.9891304347826086,ORF6:1,ORF7a:1,ORF7b:1,ORF8:0.9918032786885246,ORF9b:1,S:0.3704866562009419	false	C241T,C913T,C3037T,C3267T,T4714C,A4964G,C5388A,C5986T,T6954C,G12032C,A12162G,C14408T,C14676T,T16176C,A17615G,A23063T,C23271A,A23403G,C23604A,C23709T,T24506G,G24914C,C27686T,C27972T,G28048T,A28111G,G28280C,A28281T,T28282A,G28881A,G28882A,G28883C,C28977T	11288-11296,21765-21770,21992-21994,28271	22981:A	S:474-1274	N:D3L,N:R203K,N:G204R,N:S235F,ORF1a:T1001I,ORF1a:T1567A,ORF1a:A1708D,ORF1a:I2230T,ORF1a:G3923R,ORF1a:Q3966R,ORF1b:P314L,ORF1b:K1383R,ORF7a:S98F,ORF8:Q27*,ORF8:R52I,ORF8:Y73C	ORF1a:S3675-,ORF1a:G3676-,ORF1a:F3677-,S:H69-,S:V70-,S:Y144-				T4714C,A4964G,G12032C,A12162G,C27686T	0	0	5	5			ORF1a:T1567A,ORF1a:G3923R,ORF1a:Q3966R,ORF7a:S98F	0	0	4	4	3701-3736,5268-5282,6526-6604,6752-6810,8976-9038,14957-14964,19265-19273,21393-21430,23104-23113,24371-24378,24572-24576	NODE_0000965	T4714C,A4964G,G12032C,A12162G,A17615G,C27686T		ORF1a:T1567A,ORF1a:G3923R,ORF1a:Q3966R,ORF1b:K1383R,ORF7a:S98F		NODE_0000965	T4714C,A4964G,G12032C,A12162G,A17615G,C27686T		ORF1a:T1567A,ORF1a:G3923R,ORF1a:Q3966R,ORF1b:K1383R,ORF7a:S98F		N/A	N/A	N/A	N/A	N/A	N/A	N/A	N/A	N/A	N/A	ORF1a:24,ORF1a:279,ORF1a:1146-1157,ORF1a:1355,ORF1a:1573,ORF1a:1668-1673,ORF1a:2088-2113,ORF1a:2163-2182,ORF1a:2370,ORF1a:2805,ORF1a:2904-2925,ORF1a:3732,ORF1a:4185,ORF1b:497-499,ORF1b:1294,ORF1b:1933-1936,ORF1b:2642-2655,S:129,S:474-1274,ORF3a:6,ORF3a:157,ORF3a:222,M:11,ORF8:35	Y:335,Y:1101,Y:4329,R:4982,M:7374,R:7459,S:8678,R:9187,W:11459,Y:12819,Y:15279,R:17347,M:21949,R:22180,Y:24718,W:25408,K:25862,M:26057,R:26554,R:27750,W:27997	3000	1.111111	good	330	10	210	bad	21	24	-3	0	good	5		0	good	0	S:474-1274	1		0	75	mediocre		0	0	good	0
1791	EPI_ISL_1634463	20H	20H (Beta)	Beta	20H	B.1.351.3	B.1.351.3	57.423611	mediocre	32	22	0	1	171	1	18	9	0	1032	89028	55	29859	0.9909708056047888	E:1,M:1,N:1,ORF1a:0.9997727789138832,ORF1b:1,ORF3a:1,ORF6:1,ORF7a:1,ORF7b:1,ORF8:1,ORF9b:1,S:0.19073783359497645	false	G174T,C241T,C1059T,A2692T,C3037T,G5230T,C5812T,C6402T,A6597G,T7624C,A8052G,A10323G,G10396T,C10615T,C12085T,C14408T,A16687G,C18647T,C21614T,C21762T,A21801C,A22206G,G22813T,G23012A,A23063T,A23403G,C23664T,G25563T,C25904T,C26456T,C28253T,C28887T	11288-11296,21990-21995,22283-22289		S:244-1274	E:P71L,N:T205I,ORF1a:T265I,ORF1a:K1655N,ORF1a:P2046L,ORF1a:N2111S,ORF1a:N2596S,ORF1a:K3353R,ORF1b:P314L,ORF1b:I1074V,ORF1b:P1727L,ORF3a:Q57H,ORF3a:S171L,S:L18F,S:A67V,S:D80A,S:Y145D,S:D215G	ORF1a:S3675-,ORF1a:G3676-,ORF1a:F3677-,S:V143-,S:Y144-,S:T240-,S:L241-,S:L242-,S:A243-			C21762T|21K&21D&25I	C5812T,A6597G,C12085T,C18647T	0	1	4	5			ORF1a:N2111S,ORF1b:P1727L,S:A67V,S:Y145D	0	0	4	4	22281-22282,22347-22515	NODE_0000855	A2692T,C5812T,C6402T,A6597G,T7624C,A8052G,G10396T,C10615T,C12085T,A16687G,C18647T,C21614T,C21762T,C25904T	11288-11296,21990-21995	ORF1a:P2046L,ORF1a:N2111S,ORF1a:N2596S,ORF1b:I1074V,ORF1b:P1727L,ORF3a:S171L,S:L18F,S:A67V,S:Y145D	ORF1a:S3675-,ORF1a:G3676-,ORF1a:F3677-,S:V143-,S:Y144-,S:T240-	B.1.351.3	C5812T,A6597G,C12085T,C18647T,C21762T	21990-21995	ORF1a:N2111S,ORF1b:P1727L,S:A67V,S:Y145D	S:V143-,S:Y144-,S:T240-	N/A	N/A	N/A	N/A	N/A	N/A	N/A	N/A	N/A	N/A	ORF1a:24,S:244-1274	Y:335	3000	0	good	171	10	10	good	1	24	1	4.166667	good	9		0	good	0	S:244-1274	1		0	75	mediocre		0	0	good	0
1792	EPI_ISL_1634462	21D	21D (Eta)	Eta	21D	B.1.525	B.1.525	4.340278	good	29	73	0	0	245	0	15	8	0	19	88816	55	29867	0.9887971106577935	E:1,M:1,N:1,ORF1a:0.995682799363781,ORF1b:1,ORF3a:1,ORF6:1,ORF7a:1,ORF7b:1,ORF8:1,ORF9b:1,S:1	false	C1498T,A1807G,G2659A,C3037T,C6285T,T8593C,C9565T,A9859G,T13731C,C14407T,C14408T,C18171T,A20724G,A21717G,C21762T,G23012A,A23403G,G23593C,T24224C,C24748T,C26305T,C26735T,T26767C,G27882A,C28308G,A28699G,C28887T,C29218T,G29543T	11288-11296,21765-21770,21992-21994,27205-27207,28278-28280,29728-29776			E:L21F,M:I82T,N:D3Y,N:A12G,N:T205I,ORF1a:T2007I,ORF1b:P314F,ORF7b:A43T,ORF9b:H9D,S:Q52R,S:A67V,S:E484K,S:D614G,S:Q677H,S:F888L	N:S2-,ORF1a:S3675-,ORF1a:G3676-,ORF1a:F3677-,ORF6:F2-,S:H69-,S:V70-,S:Y144-			C26305T|21D,C26735T|20A&23G	A9859G,T13731C,G27882A,C29218T	0	2	4	6			E:L21F,ORF7b:A43T	0	0	2	2	76-320	B.1.525	A9859G,T13731C,C26305T,C26735T,G27882A,C29218T	29728-29776	E:L21F,ORF7b:A43T		B.1.525	A9859G,T13731C,C26305T,C26735T,G27882A,C29218T	29728-29776	E:L21F,ORF7b:A43T		N/A	N/A	N/A	N/A	N/A	N/A	N/A	N/A	N/A	N/A	ORF1a:1-19		3000	0	good	245	10	0	good	0	24	5	20.833333	good	13		0	good	0		0		0	0	good		0	0	good	0
1796	EPI_ISL_1634455	20H	20H (Beta)	Beta	20H	B.1.351.3	B.1.351.3	0.162977	good	27	18	0	0	409	0	19	6	0	139	87897	343	29836	0.9726448851285824	E:1,M:1,N:1,ORF1a:0.979322881163372,ORF1b:1,ORF3a:1,ORF6:1,ORF7a:1,ORF7b:1,ORF8:1,ORF9b:1,S:0.9427001569858713	false	C1059T,A2692T,C3037T,G5230T,C6402T,T7624C,A8052G,A10323G,G10396T,C10615T,C14408T,A16687G,T18411C,C21614T,A21801C,A22206G,G22813T,G23012A,A23063T,A23403G,C23664T,G25563T,C25603T,C25904T,C26456T,C28253T,C28887T	11288-11296,22283-22291			E:P71L,N:T205I,ORF1a:T265I,ORF1a:K1655N,ORF1a:P2046L,ORF1a:N2596S,ORF1a:K3353R,ORF1b:P314L,ORF1b:I1074V,ORF3a:Q57H,ORF3a:S171L,S:L18F,S:D80A,S:D215G,S:K417N,S:E484K,S:N501Y,S:D614G,S:A701V	ORF1a:S3675-,ORF1a:G3676-,ORF1a:F3677-,S:L241-,S:L242-,S:A243-				T18411C,C25603T	0	0	2	2				0	0	0	0	9269-9435,9454-9477,22325-22542	NODE_0000855	A2692T,C6402T,T7624C,A8052G,G10396T,C10615T,A16687G,T18411C,C21614T,C25603T,C25904T	11288-11296	ORF1a:P2046L,ORF1a:N2596S,ORF1b:I1074V,ORF3a:S171L,S:L18F	ORF1a:S3675-,ORF1a:G3676-,ORF1a:F3677-	B.1.351.3	T18411C,C25603T				N/A	N/A	N/A	N/A	N/A	N/A	N/A	N/A	N/A	N/A	ORF1a:26,ORF1a:3002-3057,ORF1a:3063-3071,S:255-327		3000	4.037037	good	409	10	0	good	0	24	-6	0	good	2		0	good	0		0		0	0	good		0	0	good	0
1795	EPI_ISL_1634458	20H	20H (Beta)	Beta	20H	B.1.351.3	B.1.351.3	1	good	29	18	0	0	196	1	19	6	0	66	88966	55	29836	0.9893656154900846	E:1,M:1,N:1,ORF1a:1,ORF1b:1,ORF3a:1,ORF6:1,ORF7a:1,ORF7b:1,ORF8:1,ORF9b:1,S:0.9481946624803768	false	G174T,C241T,C1059T,A2692T,C3037T,G5230T,C6402T,T7624C,A8052G,G9856T,A10323G,G10396T,C10615T,C14408T,A16687G,C21614T,A21801C,A22206G,G22813T,G23012A,A23063T,A23403G,C23664T,G25563T,C25603T,C25904T,C26456T,C28253T,C28887T	11288-11296,22283-22291			E:P71L,N:T205I,ORF1a:T265I,ORF1a:K1655N,ORF1a:P2046L,ORF1a:N2596S,ORF1a:K3353R,ORF1b:P314L,ORF1b:I1074V,ORF3a:Q57H,ORF3a:S171L,S:L18F,S:D80A,S:D215G,S:K417N,S:E484K,S:N501Y,S:D614G,S:A701V	ORF1a:S3675-,ORF1a:G3676-,ORF1a:F3677-,S:L241-,S:L242-,S:A243-				G9856T,C25603T	0	0	2	2				0	0	0	0	22325-22520	NODE_0000855	A2692T,C6402T,T7624C,A8052G,G9856T,G10396T,C10615T,A16687G,C21614T,C25603T,C25904T	11288-11296	ORF1a:P2046L,ORF1a:N2596S,ORF1b:I1074V,ORF3a:S171L,S:L18F	ORF1a:S3675-,ORF1a:G3676-,ORF1a:F3677-	B.1.351.3	G9856T,C25603T				N/A	N/A	N/A	N/A	N/A	N/A	N/A	N/A	N/A	N/A	S:255-320	W:2608	3000	0	good	196	10	10	good	1	24	-6	0	good	2		0	good	0		0		0	0	good		0	0	good	0
1794	EPI_ISL_1634460	20H	20H (Beta)	Beta	20H	B.1.351.3	B.1.351.3	0	good	31	18	0	0	169	0	22	6	0	57	88985	55	29836	0.9903019763903287	E:1,M:1,N:1,ORF1a:1,ORF1b:1,ORF3a:1,ORF6:1,ORF7a:1,ORF7b:1,ORF8:1,ORF9b:1,S:0.9552590266875981	false	G174T,C241T,C1059T,A2692T,C3037T,G5230T,C6402T,T7041A,T7624C,A8052G,A10323G,G10396T,C10615T,C14408T,A16687G,C17104T,C21614T,A21801C,A22206G,G22813T,G23012A,A23063T,A23403G,C23664T,G24089A,G25563T,C25603T,C25904T,C26456T,C28253T,C28887T	11288-11296,22283-22291			E:P71L,N:T205I,ORF1a:T265I,ORF1a:K1655N,ORF1a:P2046L,ORF1a:M2259K,ORF1a:N2596S,ORF1a:K3353R,ORF1b:P314L,ORF1b:I1074V,ORF1b:H1213Y,ORF3a:Q57H,ORF3a:S171L,S:L18F,S:D80A,S:D215G,S:K417N,S:E484K,S:N501Y,S:D614G,S:A701V,S:D843N	ORF1a:S3675-,ORF1a:G3676-,ORF1a:F3677-,S:L241-,S:L242-,S:A243-				T7041A,C17104T,G24089A,C25603T	0	0	4	4			ORF1a:M2259K,ORF1b:H1213Y,S:D843N	0	0	3	3	22347-22515	NODE_0000855	A2692T,C6402T,T7041A,T7624C,A8052G,G10396T,C10615T,A16687G,C17104T,C21614T,G24089A,C25603T,C25904T	11288-11296	ORF1a:P2046L,ORF1a:M2259K,ORF1a:N2596S,ORF1b:I1074V,ORF1b:H1213Y,ORF3a:S171L,S:L18F,S:D843N	ORF1a:S3675-,ORF1a:G3676-,ORF1a:F3677-	B.1.351.3	T7041A,C17104T,G24089A,C25603T		ORF1a:M2259K,ORF1b:H1213Y,S:D843N		N/A	N/A	N/A	N/A	N/A	N/A	N/A	N/A	N/A	N/A	S:262-318		3000	0	good	169	10	0	good	0	24	-4	0	good	4		0	good	0		0		0	0	good		0	0	good	0
1797	EPI_ISL_1634453	20H	20H (Beta)	Beta	20H	B.1.351.3	B.1.351.3	0	good	29	18	0	0	196	0	19	6	0	66	88966	55	29836	0.9893990569508077	E:1,M:1,N:1,ORF1a:1,ORF1b:1,ORF3a:1,ORF6:1,ORF7a:1,ORF7b:1,ORF8:1,ORF9b:1,S:0.9481946624803768	false	C98T,G174T,C241T,C1059T,A2692T,C3037T,G5230T,C6402T,T7624C,A8052G,A10323G,G10396T,C10615T,C14408T,A16687G,C21614T,A21801C,A22206G,G22813T,G23012A,A23063T,A23403G,C23664T,G25563T,C25603T,C25904T,C26456T,C28253T,C28887T	11288-11296,22283-22291			E:P71L,N:T205I,ORF1a:T265I,ORF1a:K1655N,ORF1a:P2046L,ORF1a:N2596S,ORF1a:K3353R,ORF1b:P314L,ORF1b:I1074V,ORF3a:Q57H,ORF3a:S171L,S:L18F,S:D80A,S:D215G,S:K417N,S:E484K,S:N501Y,S:D614G,S:A701V	ORF1a:S3675-,ORF1a:G3676-,ORF1a:F3677-,S:L241-,S:L242-,S:A243-				C98T,C25603T	0	0	2	2				0	0	0	0	22347-22542	NODE_0000855	C98T,A2692T,C6402T,T7624C,A8052G,G10396T,C10615T,A16687G,C21614T,C25603T,C25904T	11288-11296	ORF1a:P2046L,ORF1a:N2596S,ORF1b:I1074V,ORF3a:S171L,S:L18F	ORF1a:S3675-,ORF1a:G3676-,ORF1a:F3677-	B.1.351.3	C98T,C25603T				N/A	N/A	N/A	N/A	N/A	N/A	N/A	N/A	N/A	N/A	S:262-327		3000	0	good	196	10	0	good	0	24	-6	0	good	2		0	good	0		0		0	0	good		0	0	good	0
1798	EPI_ISL_1634451	20H	20H (Beta)	Beta	20H	B.1.351.3	B.1.351.3	81	mediocre	31	18	0	0	191	9	21	6	0	73	89014	38	29836	0.9898337959402067	E:1,M:1,N:0.9976190476190476,ORF1a:0.9990911156555329,ORF1b:0.9751483679525222,ORF3a:1,ORF6:1,ORF7a:1,ORF7b:1,ORF8:1,ORF9b:1,S:0.9992150706436421	false	T95G,G174T,C241T,C1059T,T1411C,A2692T,C3037T,C3042T,C3393T,G5230T,C6402T,T7624C,A8052G,A10323G,G10396T,C10615T,C14408T,A16687G,C21614T,A21801C,A22206G,G22813T,G23012A,A23063T,A23403G,C23664T,G25563T,C25904T,C26456T,C28253T,C28887T	11288-11296,22283-22291			E:P71L,N:T205I,ORF1a:T265I,ORF1a:P926L,ORF1a:A1043V,ORF1a:K1655N,ORF1a:P2046L,ORF1a:N2596S,ORF1a:K3353R,ORF1b:P314L,ORF1b:I1074V,ORF3a:Q57H,ORF3a:S171L,S:L18F,S:D80A,S:D215G,S:K417N,S:E484K,S:N501Y,S:D614G,S:A701V	ORF1a:S3675-,ORF1a:G3676-,ORF1a:F3677-,S:L241-,S:L242-,S:A243-				T95G,T1411C,C3042T,C3393T	0	0	4	4			ORF1a:P926L,ORF1a:A1043V	0	0	2	2	19299-19333,19415-19570	NODE_0000855	T95G,T1411C,A2692T,C3042T,C3393T,C6402T,T7624C,A8052G,G10396T,C10615T,A16687G,C21614T,C25904T	11288-11296	ORF1a:P926L,ORF1a:A1043V,ORF1a:P2046L,ORF1a:N2596S,ORF1b:I1074V,ORF3a:S171L,S:L18F	ORF1a:S3675-,ORF1a:G3676-,ORF1a:F3677-	B.1.351.3	T95G,T1411C,C3042T,C3393T		ORF1a:P926L,ORF1a:A1043V		N/A	N/A	N/A	N/A	N/A	N/A	N/A	N/A	N/A	N/A	ORF1a:380,ORF1a:1534,ORF1a:3348,ORF1a:3807,ORF1b:1944-1956,ORF1b:1964,ORF1b:1983-2035,S:743,N:253	Y:1404,W:4867,M:10021,W:10309,M:11684,W:19298,M:19357,K:23789,K:29032	3000	0	good	191	10	90	mediocre	9	24	-4	0	good	4		0	good	0		0		0	0	good		0	0	good	0
1793	EPI_ISL_1634461	20H	20H (Beta)	Beta	20H	B.1.351.3	B.1.351.3	35.169012	mediocre	24	18	0	0	1161	5	17	6	0	396	87157	343	29836	0.9473296993612681	E:1,M:1,N:1,ORF1a:0.9493296977959554,ORF1b:0.9747774480712166,ORF3a:1,ORF6:1,ORF7a:1,ORF7b:1,ORF8:1,ORF9b:1,S:0.8979591836734694	false	C1059T,A2692T,C3037T,G5230T,C6402T,T7624C,A8052G,A10323G,G10396T,C10615T,C14408T,A16687G,C21614T,A21801C,A22206G,G22813T,A23403G,C23664T,G25563T,C25603T,C25904T,C26456T,C28253T,C28887T	11288-11296,22283-22291			E:P71L,N:T205I,ORF1a:T265I,ORF1a:K1655N,ORF1a:P2046L,ORF1a:N2596S,ORF1a:K3353R,ORF1b:P314L,ORF1b:I1074V,ORF3a:Q57H,ORF3a:S171L,S:L18F,S:D80A,S:D215G,S:K417N,S:D614G,S:A701V	ORF1a:S3675-,ORF1a:G3676-,ORF1a:F3677-,S:L241-,S:L242-,S:A243-				C25603T	0	0	1	1				0	0	0	0	510-523,572-576,583-588,7107-7303,9274-9502,10790-10810,10821,10826-10870,10883-10921,10975-10988,16213-16416,22347-22515,22905-23121	NODE_0000855	A2692T,C6402T,T7624C,A8052G,G10396T,C10615T,A16687G,C21614T,C25603T,C25904T	11288-11296	ORF1a:P2046L,ORF1a:N2596S,ORF1b:I1074V,ORF3a:S171L,S:L18F	ORF1a:S3675-,ORF1a:G3676-,ORF1a:F3677-	B.1.351.3	C25603T				N/A	N/A	N/A	N/A	N/A	N/A	N/A	N/A	N/A	N/A	ORF1a:26,ORF1a:82-86,ORF1a:103-104,ORF1a:107-108,ORF1a:2281-2347,ORF1a:3003-3079,ORF1a:3508-3515,ORF1a:3519,ORF1a:3521-3535,ORF1a:3540-3552,ORF1a:3570-3575,ORF1a:3829,ORF1b:916-983,S:262-318,S:448-520	D:7305,R:10788,Y:11750,M:23122,Y:29559	3000	31.888889	mediocre	1161	10	50	mediocre	5	24	-7	0	good	1		0	good	0		0		0	0	good		0	0	good	0
1803	EPI_ISL_1563634	20A	20A		20A	B.1	B.1	65.562500	mediocre	12	0	0	0	0	8	7	0	0	5	89502	5	29854	0.9979600708958968	E:1,M:1,N:0.9952380952380953,ORF1a:0.9997727789138832,ORF1b:1,ORF3a:1,ORF6:1,ORF7a:1,ORF7b:1,ORF8:0.9918032786885246,ORF9b:1,S:0.9992150706436421	false	C106T,C241T,G434A,A1163T,C2245T,C3037T,C3141T,A13803G,C14408T,G15392T,A23403G,A27723G				ORF1a:E57K,ORF1a:I300F,ORF1a:P959L,ORF1b:P314L,ORF1b:R642L,ORF7a:I110M,S:D614G				A1163T|20F	C106T,G434A,C2245T,C3141T,A13803G,G15392T,A27723G	0	1	7	8			ORF1a:E57K,ORF1a:I300F,ORF1a:P959L,ORF1b:R642L,ORF7a:I110M	0	0	5	5		NODE_0000778	C106T,G434A,A1163T,C2245T,C3141T,A13803G,G15392T,A27723G		ORF1a:E57K,ORF1a:I300F,ORF1a:P959L,ORF1b:R642L,ORF7a:I110M		NODE_0000778	C106T,G434A,A1163T,C2245T,C3141T,A13803G,G15392T,A27723G		ORF1a:E57K,ORF1a:I300F,ORF1a:P959L,ORF1b:R642L,ORF7a:I110M		N/A	N/A	N/A	N/A	N/A	N/A	N/A	N/A	N/A	N/A	ORF1a:2237,S:681,ORF8:43,N:203-204	R:5128,R:6974,S:23604,Y:28021,K:28079,R:28881-28882,S:28883	3000	0	good	0	10	80	mediocre	8	24	3	12.500000	good	11		0	good	0		0		0	0	good		0	0	good	0
1799	EPI_ISL_1634450	20H	20H (Beta)	Beta	20H	B.1.351.3	B.1.351.3	0.129067	good	28	18	0	0	397	0	22	6	0	133	87920	338	29836	0.9732133899608735	E:1,M:1,N:1,ORF1a:0.9809134287661895,ORF1b:1,ORF3a:1,ORF6:1,ORF7a:1,ORF7b:1,ORF8:1,ORF9b:1,S:0.9427001569858713	false	C1059T,A1461G,A2692T,C3037T,G5230T,C6402T,T7624C,A8052G,A10323G,G10396T,C10615T,C14408T,A16687G,C18490T,C21614T,A21801C,A22206G,G22813T,G23012A,A23063T,A23403G,C23664T,C25160G,G25563T,C25904T,C26456T,C28253T,C28887T	11288-11296,22283-22291			E:P71L,N:T205I,ORF1a:T265I,ORF1a:K399R,ORF1a:K1655N,ORF1a:P2046L,ORF1a:N2596S,ORF1a:K3353R,ORF1b:P314L,ORF1b:I1074V,ORF1b:P1675S,ORF3a:Q57H,ORF3a:S171L,S:L18F,S:D80A,S:D215G,S:K417N,S:E484K,S:N501Y,S:D614G,S:A701V,S:L1200V	ORF1a:S3675-,ORF1a:G3676-,ORF1a:F3677-,S:L241-,S:L242-,S:A243-				A1461G,C18490T,C25160G	0	0	3	3			ORF1a:K399R,ORF1b:P1675S,S:L1200V	0	0	3	3	9269-9447,22325-22542	NODE_0000855	A1461G,A2692T,C6402T,T7624C,A8052G,G10396T,C10615T,A16687G,C18490T,C21614T,C25160G,C25904T	11288-11296	ORF1a:K399R,ORF1a:P2046L,ORF1a:N2596S,ORF1b:I1074V,ORF1b:P1675S,ORF3a:S171L,S:L18F,S:L1200V	ORF1a:S3675-,ORF1a:G3676-,ORF1a:F3677-	B.1.351.3	A1461G,C18490T,C25160G		ORF1a:K399R,ORF1b:P1675S,S:L1200V		N/A	N/A	N/A	N/A	N/A	N/A	N/A	N/A	N/A	N/A	ORF1a:3002-3061,S:255-327		3000	3.592593	good	397	10	0	good	0	24	-5	0	good	3		0	good	0		0		0	0	good		0	0	good	0
1800	EPI_ISL_1634449	20H	20H (Beta)	Beta	20H	B.1.351.3	B.1.351.3	1.145528	good	32	18	0	0	403	1	22	6	0	135	87898	338	29836	0.9729792997358124	E:1,M:1,N:1,ORF1a:0.9784139968189048,ORF1b:1,ORF3a:1,ORF6:1,ORF7a:1,ORF7b:1,ORF8:1,ORF9b:1,S:0.9497645211930926	false	C1059T,T1411C,A2692T,C3037T,G5230T,C6402T,T7624C,A8052G,C9166T,A10323G,G10396T,C10615T,C14408T,A16687G,T17115C,T19092C,C21614T,A21801C,A22206G,G22813T,G23012A,A23063T,G23222C,A23403G,C23664T,G25563T,C25904T,C26456T,C28253T,C28435T,C28887T,G29321T	11288-11296,22283-22291			E:P71L,N:T205I,N:V350F,ORF1a:T265I,ORF1a:K1655N,ORF1a:P2046L,ORF1a:N2596S,ORF1a:K3353R,ORF1b:P314L,ORF1b:I1074V,ORF3a:Q57H,ORF3a:S171L,ORF9b:P51L,S:L18F,S:D80A,S:D215G,S:K417N,S:E484K,S:N501Y,S:E554Q,S:D614G,S:A701V	ORF1a:S3675-,ORF1a:G3676-,ORF1a:F3677-,S:L241-,S:L242-,S:A243-				T1411C,C9166T,T17115C,T19092C,G23222C,C28435T,G29321T	0	0	7	7			N:V350F,ORF9b:P51L,S:E554Q	0	0	3	3	9265-9476,22325-22515	NODE_0000855	T1411C,A2692T,C6402T,T7624C,A8052G,C9166T,G10396T,C10615T,A16687G,T17115C,T19092C,C21614T,G23222C,C25904T,C28435T,G29321T	11288-11296	N:V350F,ORF1a:P2046L,ORF1a:N2596S,ORF1b:I1074V,ORF3a:S171L,ORF9b:P51L,S:L18F,S:E554Q	ORF1a:S3675-,ORF1a:G3676-,ORF1a:F3677-	B.1.351.3	T1411C,C9166T,T17115C,T19092C,G23222C,C28435T,G29321T		N:V350F,ORF9b:P51L,S:E554Q		N/A	N/A	N/A	N/A	N/A	N/A	N/A	N/A	N/A	N/A	ORF1a:3001-3071,S:255-318	K:9478	3000	3.814815	good	403	10	10	good	1	24	-1	0	good	7		0	good	0		0		0	0	good		0	0	good	0
1804	EPI_ISL_1742835	20A	20A		20A	B.1	B.1	20.340278	good	11	0	0	0	0	4	7	0	0	2	89503	6	29854	0.9980603952780658	E:1,M:1,N:0.9952380952380953,ORF1a:1,ORF1b:1,ORF3a:1,ORF6:1,ORF7a:1,ORF7b:1,ORF8:1,ORF9b:1,S:1	false	C241T,C335T,G434A,A1163T,C1884T,C3037T,A3652G,A9436G,C14408T,A23403G,C23604G				ORF1a:R24C,ORF1a:E57K,ORF1a:I300F,ORF1a:A540V,ORF1b:P314L,S:D614G,S:P681R				A1163T|20F,C23604G|21J&21I&24A&24E&21A&25C&24C&24F&24B&25A&25B&rec&24G&23I&24H&21B&24D&25D&25G&24I&25E&25H&25F	C335T,G434A,C1884T,A3652G,A9436G	0	2	5	7			ORF1a:R24C,ORF1a:E57K,ORF1a:I300F,ORF1a:A540V,S:P681R	0	0	5	5		NODE_0000778	C335T,G434A,A1163T,C1884T,A3652G,A9436G,C23604G		ORF1a:R24C,ORF1a:E57K,ORF1a:I300F,ORF1a:A540V,S:P681R		NODE_0000778	C335T,G434A,A1163T,C1884T,A3652G,A9436G,C23604G		ORF1a:R24C,ORF1a:E57K,ORF1a:I300F,ORF1a:A540V,S:P681R		N/A	N/A	N/A	N/A	N/A	N/A	N/A	N/A	N/A	N/A	N:203-204	K:4960,R:28881-28882,S:28883	3000	0	good	0	10	40	mediocre	4	24	5	20.833333	good	13		0	good	0		0		0	0	good		0	0	good	0
1801	EPI_ISL_1634448	20H	20H (Beta)	Beta	20H	B.1.351.3	B.1.351.3	1	good	28	18	0	0	256	1	19	6	0	86	88046	343	29836	0.9777279871584791	E:1,M:1,N:1,ORF1a:0.9913655987275619,ORF1b:1,ORF3a:1,ORF6:1,ORF7a:1,ORF7b:1,ORF8:1,ORF9b:1,S:0.9427001569858713	false	C1059T,C1288T,A2692T,C3037T,G5230T,C6402T,T7624C,A8052G,A10323G,G10396T,C10615T,C14408T,A16687G,C18804T,C21614T,A21801C,A22206G,G22813T,G23012A,A23063T,A23403G,C23664T,G25563T,C25603T,C25904T,C26456T,C28253T,C28887T	11288-11296,22283-22291			E:P71L,N:T205I,ORF1a:T265I,ORF1a:K1655N,ORF1a:P2046L,ORF1a:N2596S,ORF1a:K3353R,ORF1b:P314L,ORF1b:I1074V,ORF3a:Q57H,ORF3a:S171L,S:L18F,S:D80A,S:D215G,S:K417N,S:E484K,S:N501Y,S:D614G,S:A701V	ORF1a:S3675-,ORF1a:G3676-,ORF1a:F3677-,S:L241-,S:L242-,S:A243-				C1288T,C18804T,C25603T	0	0	3	3				0	0	0	0	9367-9403,9409,22325-22542	NODE_0000855	C1288T,A2692T,C6402T,T7624C,A8052G,G10396T,C10615T,A16687G,C18804T,C21614T,C25603T,C25904T	11288-11296	ORF1a:P2046L,ORF1a:N2596S,ORF1b:I1074V,ORF3a:S171L,S:L18F	ORF1a:S3675-,ORF1a:G3676-,ORF1a:F3677-	B.1.351.3	C1288T,C18804T,C25603T				N/A	N/A	N/A	N/A	N/A	N/A	N/A	N/A	N/A	N/A	ORF1a:26,ORF1a:3035-3046,S:255-327	K:5629	3000	0	good	256	10	10	good	1	24	-5	0	good	3		0	good	0		0		0	0	good		0	0	good	0
1802	EPI_ISL_1634446	20H	20H (Beta)	Beta	20H	B.1.351.3	B.1.351.3	4	good	31	18	0	0	201	2	22	6	0	68	89193	5	29866	0.9918402835835869	E:1,M:1,N:1,ORF1a:0.9990911156555329,ORF1b:1,ORF3a:1,ORF6:1,ORF7a:1,ORF7b:1,ORF8:1,ORF9b:1,S:0.9497645211930926	false	G174T,C241T,C1059T,C1348T,A2692T,C3037T,G5230T,C6402T,T7624C,A8052G,A10323G,G10396T,C10615T,C14408T,A16687G,T19964C,C21614T,A21801C,A22206G,G22813T,G23012A,A23063T,A23403G,C23664T,C24054T,G25563T,C25904T,C26456T,C28253T,C28887T,G29468A	11288-11296,22283-22291			E:P71L,N:T205I,N:D399N,ORF1a:T265I,ORF1a:K1655N,ORF1a:P2046L,ORF1a:N2596S,ORF1a:K3353R,ORF1b:P314L,ORF1b:I1074V,ORF1b:I2166T,ORF3a:Q57H,ORF3a:S171L,S:L18F,S:D80A,S:D215G,S:K417N,S:E484K,S:N501Y,S:D614G,S:A701V,S:A831V	ORF1a:S3675-,ORF1a:G3676-,ORF1a:F3677-,S:L241-,S:L242-,S:A243-				C1348T,T19964C,C24054T,G29468A	0	0	4	4			N:D399N,ORF1b:I2166T,S:A831V	0	0	3	3	510-517,519-520,22325-22515	NODE_0000855	C1348T,A2692T,C6402T,T7624C,A8052G,G10396T,C10615T,A16687G,T19964C,C21614T,C24054T,C25904T,G29468A	11288-11296	N:D399N,ORF1a:P2046L,ORF1a:N2596S,ORF1b:I1074V,ORF1b:I2166T,ORF3a:S171L,S:L18F,S:A831V	ORF1a:S3675-,ORF1a:G3676-,ORF1a:F3677-	B.1.351.3	C1348T,T19964C,C24054T,G29468A		N:D399N,ORF1b:I2166T,S:A831V		N/A	N/A	N/A	N/A	N/A	N/A	N/A	N/A	N/A	N/A	ORF1a:82-85,S:255-318	K:17,Y:10543	3000	0	good	201	10	20	good	2	24	-4	0	good	4		0	good	0		0		0	0	good		0	0	good	0
1808	EPI_ISL_1538415	20B	20B		20B	B.1.1.25	B.1.1.25	121.000000	bad	10	0	0	0	0	11	7	0	0	7	89510	5	29854	0.9978597465137278	E:1,M:1,N:1,ORF1a:0.9995455578277664,ORF1b:0.9996290801186943,ORF3a:1,ORF6:1,ORF7a:1,ORF7b:1,ORF8:0.9836065573770492,ORF9b:1,S:0.9984301412872841	false	C241T,G434A,A1163T,C3037T,G5950T,C14408T,A23403G,G28881A,G28882A,G28883C				N:R203K,N:G204R,ORF1a:E57K,ORF1a:I300F,ORF1a:K1895N,ORF1b:P314L,S:D614G					G434A,G5950T	0	0	2	2			ORF1a:E57K,ORF1a:K1895N	0	0	2	2		NODE_0000935	G434A,A1163T,G5950T		ORF1a:E57K,ORF1a:I300F,ORF1a:K1895N		B.1.1.25	G434A,G5950T		ORF1a:E57K,ORF1a:K1895N		N/A	N/A	N/A	N/A	N/A	N/A	N/A	N/A	N/A	N/A	ORF1a:610,ORF1a:3904,ORF1b:482,S:675,S:681,ORF8:36,ORF8:121	Y:2094,Y:6640,Y:11976,Y:13115,M:14913,Y:22465,S:23587,S:23604,M:27999,Y:28253,M:28254	3000	0	good	0	10	110.000000	bad	11	24	-6	0	good	2		0	good	0		0		0	0	good		0	0	good	0
1806	EPI_ISL_2003459	20B	20B		20B	B.1.1.25	B.1.1.25	91.840278	mediocre	23	9	0	0	0	0	11	3	0	0	89157	43	29803	0.9952513125773333	E:1,M:1,N:1,ORF1a:1,ORF1b:1,ORF3a:1,ORF6:1,ORF7a:1,ORF7b:1,ORF8:1,ORF9b:1,S:1	false	C241T,T982C,A1163T,T1921G,C2094T,C3037T,C4901T,C5388A,C5986T,T7171G,T7984C,G10193A,C12473T,C14408T,T15244A,C15279T,C17012T,A23403G,C27972T,G28881A,G28882A,G28883C,C29730T	11288-11296			N:R203K,N:G204R,ORF1a:I300F,ORF1a:S610L,ORF1a:A1708D,ORF1a:E3310K,ORF1b:P314L,ORF1b:L593I,ORF1b:S1182L,ORF8:Q27*,S:D614G	ORF1a:S3675-,ORF1a:G3676-,ORF1a:F3677-			C5388A|20I,C5986T|20I,C12473T|25B&24D,C15279T|20I,C27972T|20I	T982C,T1921G,C2094T,C4901T,T7171G,T7984C,G10193A,T15244A,C17012T,C29730T	0	5	10	15			ORF1a:S610L,ORF1a:A1708D,ORF1a:E3310K,ORF1b:L593I,ORF1b:S1182L,ORF8:Q27*	0	0	6	6		NODE_0000935	T982C,A1163T,T1921G,C2094T,C4901T,C5388A,C5986T,T7171G,T7984C,G10193A,C12473T,T15244A,C15279T,C17012T,C27972T,C29730T	11288-11296	ORF1a:I300F,ORF1a:S610L,ORF1a:A1708D,ORF1a:E3310K,ORF1b:L593I,ORF1b:S1182L,ORF8:Q27*	ORF1a:S3675-,ORF1a:G3676-,ORF1a:F3677-	B.1.1.25	T982C,T1921G,C2094T,C4901T,C5388A,C5986T,T7171G,T7984C,G10193A,C12473T,T15244A,C15279T,C17012T,C27972T,C29730T	11288-11296	ORF1a:S610L,ORF1a:A1708D,ORF1a:E3310K,ORF1b:L593I,ORF1b:S1182L,ORF8:Q27*	ORF1a:S3675-,ORF1a:G3676-,ORF1a:F3677-	N/A	N/A	N/A	N/A	N/A	N/A	N/A	N/A	N/A	N/A			3000	0	good	0	10	0	good	0	24	23	95.833333	mediocre	31		0	good	0		0		0	0	good		0	0	good	0
1810	EPI_ISL_1616838	20H	20H (Beta)	Beta	20H	B.1.351	B.1.351	9.506944	good	28	27	0	0	0	1	21	9	0	0	89354	1	29854	0.9983279269638498	E:1,M:1,N:1,ORF1a:1,ORF1b:1,ORF3a:1,ORF6:1,ORF7a:1,ORF7b:1,ORF8:1,ORF9b:1,S:1	false	G174T,C241T,C1059T,A2692T,C3037T,G5230T,C8344T,A10323G,G12817T,C13605T,C14408T,G21468T,C21636T,A21801C,A22206G,G22813T,G23012A,A23063T,A23403G,C23664T,G25563T,C25904T,C26456T,G27762T,C28201T,C28253T,T28334C,C28887T	11288-11296,22287-22304			E:P71L,N:S21P,N:T205I,ORF1a:T265I,ORF1a:K1655N,ORF1a:K3353R,ORF1b:P314L,ORF1b:M2667I,ORF3a:Q57H,ORF3a:S171L,ORF7b:E3*,ORF8:S103L,S:P25L,S:D80A,S:D215G,S:Y248H,S:K417N,S:E484K,S:N501Y,S:D614G,S:A701V	ORF1a:S3675-,ORF1a:G3676-,ORF1a:F3677-,S:L242-,S:A243-,S:L244-,S:H245-,S:R246-,S:S247-		T21614C		C8344T,G12817T,C13605T,G21468T,C21636T,G27762T,C28201T,T28334C	1	0	8	9	S:F18L,S:-241L		N:S21P,ORF1b:M2667I,ORF7b:E3*,ORF8:S103L,S:P25L,S:Y248H	2	0	6	8		NODE_0000855	A2692T,C8344T,G12817T,C13605T,G21468T,C21636T,C25904T,G27762T,C28201T,T28334C	11288-11296,22292-22304	N:S21P,ORF1b:M2667I,ORF3a:S171L,ORF7b:E3*,ORF8:S103L,S:P25L,S:-241L,S:Y248H	ORF1a:S3675-,ORF1a:G3676-,ORF1a:F3677-,S:L244-,S:H245-,S:R246-,S:S247-	NODE_0000855	A2692T,C8344T,G12817T,C13605T,G21468T,C21636T,C25904T,G27762T,C28201T,T28334C	11288-11296,22292-22304	N:S21P,ORF1b:M2667I,ORF3a:S171L,ORF7b:E3*,ORF8:S103L,S:P25L,S:-241L,S:Y248H	ORF1a:S3675-,ORF1a:G3676-,ORF1a:F3677-,S:L244-,S:H245-,S:R246-,S:S247-	N/A	N/A	N/A	N/A	N/A	N/A	N/A	N/A	N/A	N/A		W:10	3000	0	good	0	10	10	good	1	24	7	29.166667	good	15		0	good	0		0		0	0	good		0	0	good	0
1811	EPI_ISL_1616836	20H	20H (Beta)	Beta	20H	B.1.351	B.1.351	12.506944	good	28	27	0	0	0	2	20	9	0	2	89337	7	29854	0.9980938367387887	E:1,M:1,N:1,ORF1a:1,ORF1b:1,ORF3a:1,ORF6:1,ORF7a:1,ORF7b:1,ORF8:1,ORF9b:1,S:0.9984301412872841	false	G174T,C241T,C1059T,A2692T,C3037T,G5230T,C8344T,A10323G,G12817T,C13605T,C14408T,G21468T,C21636T,A21801C,A22206G,G22813T,G23012A,A23063T,A23403G,C23664T,G25563T,C25904T,C26456T,G27762T,C28201T,C28253T,T28334C,C28887T	11288-11305,22283-22291			E:P71L,N:S21P,N:T205I,ORF1a:T265I,ORF1a:K1655N,ORF1a:K3353R,ORF1b:P314L,ORF1b:M2667I,ORF3a:Q57H,ORF3a:S171L,ORF7b:E3*,ORF8:S103L,S:P25L,S:D80A,S:D215G,S:K417N,S:E484K,S:N501Y,S:D614G,S:A701V	ORF1a:S3675-,ORF1a:G3676-,ORF1a:F3677-,ORF1a:K3678-,ORF1a:L3679-,ORF1a:K3680-,S:L241-,S:L242-,S:A243-		T21614C		C8344T,G12817T,C13605T,G21468T,C21636T,G27762T,C28201T,T28334C	1	0	8	9	S:F18L		N:S21P,ORF1b:M2667I,ORF7b:E3*,ORF8:S103L,S:P25L	1	0	5	6		NODE_0000855	A2692T,C8344T,G12817T,C13605T,G21468T,C21636T,C25904T,G27762T,C28201T,T28334C	11288-11305	N:S21P,ORF1b:M2667I,ORF3a:S171L,ORF7b:E3*,ORF8:S103L,S:P25L	ORF1a:S3675-,ORF1a:G3676-,ORF1a:F3677-,ORF1a:K3678-,ORF1a:L3679-,ORF1a:K3680-	NODE_0000855	A2692T,C8344T,G12817T,C13605T,G21468T,C21636T,C25904T,G27762T,C28201T,T28334C	11288-11305	N:S21P,ORF1b:M2667I,ORF3a:S171L,ORF7b:E3*,ORF8:S103L,S:P25L	ORF1a:S3675-,ORF1a:G3676-,ORF1a:F3677-,ORF1a:K3678-,ORF1a:L3679-,ORF1a:K3680-	N/A	N/A	N/A	N/A	N/A	N/A	N/A	N/A	N/A	N/A	S:1258-1259	M:25336,S:25337	3000	0	good	0	10	20	good	2	24	7	29.166667	good	15		0	good	0		0		0	0	good		0	0	good	0
1812	EPI_ISL_1616616	20H	20H (Beta)	Beta	20H	B.1.351.3	B.1.351.3	0.173611	good	31	27	0	0	0	0	21	9	0	0	89343	1	29854	0.9983613684245728	E:1,M:1,N:1,ORF1a:1,ORF1b:1,ORF3a:1,ORF6:1,ORF7a:1,ORF7b:1,ORF8:1,ORF9b:1,S:1	false	G174T,C241T,C1059T,A2692T,C3037T,G5230T,C5884T,C6402T,T7624C,A8052G,A10323G,G10396T,C10615T,G11417T,C14408T,A16687G,C21614T,A21801C,A22206G,G22813T,G23012A,A23063T,A23403G,C23664T,G25563T,C25603T,C25904T,C26456T,C28253T,C28887T,G29477T	11282-11299,22283-22291			E:P71L,N:T205I,N:D402Y,ORF1a:T265I,ORF1a:K1655N,ORF1a:P2046L,ORF1a:N2596S,ORF1a:K3353R,ORF1a:V3718F,ORF1b:P314L,ORF1b:I1074V,ORF3a:Q57H,ORF3a:S171L,S:L18F,S:D80A,S:D215G,S:K417N,S:E484K,S:N501Y,S:D614G,S:A701V	ORF1a:S3673-,ORF1a:L3674-,ORF1a:S3675-,ORF1a:G3676-,ORF1a:F3677-,ORF1a:K3678-,S:L241-,S:L242-,S:A243-			C5884T|25I	G11417T,C25603T,G29477T	0	1	3	4			N:D402Y,ORF1a:V3718F	0	0	2	2		NODE_0000855	A2692T,C5884T,C6402T,T7624C,A8052G,G10396T,C10615T,G11417T,A16687G,C21614T,C25603T,C25904T,G29477T	11282-11299	N:D402Y,ORF1a:P2046L,ORF1a:N2596S,ORF1a:V3718F,ORF1b:I1074V,ORF3a:S171L,S:L18F	ORF1a:S3673-,ORF1a:L3674-,ORF1a:S3675-,ORF1a:G3676-,ORF1a:F3677-,ORF1a:K3678-	B.1.351.3	C5884T,G11417T,C25603T,G29477T	11282-11287,11297-11299	N:D402Y,ORF1a:V3718F	ORF1a:S3673-,ORF1a:L3674-,ORF1a:K3678-	N/A	N/A	N/A	N/A	N/A	N/A	N/A	N/A	N/A	N/A			3000	0	good	0	10	0	good	0	24	1	4.166667	good	9		0	good	0		0		0	0	good		0	0	good	0
1805	EPI_ISL_2348651	20B	20B		20B	B.1.1.25	B.1.1.25	194.685765	bad	23	0	0	0	644	2	14	0	0	224	88601	26	29804	0.9742500752432867	E:1,M:1,N:0.9642857142857143,ORF1a:0.981367870938423,ORF1b:0.9758902077151336,ORF3a:0.9528985507246377,ORF6:1,ORF7a:1,ORF7b:1,ORF8:1,ORF9b:1,S:0.9615384615384616	false	A1163T,G2198A,C3037T,G3955T,G4271A,T7359A,T8611C,C19164T,G21468T,G21867T,T22917G,A23403G,C23604G,C25844T,C26681T,C27549T,G28881A,G28882A,G28883C,A28885T,G29179T,G29300C,G29751T				N:R203K,N:G204R,N:D343H,ORF1a:I300F,ORF1a:G645S,ORF1a:K1230N,ORF1a:G1336S,ORF1a:M2365K,ORF1b:M2667I,ORF3a:T151I,S:R102I,S:L452R,S:D614G,S:P681R			T241C,T14408C	T22917G|21J&22B&22E&21I&24A&22A&24E&21A&25C&21C&23C&24C&24F&23F&24B&rec&25B&25A&24G&23I&24H&21B&24D&25D&24I&25G&25E&25I&25H&25F,C23604G|21J&21I&24A&24E&21A&25C&24C&24F&24B&25A&25B&rec&24G&23I&24H&21B&24D&25D&25G&24I&25E&25H&25F,C25844T|25H,C26681T|24A&24E&25C&21C&24C&24F&24B&25B&25A&24G&23I&rec&24H&24D&21B&25D&25G&24I&25E&25H&25F	G2198A,G3955T,G4271A,T7359A,T8611C,C19164T,G21468T,G21867T,C27549T,A28885T,G29179T,G29300C,G29751T	2	4	13	19	ORF1b:L314P		N:D343H,ORF1a:G645S,ORF1a:K1230N,ORF1a:G1336S,ORF1a:M2365K,ORF1b:M2667I,ORF3a:T151I,S:R102I,S:L452R,S:P681R	1	0	10	11	290-312,1680-1720,2356-2394,2440-2451,3975-4011,4241-4242,6832-6882,9854-9855,11111-11137,14330-14394,14733-14764,14882-14910,17881-17895,18273-18276,20085-20109,20471-20484,21712-21745,22728-22777,23738-23754,23897-23922,25341-25356,25890-25929,29267-29294,29467-29481	NODE_0000935	T241C,A1163T,G2198A,G3955T,G4271A,T7359A,T8611C,T14408C,C19164T,G21468T,G21867T,T22917G,C23604G,C25844T,C26681T,C27549T,A28885T,G29179T,G29300C,G29751T		N:D343H,ORF1a:I300F,ORF1a:G645S,ORF1a:K1230N,ORF1a:G1336S,ORF1a:M2365K,ORF1b:L314P,ORF1b:M2667I,ORF3a:T151I,S:R102I,S:L452R,S:P681R		B.1.1.25	T241C,G2198A,G3955T,G4271A,T7359A,T8611C,T14408C,C19164T,G21468T,G21867T,T22917G,C23604G,C25844T,C26681T,C27549T,A28885T,G29179T,G29300C,G29751T		N:D343H,ORF1a:G645S,ORF1a:K1230N,ORF1a:G1336S,ORF1a:M2365K,ORF1b:L314P,ORF1b:M2667I,ORF3a:T151I,S:R102I,S:L452R,S:P681R		N/A	N/A	N/A	N/A	N/A	N/A	N/A	N/A	N/A	N/A	ORF1a:9-16,ORF1a:472-485,ORF1a:698-710,ORF1a:725-729,ORF1a:1237-1249,ORF1a:1326,ORF1a:2189-2206,ORF1a:3197,ORF1a:3616-3624,ORF1b:288-309,ORF1b:422-433,ORF1b:472-481,ORF1b:847,ORF1b:1472-1476,ORF1b:1602-1603,ORF1b:2207-2214,ORF1b:2335-2339,S:51-61,S:389-405,S:726-731,S:779-787,S:1260-1265,ORF3a:167-179,N:332-341,N:399-403	K:78,W:16007	3000	12.740741	good	644	10	20	good	2	24	33	137.500000	bad	41		0	good	0		0		0	0	good		0	0	good	0
1813	EPI_ISL_1616608	20H	20H (Beta)	Beta	20H	B.1.351.3	B.1.351.3	2.777778	good	32	27	0	0	0	0	21	9	0	0	89321	7	29854	0.9981607196602348	E:1,M:1,N:1,ORF1a:1,ORF1b:1,ORF3a:1,ORF6:1,ORF7a:1,ORF7b:1,ORF8:1,ORF9b:1,S:1	false	G174T,C241T,C1059T,A2692T,C3037T,G5230T,C5812T,C6402T,T7624C,A8052G,A10323G,G10396T,C10615T,C14408T,C15960T,A16687G,C21614T,C21762T,A21801C,A22206G,G22813T,G23012A,A23063T,A23403G,C23664T,G25563T,C25904T,C26456T,C28253T,A28254C,C28887T,C29272T	11288-11305,22283-22291			E:P71L,N:T205I,ORF1a:T265I,ORF1a:K1655N,ORF1a:P2046L,ORF1a:N2596S,ORF1a:K3353R,ORF1b:P314L,ORF1b:I1074V,ORF3a:Q57H,ORF3a:S171L,ORF8:I121L,S:L18F,S:A67V,S:D80A,S:D215G,S:K417N,S:E484K,S:N501Y,S:D614G,S:A701V	ORF1a:S3675-,ORF1a:G3676-,ORF1a:F3677-,ORF1a:K3678-,ORF1a:L3679-,ORF1a:K3680-,S:L241-,S:L242-,S:A243-			C15960T|25B,C21762T|21K&21D&25I	C5812T,A28254C,C29272T	0	2	3	5			ORF8:I121L,S:A67V	0	0	2	2		NODE_0000855	A2692T,C5812T,C6402T,T7624C,A8052G,G10396T,C10615T,C15960T,A16687G,C21614T,C21762T,C25904T,A28254C,C29272T	11288-11305	ORF1a:P2046L,ORF1a:N2596S,ORF1b:I1074V,ORF3a:S171L,ORF8:I121L,S:L18F,S:A67V	ORF1a:S3675-,ORF1a:G3676-,ORF1a:F3677-,ORF1a:K3678-,ORF1a:L3679-,ORF1a:K3680-	B.1.351.3	C5812T,C15960T,C21762T,A28254C,C29272T	11297-11305	ORF8:I121L,S:A67V	ORF1a:K3678-,ORF1a:L3679-,ORF1a:K3680-	N/A	N/A	N/A	N/A	N/A	N/A	N/A	N/A	N/A	N/A			3000	0	good	0	10	0	good	0	24	4	16.666667	good	12		0	good	0		0		0	0	good		0	0	good	0
1807	EPI_ISL_2692864	20B	20B		20B	B.1.1	B.1.1	261.255487	bad	14	0	0	0	3925	9	11	0	0	1339	84939	55	29694	0.8596461893455506	E:1,M:1,N:1,ORF1a:0.8679845489661441,ORF1b:0.831973293768546,ORF3a:0.8913043478260869,ORF6:1,ORF7a:0.8032786885245902,ORF7b:0.8863636363636364,ORF8:1,ORF9b:1,S:0.8069073783359497	false	C241T,G1522A,G3287A,C3961T,C6578T,G12170A,C13517T,C14408T,A23403G,A23922T,G28337T,G28881A,G28882A,G28883C				N:D22Y,N:R203K,N:G204R,ORF1a:V1008I,ORF1a:L2105F,ORF1a:A3969T,ORF1b:T17I,ORF1b:P314L,ORF9b:Q18H,S:D614G,S:Q787L					G1522A,G3287A,C3961T,C6578T,G12170A,C13517T,A23922T,G28337T	0	0	8	8			N:D22Y,ORF1a:V1008I,ORF1a:L2105F,ORF1a:A3969T,ORF1b:T17I,ORF9b:Q18H,S:Q787L	0	0	7	7	386-400,421-664,1005-1022,1147-1252,2282-2306,2332-2529,2881-3166,3508-3795,5933-6196,7093-7332,7672-7680,10804-10812,10831-10854,14928-15193,16211-16444,18165-18171,19276-19570,20029-20116,20148-20200,20543-20571,20593-20602,20640-20778,21169-21173,21176-21386,22325-22542,22878-23075,23092-23105,23109-23144,23625-23631,24146-24162,24171-24177,24192-24207,24220-24416,26059-26085,26151-26191,26208-26219,27626-27640,27654-27696,27723-27726,27799-27808	NODE_0000935	G1522A,G3287A,C3961T,C6578T,G12170A,C13517T,A23922T,G28337T		N:D22Y,ORF1a:V1008I,ORF1a:L2105F,ORF1a:A3969T,ORF1b:T17I,ORF9b:Q18H,S:Q787L		NODE_0000935	G1522A,G3287A,C3961T,C6578T,G12170A,C13517T,A23922T,G28337T		N:D22Y,ORF1a:V1008I,ORF1a:L2105F,ORF1a:A3969T,ORF1b:T17I,ORF9b:Q18H,S:Q787L		N/A	N/A	N/A	N/A	N/A	N/A	N/A	N/A	N/A	N/A	ORF1a:41-45,ORF1a:53-133,ORF1a:247-253,ORF1a:294-329,ORF1a:673-681,ORF1a:689-755,ORF1a:873-967,ORF1a:1081-1177,ORF1a:1741,ORF1a:1890-1977,ORF1a:2277-2356,ORF1a:2470-2472,ORF1a:3514-3516,ORF1a:3522-3530,ORF1b:487-576,ORF1b:915-993,ORF1b:1566-1568,ORF1b:1937-2035,ORF1b:2188-2217,ORF1b:2227-2245,ORF1b:2359-2368,ORF1b:2376-2379,ORF1b:2392-2437,ORF1b:2568-2640,S:83,S:255-327,S:439-505,S:511-528,S:685,S:688-690,S:862-867,S:870-872,S:875,S:877-882,S:886-952,ORF3a:223-231,ORF3a:244,ORF3a:250,ORF3a:254-267,ORF3a:272-276,ORF7a:53,ORF7a:78-83,ORF7a:87-101,ORF7a:110-111,ORF7b:15-18,ORF7b:30	K:5486,K:21809,R:23616,Y:24185,R:26122,W:26141,W:27551,W:27770,Y:27844	3000	134.259259	bad	3925	10	90	mediocre	9	24	0	0	good	8		0	good	0		0		0	0	good		0	0	good	0
1815	EPI_ISL_1493059	20A	20A		20A	B.1.36	B.1.36	4.173611	good	18	0	0	0	2	2	6	0	0	3	89404	12	29837	0.9972912416814367	E:1,M:1,N:1,ORF1a:0.9995455578277664,ORF1b:1,ORF3a:1,ORF6:1,ORF7a:1,ORF7b:1,ORF8:1,ORF9b:1,S:0.9992150706436421	false	C241T,T2083G,C2836T,C3037T,C7267T,C10279T,C14408T,T16746C,C18189A,C18877T,G20274T,G21193A,C22444T,A23403G,G25563T,T26106C,C26735T,C28854T				N:S194L,ORF1b:P314L,ORF1b:M2269I,ORF1b:D2576N,ORF3a:Q57H,S:D614G					T2083G,C2836T,C7267T,C10279T,T16746C,C18189A,G20274T,G21193A,T26106C	0	0	9	9			ORF1b:M2269I,ORF1b:D2576N	0	0	2	2	21567,21571	NODE_0000778	T2083G,C2836T,C7267T,C10279T,T16746C,C18189A,C18877T,G20274T,G21193A,C22444T,G25563T,T26106C,C26735T,C28854T		N:S194L,ORF1b:M2269I,ORF1b:D2576N,ORF3a:Q57H		NODE_0000832	T2083G,C2836T,C7267T,C10279T,T16746C,C18189A,G20274T,G21193A,T26106C		ORF1b:M2269I,ORF1b:D2576N		N/A	N/A	N/A	N/A	N/A	N/A	N/A	N/A	N/A	N/A	ORF1a:102,ORF1a:1225,S:2	R:569,W:3938	3000	0	good	2	10	20	good	2	24	1	4.166667	good	9		0	good	0		0		0	0	good		0	0	good	0
1816	EPI_ISL_1498131	20B	20B		20B	B.1.1.25	B.1.1.25	37.998203	mediocre	21	0	0	0	838	0	12	0	0	282	88424	55	29836	0.9679296391666388	E:1,M:1,N:1,ORF1a:1,ORF1b:0.9336053412462908,ORF3a:1,ORF6:1,ORF7a:0.319672131147541,ORF7b:0.5454545454545454,ORF8:1,ORF9b:1,S:1	false	C241T,C335T,A1163T,C3037T,C8438T,A9436G,T10063C,A11117G,C14408T,C16575T,G17632T,G18677T,A23403G,C23604G,G25337T,C27059T,C27972T,G28881A,G28882A,G28883C,A29664G				N:R203K,N:G204R,ORF1a:R24C,ORF1a:I300F,ORF1a:I3618V,ORF1b:P314L,ORF1b:D1389Y,ORF1b:R1737L,ORF8:Q27*,S:D614G,S:P681R,S:D1259Y				C23604G|21J&21I&24A&24E&21A&25C&24C&24F&24B&25A&25B&rec&24G&23I&24H&21B&24D&25D&25G&24I&25E&25H&25F,C27059T|23G,C27972T|20I	C335T,C8438T,A9436G,T10063C,A11117G,C16575T,G17632T,G18677T,G25337T,A29664G	0	3	10	13			ORF1a:R24C,ORF1a:I3618V,ORF1b:D1389Y,ORF1b:R1737L,ORF8:Q27*,S:P681R,S:D1259Y	0	0	7	7	19276-19570,21147-21386,27512-27808,27861-27866	NODE_0000935	C335T,A1163T,C8438T,A9436G,T10063C,A11117G,C16575T,G17632T,G18677T,C23604G,G25337T,C27059T,C27972T,A29664G		ORF1a:R24C,ORF1a:I300F,ORF1a:I3618V,ORF1b:D1389Y,ORF1b:R1737L,ORF8:Q27*,S:P681R,S:D1259Y		B.1.1.25	C335T,C8438T,A9436G,T10063C,A11117G,C16575T,G17632T,G18677T,C23604G,G25337T,C27059T,C27972T,A29664G		ORF1a:R24C,ORF1a:I3618V,ORF1b:D1389Y,ORF1b:R1737L,ORF8:Q27*,S:P681R,S:D1259Y		N/A	N/A	N/A	N/A	N/A	N/A	N/A	N/A	N/A	N/A	ORF1b:1937-2035,ORF1b:2561-2640,ORF7a:40-122,ORF7b:1-18,ORF7b:36-37		3000	19.925926	good	838	10	0	good	0	24	14	58.333333	mediocre	22		0	good	0		0		0	0	good		0	0	good	0
1818	EPI_ISL_1616000	20H	20H (Beta)	Beta	20H	B.1.351.3	B.1.351.3	6.250000	good	31	18	0	0	0	0	21	6	0	0	89367	2	29854	0.9983279269638498	E:1,M:1,N:1,ORF1a:1,ORF1b:1,ORF3a:1,ORF6:1,ORF7a:1,ORF7b:1,ORF8:1,ORF9b:1,S:1	false	G174T,C241T,C1059T,C1912T,A2692T,C3037T,G5230T,C5812T,C6402T,T7624C,A8052G,A10323G,G10396T,C10615T,C12459T,C14408T,C15048T,A16687G,C21614T,C21762T,A21801C,A22206G,G22813T,G23012A,A23063T,A23403G,C23664T,G25563T,C25904T,C26456T,C28887T	11288-11296,22283-22291			E:P71L,N:T205I,ORF1a:T265I,ORF1a:K1655N,ORF1a:P2046L,ORF1a:N2596S,ORF1a:K3353R,ORF1a:T4065I,ORF1b:P314L,ORF1b:I1074V,ORF3a:Q57H,ORF3a:S171L,S:L18F,S:A67V,S:D80A,S:D215G,S:K417N,S:E484K,S:N501Y,S:D614G,S:A701V	ORF1a:S3675-,ORF1a:G3676-,ORF1a:F3677-,S:L241-,S:L242-,S:A243-		T28253C	C21762T|21K&21D&25I	C1912T,C5812T,C12459T,C15048T	1	1	4	6			ORF1a:T4065I,S:A67V	0	0	2	2		NODE_0000855	C1912T,A2692T,C5812T,C6402T,T7624C,A8052G,G10396T,C10615T,C12459T,C15048T,A16687G,C21614T,C21762T,C25904T,T28253C	11288-11296	ORF1a:P2046L,ORF1a:N2596S,ORF1a:T4065I,ORF1b:I1074V,ORF3a:S171L,S:L18F,S:A67V	ORF1a:S3675-,ORF1a:G3676-,ORF1a:F3677-	B.1.351.3	C1912T,C5812T,C12459T,C15048T,C21762T,T28253C		ORF1a:T4065I,S:A67V		N/A	N/A	N/A	N/A	N/A	N/A	N/A	N/A	N/A	N/A			3000	0	good	0	10	0	good	0	24	6	25	good	14		0	good	0		0		0	0	good		0	0	good	0
1817	EPI_ISL_1498150	20H	20H (Beta)	Beta	20H	B.1.351.3	B.1.351.3	24.852061	good	24	18	0	0	1603	0	16	6	0	542	87579	55	29836	0.9423469217135404	E:0.9868421052631579,M:1,N:1,ORF1a:0.978186775732788,ORF1b:0.900593471810089,ORF3a:0.9963768115942029,ORF6:1,ORF7a:0.319672131147541,ORF7b:0.5909090909090909,ORF8:1,ORF9b:1,S:0.9411302982731554	false	G174T,C241T,C1059T,A2692T,C3037T,C6402T,T7624C,A8052G,A10323G,G10396T,G11042T,C14408T,A16687G,C21614T,A21801C,A22206G,G22813T,A23403G,C23664T,C25413T,G25563T,C25904T,C28253T,C28887T	11288-11296,22283-22291			N:T205I,ORF1a:T265I,ORF1a:P2046L,ORF1a:N2596S,ORF1a:K3353R,ORF1a:V3593F,ORF1b:P314L,ORF1b:I1074V,ORF3a:Q57H,ORF3a:S171L,S:L18F,S:D80A,S:D215G,S:K417N,S:D614G,S:A701V	ORF1a:S3675-,ORF1a:G3676-,ORF1a:F3677-,S:L241-,S:L242-,S:A243-		T10615C	G11042T|24A&24E&25C&24C&24F&24B&25A&24G&23I&rec&24H&25D&24I&25G&25E&25H&25F	C25413T	1	1	1	3			ORF1a:V3593F	0	0	1	1	1313-1595,5230,19276-19570,20232-20496,21147-21386,22325-22542,23012,23063,26217,26456,27512-27808	NODE_0000855	A2692T,C6402T,T7624C,A8052G,G10396T,G11042T,A16687G,C21614T,C25413T,C25904T	11288-11296	ORF1a:P2046L,ORF1a:N2596S,ORF1a:V3593F,ORF1b:I1074V,ORF3a:S171L,S:L18F	ORF1a:S3675-,ORF1a:G3676-,ORF1a:F3677-	B.1.351.3	T10615C,G11042T,C25413T		ORF1a:V3593F		N/A	N/A	N/A	N/A	N/A	N/A	N/A	N/A	N/A	N/A	ORF1a:350-444,ORF1a:1655,ORF1b:1937-2035,ORF1b:2255-2343,ORF1b:2561-2640,S:255-327,S:484,S:501,ORF3a:275,E:71,ORF7a:40-122,ORF7b:1-18		3000	48.259259	mediocre	1603	10	0	good	0	24	3	12.500000	good	11		0	good	0		0		0	0	good		0	0	good	0
1814	EPI_ISL_1616606	20H	20H (Beta)	Beta	20H	B.1.351	B.1.351	25.006944	good	29	36	0	0	0	2	20	12	0	0	89317	3	29854	0.9982276025816808	E:1,M:1,N:1,ORF1a:1,ORF1b:1,ORF3a:1,ORF6:1,ORF7a:1,ORF7b:1,ORF8:1,ORF9b:1,S:1	false	G174T,C241T,C1059T,A2692T,C3037T,G5230T,C8344T,A10323G,C10543T,C13605T,C14408T,G21468T,C21636T,A21801C,A22206G,G22813T,G23012A,A23063T,A23403G,C23664T,T25557C,G25563T,C25904T,C26456T,G27762T,C28201T,C28253T,T28334C,C28887T	11287-11304,22280-22297			E:P71L,N:S21P,N:T205I,ORF1a:T265I,ORF1a:K1655N,ORF1a:K3353R,ORF1b:P314L,ORF1b:M2667I,ORF3a:Q57H,ORF3a:S171L,ORF7b:E3*,ORF8:S103L,S:P25L,S:D80A,S:D215G,S:K417N,S:E484K,S:N501Y,S:D614G,S:A701V	ORF1a:S3675-,ORF1a:G3676-,ORF1a:F3677-,ORF1a:K3678-,ORF1a:L3679-,ORF1a:K3680-,S:T240-,S:L241-,S:L242-,S:A243-,S:L244-,S:H245-		T21614C		C8344T,C10543T,C13605T,G21468T,C21636T,T25557C,G27762T,C28201T,T28334C	1	0	9	10	S:F18L		N:S21P,ORF1b:M2667I,ORF7b:E3*,ORF8:S103L,S:P25L	1	0	5	6		NODE_0000855	A2692T,C8344T,C10543T,C13605T,G21468T,C21636T,T25557C,C25904T,G27762T,C28201T,T28334C	11287-11304,22280-22282,22292-22297	N:S21P,ORF1b:M2667I,ORF3a:S171L,ORF7b:E3*,ORF8:S103L,S:P25L	ORF1a:S3675-,ORF1a:G3676-,ORF1a:F3677-,ORF1a:K3678-,ORF1a:L3679-,ORF1a:K3680-,S:T240-,S:L244-,S:H245-	NODE_0000855	A2692T,C8344T,C10543T,C13605T,G21468T,C21636T,T25557C,C25904T,G27762T,C28201T,T28334C	11287-11304,22280-22282,22292-22297	N:S21P,ORF1b:M2667I,ORF3a:S171L,ORF7b:E3*,ORF8:S103L,S:P25L	ORF1a:S3675-,ORF1a:G3676-,ORF1a:F3677-,ORF1a:K3678-,ORF1a:L3679-,ORF1a:K3680-,S:T240-,S:L244-,S:H245-	N/A	N/A	N/A	N/A	N/A	N/A	N/A	N/A	N/A	N/A		W:10,W:13	3000	0	good	0	10	20	good	2	24	11	45.833333	mediocre	19		0	good	0		0		0	0	good		0	0	good	0
1819	EPI_ISL_1615664	20H	20H (Beta)	Beta	20H	B.1.351.3	B.1.351.3	1	good	27	45	0	0	0	1	19	15	0	0	89304	1	29854	0.9983279269638498	E:1,M:1,N:1,ORF1a:1,ORF1b:1,ORF3a:1,ORF6:1,ORF7a:1,ORF7b:1,ORF8:1,ORF9b:1,S:1	false	G174T,C241T,C1059T,A2692T,C3037T,G5230T,C6402T,T7624C,A8052G,A10323G,G10396T,C10615T,C14408T,A16687G,C21614T,A21801C,A22206G,G22813T,G23012A,A23063T,A23403G,C23664T,G25563T,C25904T,C26456T,C28253T,C28887T	11287-11304,22280-22306			E:P71L,N:T205I,ORF1a:T265I,ORF1a:K1655N,ORF1a:P2046L,ORF1a:N2596S,ORF1a:K3353R,ORF1b:P314L,ORF1b:I1074V,ORF3a:Q57H,ORF3a:S171L,S:L18F,S:D80A,S:D215G,S:K417N,S:E484K,S:N501Y,S:D614G,S:A701V	ORF1a:S3675-,ORF1a:G3676-,ORF1a:F3677-,ORF1a:K3678-,ORF1a:L3679-,ORF1a:K3680-,S:T240-,S:L241-,S:L242-,S:A243-,S:L244-,S:H245-,S:R246-,S:S247-,S:Y248-					0	0	0	0				0	0	0	0		NODE_0000855	A2692T,C6402T,T7624C,A8052G,G10396T,C10615T,A16687G,C21614T,C25904T	11287-11304,22280-22282,22292-22306	ORF1a:P2046L,ORF1a:N2596S,ORF1b:I1074V,ORF3a:S171L,S:L18F	ORF1a:S3675-,ORF1a:G3676-,ORF1a:F3677-,ORF1a:K3678-,ORF1a:L3679-,ORF1a:K3680-,S:T240-,S:L244-,S:H245-,S:R246-,S:S247-,S:Y248-	B.1.351.3		11287,11297-11304,22280-22282,22292-22306		ORF1a:K3678-,ORF1a:L3679-,ORF1a:K3680-,S:T240-,S:L244-,S:H245-,S:R246-,S:S247-,S:Y248-	N/A	N/A	N/A	N/A	N/A	N/A	N/A	N/A	N/A	N/A		W:10	3000	0	good	0	10	10	good	1	24	-4	0	good	4		0	good	0		0		0	0	good		0	0	good	0
1820	EPI_ISL_1615663	20H	20H (Beta)	Beta	20H	B.1.351.3	B.1.351.3	0	good	28	18	0	0	0	0	20	6	0	0	89382	1	29854	0.9983613684245728	E:1,M:1,N:1,ORF1a:1,ORF1b:1,ORF3a:1,ORF6:1,ORF7a:1,ORF7b:1,ORF8:1,ORF9b:1,S:1	false	G174T,C241T,C1059T,G1421A,A2692T,C3037T,G5230T,C6402T,T7624C,A8052G,A10323G,G10396T,C10615T,C14408T,A16687G,C21614T,A21801C,A22206G,G22813T,G23012A,A23063T,A23403G,C23664T,G25563T,C25904T,C26456T,C28253T,C28887T	11288-11296,22283-22291			E:P71L,N:T205I,ORF1a:T265I,ORF1a:E386K,ORF1a:K1655N,ORF1a:P2046L,ORF1a:N2596S,ORF1a:K3353R,ORF1b:P314L,ORF1b:I1074V,ORF3a:Q57H,ORF3a:S171L,S:L18F,S:D80A,S:D215G,S:K417N,S:E484K,S:N501Y,S:D614G,S:A701V	ORF1a:S3675-,ORF1a:G3676-,ORF1a:F3677-,S:L241-,S:L242-,S:A243-				G1421A	0	0	1	1			ORF1a:E386K	0	0	1	1		NODE_0000855	G1421A,A2692T,C6402T,T7624C,A8052G,G10396T,C10615T,A16687G,C21614T,C25904T	11288-11296	ORF1a:E386K,ORF1a:P2046L,ORF1a:N2596S,ORF1b:I1074V,ORF3a:S171L,S:L18F	ORF1a:S3675-,ORF1a:G3676-,ORF1a:F3677-	B.1.351.3	G1421A		ORF1a:E386K		N/A	N/A	N/A	N/A	N/A	N/A	N/A	N/A	N/A	N/A			3000	0	good	0	10	0	good	0	24	-7	0	good	1		0	good	0		0		0	0	good		0	0	good	0
1821	EPI_ISL_1509637	20H	20H (Beta)	Beta	20H	B.1.351.3	B.1.351.3	64	mediocre	27	19	0	1	0	8	19	7	0	34	89376	1	29854	0.9980938367387887	E:1,M:1,N:1,ORF1a:0.9997727789138832,ORF1b:1,ORF3a:1,ORF6:1,ORF7a:1,ORF7b:0.29545454545454547,ORF8:1,ORF9b:1,S:0.9984301412872841	false	G174T,C241T,C1059T,A2692T,C3037T,G5230T,C6402T,T7624C,A8052G,A10323G,G10396T,C10615T,C14408T,A16687G,C21614T,A21801C,A22206G,G22813T,G23012A,A23063T,A23403G,C23664T,G25563T,C25904T,C26456T,C28253T,C28887T	11288-11296,22283-22291,27792		ORF7b:14-44	E:P71L,N:T205I,ORF1a:T265I,ORF1a:K1655N,ORF1a:P2046L,ORF1a:N2596S,ORF1a:K3353R,ORF1b:P314L,ORF1b:I1074V,ORF3a:Q57H,ORF3a:S171L,S:L18F,S:D80A,S:D215G,S:K417N,S:E484K,S:N501Y,S:D614G,S:A701V	ORF1a:S3675-,ORF1a:G3676-,ORF1a:F3677-,ORF7b:F13-,S:L241-,S:L242-,S:A243-					0	0	0	0				0	0	0	0		NODE_0000855	A2692T,C6402T,T7624C,A8052G,G10396T,C10615T,A16687G,C21614T,C25904T	11288-11296,27792	ORF1a:P2046L,ORF1a:N2596S,ORF1b:I1074V,ORF3a:S171L,S:L18F	ORF1a:S3675-,ORF1a:G3676-,ORF1a:F3677-,ORF7b:F13-	B.1.351.3		27792		ORF7b:F13-	N/A	N/A	N/A	N/A	N/A	N/A	N/A	N/A	N/A	N/A	ORF1a:776,S:67,S:676,ORF7b:14-44	K:167,R:2591,Y:14599,Y:15763,Y:18555,Y:21762,Y:23589,Y:25603	3000	0	good	0	10	80	mediocre	8	24	-7	0	good	1		0	good	0		0	ORF7b:14-44	1	0	good		0	0	good	0
1822	EPI_ISL_1626487	20B	20B		20B	B.1.1.25	B.1.1.25	0	good	15	0	0	0	79	0	6	0	0	35	89423	17	29870	0.9957194930274554	E:1,M:1,N:1,ORF1a:0.9920472619859123,ORF1b:1,ORF3a:1,ORF6:1,ORF7a:1,ORF7b:1,ORF8:1,ORF9b:1,S:1	false	C241T,A1163T,C3037T,G4255A,G8056T,C11020T,C14408T,C16708T,A19671G,A23403G,G28881A,G28882A,G28883C,G28985T,G29690T				N:R203K,N:G204R,N:G238C,ORF1a:I300F,ORF1b:P314L,S:D614G					G4255A,G8056T,C11020T,C16708T,A19671G,G28985T,G29690T	0	0	7	7			N:G238C	0	0	1	1	6931,7380-7393,7651-7655,7663-7667,11908-11910,11913-11915,11942-11943,11946-11966,13065,13070-13075,13077-13088,13296-13301	NODE_0000935	A1163T,G4255A,G8056T,C11020T,C16708T,A19671G,G28985T,G29690T		N:G238C,ORF1a:I300F		B.1.1.25	G4255A,G8056T,C11020T,C16708T,A19671G,G28985T,G29690T		N:G238C		N/A	N/A	N/A	N/A	N/A	N/A	N/A	N/A	N/A	N/A	ORF1a:2222,ORF1a:2372-2376,ORF1a:2462-2464,ORF1a:2466-2468,ORF1a:3882-3884,ORF1a:3893-3901,ORF1a:4267,ORF1a:4269-4275,ORF1a:4344-4346		3000	0	good	79	10	0	good	0	24	-1	0	good	7		0	good	0		0		0	0	good		0	0	good	0
1823	EPI_ISL_1524802	20H	20H (Beta)	Beta	20H	B.1.351	B.1.351	18.361111	good	29	36	0	0	0	1	21	12	0	0	89315	4	29854	0.9982276025816808	E:1,M:1,N:1,ORF1a:1,ORF1b:1,ORF3a:1,ORF6:1,ORF7a:1,ORF7b:1,ORF8:1,ORF9b:1,S:1	false	T10A,G174T,C241T,C1059T,A2692T,C3037T,C5100T,G5230T,A10323G,C13548T,C14408T,C18647T,C21364T,A21801C,A22206G,G22813T,G23012A,A23063T,A23403G,C23577T,C23664T,G25563T,C25904T,C26456T,G27870T,C28253T,C28887T,C29002A,C29358T	11288-11305,22280-22297			E:P71L,N:T205I,N:T362I,ORF1a:T265I,ORF1a:S1612L,ORF1a:K1655N,ORF1a:K3353R,ORF1b:P314L,ORF1b:P1727L,ORF1b:P2633S,ORF3a:Q57H,ORF3a:S171L,ORF7b:E39*,S:D80A,S:D215G,S:K417N,S:E484K,S:N501Y,S:D614G,S:A672V,S:A701V	ORF1a:S3675-,ORF1a:G3676-,ORF1a:F3677-,ORF1a:K3678-,ORF1a:L3679-,ORF1a:K3680-,S:T240-,S:L241-,S:L242-,S:A243-,S:L244-,S:H245-		T21614C		T10A,C5100T,C13548T,C18647T,C21364T,C23577T,G27870T,C29002A,C29358T	1	0	9	10	S:F18L		N:T362I,ORF1a:S1612L,ORF1b:P1727L,ORF1b:P2633S,ORF7b:E39*,S:A672V	1	0	6	7		NODE_0000855	T10A,A2692T,C5100T,C13548T,C18647T,C21364T,C23577T,C25904T,G27870T,C29002A,C29358T	11288-11305,22280-22282,22292-22297	N:T362I,ORF1a:S1612L,ORF1b:P1727L,ORF1b:P2633S,ORF3a:S171L,ORF7b:E39*,S:A672V	ORF1a:S3675-,ORF1a:G3676-,ORF1a:F3677-,ORF1a:K3678-,ORF1a:L3679-,ORF1a:K3680-,S:T240-,S:L244-,S:H245-	NODE_0000855	T10A,A2692T,C5100T,C13548T,C18647T,C21364T,C23577T,C25904T,G27870T,C29002A,C29358T	11288-11305,22280-22282,22292-22297	N:T362I,ORF1a:S1612L,ORF1b:P1727L,ORF1b:P2633S,ORF3a:S171L,ORF7b:E39*,S:A672V	ORF1a:S3675-,ORF1a:G3676-,ORF1a:F3677-,ORF1a:K3678-,ORF1a:L3679-,ORF1a:K3680-,S:T240-,S:L244-,S:H245-	N/A	N/A	N/A	N/A	N/A	N/A	N/A	N/A	N/A	N/A		W:13	3000	0	good	0	10	10	good	1	24	10	41.666667	mediocre	18		0	good	0		0		0	0	good		0	0	good	0
1826	EPI_ISL_1532982	20B	20B		20B	B.1.1.25	B.1.1.25	56.250000	mediocre	25	0	0	0	0	0	19	0	0	0	89462	1	29854	0.9983613684245728	E:1,M:1,N:1,ORF1a:1,ORF1b:1,ORF3a:1,ORF6:1,ORF7a:1,ORF7b:1,ORF8:1,ORF9b:1,S:1	false	C173T,C241T,G434A,A1163T,A1840C,C2675A,C3037T,C3736T,C3903T,G6032A,C14408T,C15391T,C16289T,C16658T,G17058A,C17795T,G21974T,A23403G,C23604G,T24907C,C25721T,G27948T,G28881A,G28882A,G28883C				N:R203K,N:G204R,ORF1a:E57K,ORF1a:I300F,ORF1a:E525D,ORF1a:P804T,ORF1a:P1213L,ORF1a:A1923T,ORF1b:P314L,ORF1b:R642C,ORF1b:A941V,ORF1b:T1064I,ORF1b:M1197I,ORF1b:A1443V,ORF3a:A110V,ORF8:E19*,S:D138Y,S:D614G,S:P681R				G21974T|20J,C23604G|21J&21I&24A&24E&21A&25C&24C&24F&24B&25A&25B&rec&24G&23I&24H&21B&24D&25D&25G&24I&25E&25H&25F,C25721T|23C	C173T,G434A,A1840C,C2675A,C3736T,C3903T,G6032A,C15391T,C16289T,C16658T,G17058A,C17795T,T24907C,G27948T	0	3	14	17			ORF1a:E57K,ORF1a:E525D,ORF1a:P804T,ORF1a:P1213L,ORF1a:A1923T,ORF1b:R642C,ORF1b:A941V,ORF1b:T1064I,ORF1b:M1197I,ORF1b:A1443V,ORF3a:A110V,ORF8:E19*,S:D138Y,S:P681R	0	0	14	14		NODE_0000935	C173T,G434A,A1163T,A1840C,C2675A,C3736T,C3903T,G6032A,C15391T,C16289T,C16658T,G17058A,C17795T,G21974T,C23604G,T24907C,C25721T,G27948T		ORF1a:E57K,ORF1a:I300F,ORF1a:E525D,ORF1a:P804T,ORF1a:P1213L,ORF1a:A1923T,ORF1b:R642C,ORF1b:A941V,ORF1b:T1064I,ORF1b:M1197I,ORF1b:A1443V,ORF3a:A110V,ORF8:E19*,S:D138Y,S:P681R		B.1.1.25	C173T,G434A,A1840C,C2675A,C3736T,C3903T,G6032A,C15391T,C16289T,C16658T,G17058A,C17795T,G21974T,C23604G,T24907C,C25721T,G27948T		ORF1a:E57K,ORF1a:E525D,ORF1a:P804T,ORF1a:P1213L,ORF1a:A1923T,ORF1b:R642C,ORF1b:A941V,ORF1b:T1064I,ORF1b:M1197I,ORF1b:A1443V,ORF3a:A110V,ORF8:E19*,S:D138Y,S:P681R		N/A	N/A	N/A	N/A	N/A	N/A	N/A	N/A	N/A	N/A			3000	0	good	0	10	0	good	0	24	18	75	mediocre	26		0	good	0		0		0	0	good		0	0	good	0
1828	EPI_ISL_1547360	20B	20B		20B	B.1.1.25	B.1.1.25	14.062500	good	19	0	0	0	0	0	12	0	0	0	89486	1	29854	0.9983613684245728	E:1,M:1,N:1,ORF1a:1,ORF1b:1,ORF3a:1,ORF6:1,ORF7a:1,ORF7b:1,ORF8:1,ORF9b:1,S:1	false	C241T,G434A,A1163T,C3037T,A10159G,C11941T,C12525T,C14408T,C16887T,G17058A,C17678T,A23403G,C23604G,A25786C,C27999T,G28881A,G28882A,G28883C,G29745T				N:R203K,N:G204R,ORF1a:E57K,ORF1a:I300F,ORF1a:T4087I,ORF1b:P314L,ORF1b:M1197I,ORF1b:T1404M,ORF3a:K132Q,ORF8:P36S,S:D614G,S:P681R				C11941T|25F,C23604G|21J&21I&24A&24E&21A&25C&24C&24F&24B&25A&25B&rec&24G&23I&24H&21B&24D&25D&25G&24I&25E&25H&25F	G434A,A10159G,C12525T,C16887T,G17058A,C17678T,A25786C,C27999T,G29745T	0	2	9	11			ORF1a:E57K,ORF1a:T4087I,ORF1b:M1197I,ORF1b:T1404M,ORF3a:K132Q,ORF8:P36S,S:P681R	0	0	7	7		NODE_0000935	G434A,A1163T,A10159G,C11941T,C12525T,C16887T,G17058A,C17678T,C23604G,A25786C,C27999T,G29745T		ORF1a:E57K,ORF1a:I300F,ORF1a:T4087I,ORF1b:M1197I,ORF1b:T1404M,ORF3a:K132Q,ORF8:P36S,S:P681R		B.1.1.25	G434A,A10159G,C11941T,C12525T,C16887T,G17058A,C17678T,C23604G,A25786C,C27999T,G29745T		ORF1a:E57K,ORF1a:T4087I,ORF1b:M1197I,ORF1b:T1404M,ORF3a:K132Q,ORF8:P36S,S:P681R		N/A	N/A	N/A	N/A	N/A	N/A	N/A	N/A	N/A	N/A			3000	0	good	0	10	0	good	0	24	9	37.500000	mediocre	17		0	good	0		0		0	0	good		0	0	good	0
1827	EPI_ISL_1538405	20B	20B		20B	B.1.1.318	B.1.1.318	0	good	28	33	0	0	0	0	20	9	0	1	89284	13	29854	0.9979600708958968	E:1,M:1,N:1,ORF1a:1,ORF1b:1,ORF3a:1,ORF6:1,ORF7a:1,ORF7b:1,ORF8:0.9918032786885246,ORF9b:1,S:1	false	C241T,C1878T,C1912T,C3037T,A3852T,C3961T,G7798T,C9072T,C9891T,C10116T,C14408T,G20578A,G21204T,C21846T,G23012A,T23287C,A23403G,C23604A,G23948C,C24382T,C25276A,T26767C,G28209T,A28271G,G28881A,G28882A,G28883C,C29769T	11288-11296,21990-21995,27887-27901,28896-28898			M:I82T,N:R203K,N:G204R,N:R209G,ORF1a:S538L,ORF1a:E1196V,ORF1a:K2511N,ORF1a:T2936I,ORF1a:A3209V,ORF1a:T3284I,ORF1b:P314L,ORF1b:V2371M,ORF1b:K2579N,ORF8:E106*,S:T95I,S:Y145D,S:E484K,S:D614G,S:P681H,S:D796H	N:A208-,ORF1a:S3675-,ORF1a:G3676-,ORF1a:F3677-,ORF7b:*44-,ORF8:M1-,ORF8:K2-,S:V143-,S:Y144-				C1878T,C1912T,A3852T,G21204T	0	0	4	4			ORF1a:S538L,ORF1a:E1196V,ORF1b:K2579N,S:Y145D	0	0	4	4		NODE_0000935	C1878T,C1912T,A3852T,C3961T,G7798T,C9072T,C9891T,C10116T,G20578A,G21204T,C21846T,G23012A,T23287C,C23604A,G23948C,C24382T,C25276A,T26767C,G28209T,A28271G,C29769T	11288-11296,21990-21995,27887-27901,28896-28898	M:I82T,N:R209G,ORF1a:S538L,ORF1a:E1196V,ORF1a:K2511N,ORF1a:T2936I,ORF1a:A3209V,ORF1a:T3284I,ORF1b:V2371M,ORF1b:K2579N,ORF8:E106*,S:T95I,S:Y145D,S:E484K,S:P681H,S:D796H	N:A208-,ORF1a:S3675-,ORF1a:G3676-,ORF1a:F3677-,ORF7b:*44-,ORF8:M1-,ORF8:K2-,S:V143-,S:Y144-	NODE_0000961	C1878T,C1912T,A3852T,C10116T,G21204T,C24382T	21990-21991,21995	ORF1a:S538L,ORF1a:E1196V,ORF1a:T3284I,ORF1b:K2579N,S:Y145D	ORF7b:*44-,ORF8:M1-,ORF8:K2-,S:V143-	N/A	N/A	N/A	N/A	N/A	N/A	N/A	N/A	N/A	N/A	ORF8:3		3000	0	good	0	10	0	good	0	24	-2	0	good	6		0	good	0		0		0	0	good		0	0	good	0
1825	EPI_ISL_1531570	20I	20I (Alpha)	Alpha	20I	B.1.1.7	B.1.1.7	2.777778	good	35	22	0	1	0	0	23	8	0	1	89321	3	29854	0.9982944855031268	E:1,M:1,N:1,ORF1a:1,ORF1b:1,ORF3a:1,ORF6:1,ORF7a:1,ORF7b:1,ORF8:0.9918032786885246,ORF9b:1,S:1	false	C241T,C913T,C2110T,C3037T,C3267T,C5388A,C5986T,T6954C,G11083T,C11950T,C14120T,C14408T,C14676T,C15279T,T16176C,A23063T,C23271A,A23403G,C23604A,C23709T,T24506G,G24914C,G26268A,C27972T,G28048T,A28095T,A28111G,G28280C,A28281T,T28282A,G28371T,G28881A,G28882A,G28883C,C28977T	11288-11296,21765-21770,21989-21994,28254		ORF8:122	N:D3L,N:S33I,N:R203K,N:G204R,N:S235F,ORF1a:T1001I,ORF1a:A1708D,ORF1a:I2230T,ORF1a:L3606F,ORF1b:P218L,ORF1b:P314L,ORF8:Q27*,ORF8:R52I,ORF8:K68*,ORF8:Y73C,ORF9b:V30L,S:N501Y,S:A570D,S:D614G,S:P681H,S:T716I,S:S982A,S:D1118H	ORF1a:S3675-,ORF1a:G3676-,ORF1a:F3677-,ORF8:I121-,S:H69-,S:V70-,S:V143-,S:Y144-			A28095T|20I	C2110T,G11083T,C11950T,C14120T,G26268A,G28371T	0	1	6	7			N:S33I,ORF1a:L3606F,ORF1b:P218L,ORF8:K68*,ORF9b:V30L	0	0	5	5		NODE_0000965	C2110T,G11083T,C11950T,C14120T,G26268A,A28095T,G28371T	21989-21991,28254	N:S33I,ORF1a:L3606F,ORF1b:P218L,ORF8:K68*,ORF9b:V30L	ORF8:I121-,S:V143-	NODE_0000965	C2110T,G11083T,C11950T,C14120T,G26268A,A28095T,G28371T	21989-21991,28254	N:S33I,ORF1a:L3606F,ORF1b:P218L,ORF8:K68*,ORF9b:V30L	ORF8:I121-,S:V143-	N/A	N/A	N/A	N/A	N/A	N/A	N/A	N/A	N/A	N/A	ORF8:122		3000	0	good	0	10	0	good	0	24	4	16.666667	good	12		0	good	0		0	ORF8:122	1	0	good		0	0	good	0
1824	EPI_ISL_1531569	20H	20H (Beta)	Beta	20H	B.1.351.3	B.1.351.3	129.954198	bad	28	18	0	0	744	11	19	6	0	267	88563	23	29851	0.9722770290606294	E:1,M:1,N:0.8714285714285714,ORF1a:0.9961372415360146,ORF1b:0.9506676557863502,ORF3a:0.9963768115942029,ORF6:1,ORF7a:1,ORF7b:1,ORF8:1,ORF9b:1,S:0.9513343799058085	false	G174T,C241T,C1059T,G1820A,A2692T,C3037T,G5230T,C6402T,T7624C,A8052G,A10323G,G10396T,C10615T,A16687G,C21614T,C21762T,A21801C,G22813T,G23012A,A23063T,A23403G,C23664T,G25563T,G25567A,C25824T,C25904T,C26456T,A29749T	11288-11296,22283-22291			E:P71L,ORF1a:T265I,ORF1a:G519S,ORF1a:K1655N,ORF1a:P2046L,ORF1a:N2596S,ORF1a:K3353R,ORF1b:I1074V,ORF3a:Q57H,ORF3a:A59T,ORF3a:S171L,S:L18F,S:A67V,S:D80A,S:K417N,S:E484K,S:N501Y,S:D614G,S:A701V	ORF1a:S3675-,ORF1a:G3676-,ORF1a:F3677-,S:L241-,S:L242-,S:A243-		T14408C	C21762T|21K&21D&25I	G1820A,G25567A,C25824T,A29749T	1	1	4	6	ORF1b:L314P		ORF1a:G519S,ORF3a:A59T,S:A67V	1	0	3	4	3805,6448-6461,6785,9913-9922,10481,15008-15040,15818-15819,17051-17102,17625-17641,20217-20277,20616-20618,20732-20765,20845-20879,21125-21138,21235-21317,21496-21533,22090-22237,22866-22880,23956-23977,28855-28887,29109-29235	NODE_0000855	G1820A,A2692T,C6402T,T7624C,A8052G,G10396T,C10615T,T14408C,A16687G,C21614T,C21762T,G25567A,C25824T,C25904T,A29749T	11288-11296	ORF1a:G519S,ORF1a:P2046L,ORF1a:N2596S,ORF1b:L314P,ORF1b:I1074V,ORF3a:A59T,ORF3a:S171L,S:L18F,S:A67V	ORF1a:S3675-,ORF1a:G3676-,ORF1a:F3677-	B.1.351.3	G1820A,T14408C,C21762T,G25567A,C25824T,A29749T		ORF1a:G519S,ORF1b:L314P,ORF3a:A59T,S:A67V		N/A	N/A	N/A	N/A	N/A	N/A	N/A	N/A	N/A	N/A	ORF1a:1180,ORF1a:1322,ORF1a:1570,ORF1a:2062-2066,ORF1a:2174,ORF1a:2176,ORF1a:2178,ORF1a:3216-3219,ORF1a:3344,ORF1a:3406,ORF1b:514-525,ORF1b:784,ORF1b:902,ORF1b:1195-1212,ORF1b:1387-1392,ORF1b:2250-2270,ORF1b:2379,ORF1b:2383-2384,ORF1b:2422-2433,ORF1b:2460-2471,ORF1b:2530,ORF1b:2553-2557,ORF1b:2590-2617,ORF1b:2677-2689,S:177-225,S:435-440,S:799-805,ORF3a:196,N:195-205,N:279-321	M:4229,R:4973,W:6791,K:6793,S:6797,Y:10295,M:16173,K:20602,R:21055,R:25979,Y:28253	3000	16.444444	good	744	10	110.000000	bad	11	24	6	25	good	14		0	good	0		0		0	0	good		0	0	good	0
1830	EPI_ISL_1548044	20I	20I (Alpha)	Alpha	20I	B.1.1.7	B.1.1.7	1.694444	good	35	19	0	0	0	1	21	6	0	1	89313	9	29854	0.9980603952780658	E:1,M:1,N:1,ORF1a:0.9997727789138832,ORF1b:1,ORF3a:1,ORF6:1,ORF7a:1,ORF7b:1,ORF8:1,ORF9b:1,S:1	false	C241T,C913T,C1714T,C3037T,C3267T,C5388A,C5986T,T6954C,G12014A,C14408T,C14676T,C15279T,T16176C,A16191G,G19086T,C21855T,C22000T,A23063T,C23271A,A23403G,C23604A,C23709T,T24506G,G24914C,C25416T,C27972T,G28048T,A28111G,G28280C,A28281T,T28282A,G28881A,G28882A,G28883C,C28977T	11288-11296,21765-21770,21992-21994,28271			N:D3L,N:R203K,N:G204R,N:S235F,ORF1a:T1001I,ORF1a:A1708D,ORF1a:I2230T,ORF1a:V3917I,ORF1b:P314L,ORF1b:K1873N,ORF8:Q27*,ORF8:R52I,ORF8:Y73C,S:S98F,S:N501Y,S:A570D,S:D614G,S:P681H,S:T716I,S:S982A,S:D1118H	ORF1a:S3675-,ORF1a:G3676-,ORF1a:F3677-,S:H69-,S:V70-,S:Y144-			C25416T|23A&22C&23F&23D&23B&22D&22F&23C&23E&23H&rec&23G	C1714T,G12014A,A16191G,G19086T,C21855T,C22000T	0	1	6	7			ORF1a:V3917I,ORF1b:K1873N,S:S98F	0	0	3	3		NODE_0000965	C1714T,G12014A,A16191G,G19086T,C21855T,C22000T,C25416T		ORF1a:V3917I,ORF1b:K1873N,S:S98F		NODE_0000965	C1714T,G12014A,A16191G,G19086T,C21855T,C22000T,C25416T		ORF1a:V3917I,ORF1b:K1873N,S:S98F		N/A	N/A	N/A	N/A	N/A	N/A	N/A	N/A	N/A	N/A	ORF1a:2237	R:6974	3000	0	good	0	10	10	good	1	24	2	8.333333	good	10		0	good	0		0		0	0	good		0	0	good	0
1831	EPI_ISL_1563633	20B	20B		20B	B.1.1.25	B.1.1.25	84.027778	mediocre	26	0	0	0	0	0	15	0	0	0	89458	1	29854	0.9983613684245728	E:1,M:1,N:1,ORF1a:1,ORF1b:1,ORF3a:1,ORF6:1,ORF7a:1,ORF7b:1,ORF8:1,ORF9b:1,S:1	false	C241T,A1163T,C3037T,C7165T,C8146T,T10234C,C10449T,C14408T,C17518T,G18186T,G19542T,G20134T,C21811T,A23403G,T24187A,C24378T,G24914T,A25505G,C26461T,C27143T,C27925A,G28881A,G28882A,G28883C,A29618T,G29711T				E:L73F,N:R203K,N:G204R,ORF1a:I300F,ORF1a:P3395L,ORF1b:P314L,ORF1b:L1351F,ORF1b:M1573I,ORF1b:M2025I,ORF1b:V2223L,ORF3a:Q38R,ORF8:T11K,S:D614G,S:S939F,S:D1118Y				C21811T|23C,T24187A|21E,C24378T|24A&24E&25C&24C&24F&24B&25B&25A&23I&24G&rec&24H&24D&25D&24I&25G&25E&25I&25H&25F,C27925A|21H	C7165T,C8146T,T10234C,C10449T,C17518T,G18186T,G19542T,G20134T,G24914T,A25505G,C26461T,C27143T,A29618T,G29711T	0	4	14	18			E:L73F,ORF1a:P3395L,ORF1b:L1351F,ORF1b:M1573I,ORF1b:M2025I,ORF1b:V2223L,ORF3a:Q38R,ORF8:T11K,S:S939F,S:D1118Y	0	0	10	10		NODE_0000935	A1163T,C7165T,C8146T,T10234C,C10449T,C17518T,G18186T,G19542T,G20134T,C21811T,T24187A,C24378T,G24914T,A25505G,C26461T,C27143T,C27925A,A29618T,G29711T		E:L73F,ORF1a:I300F,ORF1a:P3395L,ORF1b:L1351F,ORF1b:M1573I,ORF1b:M2025I,ORF1b:V2223L,ORF3a:Q38R,ORF8:T11K,S:S939F,S:D1118Y		B.1.1.25	C7165T,C8146T,T10234C,C10449T,C17518T,G18186T,G19542T,G20134T,C21811T,T24187A,C24378T,G24914T,A25505G,C26461T,C27143T,C27925A,A29618T,G29711T		E:L73F,ORF1a:P3395L,ORF1b:L1351F,ORF1b:M1573I,ORF1b:M2025I,ORF1b:V2223L,ORF3a:Q38R,ORF8:T11K,S:S939F,S:D1118Y		N/A	N/A	N/A	N/A	N/A	N/A	N/A	N/A	N/A	N/A			3000	0	good	0	10	0	good	0	24	22	91.666667	mediocre	30		0	good	0		0		0	0	good		0	0	good	0
1833	EPI_ISL_1595843	20H	20H (Beta)	Beta	20H	B.1.351.3	B.1.351.3	0	good	32	18	0	0	0	0	23	6	0	0	89354	5	29854	0.9982276025816808	E:1,M:1,N:1,ORF1a:1,ORF1b:1,ORF3a:1,ORF6:1,ORF7a:1,ORF7b:1,ORF8:1,ORF9b:1,S:1	false	G174T,C241T,C1059T,C1346T,G1820A,A2692T,C3037T,G5230T,C6402T,T7624C,A8052G,A10323G,G10396T,C10615T,C14408T,A16687G,C21614T,C21762T,A21801C,A22206G,G22813T,G23012A,A23063T,A23403G,C23664T,G25563T,G25567A,C25904T,C26456T,C28253T,C28887T,A29749T	11288-11296,22283-22291			E:P71L,N:T205I,ORF1a:T265I,ORF1a:P361S,ORF1a:G519S,ORF1a:K1655N,ORF1a:P2046L,ORF1a:N2596S,ORF1a:K3353R,ORF1b:P314L,ORF1b:I1074V,ORF3a:Q57H,ORF3a:A59T,ORF3a:S171L,S:L18F,S:A67V,S:D80A,S:D215G,S:K417N,S:E484K,S:N501Y,S:D614G,S:A701V	ORF1a:S3675-,ORF1a:G3676-,ORF1a:F3677-,S:L241-,S:L242-,S:A243-			C21762T|21K&21D&25I	C1346T,G1820A,G25567A,A29749T	0	1	4	5			ORF1a:P361S,ORF1a:G519S,ORF3a:A59T,S:A67V	0	0	4	4		NODE_0000855	C1346T,G1820A,A2692T,C6402T,T7624C,A8052G,G10396T,C10615T,A16687G,C21614T,C21762T,G25567A,C25904T,A29749T	11288-11296	ORF1a:P361S,ORF1a:G519S,ORF1a:P2046L,ORF1a:N2596S,ORF1b:I1074V,ORF3a:A59T,ORF3a:S171L,S:L18F,S:A67V	ORF1a:S3675-,ORF1a:G3676-,ORF1a:F3677-	B.1.351.3	C1346T,G1820A,C21762T,G25567A,A29749T		ORF1a:P361S,ORF1a:G519S,ORF3a:A59T,S:A67V		N/A	N/A	N/A	N/A	N/A	N/A	N/A	N/A	N/A	N/A			3000	0	good	0	10	0	good	0	24	0	0	good	8		0	good	0		0		0	0	good		0	0	good	0
1809	EPI_ISL_1626526	20B	20B		20B	B.1.1.25	B.1.1.25	230.364938	bad	12	0	0	0	4398	0	8	0	0	1542	84876	91	29864	0.8486105073069592	E:1,M:0.9551569506726457,N:1,ORF1a:0.7709611451942741,ORF1b:0.9495548961424333,ORF3a:0.8188405797101449,ORF6:1,ORF7a:1,ORF7b:1,ORF8:1,ORF9b:1,S:0.7346938775510204	false	C241T,A1163T,C3037T,G3509A,C14408T,C18526T,G20890A,A23403G,G28193T,G28881A,G28882A,G28883C				N:R203K,N:G204R,ORF1a:I300F,ORF1a:A1082T,ORF1b:P314L,ORF1b:R1687C,ORF1b:V2475I,S:D614G					G3509A,C18526T,G20890A,G28193T	0	0	4	4			ORF1a:A1082T,ORF1b:R1687C,ORF1b:V2475I	0	0	3	3	98-104,118-120,125-163,166-172,352-353,363,476-485,575-577,616-625,1019-1058,1071-1103,1135,1299-1306,1313-1338,1344-1345,1758-1760,1927-2014,2026-2032,2182-2183,2192-2220,2227-2231,2236-2272,2274-2463,2469-2476,2479-2518,2523-2658,3643-3654,3664-3674,3683-3692,3700-3716,3731-3735,3749-3755,3816,3927-3928,3933-3978,4062-4089,4097-4114,4123-4126,4145-4255,4264-4372,4801,4922-4925,4928,4939-4944,4948-4956,4961-4963,5750-5757,5760-5804,5809-5813,5833-5836,5851-5853,5996-6002,6006-6007,6512-6514,6554-6654,6659-6797,6880-6904,6919-6922,6926,6958-6963,6974,6978,7164-7165,7191-7212,7333,7340-7344,7349-7351,7362-7378,7974,7979,7984-7988,8235-8336,8340,8350-8359,8441-8446,8454,8456-8514,8523-8529,8616-8638,8640-8642,8647-8657,8659,8870-8878,8893,8902-8906,8959-8968,8983-9017,9028-9146,9148-9157,9382,9399-9406,9408-9411,9413-9415,9427-9433,9437-9473,9488,9498-9501,9511-9532,9539-9540,9542-9586,9610-9843,9850-9855,10403-10544,10547-10556,10558-10579,10587-10588,10708-10766,10771-10774,10816-10821,10851-10865,10879-10886,11071-11114,11116-11117,11122-11154,11846-11878,11885-12067,13280-13304,13487-13492,13502-13519,13648-13650,13658,13663-13664,13668-13699,13705-13709,13740-13748,13751-13768,14805-14833,14982,15614-15616,15630,15633-15638,15657-15658,15675-15677,15693,17973-17993,18002,18375-18378,18553,18559-18582,18586-18604,19399-19403,19604,20274-20419,21675,21677-21713,21719,21722-21731,21733-21739,21741-21786,21935-21997,22006-22036,22038-22040,22046-22081,22176,22922-22923,22925-22929,22933-22939,23695-23697,23718-23735,23758-23779,23874,23885-23887,23891-24017,24078-24103,24208-24217,24223,24249-24281,24294-24295,24300,24305,24349-24456,24459-24479,24491-24512,24525-24562,24586-24587,24617-24656,24666-24684,24866,24884-24895,24897-24900,24902,24904-24905,24980-24982,24985-24986,25001,25012-25185,25685-25690,25778-25791,25818-25853,25941-25957,26005-26006,26040,26079-26111,26115-26136,26138-26141,26520-26538,26540-26541,26546-26547,26557	NODE_0000935	A1163T,G3509A,C18526T,G20890A,G28193T		ORF1a:I300F,ORF1a:A1082T,ORF1b:R1687C,ORF1b:V2475I		B.1.1.25	G3509A,C18526T,G20890A,G28193T		ORF1a:A1082T,ORF1b:R1687C,ORF1b:V2475I		N/A	N/A	N/A	N/A	N/A	N/A	N/A	N/A	N/A	N/A	ORF1a:30,ORF1a:33,ORF1a:71-74,ORF1a:104,ORF1a:118-120,ORF1a:252-265,ORF1a:269-280,ORF1a:290,ORF1a:345-347,ORF1a:350-358,ORF1a:360,ORF1a:498-499,ORF1a:555-583,ORF1a:588-589,ORF1a:640,ORF1a:643-652,ORF1a:655-733,ORF1a:735-751,ORF1a:753-798,ORF1a:1126-1130,ORF1a:1133-1137,ORF1a:1140-1143,ORF1a:1146-1151,ORF1a:1156-1157,ORF1a:1162-1164,ORF1a:1184,ORF1a:1221,ORF1a:1223-1238,ORF1a:1266-1275,ORF1a:1278-1283,ORF1a:1286-1287,ORF1a:1294-1330,ORF1a:1334-1369,ORF1a:1512,ORF1a:1553-1555,ORF1a:1559-1560,ORF1a:1562-1564,ORF1a:1566,ORF1a:1829-1850,ORF1a:1857,ORF1a:1863,ORF1a:1911-1914,ORF1a:2083,ORF1a:2097-2130,ORF1a:2132-2178,ORF1a:2205-2213,ORF1a:2218-2219,ORF1a:2221,ORF1a:2231-2233,ORF1a:2237-2238,ORF1a:2300,ORF1a:2309-2316,ORF1a:2359-2360,ORF1a:2362,ORF1a:2366-2371,ORF1a:2570,ORF1a:2572-2575,ORF1a:2657-2692,ORF1a:2695-2698,ORF1a:2726-2727,ORF1a:2730-2750,ORF1a:2753-2755,ORF1a:2784-2798,ORF1a:2869-2871,ORF1a:2880-2881,ORF1a:2899-2901,ORF1a:2907-2918,ORF1a:2921-2964,ORF1a:3045-3050,ORF1a:3055-3056,ORF1a:3058-3070,ORF1a:3075,ORF1a:3078-3079,ORF1a:3083-3089,ORF1a:3092-3107,ORF1a:3115-3193,ORF1a:3195-3197,ORF1a:3380-3438,ORF1a:3441,ORF1a:3481-3503,ORF1a:3518-3519,ORF1a:3529-3534,ORF1a:3539-3541,ORF1a:3602-3630,ORF1a:3861-3871,ORF1a:3874-3934,ORF1a:4339-4347,ORF1b:7-9,ORF1b:12-18,ORF1b:61,ORF1b:64,ORF1b:66,ORF1b:68-78,ORF1b:80-81,ORF1b:91-101,ORF1b:446-456,ORF1b:716-717,ORF1b:721,ORF1b:723-724,ORF1b:731,ORF1b:736-737,ORF1b:742,ORF1b:1502-1509,ORF1b:1512,ORF1b:1637,ORF1b:1696,ORF1b:1698-1705,ORF1b:1707-1713,ORF1b:1978-1979,ORF1b:2046,ORF1b:2269-2318,S:38-51,S:53-75,S:125-145,S:148-160,S:162-173,S:205,S:454-459,S:712,S:719-725,S:733-739,S:771,S:775,S:777-819,S:839-847,S:882-885,S:896-907,S:911,S:913,S:915,S:929-973,S:977-984,S:988-1000,S:1009,S:1019-1032,S:1035-1041,S:1102,S:1108-1115,S:1140-1142,S:1147,S:1150-1208,ORF3a:98-100,ORF3a:129-133,ORF3a:142-154,ORF3a:183-189,ORF3a:205,ORF3a:230-250,M:1-9,M:12		3000	151.777778	bad	4398	10	0	good	0	24	-4	0	good	4		0	good	0		0		0	0	good		0	0	good	0
1832	EPI_ISL_1585273	20B	20B		20B	B.1.1.318	B.1.1.318	10.562500	good	32	30	0	0	0	3	22	8	0	1	89311	2	29854	0.9982276025816808	E:1,M:1,N:1,ORF1a:1,ORF1b:1,ORF3a:1,ORF6:1,ORF7a:1,ORF7b:1,ORF8:0.9918032786885246,ORF9b:1,S:1	false	C241T,C1878T,C3037T,A3852T,C3961T,G7798T,C9072T,C9891T,C10116T,C11003T,G11083T,C14408T,G20578A,G21204T,C21846T,G23012A,T23287C,A23403G,C23604A,G23948C,C24382T,C25000T,C25276A,G25455T,T26767C,T27935C,G28209T,A28271G,G28881A,G28882A,G28883C,C29769T	11288-11296,21992-21994,27887-27901,28896-28898			M:I82T,N:R203K,N:G204R,N:R209G,ORF1a:S538L,ORF1a:E1196V,ORF1a:K2511N,ORF1a:T2936I,ORF1a:A3209V,ORF1a:T3284I,ORF1a:H3580Y,ORF1a:L3606F,ORF1b:P314L,ORF1b:V2371M,ORF1b:K2579N,ORF3a:K21N,ORF8:E106*,S:T95I,S:E484K,S:D614G,S:P681H,S:D796H	N:A208-,ORF1a:S3675-,ORF1a:G3676-,ORF1a:F3677-,ORF7b:*44-,ORF8:M1-,ORF8:K2-,S:Y144-			C25000T|21K&21L&22B&22E&23A&22C&24A&22A&23F&23D&23B&24E&22D&22F&25C&rec&23C&24C&24F&23E&24B&23H&25B&25A&24G&23I&23G&24H&24D&21M&25D&24I&25G&25E&25H&25F	C1878T,A3852T,C11003T,G11083T,G21204T,G25455T,T27935C	0	1	7	8			ORF1a:S538L,ORF1a:E1196V,ORF1a:H3580Y,ORF1a:L3606F,ORF1b:K2579N,ORF3a:K21N	0	0	6	6		NODE_0000935	C1878T,A3852T,C3961T,G7798T,C9072T,C9891T,C10116T,C11003T,G11083T,G20578A,G21204T,C21846T,G23012A,T23287C,C23604A,G23948C,C24382T,C25000T,C25276A,G25455T,T26767C,T27935C,G28209T,A28271G,C29769T	11288-11296,21992-21994,27887-27901,28896-28898	M:I82T,N:R209G,ORF1a:S538L,ORF1a:E1196V,ORF1a:K2511N,ORF1a:T2936I,ORF1a:A3209V,ORF1a:T3284I,ORF1a:H3580Y,ORF1a:L3606F,ORF1b:V2371M,ORF1b:K2579N,ORF3a:K21N,ORF8:E106*,S:T95I,S:E484K,S:P681H,S:D796H	N:A208-,ORF1a:S3675-,ORF1a:G3676-,ORF1a:F3677-,ORF7b:*44-,ORF8:M1-,ORF8:K2-,S:Y144-	NODE_0000961	C1878T,A3852T,C10116T,C11003T,G11083T,G21204T,C24382T,C25000T,G25455T,T27935C		ORF1a:S538L,ORF1a:E1196V,ORF1a:T3284I,ORF1a:H3580Y,ORF1a:L3606F,ORF1b:K2579N,ORF3a:K21N	ORF7b:*44-,ORF8:M1-,ORF8:K2-	N/A	N/A	N/A	N/A	N/A	N/A	N/A	N/A	N/A	N/A	ORF8:3	W:10,W:13,Y:7267	3000	0	good	0	10	30	mediocre	3	24	3	12.500000	good	11		0	good	0		0		0	0	good		0	0	good	0
1835	EPI_ISL_1595841	20H	20H (Beta)	Beta	20H	B.1.351.3	B.1.351.3	20.111111	good	31	36	0	0	0	3	23	12	0	1	89315	1	29854	0.9982610440424038	E:1,M:1,N:1,ORF1a:1,ORF1b:1,ORF3a:1,ORF6:1,ORF7a:1,ORF7b:1,ORF8:1,ORF9b:1,S:0.9992150706436421	false	G174T,C241T,C1059T,A2692T,C3037T,G5230T,C6402T,T7624C,A8052G,A10323G,G10396T,G11042T,C13197T,C14408T,A16687G,C18804T,C21614T,A21801C,A22206G,G22813T,G23012A,A23063T,A23403G,C23664T,C25413T,G25563T,C25904T,G26217T,C26456T,C28253T,C28887T	11286-11312,22283-22291			E:P71L,N:T205I,ORF1a:T265I,ORF1a:K1655N,ORF1a:P2046L,ORF1a:N2596S,ORF1a:K3353R,ORF1a:V3593F,ORF1a:V3683F,ORF1a:T4311I,ORF1b:P314L,ORF1b:I1074V,ORF3a:Q57H,ORF3a:S171L,ORF3a:L275F,S:L18F,S:D80A,S:D215G,S:K417N,S:E484K,S:N501Y,S:D614G,S:A701V	ORF1a:L3674-,ORF1a:S3675-,ORF1a:G3676-,ORF1a:F3677-,ORF1a:K3678-,ORF1a:L3679-,ORF1a:K3680-,ORF1a:D3681-,ORF1a:C3682-,S:L241-,S:L242-,S:A243-		T10615C	G11042T|24A&24E&25C&24C&24F&24B&25A&24G&23I&rec&24H&25D&24I&25G&25E&25H&25F	C13197T,C18804T,C25413T,G26217T	1	1	4	6			ORF1a:V3593F,ORF1a:V3683F,ORF1a:T4311I,ORF3a:L275F	0	0	4	4		NODE_0000855	A2692T,C6402T,T7624C,A8052G,G10396T,G11042T,C13197T,A16687G,C18804T,C21614T,C25413T,C25904T,G26217T	11286-11312	ORF1a:P2046L,ORF1a:N2596S,ORF1a:V3593F,ORF1a:V3683F,ORF1a:T4311I,ORF1b:I1074V,ORF3a:S171L,ORF3a:L275F,S:L18F	ORF1a:L3674-,ORF1a:S3675-,ORF1a:G3676-,ORF1a:F3677-,ORF1a:K3678-,ORF1a:L3679-,ORF1a:K3680-,ORF1a:D3681-,ORF1a:C3682-	B.1.351.3	T10615C,G11042T,C13197T,C18804T,C25413T,G26217T	11286-11287,11297-11312	ORF1a:V3593F,ORF1a:V3683F,ORF1a:T4311I,ORF3a:L275F	ORF1a:L3674-,ORF1a:K3678-,ORF1a:L3679-,ORF1a:K3680-,ORF1a:D3681-,ORF1a:C3682-	N/A	N/A	N/A	N/A	N/A	N/A	N/A	N/A	N/A	N/A	S:1258	W:10,Y:5884,M:25336	3000	0	good	0	10	30	mediocre	3	24	8	33.333333	mediocre	16		0	good	0		0		0	0	good		0	0	good	0
1834	EPI_ISL_1595842	20H	20H (Beta)	Beta	20H	B.1.351.3	B.1.351.3	4	good	29	18	0	0	0	2	20	6	0	1	89378	1	29854	0.9982944855031268	E:1,M:1,N:1,ORF1a:0.9997727789138832,ORF1b:1,ORF3a:1,ORF6:1,ORF7a:1,ORF7b:1,ORF8:1,ORF9b:1,S:1	false	G174T,C241T,C1059T,A2692T,C3037T,G5230T,C6402T,T7624C,A8052G,A10323G,G10396T,C10615T,C14408T,A16687G,C21614T,A21801C,A22206G,G22813T,G23012A,A23063T,A23403G,C23664T,G25563T,C25603T,G25785T,C25904T,C26456T,C28253T,C28887T	11288-11296,22283-22291			E:P71L,N:T205I,ORF1a:T265I,ORF1a:K1655N,ORF1a:P2046L,ORF1a:N2596S,ORF1a:K3353R,ORF1b:P314L,ORF1b:I1074V,ORF3a:Q57H,ORF3a:W131C,ORF3a:S171L,S:L18F,S:D80A,S:D215G,S:K417N,S:E484K,S:N501Y,S:D614G,S:A701V	ORF1a:S3675-,ORF1a:G3676-,ORF1a:F3677-,S:L241-,S:L242-,S:A243-				C25603T,G25785T	0	0	2	2			ORF3a:W131C	0	0	1	1		NODE_0000855	A2692T,C6402T,T7624C,A8052G,G10396T,C10615T,A16687G,C21614T,C25603T,G25785T,C25904T	11288-11296	ORF1a:P2046L,ORF1a:N2596S,ORF1b:I1074V,ORF3a:W131C,ORF3a:S171L,S:L18F	ORF1a:S3675-,ORF1a:G3676-,ORF1a:F3677-	B.1.351.3	C25603T,G25785T		ORF3a:W131C		N/A	N/A	N/A	N/A	N/A	N/A	N/A	N/A	N/A	N/A	ORF1a:75	W:10,R:488	3000	0	good	0	10	20	good	2	24	-6	0	good	2		0	good	0		0		0	0	good		0	0	good	0
1836	EPI_ISL_1595840	21D	21D (Eta)	Eta	21D	B.1.525	B.1.525	401.562500	bad	22	24	0	0	2	20	11	8	0	17	89324	14	29854	0.9971909172992677	E:1,M:1,N:1,ORF1a:0.9984094523971825,ORF1b:0.9992581602373887,ORF3a:1,ORF6:1,ORF7a:1,ORF7b:0.9772727272727273,ORF8:1,ORF9b:1,S:0.9945054945054945	false	C241T,G2659A,C3037T,T8593C,C9565T,A9859G,C14408T,A20724G,C21762T,G22696T,G23012A,A23403G,T24224C,C24748T,C26305T,C26735T,T26767C,C28308G,A28699G,C28887T,C29218T,G29543T	11288-11296,21765-21770,21992-21994,27205-27207,28278-28280			E:L21F,M:I82T,N:D3Y,N:A12G,N:T205I,ORF9b:H9D,S:A67V,S:K378N,S:E484K,S:D614G,S:F888L	N:S2-,ORF1a:S3675-,ORF1a:G3676-,ORF1a:F3677-,ORF6:F2-,S:H69-,S:V70-,S:Y144-			C26305T|21D,C26735T|20A&23G	A9859G,G22696T,C29218T	0	2	3	5			E:L21F,S:K378N	0	0	2	2	6031,13595	B.1.525	A9859G,G22696T,C26305T,C26735T,C29218T		E:L21F,S:K378N		B.1.525	A9859G,G22696T,C26305T,C26735T,C29218T		E:L21F,S:K378N		N/A	N/A	N/A	N/A	N/A	N/A	N/A	N/A	N/A	N/A	ORF1a:1322,ORF1a:1922,ORF1a:2007,ORF1a:2046,ORF1a:3150,ORF1a:3353,ORF1a:4050,ORF1b:43,ORF1b:314,S:52,S:80,S:129,S:252,S:677,S:681,S:701,ORF7b:43	K:174,Y:1498,R:1807,M:4229,Y:6285,Y:6402,S:9714,R:10323,M:12413,Y:14407,Y:14484,Y:18171,R:21717,M:21801,M:21949,R:22316,S:23593,Y:23604,Y:23664,R:27882	3000	0	good	2	10	200	bad	20	24	3	12.500000	good	11		0	good	0		0		0	0	good		0	0	good	0
1837	EPI_ISL_1595839	20H	20H (Beta)	Beta	20H	B.1.351.3	B.1.351.3	1	good	30	18	0	0	0	1	21	6	0	0	89374	1	29854	0.9983279269638498	E:1,M:1,N:1,ORF1a:1,ORF1b:1,ORF3a:1,ORF6:1,ORF7a:1,ORF7b:1,ORF8:1,ORF9b:1,S:1	false	G174T,C241T,C1059T,A2692T,C3037T,G5230T,C6031T,C6402T,T7624C,A8052G,A10323G,G10396T,C10615T,C14408T,A16687G,C21614T,C21762T,A21801C,A22206G,G22813T,G23012A,A23063T,A23403G,C23664T,G25563T,C25642A,C25904T,C26456T,C28253T,C28887T	11288-11296,22283-22291			E:P71L,N:T205I,ORF1a:T265I,ORF1a:K1655N,ORF1a:P2046L,ORF1a:N2596S,ORF1a:K3353R,ORF1b:P314L,ORF1b:I1074V,ORF3a:Q57H,ORF3a:L84M,ORF3a:S171L,S:L18F,S:A67V,S:D80A,S:D215G,S:K417N,S:E484K,S:N501Y,S:D614G,S:A701V	ORF1a:S3675-,ORF1a:G3676-,ORF1a:F3677-,S:L241-,S:L242-,S:A243-			C21762T|21K&21D&25I	C6031T,C25642A	0	1	2	3			ORF3a:L84M,S:A67V	0	0	2	2		NODE_0000855	A2692T,C6031T,C6402T,T7624C,A8052G,G10396T,C10615T,A16687G,C21614T,C21762T,C25642A,C25904T	11288-11296	ORF1a:P2046L,ORF1a:N2596S,ORF1b:I1074V,ORF3a:L84M,ORF3a:S171L,S:L18F,S:A67V	ORF1a:S3675-,ORF1a:G3676-,ORF1a:F3677-	B.1.351.3	C6031T,C21762T,C25642A		ORF3a:L84M,S:A67V		N/A	N/A	N/A	N/A	N/A	N/A	N/A	N/A	N/A	N/A		W:10	3000	0	good	0	10	10	good	1	24	-2	0	good	6		0	good	0		0		0	0	good		0	0	good	0
1840	EPI_ISL_1595833	20H	20H (Beta)	Beta	20H	B.1.351.3	B.1.351.3	1	good	28	27	0	0	0	1	20	9	0	0	89354	1	29854	0.9983279269638498	E:1,M:1,N:1,ORF1a:1,ORF1b:1,ORF3a:1,ORF6:1,ORF7a:1,ORF7b:1,ORF8:1,ORF9b:1,S:1	false	G174T,C241T,C1059T,A2692T,C3037T,G5230T,C6402T,T7624C,A8052G,A10323G,G10396T,C10615T,C14408T,A16687G,C21614T,A21801C,A22206G,G22813T,G23012A,A23063T,A23403G,C23664T,G25563T,C25603T,C25904T,C26456T,C28253T,C28887T	11288-11296,22287-22304			E:P71L,N:T205I,ORF1a:T265I,ORF1a:K1655N,ORF1a:P2046L,ORF1a:N2596S,ORF1a:K3353R,ORF1b:P314L,ORF1b:I1074V,ORF3a:Q57H,ORF3a:S171L,S:L18F,S:D80A,S:D215G,S:Y248H,S:K417N,S:E484K,S:N501Y,S:D614G,S:A701V	ORF1a:S3675-,ORF1a:G3676-,ORF1a:F3677-,S:L242-,S:A243-,S:L244-,S:H245-,S:R246-,S:S247-				C25603T	0	0	1	1	S:-241L		S:Y248H	1	0	1	2		NODE_0000855	A2692T,C6402T,T7624C,A8052G,G10396T,C10615T,A16687G,C21614T,C25603T,C25904T	11288-11296,22292-22304	ORF1a:P2046L,ORF1a:N2596S,ORF1b:I1074V,ORF3a:S171L,S:L18F,S:-241L,S:Y248H	ORF1a:S3675-,ORF1a:G3676-,ORF1a:F3677-,S:L244-,S:H245-,S:R246-,S:S247-	B.1.351.3	C25603T	22292-22304	S:-241L,S:Y248H	S:L244-,S:H245-,S:R246-,S:S247-	N/A	N/A	N/A	N/A	N/A	N/A	N/A	N/A	N/A	N/A		W:10	3000	0	good	0	10	10	good	1	24	-6	0	good	2		0	good	0		0		0	0	good		0	0	good	0
1839	EPI_ISL_1595834	20H	20H (Beta)	Beta	20H	B.1.351.3	B.1.351.3	0	good	30	27	0	0	0	0	21	9	0	0	89328	7	29854	0.9981607196602348	E:1,M:1,N:1,ORF1a:1,ORF1b:1,ORF3a:1,ORF6:1,ORF7a:1,ORF7b:1,ORF8:1,ORF9b:1,S:1	false	G174T,C241T,C1059T,A2692T,C3037T,G5230T,C6402T,T7624C,A8052G,C8208A,A10323G,G10396T,C10615T,C14408T,A16687G,C21614T,A21801C,A22206G,G22813T,G23012A,A23063T,A23403G,C23664T,C24370T,G25563T,C25603T,C25904T,C26456T,C28253T,C28887T	11288-11296,22287-22304			E:P71L,N:T205I,ORF1a:T265I,ORF1a:K1655N,ORF1a:P2046L,ORF1a:N2596S,ORF1a:T2648N,ORF1a:K3353R,ORF1b:P314L,ORF1b:I1074V,ORF3a:Q57H,ORF3a:S171L,S:L18F,S:D80A,S:D215G,S:Y248H,S:K417N,S:E484K,S:N501Y,S:D614G,S:A701V	ORF1a:S3675-,ORF1a:G3676-,ORF1a:F3677-,S:L242-,S:A243-,S:L244-,S:H245-,S:R246-,S:S247-				C8208A,C24370T,C25603T	0	0	3	3	S:-241L		ORF1a:T2648N,S:Y248H	1	0	2	3		NODE_0000855	A2692T,C6402T,T7624C,A8052G,C8208A,G10396T,C10615T,A16687G,C21614T,C24370T,C25603T,C25904T	11288-11296,22292-22304	ORF1a:P2046L,ORF1a:N2596S,ORF1a:T2648N,ORF1b:I1074V,ORF3a:S171L,S:L18F,S:-241L,S:Y248H	ORF1a:S3675-,ORF1a:G3676-,ORF1a:F3677-,S:L244-,S:H245-,S:R246-,S:S247-	B.1.351.3	C8208A,C24370T,C25603T	22292-22304	ORF1a:T2648N,S:-241L,S:Y248H	S:L244-,S:H245-,S:R246-,S:S247-	N/A	N/A	N/A	N/A	N/A	N/A	N/A	N/A	N/A	N/A			3000	0	good	0	10	0	good	0	24	-4	0	good	4		0	good	0		0		0	0	good		0	0	good	0
1829	EPI_ISL_1547371	20A	20A		20A	B.1	B.1	1469.408179	bad	13	9	2	3	3435	32	9	4	0	3384	85779	50	29826	0.8798448316222452	E:0.868421052631579,M:0.9551569506726457,N:0.9904761904761905,ORF1a:0.8616223585548739,ORF1b:0.14614243323442136,ORF3a:0.7717391304347826,ORF6:1,ORF7a:0.5081967213114754,ORF7b:0.8636363636363636,ORF8:0.2786885245901639,ORF9b:0.9897959183673469,S:0.8186813186813187	false	C241T,A1163T,C3037T,T4026A,G7459A,G12163T,C14408T,C19875T,A21203G,T21644A,C22227T,A23403G,C25904T	519-524,27988-27989,28233	14867:C,27723:A	ORF1b:468-2696,ORF7a:111-122,ORF8:33-113	ORF1a:E87K,ORF1a:I300F,ORF1a:L1254*,ORF1a:Q3966H,ORF1b:P314L,ORF3a:S171L,S:Y28N,S:A222V,S:D614G	ORF1a:V84-,ORF1a:M85-,ORF8:V32-,ORF8:V114-			A1163T|20F,C22227T|21I&20E,C25904T|20H	T4026A,G7459A,G12163T,C19875T,A21203G,T21644A	0	3	6	9			ORF1a:E87K,ORF1a:I300F,ORF1a:L1254*,ORF1a:Q3966H,ORF3a:S171L,S:Y28N,S:A222V	0	0	7	7	350-388,926-937,1434-1488,1588-1644,1756-1824,1982-2009,3010-3019,3117-3139,4001-4021,4287-4297,4372-4409,4499-4520,4886-4912,5016-5022,5681-5686,6556-6606,6681-6839,6914-6940,7024-7050,7222-7283,7702-7904,8060-8073,8283-8398,8948-8952,9542-9661,9778-9807,10684-10799,11233-11255,11388-11602,11677-11716,12703-12707,12996-13027,13318-13396,13990-14065,14338-14351,14425-14480,14596-14613,14721-14771,15140-15144,16023-16085,16932-16980,17978-18012,18275-18292,20498-20499,20755-20797,21184-21197,21329-21424,21744-21803,21975-21989,22082-22151,22573-22582,22670-22921,22985-23012,23455-23497,23665-23684,23779,23857-23902,24286-24309,24581-24592,24656-24696,24816-24834,25025-25044,25340-25353,25681-25869,26360-26378,26465-26547,26670-26672,27576-27718,27812-27827,27902-27919	NODE_0000778	A1163T,T4026A,G7459A,G12163T,C19875T,A21203G,T21644A,C22227T,C25904T	519-524,27988-27989,28233	ORF1a:E87K,ORF1a:I300F,ORF1a:L1254*,ORF1a:Q3966H,ORF3a:S171L,S:Y28N,S:A222V	ORF1a:V84-,ORF1a:M85-,ORF8:V32-,ORF8:V114-	NODE_0000778	A1163T,T4026A,G7459A,G12163T,C19875T,A21203G,T21644A,C22227T,C25904T	519-524,27988-27989,28233	ORF1a:E87K,ORF1a:I300F,ORF1a:L1254*,ORF1a:Q3966H,ORF3a:S171L,S:Y28N,S:A222V	ORF1a:V84-,ORF1a:M85-,ORF8:V32-,ORF8:V114-	N/A	N/A	N/A	N/A	N/A	N/A	N/A	N/A	N/A	N/A	ORF1a:29-41,ORF1a:166,ORF1a:221-224,ORF1a:390-408,ORF1a:441-460,ORF1a:497-520,ORF1a:573-582,ORF1a:915-918,ORF1a:951-958,ORF1a:1230,ORF1a:1246-1252,ORF1a:1341-1344,ORF1a:1370-1382,ORF1a:1412-1419,ORF1a:1541-1549,ORF1a:1584-1586,ORF1a:1806-1807,ORF1a:2076,ORF1a:2098-2114,ORF1a:2139-2192,ORF1a:2217-2225,ORF1a:2253-2262,ORF1a:2320-2340,ORF1a:2414,ORF1a:2479-2547,ORF1a:2599-2603,ORF1a:2673-2711,ORF1a:2895-2896,ORF1a:3093-3132,ORF1a:3150,ORF1a:3172-3181,ORF1a:3352,ORF1a:3390,ORF1a:3406,ORF1a:3474-3512,ORF1a:3657-3664,ORF1a:3708-3779,ORF1a:3804-3817,ORF1a:3914,ORF1a:3924,ORF1a:3971,ORF1a:4085,ORF1a:4147-4148,ORF1a:4244-4254,ORF1a:4351-4377,ORF1b:175-200,ORF1b:291-295,ORF1b:320-338,ORF1b:377-382,ORF1b:419-435,ORF1b:468-2696,S:61-81,S:138-143,S:174-197,S:338-340,S:370-453,S:475-484,S:632-645,S:677,S:681,S:702-708,S:766-780,S:909-916,S:1007-1010,S:1032-1045,S:1085-1091,S:1155-1161,S:1260-1264,ORF3a:97-159,E:39-45,E:74-76,M:1-9,M:50,ORF7a:62-109,ORF7a:111-122,ORF7b:19-24,ORF8:3-9,ORF8:33-113,N:203-204,N:220,N:364,ORF9b:38	R:169,K:204,K:762,K:3955,Y:6492,M:7507,Y:8611,S:9714,Y:10319,W:10435,R:10481,S:12005,M:12036,R:12177,K:12518,M:16104,K:16236,Y:17939,Y:19164,R:21055,K:23593,S:23604,W:27997,Y:28000,K:28396,W:28834,R:28881-28882,S:28883,Y:28932,Y:29363,K:29645	3000	116.111111	bad	3435	10	320	bad	32	24	13	54.166667	mediocre	21		0	good	0	ORF1b:468-2696,ORF8:33-113	2	ORF7a:111-122	1	150	bad	ORF1a:1253	1	75	mediocre	0
1841	EPI_ISL_1595832	20H	20H (Beta)	Beta	20H	B.1.351.3	B.1.351.3	9	good	29	27	0	0	0	3	20	9	0	1	89351	1	29854	0.9982610440424038	E:1,M:1,N:1,ORF1a:1,ORF1b:1,ORF3a:1,ORF6:1,ORF7a:1,ORF7b:1,ORF8:0.9918032786885246,ORF9b:1,S:1	false	G174T,C241T,C1059T,A2692T,C3037T,G5230T,C5812T,C6402T,T7624C,A8052G,A10323G,G10396T,C10615T,C14408T,A16687G,C21614T,C21762T,A21801C,A22206G,G22813T,G23012A,A23063T,A23403G,C23664T,G25563T,C25904T,C26456T,C28253T,C28887T	11288-11296,22280-22297			E:P71L,N:T205I,ORF1a:T265I,ORF1a:K1655N,ORF1a:P2046L,ORF1a:N2596S,ORF1a:K3353R,ORF1b:P314L,ORF1b:I1074V,ORF3a:Q57H,ORF3a:S171L,S:L18F,S:A67V,S:D80A,S:D215G,S:K417N,S:E484K,S:N501Y,S:D614G,S:A701V	ORF1a:S3675-,ORF1a:G3676-,ORF1a:F3677-,S:T240-,S:L241-,S:L242-,S:A243-,S:L244-,S:H245-			C21762T|21K&21D&25I	C5812T	0	1	1	2			S:A67V	0	0	1	1		NODE_0000855	A2692T,C5812T,C6402T,T7624C,A8052G,G10396T,C10615T,A16687G,C21614T,C21762T,C25904T	11288-11296,22280-22282,22292-22297	ORF1a:P2046L,ORF1a:N2596S,ORF1b:I1074V,ORF3a:S171L,S:L18F,S:A67V	ORF1a:S3675-,ORF1a:G3676-,ORF1a:F3677-,S:T240-,S:L244-,S:H245-	B.1.351.3	C5812T,C21762T	22280-22282,22292-22297	S:A67V	S:T240-,S:L244-,S:H245-	N/A	N/A	N/A	N/A	N/A	N/A	N/A	N/A	N/A	N/A	ORF8:121	W:10,W:13,M:28254	3000	0	good	0	10	30	mediocre	3	24	-1	0	good	7		0	good	0		0		0	0	good		0	0	good	0
1842	EPI_ISL_1595831	20H	20H (Beta)	Beta	20H	B.1.351.3	B.1.351.3	16	good	31	27	0	0	0	4	21	9	0	2	89343	1	29854	0.9982276025816808	E:1,M:1,N:1,ORF1a:1,ORF1b:1,ORF3a:1,ORF6:1,ORF7a:1,ORF7b:1,ORF8:1,ORF9b:1,S:0.9984301412872841	false	G174T,C241T,C1059T,A2692T,C3037T,G5230T,C6402T,C6720T,T7624C,A8052G,A10323G,G10396T,C10615T,C14408T,A16687G,C21614T,C21762T,A21801C,A22206G,G22813T,G23012A,A23063T,A23403G,C23664T,T24307C,C24859T,G25563T,C25904T,C26456T,C28253T,C28887T	11288-11305,22283-22291			E:P71L,N:T205I,ORF1a:T265I,ORF1a:K1655N,ORF1a:P2046L,ORF1a:T2152I,ORF1a:N2596S,ORF1a:K3353R,ORF1b:P314L,ORF1b:I1074V,ORF3a:Q57H,ORF3a:S171L,S:L18F,S:A67V,S:D80A,S:D215G,S:K417N,S:E484K,S:N501Y,S:D614G,S:A701V	ORF1a:S3675-,ORF1a:G3676-,ORF1a:F3677-,ORF1a:K3678-,ORF1a:L3679-,ORF1a:K3680-,S:L241-,S:L242-,S:A243-			C21762T|21K&21D&25I	C6720T,T24307C,C24859T	0	1	3	4			ORF1a:T2152I,S:A67V	0	0	2	2		NODE_0000855	A2692T,C6402T,C6720T,T7624C,A8052G,G10396T,C10615T,A16687G,C21614T,C21762T,T24307C,C24859T,C25904T	11288-11305	ORF1a:P2046L,ORF1a:T2152I,ORF1a:N2596S,ORF1b:I1074V,ORF3a:S171L,S:L18F,S:A67V	ORF1a:S3675-,ORF1a:G3676-,ORF1a:F3677-,ORF1a:K3678-,ORF1a:L3679-,ORF1a:K3680-	B.1.351.3	C6720T,C21762T,T24307C,C24859T	11297-11305	ORF1a:T2152I,S:A67V	ORF1a:K3678-,ORF1a:L3679-,ORF1a:K3680-	N/A	N/A	N/A	N/A	N/A	N/A	N/A	N/A	N/A	N/A	S:1258-1259	W:10,Y:5348,M:25336,S:25337	3000	0	good	0	10	40	mediocre	4	24	0	0	good	8		0	good	0		0		0	0	good		0	0	good	0
1844	EPI_ISL_1587432	20H	20H (Beta)	Beta	20H	B.1.351.3	B.1.351.3	3.610000	good	31	18	0	0	813	0	21	6	0	276	88341	55	29836	0.968765675684714	E:1,M:1,N:1,ORF1a:0.9993183367416496,ORF1b:0.9632789317507419,ORF3a:1,ORF6:1,ORF7a:0.319672131147541,ORF7b:0.5909090909090909,ORF8:1,ORF9b:1,S:0.9427001569858713	false	G174T,C241T,C1059T,A2692T,C3037T,T3741C,C6402T,T7624C,A8052G,A10323G,G10396T,C10615T,C14408T,A16687G,C21614T,A21801C,A22206G,G22813T,G23012A,A23063T,A23403G,C23664T,G25049C,A25165T,G25563T,C25603T,C25904T,C26456T,C27389T,C28253T,C28887T	11288-11296,22283-22291			E:P71L,N:T205I,ORF1a:T265I,ORF1a:I1159T,ORF1a:P2046L,ORF1a:N2596S,ORF1a:K3353R,ORF1b:P314L,ORF1b:I1074V,ORF3a:Q57H,ORF3a:S171L,S:L18F,S:D80A,S:D215G,S:K417N,S:E484K,S:N501Y,S:D614G,S:A701V,S:D1163H,S:Q1201H	ORF1a:S3675-,ORF1a:G3676-,ORF1a:F3677-,S:L241-,S:L242-,S:A243-				T3741C,G25049C,A25165T,C25603T,C27389T	0	0	5	5			ORF1a:I1159T,S:D1163H,S:Q1201H	0	0	3	3	5230,11074-11075,19276-19570,22325-22542,27512-27808	NODE_0000855	A2692T,T3741C,C6402T,T7624C,A8052G,G10396T,C10615T,A16687G,C21614T,G25049C,A25165T,C25603T,C25904T,C27389T	11288-11296	ORF1a:I1159T,ORF1a:P2046L,ORF1a:N2596S,ORF1b:I1074V,ORF3a:S171L,S:L18F,S:D1163H,S:Q1201H	ORF1a:S3675-,ORF1a:G3676-,ORF1a:F3677-	B.1.351.3	T3741C,G25049C,A25165T,C25603T,C27389T		ORF1a:I1159T,S:D1163H,S:Q1201H		N/A	N/A	N/A	N/A	N/A	N/A	N/A	N/A	N/A	N/A	ORF1a:1655,ORF1a:3603-3604,ORF1b:1937-2035,S:255-327,ORF7a:40-122,ORF7b:1-18		3000	19	good	813	10	0	good	0	24	-3	0	good	5		0	good	0		0		0	0	good		0	0	good	0
1838	EPI_ISL_1595835	20H	20H (Beta)	Beta	20H	B.1.351	B.1.351	2201.166886	bad	21	20	2	4	871	36	5	6	0	6563	88407	23	29844	0.9669598368056717	E:1,M:0.8340807174887892,N:0.9928571428571429,ORF1a:0.04862531242899341,ORF1b:0.5897626112759644,ORF3a:0.050724637681159424,ORF6:1,ORF7a:0.9836065573770492,ORF7b:0.8181818181818182,ORF8:1,ORF9b:1,S:0.24803767660910517	false	G174T,C241T,C1059T,C3037T,G5230T,C6402T,A8052G,A10323G,C15680A,C20242A,C21614T,A21801C,A22206G,G22813T,A23063T,A23403G,C23664T,G25563T,C25603T,C25904T,C26456T	11288-11296,22283-22291,22547,25433	908:C,18318:C	ORF1a:216-4401,ORF1b:1618-2696,S:330-1274,ORF3a:15-276	E:P71L,ORF1b:A738E,S:L18F,S:D80A,S:D215G	ORF1a:L215-,ORF3a:T14-,S:L241-,S:L242-,S:A243-,S:F329-			C6402T|21J	A8052G,C15680A,C20242A,C25603T	0	1	4	5			ORF1b:A738E	0	0	1	1	1044-1053,1734-1796,1927-1989,4896-4923,5980-6017,6160-6162,7011-7050,7179-7186,7351-7362,7562-7627,7789-7802,10481,11671-11722,15551,15645-15672,16720-16748,20217-20234,22084-22087,22221-22254,22868-23020,24300-24315,24556-24580,25107,26489-26582,26656-26703,27660-27661,27812-27814,27864-27880	NODE_0000855	C6402T,A8052G,C15680A,C20242A,C21614T,C25603T,C25904T	11288-11296,22547,25433	ORF1b:A738E,S:L18F	ORF1a:L215-,ORF3a:T14-,S:F329-	NODE_0000855	C6402T,A8052G,C15680A,C20242A,C21614T,C25603T,C25904T	11288-11296,22547,25433	ORF1b:A738E,S:L18F	ORF1a:L215-,ORF3a:T14-,S:F329-	N/A	N/A	N/A	N/A	N/A	N/A	N/A	N/A	N/A	N/A	ORF1a:41,ORF1a:216-4401,ORF1b:43,ORF1b:314,ORF1b:368,ORF1b:695,ORF1b:726-735,ORF1b:1074,ORF1b:1085-1094,ORF1b:1127,ORF1b:1135,ORF1b:1618-2696,S:175,S:220-231,S:330-1274,ORF3a:15-276,M:1-20,M:45-61,ORF7a:89-90,ORF7b:19-20,ORF7b:37-42,N:203-205	K:388,W:2692,K:4510,M:5534,R:7457,Y:8532,W:8539,Y:8774,Y:9081,M:9541,K:10396,W:10435,R:10589,Y:10615,K:11274,W:11459,S:12005,M:12413,M:12927,M:13595,Y:14408,K:14569,R:16687,W:16847,R:16871,Y:18555,R:19674,K:21344,Y:23652,R:26113,Y:28253,R:28271,R:28881-28882,S:28883,Y:28887	3000	21.148148	good	871	10	360	bad	36	24	2	8.333333	good	10		0	good	0	ORF1a:216-4401,ORF1b:1618-2696,S:330-1274,ORF3a:15-276	4		0	300	bad		0	0	good	0
1846	EPI_ISL_1588593	21D	21D (Eta)	Eta	21D	B.1.525	B.1.525	12.111111	good	30	42	0	0	0	1	18	14	0	1	89275	2	29854	0.9982944855031268	E:1,M:1,N:1,ORF1a:1,ORF1b:0.9996290801186943,ORF3a:1,ORF6:1,ORF7a:1,ORF7b:1,ORF8:1,ORF9b:1,S:1	false	A12T,C241T,C1498T,A1807G,C2135A,G2659A,C3037T,C6285T,T8593C,C9565T,C14407T,C14408T,C18171T,A20724G,A21717G,C21762T,G23012A,A23403G,G23593C,T24224C,C24748T,C26305T,C26735T,T26767C,G27882A,C28308G,A28699G,C28887T,C29218T,G29543T	11288-11305,21766-21777,21992-21994,27204-27209,28278-28280			E:L21F,M:I82T,N:D3Y,N:A12G,N:T205I,ORF1a:L624I,ORF1a:T2007I,ORF1b:P314F,ORF6:H3I,ORF7b:A43T,ORF9b:H9D,S:Q52R,S:S71V,S:G72M,S:E484K,S:D614G,S:Q677H,S:F888L	N:S2-,ORF1a:S3675-,ORF1a:G3676-,ORF1a:F3677-,ORF1a:K3678-,ORF1a:L3679-,ORF1a:K3680-,ORF6:M1-,ORF6:F2-,S:A67-,S:I68-,S:H69-,S:V70-,S:Y144-			C26305T|21D,C26735T|20A&23G	A12T,C2135A,G27882A,C29218T	0	2	4	6			E:L21F,ORF1a:L624I,ORF6:H3I,ORF7b:A43T,S:S71V,S:G72M	0	0	6	6		B.1.525	A12T,C2135A,C26305T,C26735T,G27882A,C29218T	11297-11305,21771-21777,27204,27208-27209	E:L21F,ORF1a:L624I,ORF6:H3I,ORF7b:A43T,S:S71V,S:G72M	ORF1a:K3678-,ORF1a:L3679-,ORF1a:K3680-,ORF6:M1-,S:V67-,S:I68-	B.1.525	A12T,C2135A,C26305T,C26735T,G27882A,C29218T	11297-11305,21771-21777,27204,27208-27209	E:L21F,ORF1a:L624I,ORF6:H3I,ORF7b:A43T,S:S71V,S:G72M	ORF1a:K3678-,ORF1a:L3679-,ORF1a:K3680-,ORF6:M1-,S:V67-,S:I68-	N/A	N/A	N/A	N/A	N/A	N/A	N/A	N/A	N/A	N/A	ORF1b:1596	K:18255	3000	0	good	0	10	10	good	1	24	8	33.333333	mediocre	16		0	good	0		0		0	0	good		0	0	good	0
1847	EPI_ISL_1593894	20H	20H (Beta)	Beta	20H	B.1.351.3	B.1.351.3	576	bad	25	18	0	0	1	24	16	6	0	19	89333	21	29854	0.9968565026920376	E:1,M:1,N:1,ORF1a:0.9979550102249489,ORF1b:0.9992581602373887,ORF3a:0.9927536231884058,ORF6:1,ORF7a:1,ORF7b:0.9772727272727273,ORF8:1,ORF9b:1,S:0.9960753532182104	false	G174T,C241T,C1059T,A2692T,C3037T,A3081G,G5230T,T7624C,A10323G,G10396T,C10615T,C14408T,A16687G,A21801C,A22206G,G22813T,G23012A,A23063T,A23403G,C23664T,G25563T,C25904T,C26456T,C28253T,C28887T	11288-11296,22283-22291			E:P71L,N:T205I,ORF1a:T265I,ORF1a:K1655N,ORF1a:K3353R,ORF1b:P314L,ORF1b:I1074V,ORF3a:Q57H,ORF3a:S171L,S:D80A,S:D215G,S:K417N,S:E484K,S:N501Y,S:D614G,S:A701V	ORF1a:S3675-,ORF1a:G3676-,ORF1a:F3677-,S:L241-,S:L242-,S:A243-				A3081G	0	0	1	1				0	0	0	0	17972	NODE_0000855	A2692T,A3081G,T7624C,G10396T,C10615T,A16687G,C25904T	11288-11296	ORF1b:I1074V,ORF3a:S171L	ORF1a:S3675-,ORF1a:G3676-,ORF1a:F3677-	B.1.351.3	A3081G				N/A	N/A	N/A	N/A	N/A	N/A	N/A	N/A	N/A	N/A	ORF1a:292,ORF1a:557,ORF1a:649,ORF1a:939,ORF1a:1254,ORF1a:2046,ORF1a:2306,ORF1a:2486,ORF1a:2596,ORF1b:323,ORF1b:1502,S:18,S:67,S:367,S:437,S:446,ORF3a:69,ORF3a:209,ORF7b:39	R:1140,R:1192,W:1934,R:2210,K:3080,W:4026,Y:6402,Y:6997,M:7181,M:7721,R:8052,W:14435,Y:18555,Y:21614,Y:21762,K:22661,W:22873,K:22899,Y:25597,R:25598,Y:25603,Y:26017,Y:26822,K:27870	3000	0	good	1	10	240	bad	24	24	-7	0	good	1		0	good	0		0		0	0	good		0	0	good	0
1848	EPI_ISL_1593888	20H	20H (Beta)	Beta	20H	B.1.351.3	B.1.351.3	0	good	30	36	0	0	0	0	21	12	0	0	89300	7	29854	0.9981607196602348	E:1,M:1,N:1,ORF1a:1,ORF1b:1,ORF3a:1,ORF6:1,ORF7a:1,ORF7b:1,ORF8:1,ORF9b:1,S:1	false	T10A,G174T,C241T,C1059T,A2692T,C3037T,G5230T,C6402T,T7624C,A8052G,A10323G,G10396T,C10615T,A13616C,C14408T,A16687G,C21614T,A21801C,A22206G,G22813T,G23012A,A23063T,A23403G,C23664T,G25563T,C25603T,C25904T,C26456T,C28253T,C28887T	11287-11304,22287-22304			E:P71L,N:T205I,ORF1a:T265I,ORF1a:K1655N,ORF1a:P2046L,ORF1a:N2596S,ORF1a:K3353R,ORF1b:K50T,ORF1b:P314L,ORF1b:I1074V,ORF3a:Q57H,ORF3a:S171L,S:L18F,S:D80A,S:D215G,S:Y248H,S:K417N,S:E484K,S:N501Y,S:D614G,S:A701V	ORF1a:S3675-,ORF1a:G3676-,ORF1a:F3677-,ORF1a:K3678-,ORF1a:L3679-,ORF1a:K3680-,S:L242-,S:A243-,S:L244-,S:H245-,S:R246-,S:S247-				T10A,A13616C,C25603T	0	0	3	3	S:-241L		ORF1b:K50T,S:Y248H	1	0	2	3		NODE_0000855	T10A,A2692T,C6402T,T7624C,A8052G,G10396T,C10615T,A13616C,A16687G,C21614T,C25603T,C25904T	11287-11304,22292-22304	ORF1a:P2046L,ORF1a:N2596S,ORF1b:K50T,ORF1b:I1074V,ORF3a:S171L,S:L18F,S:-241L,S:Y248H	ORF1a:S3675-,ORF1a:G3676-,ORF1a:F3677-,ORF1a:K3678-,ORF1a:L3679-,ORF1a:K3680-,S:L244-,S:H245-,S:R246-,S:S247-	B.1.351.3	T10A,A13616C,C25603T	11287,11297-11304,22292-22304	ORF1b:K50T,S:-241L,S:Y248H	ORF1a:K3678-,ORF1a:L3679-,ORF1a:K3680-,S:L244-,S:H245-,S:R246-,S:S247-	N/A	N/A	N/A	N/A	N/A	N/A	N/A	N/A	N/A	N/A			3000	0	good	0	10	0	good	0	24	-2	0	good	6		0	good	0		0		0	0	good		0	0	good	0
1849	EPI_ISL_1593879	20H	20H (Beta)	Beta	20H	B.1.351	B.1.351	7.250000	good	28	18	0	0	0	1	19	6	0	1	89334	16	29853	0.9977928635922817	E:1,M:1,N:1,ORF1a:1,ORF1b:1,ORF3a:1,ORF6:1,ORF7a:1,ORF7b:1,ORF8:0.9918032786885246,ORF9b:1,S:1	false	G174T,C241T,C1059T,A2692T,C3037T,G5230T,C8344T,A10323G,C10543T,C13605T,C14408T,G21468T,C21636T,A21801C,A22206G,G22813T,G23012A,A23063T,A23403G,C23664T,T25557C,G25563T,C25904T,C26456T,G27762T,C28253T,T28334C,C28887T	11288-11296,22283-22291			E:P71L,N:S21P,N:T205I,ORF1a:T265I,ORF1a:K1655N,ORF1a:K3353R,ORF1b:P314L,ORF1b:M2667I,ORF3a:Q57H,ORF3a:S171L,ORF7b:E3*,S:P25L,S:D80A,S:D215G,S:K417N,S:E484K,S:N501Y,S:D614G,S:A701V	ORF1a:S3675-,ORF1a:G3676-,ORF1a:F3677-,S:L241-,S:L242-,S:A243-		T21614C		C8344T,C10543T,C13605T,G21468T,C21636T,T25557C,G27762T,T28334C	1	0	8	9	S:F18L		N:S21P,ORF1b:M2667I,ORF7b:E3*,S:P25L	1	0	4	5		NODE_0000855	A2692T,C8344T,C10543T,C13605T,G21468T,C21636T,T25557C,C25904T,G27762T,T28334C	11288-11296	N:S21P,ORF1b:M2667I,ORF3a:S171L,ORF7b:E3*,S:P25L	ORF1a:S3675-,ORF1a:G3676-,ORF1a:F3677-	NODE_0000855	A2692T,C8344T,C10543T,C13605T,G21468T,C21636T,T25557C,C25904T,G27762T,T28334C	11288-11296	N:S21P,ORF1b:M2667I,ORF3a:S171L,ORF7b:E3*,S:P25L	ORF1a:S3675-,ORF1a:G3676-,ORF1a:F3677-	N/A	N/A	N/A	N/A	N/A	N/A	N/A	N/A	N/A	N/A	ORF8:103	Y:28201	3000	0	good	0	10	10	good	1	24	6	25	good	14		0	good	0		0		0	0	good		0	0	good	0
1843	EPI_ISL_1595721	20H	20H (Beta)	Beta	20H	B.1.351	B.1.351	1635.197380	bad	20	10	1	2	2033	37	11	1	0	3641	87299	23	29843	0.9280339765240946	E:1,M:1,N:0.28809523809523807,ORF1a:0.29175187457396046,ORF1b:0.9629080118694362,ORF3a:0.9782608695652174,ORF6:1,ORF7a:0.8278688524590164,ORF7b:0.9772727272727273,ORF8:0.9836065573770492,ORF9b:1,S:0.9254317111459969	false	G174T,C241T,A2692T,C3037T,A10323G,G10396T,C14408T,A16687G,C21614T,A21801C,A22206G,T22891C,A23063T,A23403G,C23664T,G25563T,C25603T,A25758C,C26456T,C28253T	4511,11288-11296	28636:C	ORF1a:1417-4401,N:122-420	E:P71L,ORF1b:P314L,ORF1b:I1074V,ORF3a:Q57H,ORF3a:R122S,S:L18F,S:D80A,S:D215G,S:N501Y,S:D614G,S:A701V	ORF1a:V1416-				G10396T,A16687G,T22891C,C25603T,A25758C	0	0	5	5	S:-241L,S:-242L,S:-243A		ORF1b:I1074V,ORF3a:R122S	3	0	2	5	1119-1141,1671-1733,2227-2233,2733-2742,3793-3928,4354-4495,5100-5135,5219-5250,5967-5995,6467-6687,6823-6967,7018-7272,7422-7435,7594-7624,7705-7874,8139-8160,8289-8309,8367-8410,9279-9312,11450-11451,13958,15045-15047,16622,16770-16816,18742-18762,19151-19178,20217-20226,20314-20457,20667-20678,21675-21711,22334-22347,22509-22523,22578-22584,22675-22708,22782-22886,23877-23883,24351-24377,24511-24515,24636-24639,24867-24874,25751-25754,25962-25965,27440-27466,27610-27640	NODE_0000855	A2692T,G10396T,A16687G,C21614T,T22891C,C25603T,A25758C	4511,11288-11296	ORF1b:I1074V,ORF3a:R122S,S:L18F,S:-241L,S:-242L,S:-243A	ORF1a:V1416-	NODE_0000855	A2692T,G10396T,A16687G,C21614T,T22891C,C25603T,A25758C	4511,11288-11296	ORF1b:I1074V,ORF3a:R122S,S:L18F,S:-241L,S:-242L,S:-243A	ORF1a:V1416-	N/A	N/A	N/A	N/A	N/A	N/A	N/A	N/A	N/A	N/A	ORF1a:265,ORF1a:285-292,ORF1a:426,ORF1a:469-490,ORF1a:655-656,ORF1a:752,ORF1a:823-826,ORF1a:1177-1221,ORF1a:1363-1410,ORF1a:1417-4401,ORF1b:164,ORF1b:324,ORF1b:527,ORF1b:844,ORF1b:1022,ORF1b:1052,ORF1b:1102-1117,ORF1b:1413,ORF1b:1417,ORF1b:1759-1765,ORF1b:1895-1904,ORF1b:2250-2253,ORF1b:2283-2330,ORF1b:2400-2404,ORF1b:2495,ORF1b:2579,S:38-50,S:258-262,S:316-321,S:339-341,S:372-382,S:407-442,S:484,S:772-774,S:930-939,S:984-985,S:1025-1026,S:1102-1104,ORF3a:13,ORF3a:120-121,ORF3a:171,ORF3a:191,ORF3a:209,ORF7a:16-25,ORF7a:73-83,ORF7b:39,ORF8:27,ORF8:36,N:122-420	Y:679,Y:1059,K:1542,W:2521,M:4574,S:5629,M:6078,M:6773,R:8052,W:8808,K:10586,Y:10615,Y:10635,R:11464,M:12413,M:12855,K:13287,M:13378,R:13390,Y:14438,M:15998,R:16531,K:17706,K:17717,M:20951,R:21203,R:23012,K:25429,Y:25904,Y:26017,K:27870,Y:27972,M:28000,R:28881-28882,S:28883,Y:28887	3000	64.185185	mediocre	2033	10	370	bad	37	24	-2	0	good	6		0	good	0	ORF1a:1417-4401,N:122-420	2		0	150	bad		0	0	good	0
1851	EPI_ISL_1593862	20H	20H (Beta)	Beta	20H	B.1.351.3	B.1.351.3	9	good	29	27	0	0	0	3	21	9	0	3	89311	14	29854	0.9978263050530047	E:1,M:1,N:1,ORF1a:1,ORF1b:1,ORF3a:1,ORF6:1,ORF7a:1,ORF7b:1,ORF8:1,ORF9b:1,S:0.9976452119309263	false	G174T,C241T,C1059T,A2692T,C3037T,G5230T,C5812T,C6402T,T7624C,A8052G,A10323G,G10396T,C10615T,C14408T,A16687G,C21614T,C21762T,A21801C,A22206G,G22813T,G23012A,A23063T,A23403G,C23664T,G25563T,C25904T,C26456T,C28253T,C28887T	11288-11296,22287-22304			E:P71L,N:T205I,ORF1a:T265I,ORF1a:K1655N,ORF1a:P2046L,ORF1a:N2596S,ORF1a:K3353R,ORF1b:P314L,ORF1b:I1074V,ORF3a:Q57H,ORF3a:S171L,S:L18F,S:A67V,S:D80A,S:D215G,S:Y248H,S:K417N,S:E484K,S:N501Y,S:D614G,S:A701V	ORF1a:S3675-,ORF1a:G3676-,ORF1a:F3677-,S:L242-,S:A243-,S:L244-,S:H245-,S:R246-,S:S247-			C21762T|21K&21D&25I	C5812T	0	1	1	2	S:-241L		S:A67V,S:Y248H	1	0	2	3		NODE_0000855	A2692T,C5812T,C6402T,T7624C,A8052G,G10396T,C10615T,A16687G,C21614T,C21762T,C25904T	11288-11296,22292-22304	ORF1a:P2046L,ORF1a:N2596S,ORF1b:I1074V,ORF3a:S171L,S:L18F,S:A67V,S:-241L,S:Y248H	ORF1a:S3675-,ORF1a:G3676-,ORF1a:F3677-,S:L244-,S:H245-,S:R246-,S:S247-	B.1.351.3	C5812T,C21762T	22292-22304	S:A67V,S:-241L,S:Y248H	S:L244-,S:H245-,S:R246-,S:S247-	N/A	N/A	N/A	N/A	N/A	N/A	N/A	N/A	N/A	N/A	S:1254,S:1258-1259	M:25324,M:25336,S:25337	3000	0	good	0	10	30	mediocre	3	24	-2	0	good	6		0	good	0		0		0	0	good		0	0	good	0
1850	EPI_ISL_1593863	20H	20H (Beta)	Beta	20H	B.1.351.3	B.1.351.3	15.111111	good	33	18	0	0	0	2	23	6	0	0	89323	14	29854	0.9978597465137278	E:1,M:1,N:1,ORF1a:1,ORF1b:1,ORF3a:1,ORF6:1,ORF7a:1,ORF7b:1,ORF8:1,ORF9b:1,S:1	false	G174T,C241T,C1059T,A2692T,C3037T,G5230T,C6402T,T7624C,A8052G,A10323G,G10396T,G11042T,C14408T,A16687G,G20718T,C21614T,A21801C,A22206G,G22813T,G23012A,A23063T,A23403G,C23664T,C25413T,G25563T,C25904T,G26020T,G26217T,C26456T,C28253T,C28887T,C29095T,G29828T	11288-11296,22283-22291			E:P71L,N:T205I,ORF1a:T265I,ORF1a:K1655N,ORF1a:P2046L,ORF1a:N2596S,ORF1a:K3353R,ORF1a:V3593F,ORF1b:P314L,ORF1b:I1074V,ORF1b:M2417I,ORF3a:Q57H,ORF3a:S171L,ORF3a:D210Y,ORF3a:L275F,S:L18F,S:D80A,S:D215G,S:K417N,S:E484K,S:N501Y,S:D614G,S:A701V	ORF1a:S3675-,ORF1a:G3676-,ORF1a:F3677-,S:L241-,S:L242-,S:A243-		T10615C	G11042T|24A&24E&25C&24C&24F&24B&25A&24G&23I&rec&24H&25D&24I&25G&25E&25H&25F	G20718T,C25413T,G26020T,G26217T,C29095T,G29828T	1	1	6	8			ORF1a:V3593F,ORF1b:M2417I,ORF3a:D210Y,ORF3a:L275F	0	0	4	4		NODE_0000855	A2692T,C6402T,T7624C,A8052G,G10396T,G11042T,A16687G,G20718T,C21614T,C25413T,C25904T,G26020T,G26217T,C29095T,G29828T	11288-11296	ORF1a:P2046L,ORF1a:N2596S,ORF1a:V3593F,ORF1b:I1074V,ORF1b:M2417I,ORF3a:S171L,ORF3a:D210Y,ORF3a:L275F,S:L18F	ORF1a:S3675-,ORF1a:G3676-,ORF1a:F3677-	B.1.351.3	T10615C,G11042T,G20718T,C25413T,G26020T,G26217T,C29095T,G29828T		ORF1a:V3593F,ORF1b:M2417I,ORF3a:D210Y,ORF3a:L275F		N/A	N/A	N/A	N/A	N/A	N/A	N/A	N/A	N/A	N/A		Y:2836,Y:25342	3000	0	good	0	10	20	good	2	24	8	33.333333	mediocre	16		0	good	0		0		0	0	good		0	0	good	0
1852	EPI_ISL_1593860	20H	20H (Beta)	Beta	20H	B.1.351.3	B.1.351.3	0	good	30	27	0	0	0	0	22	9	0	0	89346	1	29854	0.9983613684245728	E:1,M:1,N:1,ORF1a:1,ORF1b:1,ORF3a:1,ORF6:1,ORF7a:1,ORF7b:1,ORF8:1,ORF9b:1,S:1	false	G174T,C241T,C1059T,A2692T,C3037T,G5230T,C5812T,C6402T,T7624C,A8052G,A10323G,G10396T,C10615T,C14408T,A16687G,C21614T,C21762T,A21801C,A22206G,G22813T,G23012A,A23063T,A23403G,C23664T,G25563T,C25904T,C26456T,C28253T,A28254C,C28887T	11288-11296,22287-22304			E:P71L,N:T205I,ORF1a:T265I,ORF1a:K1655N,ORF1a:P2046L,ORF1a:N2596S,ORF1a:K3353R,ORF1b:P314L,ORF1b:I1074V,ORF3a:Q57H,ORF3a:S171L,ORF8:I121L,S:L18F,S:A67V,S:D80A,S:D215G,S:Y248H,S:K417N,S:E484K,S:N501Y,S:D614G,S:A701V	ORF1a:S3675-,ORF1a:G3676-,ORF1a:F3677-,S:L242-,S:A243-,S:L244-,S:H245-,S:R246-,S:S247-			C21762T|21K&21D&25I	C5812T,A28254C	0	1	2	3	S:-241L		ORF8:I121L,S:A67V,S:Y248H	1	0	3	4		NODE_0000855	A2692T,C5812T,C6402T,T7624C,A8052G,G10396T,C10615T,A16687G,C21614T,C21762T,C25904T,A28254C	11288-11296,22292-22304	ORF1a:P2046L,ORF1a:N2596S,ORF1b:I1074V,ORF3a:S171L,ORF8:I121L,S:L18F,S:A67V,S:-241L,S:Y248H	ORF1a:S3675-,ORF1a:G3676-,ORF1a:F3677-,S:L244-,S:H245-,S:R246-,S:S247-	B.1.351.3	C5812T,C21762T,A28254C	22292-22304	ORF8:I121L,S:A67V,S:-241L,S:Y248H	S:L244-,S:H245-,S:R246-,S:S247-	N/A	N/A	N/A	N/A	N/A	N/A	N/A	N/A	N/A	N/A			3000	0	good	0	10	0	good	0	24	-1	0	good	7		0	good	0		0		0	0	good		0	0	good	0
1853	EPI_ISL_1593859	20H	20H (Beta)	Beta	20H	B.1.351.3	B.1.351.3	1	good	31	27	0	0	0	1	21	9	0	0	89342	1	29854	0.9983279269638498	E:1,M:1,N:1,ORF1a:1,ORF1b:1,ORF3a:1,ORF6:1,ORF7a:1,ORF7b:1,ORF8:1,ORF9b:1,S:1	false	G174T,C241T,C1059T,A2692T,C3037T,A4393C,G5230T,C6402T,T7624C,A8052G,A10323G,G10396T,C10615T,C14408T,A16687G,C21614T,A21801C,A22206G,G22813T,G23012A,A23063T,A23403G,C23410T,C23664T,G25563T,C25603T,G25621T,C25904T,C26456T,C28253T,C28887T	11288-11296,22287-22304			E:P71L,N:T205I,ORF1a:T265I,ORF1a:K1655N,ORF1a:P2046L,ORF1a:N2596S,ORF1a:K3353R,ORF1b:P314L,ORF1b:I1074V,ORF3a:Q57H,ORF3a:V77F,ORF3a:S171L,S:L18F,S:D80A,S:D215G,S:Y248H,S:K417N,S:E484K,S:N501Y,S:D614G,S:A701V	ORF1a:S3675-,ORF1a:G3676-,ORF1a:F3677-,S:L242-,S:A243-,S:L244-,S:H245-,S:R246-,S:S247-				A4393C,C23410T,C25603T,G25621T	0	0	4	4	S:-241L		ORF3a:V77F,S:Y248H	1	0	2	3		NODE_0000855	A2692T,A4393C,C6402T,T7624C,A8052G,G10396T,C10615T,A16687G,C21614T,C23410T,C25603T,G25621T,C25904T	11288-11296,22292-22304	ORF1a:P2046L,ORF1a:N2596S,ORF1b:I1074V,ORF3a:V77F,ORF3a:S171L,S:L18F,S:-241L,S:Y248H	ORF1a:S3675-,ORF1a:G3676-,ORF1a:F3677-,S:L244-,S:H245-,S:R246-,S:S247-	B.1.351.3	A4393C,C23410T,C25603T,G25621T	22292-22304	ORF3a:V77F,S:-241L,S:Y248H	S:L244-,S:H245-,S:R246-,S:S247-	N/A	N/A	N/A	N/A	N/A	N/A	N/A	N/A	N/A	N/A		W:10	3000	0	good	0	10	10	good	1	24	-3	0	good	5		0	good	0		0		0	0	good		0	0	good	0
1855	EPI_ISL_1593857	20H	20H (Beta)	Beta	20H	B.1.351.3	B.1.351.3	0.694444	good	34	18	0	0	0	0	24	6	0	0	89358	1	29854	0.9983613684245728	E:1,M:1,N:1,ORF1a:1,ORF1b:1,ORF3a:1,ORF6:1,ORF7a:1,ORF7b:1,ORF8:1,ORF9b:1,S:1	false	G174T,C241T,C1059T,A2692T,C3037T,G5230T,C5812T,C6402T,T7624C,A8052G,A10323G,G10396T,C10615T,C14408T,A16687G,C17249T,C17894T,G21123T,C21614T,C21762T,A21801C,A22206G,G22813T,G23012A,A23063T,A23403G,C23664T,G25563T,C25886T,C25904T,C26456T,C28253T,A28295G,C28887T	11288-11296,22283-22291			E:P71L,N:N8D,N:T205I,ORF1a:T265I,ORF1a:K1655N,ORF1a:P2046L,ORF1a:N2596S,ORF1a:K3353R,ORF1b:P314L,ORF1b:I1074V,ORF1b:A1261V,ORF1b:A1476V,ORF3a:Q57H,ORF3a:S165F,ORF3a:S171L,S:L18F,S:A67V,S:D80A,S:D215G,S:K417N,S:E484K,S:N501Y,S:D614G,S:A701V	ORF1a:S3675-,ORF1a:G3676-,ORF1a:F3677-,S:L241-,S:L242-,S:A243-			C21762T|21K&21D&25I	C5812T,C17249T,C17894T,G21123T,C25886T,A28295G	0	1	6	7			N:N8D,ORF1b:A1261V,ORF1b:A1476V,ORF3a:S165F,S:A67V	0	0	5	5		NODE_0000855	A2692T,C5812T,C6402T,T7624C,A8052G,G10396T,C10615T,A16687G,C17249T,C17894T,G21123T,C21614T,C21762T,C25886T,C25904T,A28295G	11288-11296	N:N8D,ORF1a:P2046L,ORF1a:N2596S,ORF1b:I1074V,ORF1b:A1261V,ORF1b:A1476V,ORF3a:S165F,ORF3a:S171L,S:L18F,S:A67V	ORF1a:S3675-,ORF1a:G3676-,ORF1a:F3677-	B.1.351.3	C5812T,C17249T,C17894T,G21123T,C21762T,C25886T,A28295G		N:N8D,ORF1b:A1261V,ORF1b:A1476V,ORF3a:S165F,S:A67V		N/A	N/A	N/A	N/A	N/A	N/A	N/A	N/A	N/A	N/A			3000	0	good	0	10	0	good	0	24	2	8.333333	good	10		0	good	0		0		0	0	good		0	0	good	0
1854	EPI_ISL_1593858	20H	20H (Beta)	Beta	20H	B.1.351.3	B.1.351.3	0	good	30	18	0	0	1	0	19	6	0	0	89370	2	29854	0.9982944855031268	E:1,M:1,N:1,ORF1a:1,ORF1b:1,ORF3a:1,ORF6:1,ORF7a:1,ORF7b:1,ORF8:1,ORF9b:1,S:1	false	C21T,G174T,C241T,C1059T,A2692T,C3037T,G5230T,C6402T,T7624C,A8052G,A10323G,G10396T,C10615T,C14408T,A16687G,C21614T,A21801C,A22206G,G22813T,G23012A,A23063T,A23403G,C23635T,C23664T,G25563T,C25603T,C25904T,C26456T,C28253T,C28887T	11288-11296,22283-22291			E:P71L,N:T205I,ORF1a:T265I,ORF1a:K1655N,ORF1a:P2046L,ORF1a:N2596S,ORF1a:K3353R,ORF1b:P314L,ORF1b:I1074V,ORF3a:Q57H,ORF3a:S171L,S:L18F,S:D80A,S:D215G,S:K417N,S:E484K,S:N501Y,S:D614G,S:A701V	ORF1a:S3675-,ORF1a:G3676-,ORF1a:F3677-,S:L241-,S:L242-,S:A243-				C21T,C23635T,C25603T	0	0	3	3				0	0	0	0	10	NODE_0000855	C21T,A2692T,C6402T,T7624C,A8052G,G10396T,C10615T,A16687G,C21614T,C23635T,C25603T,C25904T	11288-11296	ORF1a:P2046L,ORF1a:N2596S,ORF1b:I1074V,ORF3a:S171L,S:L18F	ORF1a:S3675-,ORF1a:G3676-,ORF1a:F3677-	B.1.351.3	C21T,C23635T,C25603T				N/A	N/A	N/A	N/A	N/A	N/A	N/A	N/A	N/A	N/A			3000	0	good	1	10	0	good	0	24	-5	0	good	3		0	good	0		0		0	0	good		0	0	good	0
1845	EPI_ISL_1588437	20H	20H (Beta)	Beta	20H	B.1.351.3	B.1.351.3	664.930123	bad	29	18	2	1	1566	19	19	3	0	2590	87730	23	29851	0.9445206166605358	E:0.9868421052631579,M:0.8789237668161435,N:0.9928571428571429,ORF1a:0.4648943421949557,ORF1b:0.9614243323442137,ORF3a:0.9492753623188406,ORF6:0.967741935483871,ORF7a:1,ORF7b:1,ORF8:0.9836065573770492,ORF9b:1,S:0.9356357927786499	false	G174T,C241T,C1059T,A2692T,C3037T,A3938T,G5230T,C6402T,C6437T,T7624C,A8052G,A10323G,G10396T,C10615T,C14408T,A16687G,C21614T,A21801C,A22206G,G22813T,G23012A,A23063T,A23403G,T23652C,C23664T,T26017C,C26456T,C28253T,C28887T	11288-11296,22283-22291	6751:AC	ORF1a:2163-4401	E:P71L,N:T205I,ORF1a:T265I,ORF1a:R1225*,ORF1a:K1655N,ORF1a:P2046L,ORF1a:Q2058*,ORF1b:P314L,ORF1b:I1074V,ORF3a:S209P,S:L18F,S:D80A,S:D215G,S:K417N,S:E484K,S:N501Y,S:D614G,S:M697T,S:A701V	S:L241-,S:L242-,S:A243-		T25563G		A3938T,C6437T,T23652C,T26017C	1	0	4	5	ORF3a:H57Q		ORF1a:R1225*,ORF1a:Q2058*,ORF3a:S209P,S:M697T	1	0	4	5	164-165,1016-1039,1115-1124,1315-1323,1625-1656,1927-1993,2086-2101,2785-2813,3179-3192,3931,4952-4964,6160-6163,6280-6345,6498-6532,6606-6608,6900-6994,7140-7280,7332-7456,8383-8400,8617-8628,9280-9346,9760-9766,11510-11581,12383-12395,13330-13369,13559-13628,13845-13861,14537-14547,15628-15630,17024,17728,18815-18842,18952-18961,20242-20294,20447-20540,21872-21900,22140-22161,22498-22563,22726-22745,22819-22824,22867-22893,23965-23994,24214-24225,24394,24602-24611,25117-25122,25461-25472,25876-25904,26517-26536,26664-26728,27272-27276,28200-28202	NODE_0000855	A2692T,A3938T,C6402T,C6437T,T7624C,A8052G,G10396T,C10615T,A16687G,C21614T,T23652C,T25563G,T26017C	11288-11296	ORF1a:R1225*,ORF1a:P2046L,ORF1a:Q2058*,ORF1b:I1074V,ORF3a:H57Q,ORF3a:S209P,S:L18F,S:M697T		B.1.351.3	A3938T,C6437T,T23652C,T25563G,T26017C		ORF1a:R1225*,ORF1a:Q2058*,ORF3a:H57Q,ORF3a:S209P,S:M697T		N/A	N/A	N/A	N/A	N/A	N/A	N/A	N/A	N/A	N/A	ORF1a:57,ORF1a:251-258,ORF1a:284-287,ORF1a:351-353,ORF1a:371,ORF1a:454-464,ORF1a:555-576,ORF1a:607-612,ORF1a:758,ORF1a:840-850,ORF1a:972-976,ORF1a:1437,ORF1a:1563-1567,ORF1a:1966,ORF1a:2006-2027,ORF1a:2078-2089,ORF1a:2114-2115,ORF1a:2163-4401,ORF1b:31-54,ORF1b:126-132,ORF1b:357-360,ORF1b:721,ORF1b:1186,ORF1b:1243,ORF1b:1420-1421,ORF1b:1783-1792,ORF1b:1829-1832,ORF1b:2259-2276,ORF1b:2327-2358,S:104-113,S:193-200,S:312-334,S:388-395,S:420-421,S:436-444,S:801-811,S:885-888,S:1014-1017,S:1186-1187,S:1259,ORF3a:24-27,ORF3a:162-171,E:63,M:1-5,M:48-69,ORF6:24-25,ORF8:69,ORF8:103,N:203-204,N:259	R:434,M:1377,Y:2242,W:2537,M:4574,W:7912,W:9900,R:10481,M:17194,S:17726,R:23203,Y:23683,S:25337,M:26433,Y:28098,R:28881-28882,S:28883,R:29049	3000	46.888889	mediocre	1566	10	190	bad	19	24	2	8.333333	good	10		0	good	0	ORF1a:2163-4401	1		0	75	mediocre	ORF1a:1224,ORF1a:2057	2	150	bad	0
1856	EPI_ISL_1593856	20H	20H (Beta)	Beta	20H	B.1.351.3	B.1.351.3	1	good	30	19	0	0	0	1	20	6	0	0	89365	1	29854	0.9983279269638498	E:1,M:1,N:1,ORF1a:1,ORF1b:1,ORF3a:1,ORF6:1,ORF7a:1,ORF7b:1,ORF8:1,ORF9b:1,S:1	false	G174T,C241T,C1059T,A2692T,C3037T,G5230T,C5812T,C6402T,T7624C,A8052G,A10323G,G10396T,C10615T,C14408T,A16687G,C21614T,C21762T,A21801C,A22206G,G22813T,G23012A,A23063T,C23248T,A23403G,C23664T,G25563T,C25904T,C26456T,C28253T,C28887T	11288-11296,22283-22291,29683			E:P71L,N:T205I,ORF1a:T265I,ORF1a:K1655N,ORF1a:P2046L,ORF1a:N2596S,ORF1a:K3353R,ORF1b:P314L,ORF1b:I1074V,ORF3a:Q57H,ORF3a:S171L,S:L18F,S:A67V,S:D80A,S:D215G,S:K417N,S:E484K,S:N501Y,S:D614G,S:A701V	ORF1a:S3675-,ORF1a:G3676-,ORF1a:F3677-,S:L241-,S:L242-,S:A243-			C21762T|21K&21D&25I	C5812T,C23248T	0	1	2	3			S:A67V	0	0	1	1		NODE_0000855	A2692T,C5812T,C6402T,T7624C,A8052G,G10396T,C10615T,A16687G,C21614T,C21762T,C23248T,C25904T	11288-11296,29683	ORF1a:P2046L,ORF1a:N2596S,ORF1b:I1074V,ORF3a:S171L,S:L18F,S:A67V	ORF1a:S3675-,ORF1a:G3676-,ORF1a:F3677-	B.1.351.3	C5812T,C21762T,C23248T	29683	S:A67V		N/A	N/A	N/A	N/A	N/A	N/A	N/A	N/A	N/A	N/A		W:10	3000	0	good	0	10	10	good	1	24	-1	0	good	7		0	good	0		0		0	0	good		0	0	good	0
1859	EPI_ISL_1593804	20H	20H (Beta)	Beta	20H	B.1.351.3	B.1.351.3	1.562500	good	32	18	0	0	0	0	21	6	0	0	89327	14	29854	0.9979266294351737	E:1,M:1,N:1,ORF1a:1,ORF1b:1,ORF3a:1,ORF6:1,ORF7a:1,ORF7b:1,ORF8:1,ORF9b:1,S:1	false	G174T,C241T,C1059T,C2592T,A2692T,C3037T,G5230T,C5812T,C6402T,T7624C,A8052G,A10323G,G10396T,C10615T,C14408T,C14724T,A16687G,C21614T,C21762T,A21801C,A22206G,G22813T,G23012A,A23063T,A23403G,C23664T,G25563T,C25904T,C26456T,G28001T,C28253T,C28887T	11288-11296,22283-22291			E:P71L,N:T205I,ORF1a:T265I,ORF1a:A776V,ORF1a:K1655N,ORF1a:P2046L,ORF1a:N2596S,ORF1a:K3353R,ORF1b:P314L,ORF1b:I1074V,ORF3a:Q57H,ORF3a:S171L,S:L18F,S:A67V,S:D80A,S:D215G,S:K417N,S:E484K,S:N501Y,S:D614G,S:A701V	ORF1a:S3675-,ORF1a:G3676-,ORF1a:F3677-,S:L241-,S:L242-,S:A243-			C2592T|25I,C21762T|21K&21D&25I	C5812T,C14724T,G28001T	0	2	3	5			ORF1a:A776V,S:A67V	0	0	2	2		NODE_0000855	C2592T,A2692T,C5812T,C6402T,T7624C,A8052G,G10396T,C10615T,C14724T,A16687G,C21614T,C21762T,C25904T,G28001T	11288-11296	ORF1a:A776V,ORF1a:P2046L,ORF1a:N2596S,ORF1b:I1074V,ORF3a:S171L,S:L18F,S:A67V	ORF1a:S3675-,ORF1a:G3676-,ORF1a:F3677-	B.1.351.3	C2592T,C5812T,C14724T,C21762T,G28001T		ORF1a:A776V,S:A67V		N/A	N/A	N/A	N/A	N/A	N/A	N/A	N/A	N/A	N/A			3000	0	good	0	10	0	good	0	24	3	12.500000	good	11		0	good	0		0		0	0	good		0	0	good	0
1857	EPI_ISL_1593854	20H	20H (Beta)	Beta	20H	B.1.351.3	B.1.351.3	0	good	29	18	0	0	220	0	20	6	0	75	88942	55	29836	0.9885964618934555	E:1,M:1,N:1,ORF1a:0.9997727789138832,ORF1b:0.9996290801186943,ORF3a:1,ORF6:1,ORF7a:1,ORF7b:1,ORF8:1,ORF9b:1,S:0.9427001569858713	false	G174T,C241T,C1059T,A2692T,C3037T,C5812T,C6402T,T7624C,A8052G,A10323G,G10396T,C10615T,C14408T,A16687G,C21110T,C21614T,C21762T,A21801C,A22206G,G22813T,G23012A,A23063T,A23403G,C23664T,G25563T,C25904T,C26456T,C28253T,C28887T	11288-11296,22283-22291			E:P71L,N:T205I,ORF1a:T265I,ORF1a:P2046L,ORF1a:N2596S,ORF1a:K3353R,ORF1b:P314L,ORF1b:I1074V,ORF1b:T2548I,ORF3a:Q57H,ORF3a:S171L,S:L18F,S:A67V,S:D80A,S:D215G,S:K417N,S:E484K,S:N501Y,S:D614G,S:A701V	ORF1a:S3675-,ORF1a:G3676-,ORF1a:F3677-,S:L241-,S:L242-,S:A243-			C21762T|21K&21D&25I	C5812T,C21110T	0	1	2	3			ORF1b:T2548I,S:A67V	0	0	2	2	5230,19484,22325-22542	NODE_0000855	A2692T,C5812T,C6402T,T7624C,A8052G,G10396T,C10615T,A16687G,C21110T,C21614T,C21762T,C25904T	11288-11296	ORF1a:P2046L,ORF1a:N2596S,ORF1b:I1074V,ORF1b:T2548I,ORF3a:S171L,S:L18F,S:A67V	ORF1a:S3675-,ORF1a:G3676-,ORF1a:F3677-	B.1.351.3	C5812T,C21110T,C21762T		ORF1b:T2548I,S:A67V		N/A	N/A	N/A	N/A	N/A	N/A	N/A	N/A	N/A	N/A	ORF1a:1655,ORF1b:2006,S:255-327		3000	0	good	220	10	0	good	0	24	-2	0	good	6		0	good	0		0		0	0	good		0	0	good	0
1862	EPI_ISL_1599183	20B	20B		20B	B.1.1.25	B.1.1.25	67.361111	mediocre	14	1	0	1	295	0	6	2	0	896	88985	55	29836	0.9860883523392302	E:1,M:1,N:1,ORF1a:0.818904794364917,ORF1b:0.9632789317507419,ORF3a:1,ORF6:1,ORF7a:1,ORF7b:1,ORF8:1,ORF9b:1,S:1	false	C241T,A1163T,C3037T,A6357C,A11451G,C14408T,T21649C,C22388T,A23403G,C28253T,G28881A,G28882A,G28883C,C28969T	11075		ORF1a:3605-4401	N:R203K,N:G204R,ORF1a:I300F,ORF1a:E2031A,ORF1b:P314L,S:D614G	ORF1a:F3603-,ORF1a:F3604-			A11451G|21H,C22388T|25I,C28253T|20H&21G	A6357C,T21649C,C28969T	0	3	3	6			ORF1a:E2031A	0	0	1	1	19276-19570	NODE_0000935	A1163T,A6357C,A11451G,T21649C,C22388T,C28253T,C28969T	11075	ORF1a:I300F,ORF1a:E2031A	ORF1a:F3603-,ORF1a:F3604-	B.1.1.25	A6357C,A11451G,T21649C,C22388T,C28253T,C28969T	11075	ORF1a:E2031A	ORF1a:F3603-,ORF1a:F3604-	N/A	N/A	N/A	N/A	N/A	N/A	N/A	N/A	N/A	N/A	ORF1a:3605-4401,ORF1b:1937-2035		3000	0	good	295	10	0	good	0	24	8	33.333333	mediocre	16		0	good	0	ORF1a:3605-4401	1		0	75	mediocre		0	0	good	0
1858	EPI_ISL_1593853	20I	20I (Alpha)	Alpha	20I	B.1.1.7	B.1.1.7	12.280713	good	37	19	0	0	592	0	21	6	0	200	88521	55	29836	0.9761562385044978	E:1,M:1,N:1,ORF1a:1,ORF1b:0.9632789317507419,ORF3a:1,ORF6:1,ORF7a:0.319672131147541,ORF7b:0.5909090909090909,ORF8:1,ORF9b:1,S:1	false	C241T,G487T,C913T,C2110T,T2734A,C3037T,C3267T,C5388A,C5986T,T6954C,C11950T,C14120T,C14408T,C14676T,C15279T,C15342T,T16176C,A21993T,A23063T,C23271A,A23403G,C23604A,C23709T,T24506G,G24914C,G26268A,C27972T,G28048T,A28095T,A28111G,G28280C,A28281T,T28282A,G28881A,G28882A,G28883C,C28977T	11288-11296,21765-21770,21989-21991,28271			N:D3L,N:R203K,N:G204R,N:S235F,ORF1a:T1001I,ORF1a:A1708D,ORF1a:I2230T,ORF1b:P218L,ORF1b:P314L,ORF8:Q27*,ORF8:R52I,ORF8:K68*,ORF8:Y73C,S:Y144F,S:N501Y,S:A570D,S:D614G,S:P681H,S:T716I,S:S982A,S:D1118H	ORF1a:S3675-,ORF1a:G3676-,ORF1a:F3677-,S:H69-,S:V70-,S:V143-			C15342T|25D,A28095T|20I	G487T,C2110T,T2734A,C11950T,C14120T,-21993T,G26268A	0	2	7	9			ORF1b:P218L,ORF8:K68*,S:-144F	0	0	3	3	19276-19570,27512-27808	NODE_0000965	G487T,C2110T,T2734A,C11950T,C14120T,C15342T,-21993T,G26268A,A28095T	21989-21991	ORF1b:P218L,ORF8:K68*,S:-144F	S:V143-	NODE_0000965	G487T,C2110T,T2734A,C11950T,C14120T,C15342T,-21993T,G26268A,A28095T	21989-21991	ORF1b:P218L,ORF8:K68*,S:-144F	S:V143-	N/A	N/A	N/A	N/A	N/A	N/A	N/A	N/A	N/A	N/A	ORF1b:1937-2035,ORF7a:40-122,ORF7b:1-18		3000	10.814815	good	592	10	0	good	0	24	8	33.333333	mediocre	16		0	good	0		0		0	0	good		0	0	good	0
1861	EPI_ISL_1599184	20B	20B		20B	B.1.1.25	B.1.1.25	73.611111	mediocre	22	1	0	1	295	0	12	2	0	896	88953	55	29836	0.9860883523392302	E:1,M:1,N:1,ORF1a:0.818904794364917,ORF1b:0.9632789317507419,ORF3a:1,ORF6:1,ORF7a:1,ORF7b:1,ORF8:1,ORF9b:1,S:1	false	C241T,G922T,A1163T,C3037T,C5974T,C9661T,C12076T,C14408T,T17343C,C20133T,G20578T,C22664T,G22706T,T22917A,A23403G,A23586G,G25424C,G25855T,G28872T,G28881A,G28882A,G28883C	11075		ORF1a:3605-4401	N:G200V,N:R203K,N:G204R,ORF1a:I300F,ORF1b:P314L,ORF1b:V2371L,ORF3a:G11A,ORF3a:D155Y,S:V382L,S:L452Q,S:D614G,S:Q675R	ORF1a:F3603-,ORF1a:F3604-			T22917A|22C&21G	G922T,C5974T,C9661T,C12076T,T17343C,C20133T,G20578T,C22664T,G22706T,A23586G,G25424C,G25855T,G28872T	0	1	13	14			N:G200V,ORF1b:V2371L,ORF3a:G11A,ORF3a:D155Y,S:V382L,S:L452Q,S:Q675R	0	0	7	7	19276-19570	NODE_0000935	G922T,A1163T,C5974T,C9661T,C12076T,T17343C,C20133T,G20578T,C22664T,G22706T,T22917A,A23586G,G25424C,G25855T,G28872T	11075	N:G200V,ORF1a:I300F,ORF1b:V2371L,ORF3a:G11A,ORF3a:D155Y,S:V382L,S:L452Q,S:Q675R	ORF1a:F3603-,ORF1a:F3604-	B.1.1.25	G922T,C5974T,C9661T,C12076T,T17343C,C20133T,G20578T,C22664T,G22706T,T22917A,A23586G,G25424C,G25855T,G28872T	11075	N:G200V,ORF1b:V2371L,ORF3a:G11A,ORF3a:D155Y,S:V382L,S:L452Q,S:Q675R	ORF1a:F3603-,ORF1a:F3604-	N/A	N/A	N/A	N/A	N/A	N/A	N/A	N/A	N/A	N/A	ORF1a:3605-4401,ORF1b:1937-2035		3000	0	good	295	10	0	good	0	24	10	41.666667	mediocre	18		0	good	0	ORF1a:3605-4401	1		0	75	mediocre		0	0	good	0
1860	EPI_ISL_1595718	20H	20H (Beta)	Beta	20H	B.1.351.3	B.1.351.3	0	good	32	27	0	0	0	0	21	9	0	0	89339	1	29854	0.9983613684245728	E:1,M:1,N:1,ORF1a:1,ORF1b:1,ORF3a:1,ORF6:1,ORF7a:1,ORF7b:1,ORF8:1,ORF9b:1,S:1	false	G174T,C241T,C1059T,A2692T,C3037T,G5230T,C6402T,T7624C,A8052G,C10279T,A10323G,G10396T,C10615T,C11518T,C14408T,A16687G,C21614T,A21801C,A22206G,A22298G,G22813T,G23012A,A23063T,A23403G,C23664T,G24257T,G25563T,C25603T,C25904T,C26456T,C28253T,C28887T	11288-11296,22280-22297			E:P71L,N:T205I,ORF1a:T265I,ORF1a:K1655N,ORF1a:P2046L,ORF1a:N2596S,ORF1a:K3353R,ORF1b:P314L,ORF1b:I1074V,ORF3a:Q57H,ORF3a:S171L,S:L18F,S:D80A,S:D215G,S:R246G,S:K417N,S:E484K,S:N501Y,S:D614G,S:A701V,S:A899S	ORF1a:S3675-,ORF1a:G3676-,ORF1a:F3677-,S:T240-,S:L241-,S:L242-,S:A243-,S:L244-,S:H245-				C10279T,C11518T,A22298G,G24257T,C25603T	0	0	5	5			S:R246G,S:A899S	0	0	2	2		NODE_0000855	A2692T,C6402T,T7624C,A8052G,C10279T,G10396T,C10615T,C11518T,A16687G,C21614T,A22298G,G24257T,C25603T,C25904T	11288-11296,22280-22282,22292-22297	ORF1a:P2046L,ORF1a:N2596S,ORF1b:I1074V,ORF3a:S171L,S:L18F,S:R246G,S:A899S	ORF1a:S3675-,ORF1a:G3676-,ORF1a:F3677-,S:T240-,S:L244-,S:H245-	B.1.351.3	C10279T,C11518T,A22298G,G24257T,C25603T	22280-22282,22292-22297	S:R246G,S:A899S	S:T240-,S:L244-,S:H245-	N/A	N/A	N/A	N/A	N/A	N/A	N/A	N/A	N/A	N/A			3000	0	good	0	10	0	good	0	24	-1	0	good	7		0	good	0		0		0	0	good		0	0	good	0
1863	EPI_ISL_1599182	20B	20B		20B	B.1.1.25	B.1.1.25	73.611111	mediocre	19	1	0	1	0	0	9	1	0	4344	89260	55	29836	0.9959535832525165	E:1,M:1,N:1,ORF1a:0.012951601908657124,ORF1b:1,ORF3a:1,ORF6:1,ORF7a:1,ORF7b:1,ORF8:1,ORF9b:1,S:1	false	C241T,A1163T,C3037T,T6661C,A10159G,C11941T,C12525T,C14408T,G17058A,C17678T,A23403G,C23604G,A24862G,C25339T,A25786C,G28373T,G28881A,G28882A,G28883C	434		ORF1a:58-4401	N:G34W,N:R203K,N:G204R,ORF1b:P314L,ORF1b:M1197I,ORF1b:T1404M,ORF3a:K132Q,S:D614G,S:P681R	ORF1a:E57-			C11941T|25F,C23604G|21J&21I&24A&24E&21A&25C&24C&24F&24B&25A&25B&rec&24G&23I&24H&21B&24D&25D&25G&24I&25E&25H&25F	T6661C,A10159G,C12525T,G17058A,C17678T,A24862G,C25339T,A25786C,G28373T	0	2	9	11			N:G34W,ORF1b:M1197I,ORF1b:T1404M,ORF3a:K132Q,S:P681R	0	0	5	5		NODE_0000935	A1163T,T6661C,A10159G,C11941T,C12525T,G17058A,C17678T,C23604G,A24862G,C25339T,A25786C,G28373T	434	N:G34W,ORF1b:M1197I,ORF1b:T1404M,ORF3a:K132Q,S:P681R	ORF1a:E57-	B.1.1.25	T6661C,A10159G,C11941T,C12525T,G17058A,C17678T,C23604G,A24862G,C25339T,A25786C,G28373T	434	N:G34W,ORF1b:M1197I,ORF1b:T1404M,ORF3a:K132Q,S:P681R	ORF1a:E57-	N/A	N/A	N/A	N/A	N/A	N/A	N/A	N/A	N/A	N/A	ORF1a:58-4401		3000	0	good	0	10	0	good	0	24	10	41.666667	mediocre	18		0	good	0	ORF1a:58-4401	1		0	75	mediocre		0	0	good	0
1866	EPI_ISL_1599186	20B	20B		20B	B.1.1.25	B.1.1.25	67.361111	mediocre	20	1	0	1	4	0	11	1	0	4344	89252	55	29836	0.9958198174096244	E:1,M:1,N:1,ORF1a:0.012951601908657124,ORF1b:1,ORF3a:1,ORF6:1,ORF7a:1,ORF7b:1,ORF8:1,ORF9b:1,S:1	false	C241T,C335T,A1163T,C3037T,A9436G,C10641T,C12970T,T13578C,C14408T,G17427T,G18078T,G22021T,A23403G,C23604G,T25451C,G25455T,C25777T,G28881A,G28882A,G28883C	434		ORF1a:58-4401	N:R203K,N:G204R,ORF1a:R24C,ORF1b:P314L,ORF1b:K1537N,ORF3a:I20T,ORF3a:K21N,ORF3a:L129F,S:M153I,S:D614G,S:P681R	ORF1a:E57-			C23604G|21J&21I&24A&24E&21A&25C&24C&24F&24B&25A&25B&rec&24G&23I&24H&21B&24D&25D&25G&24I&25E&25H&25F	C335T,A9436G,C10641T,C12970T,T13578C,G17427T,G18078T,G22021T,T25451C,G25455T,C25777T	0	1	11	12			ORF1a:R24C,ORF1b:K1537N,ORF3a:I20T,ORF3a:K21N,ORF3a:L129F,S:M153I,S:P681R	0	0	7	7	9811-9812,11074-11075	NODE_0000935	C335T,A1163T,A9436G,C10641T,C12970T,T13578C,G17427T,G18078T,G22021T,C23604G,T25451C,G25455T,C25777T	434	ORF1a:R24C,ORF1b:K1537N,ORF3a:I20T,ORF3a:K21N,ORF3a:L129F,S:M153I,S:P681R	ORF1a:E57-	B.1.1.25	C335T,A9436G,C10641T,C12970T,T13578C,G17427T,G18078T,G22021T,C23604G,T25451C,G25455T,C25777T	434	ORF1a:R24C,ORF1b:K1537N,ORF3a:I20T,ORF3a:K21N,ORF3a:L129F,S:M153I,S:P681R	ORF1a:E57-	N/A	N/A	N/A	N/A	N/A	N/A	N/A	N/A	N/A	N/A	ORF1a:58-4401		3000	0	good	4	10	0	good	0	24	8	33.333333	mediocre	16		0	good	0	ORF1a:58-4401	1		0	75	mediocre		0	0	good	0
1864	EPI_ISL_1599181	20B	20B		20B	B.1.1.25	B.1.1.25	81.558728	mediocre	19	10	0	1	860	0	9	2	0	4624	88366	55	29836	0.9671939270307327	E:1,M:1,N:1,ORF1a:0.012951601908657124,ORF1b:0.9336053412462908,ORF3a:1,ORF6:1,ORF7a:0.319672131147541,ORF7b:0.5909090909090909,ORF8:1,ORF9b:1,S:1	false	C241T,A1163T,C2094T,C3037T,G5950T,C10078T,C12754T,C14408T,C14913A,G17058A,A23403G,C23533T,C23604G,C27999A,C28253T,A28254C,G28881A,G28882A,G28883C	434,686-694		ORF1a:58-4401	N:R203K,N:G204R,ORF1b:P314L,ORF1b:N482K,ORF1b:M1197I,ORF8:P36T,ORF8:I121L,S:D614G,S:P681R	ORF1a:V56-,ORF1a:E57-			C23604G|21J&21I&24A&24E&21A&25C&24C&24F&24B&25A&25B&rec&24G&23I&24H&21B&24D&25D&25G&24I&25E&25H&25F,C28253T|20H&21G	C2094T,G5950T,C10078T,C12754T,C14913A,G17058A,C23533T,C27999A,A28254C	0	2	9	11			ORF1b:N482K,ORF1b:M1197I,ORF8:P36T,ORF8:I121L,S:P681R	0	0	5	5	5260-5287,19276-19570,21147-21386,27512-27808	NODE_0000935	A1163T,C2094T,G5950T,C10078T,C12754T,C14913A,G17058A,C23533T,C23604G,C27999A,C28253T,A28254C	434,686-694	ORF1b:N482K,ORF1b:M1197I,ORF8:P36T,ORF8:I121L,S:P681R	ORF1a:V56-,ORF1a:E57-	B.1.1.25	C2094T,G5950T,C10078T,C12754T,C14913A,G17058A,C23533T,C23604G,C27999A,C28253T,A28254C	434,686-694	ORF1b:N482K,ORF1b:M1197I,ORF8:P36T,ORF8:I121L,S:P681R	ORF1a:V56-,ORF1a:E57-	N/A	N/A	N/A	N/A	N/A	N/A	N/A	N/A	N/A	N/A	ORF1a:58-4401,ORF1b:1937-2035,ORF1b:2561-2640,ORF7a:40-122,ORF7b:1-18		3000	20.740741	good	860	10	0	good	0	24	11	45.833333	mediocre	19		0	good	0	ORF1a:58-4401	1		0	75	mediocre		0	0	good	0
1865	EPI_ISL_1599187	20B	20B		20B	B.1.1.25	B.1.1.25	119.613748	bad	18	1	0	1	1631	0	8	1	0	1647	87633	55	29836	0.9414105608132963	E:1,M:1,N:1,ORF1a:0.9831856396273574,ORF1b:0.8612759643916914,ORF3a:1,ORF6:1,ORF7a:0.319672131147541,ORF7b:0.5909090909090909,ORF8:1,ORF9b:1,S:0.13814756671899528	false	C241T,A1163T,C3037T,G3955T,C13536T,C14408T,G17100A,G19894T,T22304C,A23403G,C23604G,T26604C,C26681T,A27379G,C27944T,G28881A,G28882A,G28883C	22088		S:177-1274	M:F28L,N:R203K,N:G204R,ORF1a:I300F,ORF1a:K1230N,ORF1b:P314L,ORF1b:A2143S,ORF6:I60V	S:L176-			C13536T|20D&21G,C23604G|21J&21I&24A&24E&21A&25C&24C&24F&24B&25A&25B&rec&24G&23I&24H&21B&24D&25D&25G&24I&25E&25H&25F,C26681T|24A&24E&25C&21C&24C&24F&24B&25B&25A&24G&23I&rec&24H&24D&21B&25D&25G&24I&25E&25H&25F,C27944T|20E	G3955T,G17100A,G19894T,T22304C,T26604C,A27379G	0	4	6	10			M:F28L,ORF1a:K1230N,ORF1b:A2143S,ORF6:I60V	0	0	4	4	6847-7058,11074-11075,19276-19570,19912-20496,21147-21386,27512-27808	NODE_0000935	A1163T,G3955T,C13536T,G17100A,G19894T,T22304C,C23604G,T26604C,C26681T,A27379G,C27944T	22088	M:F28L,ORF1a:I300F,ORF1a:K1230N,ORF1b:A2143S,ORF6:I60V	S:L176-	B.1.1.25	G3955T,C13536T,G17100A,G19894T,T22304C,C23604G,T26604C,C26681T,A27379G,C27944T	22088	M:F28L,ORF1a:K1230N,ORF1b:A2143S,ORF6:I60V	S:L176-	N/A	N/A	N/A	N/A	N/A	N/A	N/A	N/A	N/A	N/A	ORF1a:2194-2265,ORF1a:3603-3604,ORF1b:1937-2035,ORF1b:2149-2343,ORF1b:2561-2640,S:177-1274,ORF7a:40-122,ORF7b:1-18		3000	49.296296	mediocre	1631	10	0	good	0	24	15	62.500000	mediocre	23		0	good	0	S:177-1274	1		0	75	mediocre		0	0	good	0
1868	EPI_ISL_1616615	20H	20H (Beta)	Beta	20H	B.1.351.3	B.1.351.3	0	good	29	18	0	0	0	0	20	6	0	0	89378	1	29854	0.9983613684245728	E:1,M:1,N:1,ORF1a:1,ORF1b:1,ORF3a:1,ORF6:1,ORF7a:1,ORF7b:1,ORF8:1,ORF9b:1,S:1	false	G174T,C241T,C1059T,G2246A,A2692T,C3037T,G5230T,C6402T,T7624C,A8052G,A10323G,G10396T,C10615T,C14408T,A16687G,C21614T,A21801C,A22206G,G22813T,G23012A,A23063T,A23403G,C23664T,G25563T,C25904T,C26456T,C26681T,C28253T,C28887T	11288-11296,22283-22291			E:P71L,N:T205I,ORF1a:T265I,ORF1a:G661S,ORF1a:K1655N,ORF1a:P2046L,ORF1a:N2596S,ORF1a:K3353R,ORF1b:P314L,ORF1b:I1074V,ORF3a:Q57H,ORF3a:S171L,S:L18F,S:D80A,S:D215G,S:K417N,S:E484K,S:N501Y,S:D614G,S:A701V	ORF1a:S3675-,ORF1a:G3676-,ORF1a:F3677-,S:L241-,S:L242-,S:A243-			C26681T|24A&24E&25C&21C&24C&24F&24B&25B&25A&24G&23I&rec&24H&24D&21B&25D&25G&24I&25E&25H&25F	G2246A	0	1	1	2			ORF1a:G661S	0	0	1	1		NODE_0000855	G2246A,A2692T,C6402T,T7624C,A8052G,G10396T,C10615T,A16687G,C21614T,C25904T,C26681T	11288-11296	ORF1a:G661S,ORF1a:P2046L,ORF1a:N2596S,ORF1b:I1074V,ORF3a:S171L,S:L18F	ORF1a:S3675-,ORF1a:G3676-,ORF1a:F3677-	B.1.351.3	G2246A,C26681T		ORF1a:G661S		N/A	N/A	N/A	N/A	N/A	N/A	N/A	N/A	N/A	N/A			3000	0	good	0	10	0	good	0	24	-3	0	good	5		0	good	0		0		0	0	good		0	0	good	0
1869	EPI_ISL_1587447	20H	20H (Beta)	Beta	20H	B.1.351.3	B.1.351.3	3.581907	good	28	18	0	0	811	0	19	6	0	274	88355	55	29836	0.9688325586061599	E:1,M:1,N:1,ORF1a:0.9997727789138832,ORF1b:0.9632789317507419,ORF3a:1,ORF6:1,ORF7a:0.319672131147541,ORF7b:0.5909090909090909,ORF8:1,ORF9b:1,S:0.9427001569858713	false	G174T,C241T,C1059T,A2692T,C3037T,C6402T,T7624C,A8052G,A8173G,A10323G,G10396T,C10615T,C14408T,A16687G,C21614T,A21801C,A22206G,G22813T,G23012A,A23063T,A23403G,C23664T,G25563T,C25904T,C26456T,C28253T,A28877T,C28887T	11288-11296,22283-22291			E:P71L,N:S202C,N:T205I,ORF1a:T265I,ORF1a:P2046L,ORF1a:N2596S,ORF1a:K3353R,ORF1b:P314L,ORF1b:I1074V,ORF3a:Q57H,ORF3a:S171L,S:L18F,S:D80A,S:D215G,S:K417N,S:E484K,S:N501Y,S:D614G,S:A701V	ORF1a:S3675-,ORF1a:G3676-,ORF1a:F3677-,S:L241-,S:L242-,S:A243-			A28877T|20J	A8173G	0	1	1	2			N:S202C	0	0	1	1	5230,19276-19570,22325-22542,27512-27808	NODE_0000855	A2692T,C6402T,T7624C,A8052G,A8173G,G10396T,C10615T,A16687G,C21614T,C25904T,A28877T	11288-11296	N:S202C,ORF1a:P2046L,ORF1a:N2596S,ORF1b:I1074V,ORF3a:S171L,S:L18F	ORF1a:S3675-,ORF1a:G3676-,ORF1a:F3677-	B.1.351.3	A8173G,A28877T		N:S202C		N/A	N/A	N/A	N/A	N/A	N/A	N/A	N/A	N/A	N/A	ORF1a:1655,ORF1b:1937-2035,S:255-327,ORF7a:40-122,ORF7b:1-18		3000	18.925926	good	811	10	0	good	0	24	-3	0	good	5		0	good	0		0		0	0	good		0	0	good	0
1870	EPI_ISL_1587446	20H	20H (Beta)	Beta	20H	B.1.351.3	B.1.351.3	3.581907	good	31	18	0	0	811	0	19	6	0	274	88343	55	29836	0.9688325586061599	E:1,M:1,N:1,ORF1a:0.9997727789138832,ORF1b:0.9632789317507419,ORF3a:1,ORF6:1,ORF7a:0.319672131147541,ORF7b:0.5909090909090909,ORF8:1,ORF9b:1,S:0.9427001569858713	false	G174T,C241T,C1059T,A2692T,C3037T,C6402T,T7624C,A8052G,A10323G,G10396T,C10615T,C14408T,A16687G,C18555T,C21614T,A21801C,C22188A,A22206G,G22813T,G23012A,A23063T,A23403G,C23664T,G25563T,C25603T,C25904T,C26456T,C28121T,C28253T,C28887T,C29721T	11288-11296,22283-22291			E:P71L,N:T205I,ORF1a:T265I,ORF1a:P2046L,ORF1a:N2596S,ORF1a:K3353R,ORF1b:P314L,ORF1b:I1074V,ORF3a:Q57H,ORF3a:S171L,S:L18F,S:D80A,S:P209H,S:D215G,S:K417N,S:E484K,S:N501Y,S:D614G,S:A701V	ORF1a:S3675-,ORF1a:G3676-,ORF1a:F3677-,S:L241-,S:L242-,S:A243-			C18555T|20F	C22188A,C25603T,C28121T,C29721T	0	1	4	5			S:P209H	0	0	1	1	5230,19276-19570,22325-22542,27512-27808	NODE_0000855	A2692T,C6402T,T7624C,A8052G,G10396T,C10615T,A16687G,C18555T,C21614T,C22188A,C25603T,C25904T,C28121T,C29721T	11288-11296	ORF1a:P2046L,ORF1a:N2596S,ORF1b:I1074V,ORF3a:S171L,S:L18F,S:P209H	ORF1a:S3675-,ORF1a:G3676-,ORF1a:F3677-	B.1.351.3	C18555T,C22188A,C25603T,C28121T,C29721T		S:P209H		N/A	N/A	N/A	N/A	N/A	N/A	N/A	N/A	N/A	N/A	ORF1a:1655,ORF1b:1937-2035,S:255-327,ORF7a:40-122,ORF7b:1-18		3000	18.925926	good	811	10	0	good	0	24	0	0	good	8		0	good	0		0		0	0	good		0	0	good	0
1867	EPI_ISL_1599185	20B	20B		20B	B.1.1.25	B.1.1.25	94.402678	mediocre	20	1	0	1	1418	0	11	1	0	4820	87838	55	29836	0.9485335919472963	E:1,M:1,N:1,ORF1a:0.012951601908657124,ORF1b:0.8612759643916914,ORF3a:0.9963768115942029,ORF6:1,ORF7a:0.319672131147541,ORF7b:0.5909090909090909,ORF8:1,ORF9b:1,S:1	false	C241T,A1163T,C3037T,G5425C,C8247T,A9949G,C14408T,C14913A,G17058A,G22661A,A23403G,C23604G,C24381T,A27270G,C27999A,C28253T,A28254C,G28881A,G28882A,G28883C	434		ORF1a:58-4401	N:R203K,N:G204R,ORF1b:P314L,ORF1b:N482K,ORF1b:M1197I,ORF8:P36T,ORF8:I121L,S:V367I,S:D614G,S:P681R,S:S940F	ORF1a:E57-			C23604G|21J&21I&24A&24E&21A&25C&24C&24F&24B&25A&25B&rec&24G&23I&24H&21B&24D&25D&25G&24I&25E&25H&25F,C28253T|20H&21G	G5425C,C8247T,A9949G,C14913A,G17058A,G22661A,C24381T,A27270G,C27999A,A28254C	0	2	10	12			ORF1b:N482K,ORF1b:M1197I,ORF8:P36T,ORF8:I121L,S:V367I,S:P681R,S:S940F	0	0	7	7	19276-19570,19912-20496,21147-21386,25688,27512-27808	NODE_0000935	A1163T,G5425C,C8247T,A9949G,C14913A,G17058A,G22661A,C23604G,C24381T,A27270G,C27999A,C28253T,A28254C	434	ORF1b:N482K,ORF1b:M1197I,ORF8:P36T,ORF8:I121L,S:V367I,S:P681R,S:S940F	ORF1a:E57-	B.1.1.25	G5425C,C8247T,A9949G,C14913A,G17058A,G22661A,C23604G,C24381T,A27270G,C27999A,C28253T,A28254C	434	ORF1b:N482K,ORF1b:M1197I,ORF8:P36T,ORF8:I121L,S:V367I,S:P681R,S:S940F	ORF1a:E57-	N/A	N/A	N/A	N/A	N/A	N/A	N/A	N/A	N/A	N/A	ORF1a:58-4401,ORF1b:1937-2035,ORF1b:2149-2343,ORF1b:2561-2640,ORF3a:99,ORF7a:40-122,ORF7b:1-18		3000	41.407407	mediocre	1418	10	0	good	0	24	11	45.833333	mediocre	19		0	good	0	ORF1a:58-4401	1		0	75	mediocre		0	0	good	0
1871	EPI_ISL_1587445	20H	20H (Beta)	Beta	20H	B.1.351.3	B.1.351.3	3.666516	good	31	18	0	0	817	0	19	6	0	278	88337	55	29836	0.9686319098418219	E:1,M:1,N:0.9976190476190476,ORF1a:0.9990911156555329,ORF1b:0.9632789317507419,ORF3a:1,ORF6:1,ORF7a:0.319672131147541,ORF7b:0.5909090909090909,ORF8:1,ORF9b:1,S:0.9427001569858713	false	T95G,G174T,C241T,C1059T,T1285C,T1411C,A2692T,C3037T,C6402T,T7624C,A8052G,A10323G,G10396T,C10615T,C14408T,A14774G,A16687G,T16854C,C21614T,A21801C,A22206G,G22813T,G23012A,A23063T,A23403G,C23664T,G25563T,C25904T,C26456T,C28253T,C28887T	11288-11296,22283-22291			E:P71L,N:T205I,ORF1a:T265I,ORF1a:P2046L,ORF1a:N2596S,ORF1a:K3353R,ORF1b:P314L,ORF1b:D436G,ORF1b:I1074V,ORF3a:Q57H,ORF3a:S171L,S:L18F,S:D80A,S:D215G,S:K417N,S:E484K,S:N501Y,S:D614G,S:A701V	ORF1a:S3675-,ORF1a:G3676-,ORF1a:F3677-,S:L241-,S:L242-,S:A243-				T95G,T1285C,T1411C,A14774G,T16854C	0	0	5	5			ORF1b:D436G	0	0	1	1	5230,9811-9812,11074-11075,19276-19570,22325-22542,27512-27808,29377-29378	NODE_0000855	T95G,T1285C,T1411C,A2692T,C6402T,T7624C,A8052G,G10396T,C10615T,A14774G,A16687G,T16854C,C21614T,C25904T	11288-11296	ORF1a:P2046L,ORF1a:N2596S,ORF1b:D436G,ORF1b:I1074V,ORF3a:S171L,S:L18F	ORF1a:S3675-,ORF1a:G3676-,ORF1a:F3677-	B.1.351.3	T95G,T1285C,T1411C,A14774G,T16854C		ORF1b:D436G		N/A	N/A	N/A	N/A	N/A	N/A	N/A	N/A	N/A	N/A	ORF1a:1655,ORF1a:3183,ORF1a:3603-3604,ORF1b:1937-2035,S:255-327,ORF7a:40-122,ORF7b:1-18,N:369		3000	19.148148	good	817	10	0	good	0	24	-3	0	good	5		0	good	0		0		0	0	good		0	0	good	0
1872	EPI_ISL_1587444	20H	20H (Beta)	Beta	20H	B.1.351.3	B.1.351.3	6.102730	good	28	18	0	0	967	0	19	6	0	328	88199	55	29836	0.9636156907333713	E:1,M:1,N:0.8761904761904762,ORF1a:0.9993183367416496,ORF1b:0.9632789317507419,ORF3a:1,ORF6:1,ORF7a:0.319672131147541,ORF7b:0.5909090909090909,ORF8:1,ORF9b:1,S:0.9427001569858713	false	G174T,C241T,C1059T,A2692T,C3037T,C6402T,T7624C,A8052G,A10323G,G10396T,C10615T,C14408T,A16687G,C21614T,C21762T,A21801C,A22206G,G22813T,G23012A,A23063T,A23403G,C23664T,G25563T,C25904T,C26456T,C28253T,C28887T,C29679T	11288-11296,22283-22291			E:P71L,N:T205I,ORF1a:T265I,ORF1a:P2046L,ORF1a:N2596S,ORF1a:K3353R,ORF1b:P314L,ORF1b:I1074V,ORF3a:Q57H,ORF3a:S171L,S:L18F,S:A67V,S:D80A,S:D215G,S:K417N,S:E484K,S:N501Y,S:D614G,S:A701V	ORF1a:S3675-,ORF1a:G3676-,ORF1a:F3677-,S:L241-,S:L242-,S:A243-			C21762T|21K&21D&25I	C29679T	0	1	1	2			S:A67V	0	0	1	1	5230,11074-11075,19276-19570,22325-22542,27512-27808,29357-29510	NODE_0000855	A2692T,C6402T,T7624C,A8052G,G10396T,C10615T,A16687G,C21614T,C21762T,C25904T,C29679T	11288-11296	ORF1a:P2046L,ORF1a:N2596S,ORF1b:I1074V,ORF3a:S171L,S:L18F,S:A67V	ORF1a:S3675-,ORF1a:G3676-,ORF1a:F3677-	B.1.351.3	C21762T,C29679T		S:A67V		N/A	N/A	N/A	N/A	N/A	N/A	N/A	N/A	N/A	N/A	ORF1a:1655,ORF1a:3603-3604,ORF1b:1937-2035,S:255-327,ORF7a:40-122,ORF7b:1-18,N:362-413		3000	24.703704	good	967	10	0	good	0	24	-3	0	good	5		0	good	0		0		0	0	good		0	0	good	0
1873	EPI_ISL_1587443	20H	20H (Beta)	Beta	20H	B.1.351.3	B.1.351.3	15.675734	good	28	18	0	0	1369	0	19	6	0	463	87797	55	29836	0.9501722235227235	E:1,M:1,N:1,ORF1a:0.9993183367416496,ORF1b:0.9272997032640949,ORF3a:1,ORF6:1,ORF7a:0.319672131147541,ORF7b:0.5909090909090909,ORF8:1,ORF9b:1,S:0.8720565149136578	false	G174T,C241T,C1059T,C2644T,A2692T,C3037T,C6402T,T7624C,A8052G,A10323G,G10396T,C10615T,C14408T,A16687G,C16733T,C21614T,C21762T,A21801C,A22206G,G22813T,A23403G,C23664T,G25563T,C25904T,C26456T,C28253T,A28254C,C28887T	11288-11296,22283-22291			E:P71L,N:T205I,ORF1a:T265I,ORF1a:P2046L,ORF1a:N2596S,ORF1a:K3353R,ORF1b:P314L,ORF1b:I1074V,ORF1b:S1089L,ORF3a:Q57H,ORF3a:S171L,ORF8:I121L,S:L18F,S:A67V,S:D80A,S:D215G,S:K417N,S:D614G,S:A701V	ORF1a:S3675-,ORF1a:G3676-,ORF1a:F3677-,S:L241-,S:L242-,S:A243-			C21762T|21K&21D&25I	C2644T,C16733T,A28254C	0	1	3	4			ORF1b:S1089L,ORF8:I121L,S:A67V	0	0	3	3	5230,11074-11075,19276-19570,19912-20200,22325-22542,22878-23144,27512-27808	NODE_0000855	C2644T,A2692T,C6402T,T7624C,A8052G,G10396T,C10615T,A16687G,C16733T,C21614T,C21762T,C25904T,A28254C	11288-11296	ORF1a:P2046L,ORF1a:N2596S,ORF1b:I1074V,ORF1b:S1089L,ORF3a:S171L,ORF8:I121L,S:L18F,S:A67V	ORF1a:S3675-,ORF1a:G3676-,ORF1a:F3677-	B.1.351.3	C2644T,C16733T,C21762T,A28254C		ORF1b:S1089L,ORF8:I121L,S:A67V		N/A	N/A	N/A	N/A	N/A	N/A	N/A	N/A	N/A	N/A	ORF1a:1655,ORF1a:3603-3604,ORF1b:1937-2035,ORF1b:2149-2245,S:255-327,S:439-528,ORF7a:40-122,ORF7b:1-18		3000	39.592593	mediocre	1369	10	0	good	0	24	-1	0	good	7		0	good	0		0		0	0	good		0	0	good	0
1874	EPI_ISL_1587442	20H	20H (Beta)	Beta	20H	B.1.351.3	B.1.351.3	23.504540	good	25	18	0	0	1609	0	16	6	0	543	87569	55	29836	0.9421462729492024	E:1,M:1,N:1,ORF1a:0.9997727789138832,ORF1b:0.8976261127596439,ORF3a:0.9963768115942029,ORF6:1,ORF7a:0.319672131147541,ORF7b:0.5909090909090909,ORF8:1,ORF9b:1,S:0.8712715855572999	false	G174T,C241T,C1059T,A2692T,C3037T,C6402T,T7624C,A8052G,A10323G,G10396T,C10615T,C14408T,A16687G,C21614T,A21801C,A22206G,G22813T,A23403G,C23664T,G25563T,C25603T,C25904T,C26456T,C28253T,C28887T	11288-11296,22283-22291			E:P71L,N:T205I,ORF1a:T265I,ORF1a:P2046L,ORF1a:N2596S,ORF1a:K3353R,ORF1b:P314L,ORF1b:I1074V,ORF3a:Q57H,ORF3a:S171L,S:L18F,S:D80A,S:D215G,S:K417N,S:D614G,S:A701V	ORF1a:S3675-,ORF1a:G3676-,ORF1a:F3677-,S:L241-,S:L242-,S:A243-				C25603T	0	0	1	1				0	0	0	0	5230,19276-19570,19912-20200,21147-21386,22325-22542,22878-23144,23732,25437,27512-27808	NODE_0000855	A2692T,C6402T,T7624C,A8052G,G10396T,C10615T,A16687G,C21614T,C25603T,C25904T	11288-11296	ORF1a:P2046L,ORF1a:N2596S,ORF1b:I1074V,ORF3a:S171L,S:L18F	ORF1a:S3675-,ORF1a:G3676-,ORF1a:F3677-	B.1.351.3	C25603T				N/A	N/A	N/A	N/A	N/A	N/A	N/A	N/A	N/A	N/A	ORF1a:1655,ORF1b:1937-2035,ORF1b:2149-2245,ORF1b:2561-2640,S:255-327,S:439-528,S:724,ORF3a:15,ORF7a:40-122,ORF7b:1-18		3000	48.481481	mediocre	1609	10	0	good	0	24	-7	0	good	1		0	good	0		0		0	0	good		0	0	good	0
1876	EPI_ISL_1587440	20H	20H (Beta)	Beta	20H	B.1.351.3	B.1.351.3	3.581907	good	27	18	0	0	811	0	18	6	0	274	88359	55	29836	0.9688325586061599	E:1,M:1,N:1,ORF1a:0.9997727789138832,ORF1b:0.9632789317507419,ORF3a:1,ORF6:1,ORF7a:0.319672131147541,ORF7b:0.5909090909090909,ORF8:1,ORF9b:1,S:0.9427001569858713	false	G174T,C241T,C1059T,A2692T,C3037T,C6402T,T7624C,A8052G,A10323G,G10396T,C10615T,C14408T,A16687G,C21614T,A21801C,A22206G,G22813T,G23012A,A23063T,A23403G,C23664T,G25563T,C25603T,C25904T,C26456T,C28253T,C28887T	11288-11296,22283-22291			E:P71L,N:T205I,ORF1a:T265I,ORF1a:P2046L,ORF1a:N2596S,ORF1a:K3353R,ORF1b:P314L,ORF1b:I1074V,ORF3a:Q57H,ORF3a:S171L,S:L18F,S:D80A,S:D215G,S:K417N,S:E484K,S:N501Y,S:D614G,S:A701V	ORF1a:S3675-,ORF1a:G3676-,ORF1a:F3677-,S:L241-,S:L242-,S:A243-				C25603T	0	0	1	1				0	0	0	0	5230,19276-19570,22325-22542,27512-27808	NODE_0000855	A2692T,C6402T,T7624C,A8052G,G10396T,C10615T,A16687G,C21614T,C25603T,C25904T	11288-11296	ORF1a:P2046L,ORF1a:N2596S,ORF1b:I1074V,ORF3a:S171L,S:L18F	ORF1a:S3675-,ORF1a:G3676-,ORF1a:F3677-	B.1.351.3	C25603T				N/A	N/A	N/A	N/A	N/A	N/A	N/A	N/A	N/A	N/A	ORF1a:1655,ORF1b:1937-2035,S:255-327,ORF7a:40-122,ORF7b:1-18		3000	18.925926	good	811	10	0	good	0	24	-7	0	good	1		0	good	0		0		0	0	good		0	0	good	0
1877	EPI_ISL_1587439	20H	20H (Beta)	Beta	20H	B.1.351.3	B.1.351.3	15.558642	good	26	18	0	0	1365	0	16	6	0	460	87809	55	29836	0.9503059893656155	E:1,M:1,N:1,ORF1a:0.9779595546466712,ORF1b:0.9632789317507419,ORF3a:1,ORF6:1,ORF7a:0.319672131147541,ORF7b:0.5909090909090909,ORF8:1,ORF9b:1,S:0.8720565149136578	false	G174T,C241T,C1059T,C2197T,A2692T,C3037T,C6402T,T7624C,A8052G,A10323G,G10396T,C10615T,C14408T,A16687G,C21614T,A21801C,A22206G,G22813T,A23403G,C23664T,G25563T,C25603T,C25904T,C26456T,C28253T,C28887T	11288-11296,22283-22291			E:P71L,N:T205I,ORF1a:T265I,ORF1a:P2046L,ORF1a:N2596S,ORF1a:K3353R,ORF1b:P314L,ORF1b:I1074V,ORF3a:Q57H,ORF3a:S171L,S:L18F,S:D80A,S:D215G,S:K417N,S:D614G,S:A701V	ORF1a:S3675-,ORF1a:G3676-,ORF1a:F3677-,S:L241-,S:L242-,S:A243-				C2197T,C25603T	0	0	2	2				0	0	0	0	2243-2529,5230,19276-19570,22325-22542,22878-23144,27512-27808	NODE_0000855	C2197T,A2692T,C6402T,T7624C,A8052G,G10396T,C10615T,A16687G,C21614T,C25603T,C25904T	11288-11296	ORF1a:P2046L,ORF1a:N2596S,ORF1b:I1074V,ORF3a:S171L,S:L18F	ORF1a:S3675-,ORF1a:G3676-,ORF1a:F3677-	B.1.351.3	C2197T,C25603T				N/A	N/A	N/A	N/A	N/A	N/A	N/A	N/A	N/A	N/A	ORF1a:660-755,ORF1a:1655,ORF1b:1937-2035,S:255-327,S:439-528,ORF7a:40-122,ORF7b:1-18		3000	39.444444	mediocre	1365	10	0	good	0	24	-6	0	good	2		0	good	0		0		0	0	good		0	0	good	0
1875	EPI_ISL_1587441	20H	20H (Beta)	Beta	20H	B.1.351.3	B.1.351.3	3.797699	good	31	18	0	0	814	0	20	6	0	277	88340	55	29836	0.9687322342239909	E:1,M:1,N:1,ORF1a:0.9993183367416496,ORF1b:0.9632789317507419,ORF3a:1,ORF6:1,ORF7a:0.319672131147541,ORF7b:0.5909090909090909,ORF8:1,ORF9b:1,S:0.9419152276295133	false	G174T,C241T,C1059T,G1820A,A2692T,C3037T,T4813C,C6402T,T7624C,A8052G,A10323G,G10396T,C10615T,C14408T,A16687G,C21614T,C21762T,A21801C,A22206G,G22813T,A23063T,A23403G,C23664T,G25563T,G25567A,C25824T,C25904T,C26456T,C28253T,C28887T,A29749T	11288-11296,22283-22291			E:P71L,N:T205I,ORF1a:T265I,ORF1a:G519S,ORF1a:P2046L,ORF1a:N2596S,ORF1a:K3353R,ORF1b:P314L,ORF1b:I1074V,ORF3a:Q57H,ORF3a:A59T,ORF3a:S171L,S:L18F,S:A67V,S:D80A,S:D215G,S:K417N,S:N501Y,S:D614G,S:A701V	ORF1a:S3675-,ORF1a:G3676-,ORF1a:F3677-,S:L241-,S:L242-,S:A243-			C21762T|21K&21D&25I	G1820A,T4813C,G25567A,C25824T,A29749T	0	1	5	6			ORF1a:G519S,ORF3a:A59T,S:A67V	0	0	3	3	5230,11074-11075,19276-19570,22325-22542,23012,27512-27808	NODE_0000855	G1820A,A2692T,T4813C,C6402T,T7624C,A8052G,G10396T,C10615T,A16687G,C21614T,C21762T,G25567A,C25824T,C25904T,A29749T	11288-11296	ORF1a:G519S,ORF1a:P2046L,ORF1a:N2596S,ORF1b:I1074V,ORF3a:A59T,ORF3a:S171L,S:L18F,S:A67V	ORF1a:S3675-,ORF1a:G3676-,ORF1a:F3677-	B.1.351.3	G1820A,T4813C,C21762T,G25567A,C25824T,A29749T		ORF1a:G519S,ORF3a:A59T,S:A67V		N/A	N/A	N/A	N/A	N/A	N/A	N/A	N/A	N/A	N/A	ORF1a:1655,ORF1a:3603-3604,ORF1b:1937-2035,S:255-327,S:484,ORF7a:40-122,ORF7b:1-18		3000	19.037037	good	814	10	0	good	0	24	1	4.166667	good	9		0	good	0		0		0	0	good		0	0	good	0
1879	EPI_ISL_1587437	20H	20H (Beta)	Beta	20H	B.1.351.3	B.1.351.3	3.581907	good	30	18	0	0	811	0	20	6	0	274	88347	55	29836	0.9688325586061599	E:1,M:1,N:1,ORF1a:0.9997727789138832,ORF1b:0.9632789317507419,ORF3a:1,ORF6:1,ORF7a:0.319672131147541,ORF7b:0.5909090909090909,ORF8:1,ORF9b:1,S:0.9427001569858713	false	G174T,C241T,C1059T,A2692T,C3037T,C3117T,C5654T,C6402T,T7624C,A8052G,A10323G,G10396T,C10615T,C14408T,A16687G,C21614T,A21801C,A22206G,G22813T,G23012A,A23063T,A23403G,C23664T,G25563T,C25603T,C25904T,C26456T,G27163T,C28253T,C28887T	11288-11296,22283-22291			E:P71L,M:S214I,N:T205I,ORF1a:T265I,ORF1a:T951I,ORF1a:P2046L,ORF1a:N2596S,ORF1a:K3353R,ORF1b:P314L,ORF1b:I1074V,ORF3a:Q57H,ORF3a:S171L,S:L18F,S:D80A,S:D215G,S:K417N,S:E484K,S:N501Y,S:D614G,S:A701V	ORF1a:S3675-,ORF1a:G3676-,ORF1a:F3677-,S:L241-,S:L242-,S:A243-				C3117T,C5654T,C25603T,G27163T	0	0	4	4			M:S214I,ORF1a:T951I	0	0	2	2	5230,19276-19570,22325-22542,27512-27808	NODE_0000855	A2692T,C3117T,C5654T,C6402T,T7624C,A8052G,G10396T,C10615T,A16687G,C21614T,C25603T,C25904T,G27163T	11288-11296	M:S214I,ORF1a:T951I,ORF1a:P2046L,ORF1a:N2596S,ORF1b:I1074V,ORF3a:S171L,S:L18F	ORF1a:S3675-,ORF1a:G3676-,ORF1a:F3677-	B.1.351.3	C3117T,C5654T,C25603T,G27163T		M:S214I,ORF1a:T951I		N/A	N/A	N/A	N/A	N/A	N/A	N/A	N/A	N/A	N/A	ORF1a:1655,ORF1b:1937-2035,S:255-327,ORF7a:40-122,ORF7b:1-18		3000	18.925926	good	811	10	0	good	0	24	-4	0	good	4		0	good	0		0		0	0	good		0	0	good	0
1878	EPI_ISL_1587438	20H	20H (Beta)	Beta	20H	B.1.351.3	B.1.351.3	3.624088	good	29	18	0	0	814	0	19	6	0	277	88348	55	29836	0.9687322342239909	E:1,M:1,N:1,ORF1a:0.9990911156555329,ORF1b:0.9632789317507419,ORF3a:1,ORF6:1,ORF7a:0.319672131147541,ORF7b:0.5909090909090909,ORF8:1,ORF9b:1,S:0.9427001569858713	false	G174T,C241T,C1059T,A2692T,C3037T,C5812T,C6402T,T7624C,A8052G,A10323G,G10396T,C10615T,C14408T,A16687G,C21614T,C21762T,A21801C,A22206G,G22813T,G23012A,A23063T,A23403G,C23664T,G25563T,C25904T,C26456T,C28253T,C28887T,C29353T	11288-11296,22283-22291			E:P71L,N:T205I,ORF1a:T265I,ORF1a:P2046L,ORF1a:N2596S,ORF1a:K3353R,ORF1b:P314L,ORF1b:I1074V,ORF3a:Q57H,ORF3a:S171L,S:L18F,S:A67V,S:D80A,S:D215G,S:K417N,S:E484K,S:N501Y,S:D614G,S:A701V	ORF1a:S3675-,ORF1a:G3676-,ORF1a:F3677-,S:L241-,S:L242-,S:A243-			C21762T|21K&21D&25I	C5812T,C29353T	0	1	2	3			S:A67V	0	0	1	1	5230,6308,11074-11075,19276-19570,22325-22542,27512-27808	NODE_0000855	A2692T,C5812T,C6402T,T7624C,A8052G,G10396T,C10615T,A16687G,C21614T,C21762T,C25904T,C29353T	11288-11296	ORF1a:P2046L,ORF1a:N2596S,ORF1b:I1074V,ORF3a:S171L,S:L18F,S:A67V	ORF1a:S3675-,ORF1a:G3676-,ORF1a:F3677-	B.1.351.3	C5812T,C21762T,C29353T		S:A67V		N/A	N/A	N/A	N/A	N/A	N/A	N/A	N/A	N/A	N/A	ORF1a:1655,ORF1a:2015,ORF1a:3603-3604,ORF1b:1937-2035,S:255-327,ORF7a:40-122,ORF7b:1-18		3000	19.037037	good	814	10	0	good	0	24	-2	0	good	6		0	good	0		0		0	0	good		0	0	good	0
1882	EPI_ISL_1587434	20H	20H (Beta)	Beta	20H	B.1.351.3	B.1.351.3	3.610000	good	28	18	0	0	813	0	18	6	0	276	88353	55	29836	0.968765675684714	E:1,M:1,N:1,ORF1a:0.9993183367416496,ORF1b:0.9632789317507419,ORF3a:1,ORF6:1,ORF7a:0.319672131147541,ORF7b:0.5909090909090909,ORF8:1,ORF9b:1,S:0.9427001569858713	false	G174T,C241T,C1059T,A2692T,C3037T,C6402T,T7624C,A8052G,T9628C,A10323G,G10396T,C10615T,C14408T,A16687G,C21614T,A21801C,A22206G,G22813T,G23012A,A23063T,A23403G,C23664T,G25563T,C25603T,C25904T,C26456T,C28253T,C28887T	11288-11296,22283-22291			E:P71L,N:T205I,ORF1a:T265I,ORF1a:P2046L,ORF1a:N2596S,ORF1a:K3353R,ORF1b:P314L,ORF1b:I1074V,ORF3a:Q57H,ORF3a:S171L,S:L18F,S:D80A,S:D215G,S:K417N,S:E484K,S:N501Y,S:D614G,S:A701V	ORF1a:S3675-,ORF1a:G3676-,ORF1a:F3677-,S:L241-,S:L242-,S:A243-				T9628C,C25603T	0	0	2	2				0	0	0	0	5230,11074-11075,19276-19570,22325-22542,27512-27808	NODE_0000855	A2692T,C6402T,T7624C,A8052G,T9628C,G10396T,C10615T,A16687G,C21614T,C25603T,C25904T	11288-11296	ORF1a:P2046L,ORF1a:N2596S,ORF1b:I1074V,ORF3a:S171L,S:L18F	ORF1a:S3675-,ORF1a:G3676-,ORF1a:F3677-	B.1.351.3	T9628C,C25603T				N/A	N/A	N/A	N/A	N/A	N/A	N/A	N/A	N/A	N/A	ORF1a:1655,ORF1a:3603-3604,ORF1b:1937-2035,S:255-327,ORF7a:40-122,ORF7b:1-18		3000	19	good	813	10	0	good	0	24	-6	0	good	2		0	good	0		0		0	0	good		0	0	good	0
1881	EPI_ISL_1587435	20H	20H (Beta)	Beta	20H	B.1.351.3	B.1.351.3	3.581907	good	29	18	0	0	811	0	19	6	0	274	88351	55	29836	0.9688325586061599	E:1,M:1,N:1,ORF1a:0.9997727789138832,ORF1b:0.9632789317507419,ORF3a:1,ORF6:1,ORF7a:0.319672131147541,ORF7b:0.5909090909090909,ORF8:1,ORF9b:1,S:0.9427001569858713	false	G174T,C241T,C1059T,A1192G,A2692T,C3037T,C6402T,T7624C,A8052G,A10323G,G10396T,C10615T,C14408T,A16687G,T18648A,C21614T,C21762T,A21801C,A22206G,G22813T,G23012A,A23063T,A23403G,C23664T,G25563T,C25904T,C26456T,C28253T,C28887T	11288-11296,22283-22291			E:P71L,N:T205I,ORF1a:T265I,ORF1a:P2046L,ORF1a:N2596S,ORF1a:K3353R,ORF1b:P314L,ORF1b:I1074V,ORF3a:Q57H,ORF3a:S171L,S:L18F,S:A67V,S:D80A,S:D215G,S:K417N,S:E484K,S:N501Y,S:D614G,S:A701V	ORF1a:S3675-,ORF1a:G3676-,ORF1a:F3677-,S:L241-,S:L242-,S:A243-			C21762T|21K&21D&25I	A1192G,T18648A	0	1	2	3			S:A67V	0	0	1	1	5230,19276-19570,22325-22542,27512-27808	NODE_0000855	A1192G,A2692T,C6402T,T7624C,A8052G,G10396T,C10615T,A16687G,T18648A,C21614T,C21762T,C25904T	11288-11296	ORF1a:P2046L,ORF1a:N2596S,ORF1b:I1074V,ORF3a:S171L,S:L18F,S:A67V	ORF1a:S3675-,ORF1a:G3676-,ORF1a:F3677-	B.1.351.3	A1192G,T18648A,C21762T		S:A67V		N/A	N/A	N/A	N/A	N/A	N/A	N/A	N/A	N/A	N/A	ORF1a:1655,ORF1b:1937-2035,S:255-327,ORF7a:40-122,ORF7b:1-18		3000	18.925926	good	811	10	0	good	0	24	-2	0	good	6		0	good	0		0		0	0	good		0	0	good	0
1880	EPI_ISL_1587436	20H	20H (Beta)	Beta	20H	B.1.351.3	B.1.351.3	3.610000	good	30	18	0	0	813	0	20	6	0	276	88345	55	29836	0.968765675684714	E:1,M:1,N:1,ORF1a:0.9993183367416496,ORF1b:0.9632789317507419,ORF3a:1,ORF6:1,ORF7a:0.319672131147541,ORF7b:0.5909090909090909,ORF8:1,ORF9b:1,S:0.9427001569858713	false	G174T,C241T,C1059T,A2692T,C3037T,A3046G,C6031T,C6402T,T7624C,A8052G,A10323G,G10396T,C10615T,C14408T,A16687G,C21614T,C21762T,A21801C,A22206G,G22813T,G23012A,A23063T,A23403G,C23664T,G25563T,C25904T,C26456T,C28253T,G28346T,C28887T	11288-11296,22283-22291			E:P71L,N:G25C,N:T205I,ORF1a:T265I,ORF1a:P2046L,ORF1a:N2596S,ORF1a:K3353R,ORF1b:P314L,ORF1b:I1074V,ORF3a:Q57H,ORF3a:S171L,S:L18F,S:A67V,S:D80A,S:D215G,S:K417N,S:E484K,S:N501Y,S:D614G,S:A701V	ORF1a:S3675-,ORF1a:G3676-,ORF1a:F3677-,S:L241-,S:L242-,S:A243-			C21762T|21K&21D&25I	A3046G,C6031T,G28346T	0	1	3	4			N:G25C,S:A67V	0	0	2	2	5230,11074-11075,19276-19570,22325-22542,27512-27808	NODE_0000855	A2692T,A3046G,C6031T,C6402T,T7624C,A8052G,G10396T,C10615T,A16687G,C21614T,C21762T,C25904T,G28346T	11288-11296	N:G25C,ORF1a:P2046L,ORF1a:N2596S,ORF1b:I1074V,ORF3a:S171L,S:L18F,S:A67V	ORF1a:S3675-,ORF1a:G3676-,ORF1a:F3677-	B.1.351.3	A3046G,C6031T,C21762T,G28346T		N:G25C,S:A67V		N/A	N/A	N/A	N/A	N/A	N/A	N/A	N/A	N/A	N/A	ORF1a:1655,ORF1a:3603-3604,ORF1b:1937-2035,S:255-327,ORF7a:40-122,ORF7b:1-18		3000	19	good	813	10	0	good	0	24	-1	0	good	7		0	good	0		0		0	0	good		0	0	good	0
1883	EPI_ISL_1587433	20H	20H (Beta)	Beta	20H	B.1.351.3	B.1.351.3	8.539383	good	28	18	0	0	1089	0	18	6	0	368	88077	55	29836	0.9595358325251647	E:1,M:1,N:1,ORF1a:0.9997727789138832,ORF1b:0.9632789317507419,ORF3a:0.6594202898550725,ORF6:1,ORF7a:0.319672131147541,ORF7b:0.5909090909090909,ORF8:1,ORF9b:1,S:0.9427001569858713	false	G174T,C241T,C1059T,A2692T,C3037T,C6402T,T7624C,A8052G,A10323G,G10396T,C10615T,C14408T,A16687G,C18555T,C21614T,A21801C,A22206G,G22813T,G23012A,A23063T,A23403G,C23664T,G25563T,C25603T,G25970T,C26456T,C28253T,C28887T	11288-11296,22283-22291			E:P71L,N:T205I,ORF1a:T265I,ORF1a:P2046L,ORF1a:N2596S,ORF1a:K3353R,ORF1b:P314L,ORF1b:I1074V,ORF3a:Q57H,ORF3a:W193L,S:L18F,S:D80A,S:D215G,S:K417N,S:E484K,S:N501Y,S:D614G,S:A701V	ORF1a:S3675-,ORF1a:G3676-,ORF1a:F3677-,S:L241-,S:L242-,S:A243-			C18555T|20F	C25603T,G25970T	0	1	2	3			ORF3a:W193L	0	0	1	1	5230,19276-19570,22325-22542,25647-25924,27512-27808	NODE_0000855	A2692T,C6402T,T7624C,A8052G,G10396T,C10615T,A16687G,C18555T,C21614T,C25603T,G25970T	11288-11296	ORF1a:P2046L,ORF1a:N2596S,ORF1b:I1074V,ORF3a:W193L,S:L18F	ORF1a:S3675-,ORF1a:G3676-,ORF1a:F3677-	B.1.351.3	C18555T,C25603T,G25970T		ORF3a:W193L		N/A	N/A	N/A	N/A	N/A	N/A	N/A	N/A	N/A	N/A	ORF1a:1655,ORF1b:1937-2035,S:255-327,ORF3a:85-178,ORF7a:40-122,ORF7b:1-18		3000	29.222222	good	1089	10	0	good	0	24	-2	0	good	6		0	good	0		0		0	0	good		0	0	good	0
1885	EPI_ISL_1587430	20H	20H (Beta)	Beta	20H	B.1.351.3	B.1.351.3	3.581907	good	27	18	0	0	811	0	18	6	0	274	88359	55	29836	0.9688325586061599	E:1,M:1,N:1,ORF1a:0.9997727789138832,ORF1b:0.9632789317507419,ORF3a:1,ORF6:1,ORF7a:0.319672131147541,ORF7b:0.5909090909090909,ORF8:1,ORF9b:1,S:0.9427001569858713	false	G174T,C241T,C1059T,A2692T,C3037T,C6402T,T7624C,A8052G,A10323G,G10396T,C10615T,C14408T,A16687G,C21614T,A21801C,A22206G,G22813T,G23012A,A23063T,A23403G,C23664T,G25563T,C25603T,C25904T,C26456T,C28253T,C28887T	11288-11296,22283-22291			E:P71L,N:T205I,ORF1a:T265I,ORF1a:P2046L,ORF1a:N2596S,ORF1a:K3353R,ORF1b:P314L,ORF1b:I1074V,ORF3a:Q57H,ORF3a:S171L,S:L18F,S:D80A,S:D215G,S:K417N,S:E484K,S:N501Y,S:D614G,S:A701V	ORF1a:S3675-,ORF1a:G3676-,ORF1a:F3677-,S:L241-,S:L242-,S:A243-				C25603T	0	0	1	1				0	0	0	0	5230,19276-19570,22325-22542,27512-27808	NODE_0000855	A2692T,C6402T,T7624C,A8052G,G10396T,C10615T,A16687G,C21614T,C25603T,C25904T	11288-11296	ORF1a:P2046L,ORF1a:N2596S,ORF1b:I1074V,ORF3a:S171L,S:L18F	ORF1a:S3675-,ORF1a:G3676-,ORF1a:F3677-	B.1.351.3	C25603T				N/A	N/A	N/A	N/A	N/A	N/A	N/A	N/A	N/A	N/A	ORF1a:1655,ORF1b:1937-2035,S:255-327,ORF7a:40-122,ORF7b:1-18		3000	18.925926	good	811	10	0	good	0	24	-7	0	good	1		0	good	0		0		0	0	good		0	0	good	0
1884	EPI_ISL_1587431	20H	20H (Beta)	Beta	20H	B.1.351.3	B.1.351.3	1.719012	good	29	18	0	0	654	0	19	6	0	223	88508	55	29836	0.9740828679396716	E:1,M:1,N:1,ORF1a:0.9993183367416496,ORF1b:0.9829376854599406,ORF3a:1,ORF6:1,ORF7a:0.319672131147541,ORF7b:0.5909090909090909,ORF8:1,ORF9b:1,S:0.9427001569858713	false	G174T,C241T,C1059T,A2692T,C3037T,C6402T,A6825C,T7624C,A8052G,A10323G,G10396T,C10615T,C14408T,A16687G,C18555T,C21614T,A21801C,A22206G,G22813T,G23012A,A23063T,A23403G,C23664T,G25563T,C25603T,C25904T,C26456T,C28253T,C28887T	11288-11296,22283-22291			E:P71L,N:T205I,ORF1a:T265I,ORF1a:P2046L,ORF1a:N2187T,ORF1a:N2596S,ORF1a:K3353R,ORF1b:P314L,ORF1b:I1074V,ORF3a:Q57H,ORF3a:S171L,S:L18F,S:D80A,S:D215G,S:K417N,S:E484K,S:N501Y,S:D614G,S:A701V	ORF1a:S3675-,ORF1a:G3676-,ORF1a:F3677-,S:L241-,S:L242-,S:A243-			C18555T|20F	A6825C,C25603T	0	1	2	3			ORF1a:N2187T	0	0	1	1	5230,11074-11075,19276-19353,19513-19570,22325-22542,27512-27808	NODE_0000855	A2692T,C6402T,A6825C,T7624C,A8052G,G10396T,C10615T,A16687G,C18555T,C21614T,C25603T,C25904T	11288-11296	ORF1a:P2046L,ORF1a:N2187T,ORF1a:N2596S,ORF1b:I1074V,ORF3a:S171L,S:L18F	ORF1a:S3675-,ORF1a:G3676-,ORF1a:F3677-	B.1.351.3	A6825C,C18555T,C25603T		ORF1a:N2187T		N/A	N/A	N/A	N/A	N/A	N/A	N/A	N/A	N/A	N/A	ORF1a:1655,ORF1a:3603-3604,ORF1b:1937-1962,ORF1b:2016-2035,S:255-327,ORF7a:40-122,ORF7b:1-18		3000	13.111111	good	654	10	0	good	0	24	-2	0	good	6		0	good	0		0		0	0	good		0	0	good	0
1887	EPI_ISL_1585942	20H	20H (Beta)	Beta	20H	B.1.351.3	B.1.351.3	0	good	30	27	0	0	0	0	21	9	0	0	89328	7	29854	0.9981607196602348	E:1,M:1,N:1,ORF1a:1,ORF1b:1,ORF3a:1,ORF6:1,ORF7a:1,ORF7b:1,ORF8:1,ORF9b:1,S:1	false	G174T,C241T,C1059T,A2692T,C3037T,G5230T,C6402T,T7624C,A8052G,A10323G,G10396T,C10615T,A11439G,C14408T,G14712T,A16687G,G20578T,C21614T,A21801C,A22206G,G22813T,G23012A,A23063T,A23403G,C23664T,G25563T,C25904T,C26456T,C28253T,C28887T	11287-11304,22283-22291			E:P71L,N:T205I,ORF1a:T265I,ORF1a:K1655N,ORF1a:P2046L,ORF1a:N2596S,ORF1a:K3353R,ORF1a:N3725S,ORF1b:P314L,ORF1b:I1074V,ORF1b:V2371L,ORF3a:Q57H,ORF3a:S171L,S:L18F,S:D80A,S:D215G,S:K417N,S:E484K,S:N501Y,S:D614G,S:A701V	ORF1a:S3675-,ORF1a:G3676-,ORF1a:F3677-,ORF1a:K3678-,ORF1a:L3679-,ORF1a:K3680-,S:L241-,S:L242-,S:A243-				A11439G,G14712T,G20578T	0	0	3	3			ORF1a:N3725S,ORF1b:V2371L	0	0	2	2		NODE_0000855	A2692T,C6402T,T7624C,A8052G,G10396T,C10615T,A11439G,G14712T,A16687G,G20578T,C21614T,C25904T	11287-11304	ORF1a:P2046L,ORF1a:N2596S,ORF1a:N3725S,ORF1b:I1074V,ORF1b:V2371L,ORF3a:S171L,S:L18F	ORF1a:S3675-,ORF1a:G3676-,ORF1a:F3677-,ORF1a:K3678-,ORF1a:L3679-,ORF1a:K3680-	B.1.351.3	A11439G,G14712T,G20578T	11287,11297-11304	ORF1a:N3725S,ORF1b:V2371L	ORF1a:K3678-,ORF1a:L3679-,ORF1a:K3680-	N/A	N/A	N/A	N/A	N/A	N/A	N/A	N/A	N/A	N/A			3000	0	good	0	10	0	good	0	24	-3	0	good	5		0	good	0		0		0	0	good		0	0	good	0
1886	EPI_ISL_1587429	20H	20H (Beta)	Beta	20H	B.1.351.3	B.1.351.3	7.210219	good	26	18	0	0	1025	0	18	6	0	348	88149	55	29836	0.961676086011437	E:1,M:1,N:1,ORF1a:0.9829584185412407,ORF1b:0.9632789317507419,ORF3a:1,ORF6:1,ORF7a:0.319672131147541,ORF7b:0.5909090909090909,ORF8:1,ORF9b:1,S:0.9427001569858713	false	G174T,C241T,C1059T,A2692T,C3037T,C6402T,T7624C,A8052G,A10323G,G10396T,C10615T,C14408T,A16687G,C21614T,A21801C,A22206G,G22813T,G23012A,A23063T,A23403G,C23664T,G25563T,C25904T,C26456T,C28253T,C28887T	11288-11296,22283-22291			E:P71L,N:T205I,ORF1a:T265I,ORF1a:P2046L,ORF1a:N2596S,ORF1a:K3353R,ORF1b:P314L,ORF1b:I1074V,ORF3a:Q57H,ORF3a:S171L,S:L18F,S:D80A,S:D215G,S:K417N,S:E484K,S:N501Y,S:D614G,S:A701V	ORF1a:S3675-,ORF1a:G3676-,ORF1a:F3677-,S:L241-,S:L242-,S:A243-					0	0	0	0				0	0	0	0	5230,6847-7058,11074-11075,19276-19570,22325-22542,27512-27808	NODE_0000855	A2692T,C6402T,T7624C,A8052G,G10396T,C10615T,A16687G,C21614T,C25904T	11288-11296	ORF1a:P2046L,ORF1a:N2596S,ORF1b:I1074V,ORF3a:S171L,S:L18F	ORF1a:S3675-,ORF1a:G3676-,ORF1a:F3677-	B.1.351.3					N/A	N/A	N/A	N/A	N/A	N/A	N/A	N/A	N/A	N/A	ORF1a:1655,ORF1a:2194-2265,ORF1a:3603-3604,ORF1b:1937-2035,S:255-327,ORF7a:40-122,ORF7b:1-18		3000	26.851852	good	1025	10	0	good	0	24	-8	0	good	0		0	good	0		0		0	0	good		0	0	good	0
1889	EPI_ISL_1626490	20B	20B		20B	B.1.1.25	B.1.1.25	4.340278	good	18	0	0	0	0	0	11	0	0	0	89574	1	29882	0.9992977293248169	E:1,M:1,N:1,ORF1a:1,ORF1b:1,ORF3a:1,ORF6:1,ORF7a:1,ORF7b:1,ORF8:1,ORF9b:1,S:1	false	C241T,A1163T,C2334T,C3037T,C3961T,C5100T,A7981G,C8956T,A11567G,C14408T,G17122T,C18312T,G18880T,A23403G,G27261T,G28881A,G28882A,G28883C				N:R203K,N:G204R,ORF1a:I300F,ORF1a:A690V,ORF1a:S1612L,ORF1a:I3768V,ORF1b:P314L,ORF1b:A1219S,ORF1b:A1805S,ORF6:R20S,S:D614G				C2334T|23F&23H	C3961T,C5100T,A7981G,C8956T,A11567G,G17122T,C18312T,G18880T,G27261T	0	1	9	10			ORF1a:A690V,ORF1a:S1612L,ORF1a:I3768V,ORF1b:A1219S,ORF1b:A1805S,ORF6:R20S	0	0	6	6		NODE_0000935	A1163T,C2334T,C3961T,C5100T,A7981G,C8956T,A11567G,G17122T,C18312T,G18880T,G27261T		ORF1a:I300F,ORF1a:A690V,ORF1a:S1612L,ORF1a:I3768V,ORF1b:A1219S,ORF1b:A1805S,ORF6:R20S		B.1.1.25	C2334T,C3961T,C5100T,A7981G,C8956T,A11567G,G17122T,C18312T,G18880T,G27261T		ORF1a:A690V,ORF1a:S1612L,ORF1a:I3768V,ORF1b:A1219S,ORF1b:A1805S,ORF6:R20S		N/A	N/A	N/A	N/A	N/A	N/A	N/A	N/A	N/A	N/A			3000	0	good	0	10	0	good	0	24	5	20.833333	good	13		0	good	0		0		0	0	good		0	0	good	0
1890	EPI_ISL_1626492	20B	20B		20B	B.1.1.25	B.1.1.25	0	good	13	6	0	0	0	0	8	2	0	0	89527	7	29874	0.9988295488746949	E:1,M:1,N:1,ORF1a:1,ORF1b:1,ORF3a:1,ORF6:1,ORF7a:1,ORF7b:1,ORF8:1,ORF9b:1,S:1	false	C241T,A1163T,C3037T,A8026G,A8825G,C14408T,C22295T,A23403G,A25747T,C27804T,G28881A,G28882A,G28883C	27634-27639			N:R203K,N:G204R,ORF1a:I300F,ORF1a:I2854V,ORF1b:P314L,ORF3a:N119Y,S:H245Y,S:D614G	ORF7a:S81-,ORF7a:V82-				A8026G,A8825G,C22295T,A25747T,C27804T	0	0	5	5			ORF1a:I2854V,ORF3a:N119Y,S:H245Y	0	0	3	3		NODE_0000935	A1163T,A8026G,A8825G,C22295T,A25747T,C27804T	27634-27639	ORF1a:I300F,ORF1a:I2854V,ORF3a:N119Y,S:H245Y	ORF7a:S81-,ORF7a:V82-	B.1.1.25	A8026G,A8825G,C22295T,A25747T,C27804T	27634-27639	ORF1a:I2854V,ORF3a:N119Y,S:H245Y	ORF7a:S81-,ORF7a:V82-	N/A	N/A	N/A	N/A	N/A	N/A	N/A	N/A	N/A	N/A			3000	0	good	0	10	0	good	0	24	-2	0	good	6		0	good	0		0		0	0	good		0	0	good	0
1888	EPI_ISL_1585269	20H	20H (Beta)	Beta	20H	B.1.351.3	B.1.351.3	2.777778	good	34	27	0	0	0	0	22	9	0	0	89321	4	29854	0.9982610440424038	E:1,M:1,N:1,ORF1a:1,ORF1b:1,ORF3a:1,ORF6:1,ORF7a:1,ORF7b:1,ORF8:1,ORF9b:1,S:1	false	G174T,C241T,C1059T,A2692T,C3037T,T3727C,C4113T,G5230T,C6402T,T7624C,A8052G,A10323G,G10396T,C10615T,A12544G,C14408T,A16687G,C21614T,A21801C,C21911T,A22206G,G22813T,G23012A,A23063T,A23403G,C23664T,G25563T,C25603T,C25844T,C25904T,C26456T,C28253T,C28344T,C28887T	11287-11304,22283-22291			E:P71L,N:T24I,N:T205I,ORF1a:T265I,ORF1a:A1283V,ORF1a:K1655N,ORF1a:P2046L,ORF1a:N2596S,ORF1a:K3353R,ORF1b:P314L,ORF1b:I1074V,ORF3a:Q57H,ORF3a:T151I,ORF3a:S171L,S:L18F,S:D80A,S:D215G,S:K417N,S:E484K,S:N501Y,S:D614G,S:A701V	ORF1a:S3675-,ORF1a:G3676-,ORF1a:F3677-,ORF1a:K3678-,ORF1a:L3679-,ORF1a:K3680-,S:L241-,S:L242-,S:A243-			C25844T|25H	T3727C,C4113T,A12544G,C21911T,C25603T,C28344T	0	1	6	7			N:T24I,ORF1a:A1283V,ORF3a:T151I	0	0	3	3		NODE_0000855	A2692T,T3727C,C4113T,C6402T,T7624C,A8052G,G10396T,C10615T,A12544G,A16687G,C21614T,C21911T,C25603T,C25844T,C25904T,C28344T	11287-11304	N:T24I,ORF1a:A1283V,ORF1a:P2046L,ORF1a:N2596S,ORF1b:I1074V,ORF3a:T151I,ORF3a:S171L,S:L18F	ORF1a:S3675-,ORF1a:G3676-,ORF1a:F3677-,ORF1a:K3678-,ORF1a:L3679-,ORF1a:K3680-	B.1.351.3	T3727C,C4113T,A12544G,C21911T,C25603T,C25844T,C28344T	11287,11297-11304	N:T24I,ORF1a:A1283V,ORF3a:T151I	ORF1a:K3678-,ORF1a:L3679-,ORF1a:K3680-	N/A	N/A	N/A	N/A	N/A	N/A	N/A	N/A	N/A	N/A			3000	0	good	0	10	0	good	0	24	4	16.666667	good	12		0	good	0		0		0	0	good		0	0	good	0
1892	EPI_ISL_1626498	20B	20B		20B	B.1.1.25	B.1.1.25	0.694444	good	15	0	0	0	0	0	8	0	0	0	89475	28	29872	0.9980603952780658	E:1,M:1,N:1,ORF1a:1,ORF1b:1,ORF3a:1,ORF6:1,ORF7a:1,ORF7b:1,ORF8:1,ORF9b:1,S:1	false	C33T,C241T,A1163T,C3037T,C3961T,A11782G,G12170A,C14408T,A23403G,A23523T,G23612T,C28253T,G28881A,G28882A,G28883C				N:R203K,N:G204R,ORF1a:I300F,ORF1a:A3969T,ORF1b:P314L,S:D614G,S:E654V,S:A684S				C28253T|20H&21G	C33T,C3961T,A11782G,G12170A,A23523T,G23612T	0	1	6	7			ORF1a:A3969T,S:E654V,S:A684S	0	0	3	3		NODE_0000935	C33T,A1163T,C3961T,A11782G,G12170A,A23523T,G23612T,C28253T		ORF1a:I300F,ORF1a:A3969T,S:E654V,S:A684S		B.1.1.25	C33T,C3961T,A11782G,G12170A,A23523T,G23612T,C28253T		ORF1a:A3969T,S:E654V,S:A684S		N/A	N/A	N/A	N/A	N/A	N/A	N/A	N/A	N/A	N/A			3000	0	good	0	10	0	good	0	24	2	8.333333	good	10		0	good	0		0		0	0	good		0	0	good	0
1893	EPI_ISL_1626496	20B	20B		20B	B.1.1.25	B.1.1.25	0	good	15	0	0	0	0	0	7	0	0	0	89574	7	29884	0.9991639634819249	E:1,M:1,N:1,ORF1a:1,ORF1b:1,ORF3a:1,ORF6:1,ORF7a:1,ORF7b:1,ORF8:1,ORF9b:1,S:1	false	C37T,C241T,A1163T,G2118T,C3037T,A12061G,T12304C,C14408T,T20406C,A23403G,C25452T,G28881A,G28882A,G28883C,G28904A				N:R203K,N:G204R,N:A211T,ORF1a:I300F,ORF1a:G618V,ORF1b:P314L,S:D614G					C37T,G2118T,A12061G,T12304C,T20406C,C25452T,G28904A	0	0	7	7			N:A211T,ORF1a:G618V	0	0	2	2		NODE_0000935	C37T,A1163T,G2118T,A12061G,T12304C,T20406C,C25452T,G28904A		N:A211T,ORF1a:I300F,ORF1a:G618V		B.1.1.25	C37T,G2118T,A12061G,T12304C,T20406C,C25452T,G28904A		N:A211T,ORF1a:G618V		N/A	N/A	N/A	N/A	N/A	N/A	N/A	N/A	N/A	N/A			3000	0	good	0	10	0	good	0	24	-1	0	good	7		0	good	0		0		0	0	good		0	0	good	0
1894	EPI_ISL_1626489	20A	20A		20A	B.1.36.16	B.1.36.16	4.363337	good	17	0	0	0	341	0	8	0	0	114	89234	7	29887	0.9878607497575495	E:1,M:1,N:1,ORF1a:1,ORF1b:1,ORF3a:1,ORF6:1,ORF7a:1,ORF7b:1,ORF8:0.06557377049180328,ORF9b:1,S:1	false	C241T,C2156T,C3037T,C3486T,A9538G,C12119T,C14408T,C16948T,C18877T,C22444T,A23403G,G25494T,G25563T,C26645T,C26735T,C28854T,G29706T				N:S194L,ORF1a:L631F,ORF1a:A1074V,ORF1a:P3952S,ORF1b:P314L,ORF1b:P1161S,ORF3a:Q57H,S:D614G				C26645T|25I,G29706T|23E	C2156T,C3486T,A9538G,C12119T,C16948T	0	2	5	7			ORF1a:L631F,ORF1a:A1074V,ORF1a:P3952S,ORF1b:P1161S	0	0	4	4	27913-28253	NODE_0000778	C2156T,C3486T,A9538G,C12119T,C16948T,C18877T,C22444T,G25494T,G25563T,C26645T,C26735T,C28854T,G29706T		N:S194L,ORF1a:L631F,ORF1a:A1074V,ORF1a:P3952S,ORF1b:P1161S,ORF3a:Q57H		B.1.36.16	C2156T,C3486T,A9538G,C12119T,C16948T,C26645T,G29706T		ORF1a:L631F,ORF1a:A1074V,ORF1a:P3952S,ORF1b:P1161S		N/A	N/A	N/A	N/A	N/A	N/A	N/A	N/A	N/A	N/A	ORF8:7-120		3000	1.518519	good	341	10	0	good	0	24	5	20.833333	good	13		0	good	0		0		0	0	good		0	0	good	0
1895	EPI_ISL_1626488	20A	20A		20A	B.1.36.16	B.1.36.16	0.023059	good	13	2	0	0	341	0	4	0	0	114	89220	7	29881	0.9876601009932113	E:1,M:1,N:1,ORF1a:1,ORF1b:1,ORF3a:1,ORF6:1,ORF7a:1,ORF7b:1,ORF8:0.06557377049180328,ORF9b:1,S:1	false	C241T,C3037T,C10138T,A13192G,C14408T,C18877T,C22444T,A23403G,G25494T,G25563T,C26642T,C26735T,C28854T	29726-29727			N:S194L,ORF1b:P314L,ORF3a:Q57H,S:D614G					C10138T,A13192G,C26642T	0	0	3	3				0	0	0	0	27913-28253	NODE_0000778	C10138T,A13192G,C18877T,C22444T,G25494T,G25563T,C26642T,C26735T,C28854T	29726-29727	N:S194L,ORF3a:Q57H		B.1.36.16	C10138T,A13192G,C26642T	29726-29727			N/A	N/A	N/A	N/A	N/A	N/A	N/A	N/A	N/A	N/A	ORF8:7-120		3000	1.518519	good	341	10	0	good	0	24	-4	0	good	4		0	good	0		0		0	0	good		0	0	good	0
1891	EPI_ISL_1626493	20B	20B		20B	B.1.1.25	B.1.1.25	0.694444	good	15	0	0	0	0	0	9	0	0	0	89622	7	29900	0.999699026853493	E:1,M:1,N:1,ORF1a:1,ORF1b:1,ORF3a:1,ORF6:1,ORF7a:1,ORF7b:1,ORF8:1,ORF9b:1,S:1	false	C241T,A1163T,A2085G,T2593C,C3037T,C10448T,T13669C,C14408T,G18826A,T19449A,C22480T,A23403G,G28881A,G28882A,G28883C				N:R203K,N:G204R,ORF1a:I300F,ORF1a:Q607R,ORF1a:P3395S,ORF1b:F68L,ORF1b:P314L,ORF1b:V1787I,S:D614G				C22480T|23F&23H	A2085G,T2593C,C10448T,T13669C,G18826A,T19449A	0	1	6	7			ORF1a:Q607R,ORF1a:P3395S,ORF1b:F68L,ORF1b:V1787I	0	0	4	4		NODE_0000935	A1163T,A2085G,T2593C,C10448T,T13669C,G18826A,T19449A,C22480T		ORF1a:I300F,ORF1a:Q607R,ORF1a:P3395S,ORF1b:F68L,ORF1b:V1787I		B.1.1.25	A2085G,T2593C,C10448T,T13669C,G18826A,T19449A,C22480T		ORF1a:Q607R,ORF1a:P3395S,ORF1b:F68L,ORF1b:V1787I		N/A	N/A	N/A	N/A	N/A	N/A	N/A	N/A	N/A	N/A			3000	0	good	0	10	0	good	0	24	2	8.333333	good	10		0	good	0		0		0	0	good		0	0	good	0
1896	EPI_ISL_1626485	20A	20A		20A	B.1.36.16	B.1.36.16	0.173611	good	19	0	0	0	0	0	10	0	0	0	89522	7	29872	0.9987626659532488	E:1,M:1,N:1,ORF1a:1,ORF1b:1,ORF3a:1,ORF6:1,ORF7a:1,ORF7b:1,ORF8:1,ORF9b:1,S:1	false	C241T,C1593T,C2940T,C3037T,T6829C,C7573T,C8327T,C14408T,C18877T,G19518T,C21699T,C22444T,A23403G,G25494T,G25563T,C25889T,C26735T,C28854T,C29750G				N:S194L,ORF1a:S443F,ORF1a:P892L,ORF1a:L2688F,ORF1b:P314L,ORF1b:L2017F,ORF3a:Q57H,ORF3a:S166L,S:S46L,S:D614G					C1593T,C2940T,T6829C,C7573T,C8327T,G19518T,C21699T,C25889T,C29750G	0	0	9	9			ORF1a:S443F,ORF1a:P892L,ORF1a:L2688F,ORF1b:L2017F,ORF3a:S166L,S:S46L	0	0	6	6		NODE_0000778	C1593T,C2940T,T6829C,C7573T,C8327T,C18877T,G19518T,C21699T,C22444T,G25494T,G25563T,C25889T,C26735T,C28854T,C29750G		N:S194L,ORF1a:S443F,ORF1a:P892L,ORF1a:L2688F,ORF1b:L2017F,ORF3a:Q57H,ORF3a:S166L,S:S46L		B.1.36.16	C1593T,C2940T,T6829C,C7573T,C8327T,G19518T,C21699T,C25889T,C29750G		ORF1a:S443F,ORF1a:P892L,ORF1a:L2688F,ORF1b:L2017F,ORF3a:S166L,S:S46L		N/A	N/A	N/A	N/A	N/A	N/A	N/A	N/A	N/A	N/A			3000	0	good	0	10	0	good	0	24	1	4.166667	good	9		0	good	0		0		0	0	good		0	0	good	0
1898	EPI_ISL_1626503	20A	20A		20A	B.1.36	B.1.36	0	good	15	0	0	0	0	0	9	0	0	0	89538	7	29872	0.9987626659532488	E:1,M:1,N:1,ORF1a:1,ORF1b:1,ORF3a:1,ORF6:1,ORF7a:1,ORF7b:1,ORF8:1,ORF9b:1,S:1	false	C241T,C2836T,C3037T,T3836A,A10985G,G12310T,C14408T,C18877T,C22444T,A23403G,G25135T,C25546T,G25563T,C26735T,C28854T				N:S194L,ORF1a:L1191M,ORF1a:R3574G,ORF1a:Q4015H,ORF1b:P314L,ORF3a:L52F,ORF3a:Q57H,S:D614G,S:K1191N					C2836T,T3836A,A10985G,G12310T,G25135T,C25546T	0	0	6	6			ORF1a:L1191M,ORF1a:R3574G,ORF1a:Q4015H,ORF3a:L52F,S:K1191N	0	0	5	5		NODE_0000778	C2836T,T3836A,A10985G,G12310T,C18877T,C22444T,G25135T,C25546T,G25563T,C26735T,C28854T		N:S194L,ORF1a:L1191M,ORF1a:R3574G,ORF1a:Q4015H,ORF3a:L52F,ORF3a:Q57H,S:K1191N		NODE_0000832	C2836T,T3836A,A10985G,G12310T,G25135T,C25546T		ORF1a:L1191M,ORF1a:R3574G,ORF1a:Q4015H,ORF3a:L52F,S:K1191N		N/A	N/A	N/A	N/A	N/A	N/A	N/A	N/A	N/A	N/A			3000	0	good	0	10	0	good	0	24	-2	0	good	6		0	good	0		0		0	0	good		0	0	good	0
1899	EPI_ISL_1626523	20B	20B		20B	B.1.1.25	B.1.1.25	0.173611	good	14	0	0	0	0	0	8	0	0	0	89569	6	29880	0.9990636390997559	E:1,M:1,N:1,ORF1a:1,ORF1b:1,ORF3a:1,ORF6:1,ORF7a:1,ORF7b:1,ORF8:1,ORF9b:1,S:1	false	C241T,A1163T,C2146T,C3037T,A8026G,A10323G,C11455T,C14408T,C17012T,A23403G,A25442G,G28881A,G28882A,G28883C				N:R203K,N:G204R,ORF1a:I300F,ORF1a:K3353R,ORF1b:P314L,ORF1b:S1182L,ORF3a:Q17R,S:D614G				A10323G|20H&25D&25I	C2146T,A8026G,C11455T,C17012T,A25442G	0	1	5	6			ORF1a:K3353R,ORF1b:S1182L,ORF3a:Q17R	0	0	3	3		NODE_0000935	A1163T,C2146T,A8026G,A10323G,C11455T,C17012T,A25442G		ORF1a:I300F,ORF1a:K3353R,ORF1b:S1182L,ORF3a:Q17R		B.1.1.25	C2146T,A8026G,A10323G,C11455T,C17012T,A25442G		ORF1a:K3353R,ORF1b:S1182L,ORF3a:Q17R		N/A	N/A	N/A	N/A	N/A	N/A	N/A	N/A	N/A	N/A			3000	0	good	0	10	0	good	0	24	1	4.166667	good	9		0	good	0		0		0	0	good		0	0	good	0
1901	EPI_ISL_1634447	20H	20H (Beta)	Beta	20H	B.1.351.3	B.1.351.3	0.002689	good	29	18	0	0	314	0	19	6	0	106	88851	55	29837	0.9854864060462161	E:1,M:1,N:1,ORF1a:0.9888661667802772,ORF1b:1,ORF3a:1,ORF6:1,ORF7a:1,ORF7b:1,ORF8:1,ORF9b:1,S:0.9552590266875981	false	G174T,C241T,C1059T,A2692T,C3037T,G5230T,C6402T,T7624C,A8052G,A10323G,G10396T,C10615T,C14408T,A16687G,C21614T,A21801C,A22206G,G22813T,G23012A,A23063T,A23403G,C23664T,G25563T,C25603T,C25904T,C26456T,C28253T,C28887T,G29781T	11288-11296,22283-22291			E:P71L,N:T205I,ORF1a:T265I,ORF1a:K1655N,ORF1a:P2046L,ORF1a:N2596S,ORF1a:K3353R,ORF1b:P314L,ORF1b:I1074V,ORF3a:Q57H,ORF3a:S171L,S:L18F,S:D80A,S:D215G,S:K417N,S:E484K,S:N501Y,S:D614G,S:A701V	ORF1a:S3675-,ORF1a:G3676-,ORF1a:F3677-,S:L241-,S:L242-,S:A243-				C25603T,G29781T	0	0	2	2				0	0	0	0	7119-7261,7264-7265,22347-22515	NODE_0000855	A2692T,C6402T,T7624C,A8052G,G10396T,C10615T,A16687G,C21614T,C25603T,C25904T,G29781T	11288-11296	ORF1a:P2046L,ORF1a:N2596S,ORF1b:I1074V,ORF3a:S171L,S:L18F	ORF1a:S3675-,ORF1a:G3676-,ORF1a:F3677-	B.1.351.3	C25603T,G29781T				N/A	N/A	N/A	N/A	N/A	N/A	N/A	N/A	N/A	N/A	ORF1a:2285-2332,ORF1a:2334,S:262-318		3000	0.518519	good	314	10	0	good	0	24	-6	0	good	2		0	good	0		0		0	0	good		0	0	good	0
1902	EPI_ISL_1634452	20H	20H (Beta)	Beta	20H	B.1.351.3	B.1.351.3	166.230919	bad	23	16	0	1	1153	10	11	7	0	1420	88132	55	29867	0.9580978497140755	E:1,M:1,N:1,ORF1a:0.9570552147239264,ORF1b:0.9562314540059347,ORF3a:0.9963768115942029,ORF6:1,ORF7a:0.45081967213114754,ORF7b:0.9772727272727273,ORF8:1,ORF9b:1,S:0.18053375196232338	false	G174T,C241T,C1059T,A2692T,C3037T,C6402T,T7624C,A8052G,A10323G,G10396T,C10615T,C14408T,A16687G,A21801C,A22206G,G22813T,G23012A,A23063T,A23403G,C25904T,C26456T,C28253T,C28887T	11288-11296,22283-22289		S:244-1274	E:P71L,N:T205I,ORF1a:T265I,ORF1a:P2046L,ORF1a:N2596S,ORF1a:K3353R,ORF1b:P314L,ORF1b:I1074V,ORF3a:S171L,S:D80A,S:D215G	ORF1a:S3675-,ORF1a:G3676-,ORF1a:F3677-,S:T240-,S:L241-,S:L242-,S:A243-					0	0	0	0				0	0	0	0	5261-5266,5271-5287,6875-6969,6978-7058,9860-9939,10738-11014,20232-20496,21457-21468,21479-21551,21562-21592,22281-22282,23055-23062,23085-23091,27536-27734	NODE_0000855	A2692T,C6402T,T7624C,A8052G,G10396T,C10615T,A16687G,C25904T	11288-11296	ORF1a:P2046L,ORF1a:N2596S,ORF1b:I1074V,ORF3a:S171L	ORF1a:S3675-,ORF1a:G3676-,ORF1a:F3677-,S:T240-	B.1.351.3				S:T240-	N/A	N/A	N/A	N/A	N/A	N/A	N/A	N/A	N/A	N/A	ORF1a:1655,ORF1a:1666-1667,ORF1a:1669-1674,ORF1a:2204-2235,ORF1a:2238-2265,ORF1a:3199-3225,ORF1a:3491-3583,ORF1b:2255-2343,ORF1b:2664-2667,ORF1b:2671-2695,S:1-10,S:18,S:30,S:67,S:244-1274,ORF3a:57,ORF7a:48-114,ORF7b:10	K:5230,W:5260,Y:21614,R:21650,Y:21762,Y:23664,K:25563,Y:25603,Y:26409,W:27784	3000	31.592593	mediocre	1153	10	100	bad	10	24	-8	0	good	0		0	good	0	S:244-1274	1		0	75	mediocre		0	0	good	0
1905	EPI_ISL_1669902	20B	20B		20B	B.1.1.25	B.1.1.25	1.169602	good	12	0	0	0	592	0	7	0	0	200	88706	55	29836	0.9761562385044978	E:1,M:1,N:1,ORF1a:1,ORF1b:0.9632789317507419,ORF3a:1,ORF6:1,ORF7a:0.319672131147541,ORF7b:0.5909090909090909,ORF8:1,ORF9b:1,S:1	false	C241T,C335T,A1163T,C3037T,A3652G,A9436G,C14408T,A23403G,C23604G,G28881A,G28882A,G28883C				N:R203K,N:G204R,ORF1a:R24C,ORF1a:I300F,ORF1b:P314L,S:D614G,S:P681R				C23604G|21J&21I&24A&24E&21A&25C&24C&24F&24B&25A&25B&rec&24G&23I&24H&21B&24D&25D&25G&24I&25E&25H&25F	C335T,A3652G,A9436G	0	1	3	4			ORF1a:R24C,S:P681R	0	0	2	2	19276-19570,27512-27808	NODE_0000935	C335T,A1163T,A3652G,A9436G,C23604G		ORF1a:R24C,ORF1a:I300F,S:P681R		B.1.1.25	C335T,A3652G,A9436G,C23604G		ORF1a:R24C,S:P681R		N/A	N/A	N/A	N/A	N/A	N/A	N/A	N/A	N/A	N/A	ORF1b:1937-2035,ORF7a:40-122,ORF7b:1-18		3000	10.814815	good	592	10	0	good	0	24	-1	0	good	7		0	good	0		0		0	0	good		0	0	good	0
1904	EPI_ISL_1629811	20H	20H (Beta)	Beta	20H	B.1.351.3	B.1.351.3	4	good	31	36	0	0	0	2	20	12	0	1	89316	1	29854	0.9982944855031268	E:1,M:1,N:1,ORF1a:0.9997727789138832,ORF1b:1,ORF3a:1,ORF6:1,ORF7a:1,ORF7b:1,ORF8:1,ORF9b:1,S:1	false	G174T,C241T,A624G,C1059T,A2692T,C3037T,G5230T,C6402T,T7624C,A8052G,A10323G,G10396T,C10615T,T13114C,C14408T,A16687G,C21614T,A21801C,A22206G,G22813T,G23012A,A23063T,A23403G,C23664T,G25563T,C25603T,C25904T,C26456T,C28253T,C28887T,T29698G	11288-11305,22280-22297			E:P71L,N:T205I,ORF1a:K120R,ORF1a:T265I,ORF1a:K1655N,ORF1a:P2046L,ORF1a:N2596S,ORF1a:K3353R,ORF1b:P314L,ORF1b:I1074V,ORF3a:Q57H,ORF3a:S171L,S:L18F,S:D80A,S:D215G,S:K417N,S:E484K,S:N501Y,S:D614G,S:A701V	ORF1a:S3675-,ORF1a:G3676-,ORF1a:F3677-,ORF1a:K3678-,ORF1a:L3679-,ORF1a:K3680-,S:T240-,S:L241-,S:L242-,S:A243-,S:L244-,S:H245-				A624G,T13114C,C25603T,T29698G	0	0	4	4			ORF1a:K120R	0	0	1	1		NODE_0000855	A624G,A2692T,C6402T,T7624C,A8052G,G10396T,C10615T,T13114C,A16687G,C21614T,C25603T,C25904T,T29698G	11288-11305,22280-22282,22292-22297	ORF1a:K120R,ORF1a:P2046L,ORF1a:N2596S,ORF1b:I1074V,ORF3a:S171L,S:L18F	ORF1a:S3675-,ORF1a:G3676-,ORF1a:F3677-,ORF1a:K3678-,ORF1a:L3679-,ORF1a:K3680-,S:T240-,S:L244-,S:H245-	B.1.351.3	A624G,T13114C,C25603T,T29698G	11297-11305,22280-22282,22292-22297	ORF1a:K120R	ORF1a:K3678-,ORF1a:L3679-,ORF1a:K3680-,S:T240-,S:L244-,S:H245-	N/A	N/A	N/A	N/A	N/A	N/A	N/A	N/A	N/A	N/A	ORF1a:3076	W:10,Y:9491	3000	0	good	0	10	20	good	2	24	-1	0	good	7		0	good	0		0		0	0	good		0	0	good	0
1906	EPI_ISL_1669903	20B	20B		20B	B.1.1.25	B.1.1.25	5.509880	good	18	0	0	0	592	0	11	0	0	200	88682	55	29836	0.9761562385044978	E:1,M:1,N:1,ORF1a:1,ORF1b:0.9632789317507419,ORF3a:1,ORF6:1,ORF7a:0.319672131147541,ORF7b:0.5909090909090909,ORF8:1,ORF9b:1,S:1	false	C241T,C335T,A1163T,C3037T,A3652G,A9436G,C14408T,C16260T,A19751C,G22335C,A23403G,C23604G,G26262T,G27996T,G28881A,G28882A,G28883C,C28928T				N:R203K,N:G204R,N:L219F,ORF1a:R24C,ORF1a:I300F,ORF1b:P314L,ORF1b:E2095A,ORF8:D35Y,S:W258S,S:D614G,S:P681R				C23604G|21J&21I&24A&24E&21A&25C&24C&24F&24B&25A&25B&rec&24G&23I&24H&21B&24D&25D&25G&24I&25E&25H&25F	C335T,A3652G,A9436G,C16260T,A19751C,G22335C,G26262T,G27996T,C28928T	0	1	9	10			N:L219F,ORF1a:R24C,ORF1b:E2095A,ORF8:D35Y,S:W258S,S:P681R	0	0	6	6	19276-19570,27512-27808	NODE_0000935	C335T,A1163T,A3652G,A9436G,C16260T,A19751C,G22335C,C23604G,G26262T,G27996T,C28928T		N:L219F,ORF1a:R24C,ORF1a:I300F,ORF1b:E2095A,ORF8:D35Y,S:W258S,S:P681R		B.1.1.25	C335T,A3652G,A9436G,C16260T,A19751C,G22335C,C23604G,G26262T,G27996T,C28928T		N:L219F,ORF1a:R24C,ORF1b:E2095A,ORF8:D35Y,S:W258S,S:P681R		N/A	N/A	N/A	N/A	N/A	N/A	N/A	N/A	N/A	N/A	ORF1b:1937-2035,ORF7a:40-122,ORF7b:1-18		3000	10.814815	good	592	10	0	good	0	24	5	20.833333	good	13		0	good	0		0		0	0	good		0	0	good	0
1900	EPI_ISL_1634445	20H	20H (Beta)	Beta	20H	B.1.351.3	B.1.351.3	179.760031	bad	24	9	0	0	3150	8	15	3	0	1047	86066	55	29836	0.8903454502892686	E:0.19736842105263158,M:1,N:1,ORF1a:0.9404680754374006,ORF1b:0.8939169139465876,ORF3a:0.6956521739130435,ORF6:1,ORF7a:0.38524590163934425,ORF7b:0.7727272727272727,ORF8:1,ORF9b:1,S:0.7888540031397174	false	G174T,C241T,C1059T,A2692T,C3037T,G5230T,C6402T,T7624C,A8052G,G8863T,A10323G,G10396T,G11042T,C14408T,A21801C,G23012A,A23063T,A23403G,C23664T,C25413T,G25563T,G26217T,C28253T,C28887T	11288-11296			N:T205I,ORF1a:T265I,ORF1a:K1655N,ORF1a:P2046L,ORF1a:N2596S,ORF1a:K3353R,ORF1a:V3593F,ORF1b:P314L,ORF3a:Q57H,ORF3a:L275F,S:D80A,S:E484K,S:N501Y,S:D614G,S:A701V	ORF1a:S3675-,ORF1a:G3676-,ORF1a:F3677-		T10615C	G11042T|24A&24E&25C&24C&24F&24B&25A&24G&23I&rec&24H&25D&24I&25G&25E&25H&25F	G8863T,C25413T,G26217T	1	1	3	5			ORF1a:V3593F,ORF3a:L275F	0	0	2	2	1450-1573,3212-3460,5268-5287,6870-7035,9860-10075,16486-16500,16511-16754,16769-16770,19618-19866,20232-20472,21457-21682,22115-22193,22201-22211,22231-22290,22325-22375,22434-22436,22494-22499,22592-22593,22618,22627-22819,24469-24546,24599-24640,24660-24695,25174-25278,25674-25924,26291-26521,27536-27784	NODE_0000855	A2692T,C6402T,T7624C,A8052G,G8863T,G10396T,G11042T,C25413T,G26217T	11288-11296	ORF1a:P2046L,ORF1a:N2596S,ORF1a:V3593F,ORF3a:L275F	ORF1a:S3675-,ORF1a:G3676-,ORF1a:F3677-	B.1.351.3	G8863T,T10615C,G11042T,C25413T,G26217T		ORF1a:V3593F,ORF3a:L275F		N/A	N/A	N/A	N/A	N/A	N/A	N/A	N/A	N/A	N/A	ORF1a:358,ORF1a:396-436,ORF1a:830,ORF1a:983-1065,ORF1a:1668-1674,ORF1a:2202-2257,ORF1a:2875,ORF1a:3199-3270,ORF1b:1007-1011,ORF1b:1015-1096,ORF1b:1101,ORF1b:2051-2133,ORF1b:2255-2336,ORF1b:2664-2696,S:1-40,S:185-211,S:214-217,S:223-243,S:255-271,S:291-292,S:311-313,S:344,S:355-419,S:969-995,S:1013-1026,S:1033-1045,S:1205-1239,ORF3a:95-178,E:16-76,ORF7a:48-122,ORF7b:1-10	K:1337,W:2754,W:5260,S:8888,M:20473,Y:22391,R:22468,R:24696	3000	105.555556	bad	3150	10	80	mediocre	8	24	5	20.833333	good	13		0	good	0		0		0	0	good		0	0	good	0
1897	EPI_ISL_1626484	20B	20B		20B	B.1.1.25	B.1.1.25	5.341235	good	12	0	0	0	924	0	8	0	0	335	88554	29	29870	0.9670601611878407	E:1,M:1,N:1,ORF1a:0.924789820495342,ORF1b:1,ORF3a:1,ORF6:1,ORF7a:1,ORF7b:1,ORF8:1,ORF9b:1,S:0.9968602825745683	false	C241T,A1163T,C3037T,C6990T,C14408T,G16014T,A23403G,C26895T,G27877C,G28881A,G28882A,G28883C				M:H125Y,N:R203K,N:G204R,ORF1a:I300F,ORF1a:S2242F,ORF1b:P314L,ORF7b:C41S,S:D614G					C6990T,G16014T,C26895T,G27877C	0	0	4	4			M:H125Y,ORF1a:S2242F,ORF7b:C41S	0	0	3	3	2187-2198,2438-2568,2578-2599,3992-4000,4002-4003,4010-4022,4041-4050,6649-6650,8320-8325,8331-8335,8461-8462,8471-8472,8523-8541,8616-8621,8625-8626,8789-8793,8795-8796,8803-8804,9457-9462,9464-9473,9565-9568,9572,9784-9789,9794,9797-9804,9809-9827,9829-9840,9937-9939,9942-9949,9951-9952,9961-9963,10332-10338,10343-10345,10348-10353,10363-10373,10380-10394,10399-10400,10405-10406,10409-10459,10469-10514,10527-10579,10591-10593,10673-10674,10684-10687,10891,10976-10990,11015-11054,11066-11114,11122,11130-11137,11471-11472,11515-11516,11835-12034,12036-12038,12042-12091,13253,22531-22542	NODE_0000935	A1163T,C6990T,G16014T,C26895T,G27877C		M:H125Y,ORF1a:I300F,ORF1a:S2242F,ORF7b:C41S		B.1.1.25	C6990T,G16014T,C26895T,G27877C		M:H125Y,ORF1a:S2242F,ORF7b:C41S		N/A	N/A	N/A	N/A	N/A	N/A	N/A	N/A	N/A	N/A	ORF1a:641-645,ORF1a:725-768,ORF1a:771-778,ORF1a:1243-1246,ORF1a:1249-1253,ORF1a:1259-1262,ORF1a:2129,ORF1a:2686-2687,ORF1a:2689-2690,ORF1a:2733,ORF1a:2736,ORF1a:2753-2759,ORF1a:2784-2787,ORF1a:2842-2844,ORF1a:2847,ORF1a:3064-3070,ORF1a:3100-3101,ORF1a:3103,ORF1a:3173-3175,ORF1a:3177-3180,ORF1a:3182-3192,ORF1a:3225-3229,ORF1a:3232-3233,ORF1a:3356-3358,ORF1a:3360,ORF1a:3362-3363,ORF1a:3366-3370,ORF1a:3372-3398,ORF1a:3402-3417,ORF1a:3421-3438,ORF1a:3443,ORF1a:3470,ORF1a:3474,ORF1a:3571-3575,ORF1a:3584-3597,ORF1a:3601-3617,ORF1a:3619,ORF1a:3622-3624,ORF1a:3736,ORF1a:3751,ORF1a:3857-3942,ORF1a:4330,S:324-327		3000	23.111111	good	924	10	0	good	0	24	-4	0	good	4		0	good	0		0		0	0	good		0	0	good	0
1903	EPI_ISL_1634459	20H	20H (Beta)	Beta	20H	B.1.351.3	B.1.351.3	7.522483	good	29	18	0	0	533	2	19	6	0	188	87765	343	29836	0.9684312610774839	E:1,M:1,N:1,ORF1a:0.9852306294024086,ORF1b:1,ORF3a:1,ORF6:1,ORF7a:1,ORF7b:1,ORF8:1,ORF9b:1,S:0.8838304552590267	false	C1059T,A2692T,C3037T,C3885T,G5230T,C6402T,T7624C,A8052G,A10323G,G10396T,C10615T,C14408T,A14644G,C16041T,A16687G,C18555T,A20793G,C21614T,A21801C,A22206G,G22813T,A23403G,C23664T,G25563T,C25603T,C25904T,C26456T,C28253T,C28887T	11288-11296,22283-22291			E:P71L,N:T205I,ORF1a:T265I,ORF1a:P1207L,ORF1a:K1655N,ORF1a:P2046L,ORF1a:N2596S,ORF1a:K3353R,ORF1b:P314L,ORF1b:T393A,ORF1b:I1074V,ORF3a:Q57H,ORF3a:S171L,S:L18F,S:D80A,S:D215G,S:K417N,S:D614G,S:A701V	ORF1a:S3675-,ORF1a:G3676-,ORF1a:F3677-,S:L241-,S:L242-,S:A243-			C16041T|25D,C18555T|20F	C3885T,A14644G,A20793G,C25603T	0	2	4	6			ORF1a:P1207L,ORF1b:T393A	0	0	2	2	9276-9320,9349-9350,9364-9371,9501-9502,10915-10923,10927-10930,10932-10943,10987-10997,22325-22542,22913-23127,23138-23144	NODE_0000855	A2692T,C3885T,C6402T,T7624C,A8052G,G10396T,C10615T,A14644G,C16041T,A16687G,C18555T,A20793G,C21614T,C25603T,C25904T	11288-11296	ORF1a:P1207L,ORF1a:P2046L,ORF1a:N2596S,ORF1b:T393A,ORF1b:I1074V,ORF3a:S171L,S:L18F	ORF1a:S3675-,ORF1a:G3676-,ORF1a:F3677-	B.1.351.3	C3885T,A14644G,C16041T,C18555T,A20793G,C25603T		ORF1a:P1207L,ORF1b:T393A		N/A	N/A	N/A	N/A	N/A	N/A	N/A	N/A	N/A	N/A	ORF1a:26,ORF1a:3004-3019,ORF1a:3029,ORF1a:3034-3036,ORF1a:3079,ORF1a:3550-3560,ORF1a:3564,ORF1a:3567,ORF1a:3574-3578,S:255-327,S:451-522,S:526-528	Y:10955,Y:10965	3000	8.629630	good	533	10	20	good	2	24	4	16.666667	good	12		0	good	0		0		0	0	good		0	0	good	0
1909	EPI_ISL_1653924	20B	20B		20B	B.1.1.25	B.1.1.25	0.694444	good	15	0	0	0	0	0	10	0	0	0	89472	11	29854	0.9980269538173427	E:1,M:1,N:1,ORF1a:1,ORF1b:1,ORF3a:1,ORF6:1,ORF7a:1,ORF7b:1,ORF8:1,ORF9b:1,S:1	false	C241T,G434A,A1163T,C3037T,C14408T,A16388C,G19021T,A23403G,C23604G,T23815C,T25514C,G28079T,G28881A,G28882A,G28883C				N:R203K,N:G204R,ORF1a:E57K,ORF1a:I300F,ORF1b:P314L,ORF1b:N974T,ORF1b:V1852F,ORF3a:L41P,S:D614G,S:P681R				C23604G|21J&21I&24A&24E&21A&25C&24C&24F&24B&25A&25B&rec&24G&23I&24H&21B&24D&25D&25G&24I&25E&25H&25F	G434A,A16388C,G19021T,T23815C,T25514C,G28079T	0	1	6	7			ORF1a:E57K,ORF1b:N974T,ORF1b:V1852F,ORF3a:L41P,S:P681R	0	0	5	5		NODE_0000935	G434A,A1163T,A16388C,G19021T,C23604G,T23815C,T25514C,G28079T		ORF1a:E57K,ORF1a:I300F,ORF1b:N974T,ORF1b:V1852F,ORF3a:L41P,S:P681R		B.1.1.25	G434A,A16388C,G19021T,C23604G,T23815C,T25514C,G28079T		ORF1a:E57K,ORF1b:N974T,ORF1b:V1852F,ORF3a:L41P,S:P681R		N/A	N/A	N/A	N/A	N/A	N/A	N/A	N/A	N/A	N/A			3000	0	good	0	10	0	good	0	24	2	8.333333	good	10		0	good	0		0		0	0	good		0	0	good	0
1908	EPI_ISL_1653894	20B	20B		20B	B.1.1.25	B.1.1.25	35.027778	mediocre	23	6	0	0	0	1	15	2	0	1	89426	7	29854	0.9981272781995117	E:1,M:1,N:0.9976190476190476,ORF1a:1,ORF1b:1,ORF3a:1,ORF6:1,ORF7a:1,ORF7b:1,ORF8:1,ORF9b:1,S:1	false	T13A,C241T,C593T,A1163T,C2094T,C3037T,G3929T,A10323G,A13712G,G14131A,C14408T,C16293T,C18744T,C18995T,G20238T,A23403G,C25509T,C25904T,G26211T,G28703C,G28881A,G28882A,G28883C	21765-21770			N:D144H,N:R203K,N:G204R,ORF1a:H110Y,ORF1a:I300F,ORF1a:S610L,ORF1a:V1222F,ORF1a:K3353R,ORF1b:K82R,ORF1b:V222I,ORF1b:P314L,ORF1b:A1843V,ORF1b:R2257S,ORF3a:S171L,S:D614G	S:H69-,S:V70-			A10323G|20H&25D&25I,C25904T|20H	T13A,C593T,C2094T,G3929T,A13712G,G14131A,C16293T,C18744T,C18995T,G20238T,C25509T,G26211T,G28703C	0	2	13	15			N:D144H,ORF1a:H110Y,ORF1a:S610L,ORF1a:V1222F,ORF1a:K3353R,ORF1b:K82R,ORF1b:V222I,ORF1b:A1843V,ORF1b:R2257S,ORF3a:S171L	0	0	10	10		NODE_0000935	T13A,C593T,A1163T,C2094T,G3929T,A10323G,A13712G,G14131A,C16293T,C18744T,C18995T,G20238T,C25509T,C25904T,G26211T,G28703C	21765-21770	N:D144H,ORF1a:H110Y,ORF1a:I300F,ORF1a:S610L,ORF1a:V1222F,ORF1a:K3353R,ORF1b:K82R,ORF1b:V222I,ORF1b:A1843V,ORF1b:R2257S,ORF3a:S171L	S:H69-,S:V70-	B.1.1.25	T13A,C593T,C2094T,G3929T,A10323G,A13712G,G14131A,C16293T,C18744T,C18995T,G20238T,C25509T,C25904T,G26211T,G28703C	21765-21770	N:D144H,ORF1a:H110Y,ORF1a:S610L,ORF1a:V1222F,ORF1a:K3353R,ORF1b:K82R,ORF1b:V222I,ORF1b:A1843V,ORF1b:R2257S,ORF3a:S171L	S:H69-,S:V70-	N/A	N/A	N/A	N/A	N/A	N/A	N/A	N/A	N/A	N/A	N:212	K:28908	3000	0	good	0	10	10	good	1	24	14	58.333333	mediocre	22		0	good	0		0		0	0	good		0	0	good	0
1910	EPI_ISL_1653920	20B	20B		20B	B.1.1.25	B.1.1.25	119.923611	bad	26	0	1	1	0	1	12	0	0	2258	89439	5	29854	0.9981941611209577	E:1,M:1,N:1,ORF1a:0.4871620086344013,ORF1b:1,ORF3a:1,ORF6:1,ORF7a:1,ORF7b:1,ORF8:1,ORF9b:1,S:0.9992150706436421	false	C241T,A1163T,C3037T,G3955T,T5266C,C6701T,T8611C,A10627G,G12163T,C14408T,C19164T,C19875T,G21468T,T22917G,A23403G,C23604G,C26681T,C27549T,C27684T,C28000T,G28396T,A28834T,G28881A,G28882A,G28883C,C29363T		6697:T	ORF1a:2145-4401	N:R203K,N:G204R,N:P364S,ORF1a:I300F,ORF1a:K1230N,ORF1b:P314L,ORF1b:M2667I,ORF8:P36L,ORF9b:G38V,S:L452R,S:D614G,S:P681R				T22917G|21J&22B&22E&21I&24A&22A&24E&21A&25C&21C&23C&24C&24F&23F&24B&rec&25B&25A&24G&23I&24H&21B&24D&25D&24I&25G&25E&25I&25H&25F,C23604G|21J&21I&24A&24E&21A&25C&24C&24F&24B&25A&25B&rec&24G&23I&24H&21B&24D&25D&25G&24I&25E&25H&25F,C26681T|24A&24E&25C&21C&24C&24F&24B&25B&25A&24G&23I&rec&24H&24D&21B&25D&25G&24I&25E&25H&25F	G3955T,T5266C,C6701T,T8611C,A10627G,G12163T,C19164T,C19875T,G21468T,C27549T,C27684T,C28000T,G28396T,A28834T,C29363T	0	3	15	18			N:P364S,ORF1a:K1230N,ORF1b:M2667I,ORF8:P36L,ORF9b:G38V,S:L452R,S:P681R	0	0	7	7		NODE_0000935	A1163T,G3955T,T5266C,C6701T,T8611C,A10627G,G12163T,C19164T,C19875T,G21468T,T22917G,C23604G,C26681T,C27549T,C27684T,C28000T,G28396T,A28834T,C29363T		N:P364S,ORF1a:I300F,ORF1a:K1230N,ORF1b:M2667I,ORF8:P36L,ORF9b:G38V,S:L452R,S:P681R		B.1.1.25	G3955T,T5266C,C6701T,T8611C,A10627G,G12163T,C19164T,C19875T,G21468T,T22917G,C23604G,C26681T,C27549T,C27684T,C28000T,G28396T,A28834T,C29363T		N:P364S,ORF1a:K1230N,ORF1b:M2667I,ORF8:P36L,ORF9b:G38V,S:L452R,S:P681R		N/A	N/A	N/A	N/A	N/A	N/A	N/A	N/A	N/A	N/A	ORF1a:2145-4401,S:1258	M:25336	3000	0	good	0	10	10	good	1	24	19	79.166667	mediocre	27		0	good	0	ORF1a:2145-4401	1		0	75	mediocre		0	0	good	0
1912	EPI_ISL_1657080	20B	20B		20B	B.1.1.25	B.1.1.25	28.678056	good	15	0	0	0	1632	0	9	0	0	549	87654	55	29836	0.9413771193525733	E:1,M:1,N:1,ORF1a:0.9831856396273574,ORF1b:0.8612759643916914,ORF3a:1,ORF6:1,ORF7a:0.319672131147541,ORF7b:0.5909090909090909,ORF8:1,ORF9b:1,S:1	false	C241T,A1163T,C2094T,C3037T,C5365T,C6286T,C14408T,G15243T,C17104T,A23403G,C25904T,G26211T,G28881A,G28882A,G28883C				N:R203K,N:G204R,ORF1a:I300F,ORF1a:S610L,ORF1b:P314L,ORF1b:M592I,ORF1b:H1213Y,ORF3a:S171L,S:D614G				C6286T|20E,C25904T|20H	C2094T,C5365T,G15243T,C17104T,G26211T	0	2	5	7			ORF1a:S610L,ORF1b:M592I,ORF1b:H1213Y,ORF3a:S171L	0	0	4	4	6847-7058,11074-11075,19276-19570,19912-20496,21147-21387,27512-27808	NODE_0000935	A1163T,C2094T,C5365T,C6286T,G15243T,C17104T,C25904T,G26211T		ORF1a:I300F,ORF1a:S610L,ORF1b:M592I,ORF1b:H1213Y,ORF3a:S171L		B.1.1.25	C2094T,C5365T,C6286T,G15243T,C17104T,C25904T,G26211T		ORF1a:S610L,ORF1b:M592I,ORF1b:H1213Y,ORF3a:S171L		N/A	N/A	N/A	N/A	N/A	N/A	N/A	N/A	N/A	N/A	ORF1a:2194-2265,ORF1a:3603-3604,ORF1b:1937-2035,ORF1b:2149-2343,ORF1b:2561-2640,ORF7a:40-122,ORF7b:1-18		3000	49.333333	mediocre	1632	10	0	good	0	24	5	20.833333	good	13		0	good	0		0		0	0	good		0	0	good	0
1913	EPI_ISL_1583253	20H	20H (Beta)	Beta	20H	B.1.351.3	B.1.351.3	0	good	30	18	0	0	0	0	19	6	0	0	89338	13	29854	0.9979600708958968	E:1,M:1,N:1,ORF1a:1,ORF1b:1,ORF3a:1,ORF6:1,ORF7a:1,ORF7b:1,ORF8:1,ORF9b:1,S:1	false	G174T,C241T,C1059T,C1648T,A2692T,C3037T,G5230T,C6402T,T7624C,A8052G,A10323G,G10396T,C10615T,C14408T,A16687G,C21614T,A21801C,A22206G,G22813T,G23012A,A23063T,A23403G,C23664T,G25563T,C25603T,C25904T,C26456T,C28253T,C28887T,G29688T	11288-11296,22283-22291			E:P71L,N:T205I,ORF1a:T265I,ORF1a:K1655N,ORF1a:P2046L,ORF1a:N2596S,ORF1a:K3353R,ORF1b:P314L,ORF1b:I1074V,ORF3a:Q57H,ORF3a:S171L,S:L18F,S:D80A,S:D215G,S:K417N,S:E484K,S:N501Y,S:D614G,S:A701V	ORF1a:S3675-,ORF1a:G3676-,ORF1a:F3677-,S:L241-,S:L242-,S:A243-				C1648T,C25603T,G29688T	0	0	3	3				0	0	0	0		NODE_0000855	C1648T,A2692T,C6402T,T7624C,A8052G,G10396T,C10615T,A16687G,C21614T,C25603T,C25904T,G29688T	11288-11296	ORF1a:P2046L,ORF1a:N2596S,ORF1b:I1074V,ORF3a:S171L,S:L18F	ORF1a:S3675-,ORF1a:G3676-,ORF1a:F3677-	B.1.351.3	C1648T,C25603T,G29688T				N/A	N/A	N/A	N/A	N/A	N/A	N/A	N/A	N/A	N/A			3000	0	good	0	10	0	good	0	24	-5	0	good	3		0	good	0		0		0	0	good		0	0	good	0
1914	EPI_ISL_1583252	20H	20H (Beta)	Beta	20H	B.1.351.3	B.1.351.3	0	good	30	27	0	0	0	0	20	9	0	0	89334	5	29854	0.9982276025816808	E:1,M:1,N:1,ORF1a:1,ORF1b:1,ORF3a:1,ORF6:1,ORF7a:1,ORF7b:1,ORF8:1,ORF9b:1,S:1	false	G174T,C241T,C1059T,C1648T,A2692T,C3037T,G5230T,C6402T,T7624C,A8052G,A10323G,G10396T,C10615T,C14408T,A16687G,C21614T,A21801C,A22206G,G22813T,G23012A,A23063T,A23403G,C23664T,G25563T,C25603T,C25904T,C26456T,C28253T,C28887T,G29688T	11288-11296,22287-22304			E:P71L,N:T205I,ORF1a:T265I,ORF1a:K1655N,ORF1a:P2046L,ORF1a:N2596S,ORF1a:K3353R,ORF1b:P314L,ORF1b:I1074V,ORF3a:Q57H,ORF3a:S171L,S:L18F,S:D80A,S:D215G,S:Y248H,S:K417N,S:E484K,S:N501Y,S:D614G,S:A701V	ORF1a:S3675-,ORF1a:G3676-,ORF1a:F3677-,S:L242-,S:A243-,S:L244-,S:H245-,S:R246-,S:S247-				C1648T,C25603T,G29688T	0	0	3	3	S:-241L		S:Y248H	1	0	1	2		NODE_0000855	C1648T,A2692T,C6402T,T7624C,A8052G,G10396T,C10615T,A16687G,C21614T,C25603T,C25904T,G29688T	11288-11296,22292-22304	ORF1a:P2046L,ORF1a:N2596S,ORF1b:I1074V,ORF3a:S171L,S:L18F,S:-241L,S:Y248H	ORF1a:S3675-,ORF1a:G3676-,ORF1a:F3677-,S:L244-,S:H245-,S:R246-,S:S247-	B.1.351.3	C1648T,C25603T,G29688T	22292-22304	S:-241L,S:Y248H	S:L244-,S:H245-,S:R246-,S:S247-	N/A	N/A	N/A	N/A	N/A	N/A	N/A	N/A	N/A	N/A			3000	0	good	0	10	0	good	0	24	-4	0	good	4		0	good	0		0		0	0	good		0	0	good	0
1911	EPI_ISL_1657086	20H	20H (Beta)	Beta	20H	B.1.351	B.1.351	6.926049	good	25	18	0	0	522	0	16	6	0	181	88656	55	29836	0.9784971407551082	E:1,M:1,N:0.9976190476190476,ORF1a:0.9990911156555329,ORF1b:0.9632789317507419,ORF3a:1,ORF6:1,ORF7a:1,ORF7b:0.9772727272727273,ORF8:0.9918032786885246,ORF9b:1,S:0.9411302982731554	false	G174T,C241T,C1059T,A2692T,C3037T,C8344T,A10323G,C10543T,C13605T,C14408T,C16762T,G21468T,C21636T,A21801C,A22206G,G22813T,A23403G,C23664T,T25557C,G25563T,C25904T,C26456T,C28201T,C28253T,C28887T	11288-11296,22283-22291			E:P71L,N:T205I,ORF1a:T265I,ORF1a:K3353R,ORF1b:P314L,ORF1b:L1099F,ORF1b:M2667I,ORF3a:Q57H,ORF3a:S171L,ORF8:S103L,S:P25L,S:D80A,S:D215G,S:K417N,S:D614G,S:A701V	ORF1a:S3675-,ORF1a:G3676-,ORF1a:F3677-,S:L241-,S:L242-,S:A243-		T21614C		C8344T,C10543T,C13605T,C16762T,G21468T,C21636T,T25557C,C28201T	1	0	8	9	S:F18L		ORF1b:L1099F,ORF1b:M2667I,ORF8:S103L,S:P25L	1	0	4	5	5230,11074-11075,12473,19276-19570,22325-22542,23012,23063,27762,27947,28334	NODE_0000855	A2692T,C8344T,C10543T,C13605T,C16762T,G21468T,C21636T,T25557C,C25904T,C28201T	11288-11296	ORF1b:L1099F,ORF1b:M2667I,ORF3a:S171L,ORF8:S103L,S:P25L	ORF1a:S3675-,ORF1a:G3676-,ORF1a:F3677-	NODE_0000855	A2692T,C8344T,C10543T,C13605T,C16762T,G21468T,C21636T,T25557C,C25904T,C28201T	11288-11296	ORF1b:L1099F,ORF1b:M2667I,ORF3a:S171L,ORF8:S103L,S:P25L	ORF1a:S3675-,ORF1a:G3676-,ORF1a:F3677-	N/A	N/A	N/A	N/A	N/A	N/A	N/A	N/A	N/A	N/A	ORF1a:1655,ORF1a:3603-3604,ORF1a:4070,ORF1b:1937-2035,S:255-327,S:484,S:501,ORF7b:3,ORF8:18,N:21		3000	8.222222	good	522	10	0	good	0	24	6	25	good	14		0	good	0		0		0	0	good		0	0	good	0
1916	EPI_ISL_1583158	20H	20H (Beta)	Beta	20H	B.1.351.3	B.1.351.3	0	good	30	18	0	0	0	0	19	6	0	0	89338	13	29854	0.9979600708958968	E:1,M:1,N:1,ORF1a:1,ORF1b:1,ORF3a:1,ORF6:1,ORF7a:1,ORF7b:1,ORF8:1,ORF9b:1,S:1	false	G174T,C241T,C1059T,C1648T,A2692T,C3037T,G5230T,C6402T,T7624C,A8052G,A10323G,G10396T,C10615T,C14408T,A16687G,C21614T,A21801C,A22206G,G22813T,G23012A,A23063T,A23403G,C23664T,G25563T,C25603T,C25904T,C26456T,C28253T,C28887T,G29688T	11288-11296,22283-22291			E:P71L,N:T205I,ORF1a:T265I,ORF1a:K1655N,ORF1a:P2046L,ORF1a:N2596S,ORF1a:K3353R,ORF1b:P314L,ORF1b:I1074V,ORF3a:Q57H,ORF3a:S171L,S:L18F,S:D80A,S:D215G,S:K417N,S:E484K,S:N501Y,S:D614G,S:A701V	ORF1a:S3675-,ORF1a:G3676-,ORF1a:F3677-,S:L241-,S:L242-,S:A243-				C1648T,C25603T,G29688T	0	0	3	3				0	0	0	0		NODE_0000855	C1648T,A2692T,C6402T,T7624C,A8052G,G10396T,C10615T,A16687G,C21614T,C25603T,C25904T,G29688T	11288-11296	ORF1a:P2046L,ORF1a:N2596S,ORF1b:I1074V,ORF3a:S171L,S:L18F	ORF1a:S3675-,ORF1a:G3676-,ORF1a:F3677-	B.1.351.3	C1648T,C25603T,G29688T				N/A	N/A	N/A	N/A	N/A	N/A	N/A	N/A	N/A	N/A			3000	0	good	0	10	0	good	0	24	-5	0	good	3		0	good	0		0		0	0	good		0	0	good	0
1917	EPI_ISL_1673289	20H	20H (Beta)	Beta	20H	B.1.351.3	B.1.351.3	25	good	28	18	0	0	0	5	19	6	0	5	89331	18	29854	0.9976256562886667	E:1,M:1,N:1,ORF1a:0.9995455578277664,ORF1b:0.9996290801186943,ORF3a:0.9963768115942029,ORF6:1,ORF7a:1,ORF7b:1,ORF8:1,ORF9b:1,S:0.9992150706436421	false	G174T,C241T,C1059T,A2692T,C3037T,G5230T,C6402T,T7624C,A8052G,A10323G,G10396T,C10615T,C14408T,A16687G,C21614T,A21801C,A22206G,G22813T,G23012A,A23063T,A23403G,C23664T,G25563T,C25603T,C25904T,C26456T,C28253T,C28887T	11288-11296,22283-22291			E:P71L,N:T205I,ORF1a:T265I,ORF1a:K1655N,ORF1a:P2046L,ORF1a:N2596S,ORF1a:K3353R,ORF1b:P314L,ORF1b:I1074V,ORF3a:Q57H,ORF3a:S171L,S:L18F,S:D80A,S:D215G,S:K417N,S:E484K,S:N501Y,S:D614G,S:A701V	ORF1a:S3675-,ORF1a:G3676-,ORF1a:F3677-,S:L241-,S:L242-,S:A243-				C25603T	0	0	1	1				0	0	0	0		NODE_0000855	A2692T,C6402T,T7624C,A8052G,G10396T,C10615T,A16687G,C21614T,C25603T,C25904T	11288-11296	ORF1a:P2046L,ORF1a:N2596S,ORF1b:I1074V,ORF3a:S171L,S:L18F	ORF1a:S3675-,ORF1a:G3676-,ORF1a:F3677-	B.1.351.3	C25603T				N/A	N/A	N/A	N/A	N/A	N/A	N/A	N/A	N/A	N/A	ORF1a:1254,ORF1a:4050,ORF1b:2286,S:252,ORF3a:209	W:4026,M:12413,Y:20324,R:22316,Y:26017	3000	0	good	0	10	50	mediocre	5	24	-7	0	good	1		0	good	0		0		0	0	good		0	0	good	0
1915	EPI_ISL_1583188	20H	20H (Beta)	Beta	20H	B.1.351.3	B.1.351.3	0	good	29	27	0	0	0	0	21	9	0	0	89350	1	29854	0.9983613684245728	E:1,M:1,N:1,ORF1a:1,ORF1b:1,ORF3a:1,ORF6:1,ORF7a:1,ORF7b:1,ORF8:1,ORF9b:1,S:1	false	G174T,C241T,C1059T,A2692T,C3037T,C5093T,G5230T,C6402T,T7624C,A8052G,A10323G,G10396T,C10615T,C14408T,A16687G,C21614T,C21762T,A21801C,A22206G,G22813T,G23012A,A23063T,A23403G,C23664T,G25563T,C25904T,C26456T,C28253T,C28887T	11287-11304,22283-22291			E:P71L,N:T205I,ORF1a:T265I,ORF1a:H1610Y,ORF1a:K1655N,ORF1a:P2046L,ORF1a:N2596S,ORF1a:K3353R,ORF1b:P314L,ORF1b:I1074V,ORF3a:Q57H,ORF3a:S171L,S:L18F,S:A67V,S:D80A,S:D215G,S:K417N,S:E484K,S:N501Y,S:D614G,S:A701V	ORF1a:S3675-,ORF1a:G3676-,ORF1a:F3677-,ORF1a:K3678-,ORF1a:L3679-,ORF1a:K3680-,S:L241-,S:L242-,S:A243-			C21762T|21K&21D&25I	C5093T	0	1	1	2			ORF1a:H1610Y,S:A67V	0	0	2	2		NODE_0000855	A2692T,C5093T,C6402T,T7624C,A8052G,G10396T,C10615T,A16687G,C21614T,C21762T,C25904T	11287-11304	ORF1a:H1610Y,ORF1a:P2046L,ORF1a:N2596S,ORF1b:I1074V,ORF3a:S171L,S:L18F,S:A67V	ORF1a:S3675-,ORF1a:G3676-,ORF1a:F3677-,ORF1a:K3678-,ORF1a:L3679-,ORF1a:K3680-	B.1.351.3	C5093T,C21762T	11287,11297-11304	ORF1a:H1610Y,S:A67V	ORF1a:K3678-,ORF1a:L3679-,ORF1a:K3680-	N/A	N/A	N/A	N/A	N/A	N/A	N/A	N/A	N/A	N/A			3000	0	good	0	10	0	good	0	24	-1	0	good	7		0	good	0		0		0	0	good		0	0	good	0
1907	EPI_ISL_1653893	20B	20B		20B	B.1.1.25	B.1.1.25	1680.693831	bad	18	3	1	2	782	38	10	2	0	1546	88167	154	29837	0.9652543223087985	E:0.9868421052631579,M:0.9775784753363229,N:1,ORF1a:0.6966598500340832,ORF1b:0.9788575667655787,ORF3a:0.9746376811594203,ORF6:1,ORF7a:0.8442622950819673,ORF7b:0.7272727272727273,ORF8:1,ORF9b:1,S:0.9136577708006279	false	C241T,C335T,G434A,A1163T,C3037T,A3652G,A5383C,G7459A,A9436G,A10880C,C14408T,T14508C,A23403G,C23604G,G27762T,G28881A,G28882A,G28883C	9768-9769,22928	22981:A	ORF1a:3169-4401,S:457-473	N:R203K,N:G204R,ORF1a:R24C,ORF1a:E57K,ORF1a:I300F,ORF1a:E1706D,ORF1b:P314L,ORF7b:E3*,S:D614G,S:P681R	ORF1a:N3168-,S:F456-			C23604G|21J&21I&24A&24E&21A&25C&24C&24F&24B&25A&25B&rec&24G&23I&24H&21B&24D&25D&25G&24I&25E&25H&25F	C335T,G434A,A3652G,A5383C,G7459A,A9436G,A10880C,T14508C,G27762T	0	1	9	10			ORF1a:R24C,ORF1a:E57K,ORF1a:E1706D,ORF7b:E3*,S:P681R	0	0	5	5	1732-1762,2487-2495,4719-4741,6082-6094,6298-6301,6619-6719,7092-7128,7252-7283,9250-9268,10725-10730,11075-11089,13875-13886,13961-14000,14211-14225,14340-14346,14630-14646,15790-15793,16932-16945,18753-18764,19285-19294,21678-21738,22115-22147,22730-22771,22846-22895,23411-23432,23679-23683,23967-23987,25142-25168,25869-25876,26567-26573,27533-27560,27733-27758,27824-27854	NODE_0000935	C335T,G434A,A1163T,A3652G,A5383C,G7459A,A9436G,A10880C,T14508C,C23604G,G27762T	9768-9769,22928	ORF1a:R24C,ORF1a:E57K,ORF1a:I300F,ORF1a:E1706D,ORF7b:E3*,S:P681R	ORF1a:N3168-,S:F456-	B.1.1.25	C335T,G434A,A3652G,A5383C,G7459A,A9436G,A10880C,T14508C,C23604G,G27762T	9768-9769,22928	ORF1a:R24C,ORF1a:E57K,ORF1a:E1706D,ORF7b:E3*,S:P681R	ORF1a:N3168-,S:F456-	N/A	N/A	N/A	N/A	N/A	N/A	N/A	N/A	N/A	N/A	ORF1a:489-499,ORF1a:741-744,ORF1a:809-810,ORF1a:897,ORF1a:928,ORF1a:1246,ORF1a:1485-1492,ORF1a:1939-1943,ORF1a:2012,ORF1a:2119-2152,ORF1a:2276-2288,ORF1a:2329-2340,ORF1a:2414,ORF1a:2625,ORF1a:2996-3001,ORF1a:3150,ORF1a:3169-4401,ORF1b:136-140,ORF1b:165-178,ORF1b:249-253,ORF1b:291-293,ORF1b:338,ORF1b:388-393,ORF1b:454,ORF1b:605,ORF1b:775-776,ORF1b:842,ORF1b:884,ORF1b:1156-1160,ORF1b:1472,ORF1b:1762-1766,ORF1b:1940-1943,ORF1b:2255,ORF1b:2579,S:39-59,S:185-195,S:252,S:390-403,S:428-445,S:457-473,S:552,S:617-624,S:706-707,S:802-809,S:1194-1202,ORF3a:60,ORF3a:160-162,ORF3a:217-218,ORF3a:222,E:63,M:15-17,M:23-24,ORF7a:47-56,ORF7a:114-122,ORF7b:1,ORF7b:23-33	Y:2662,M:2690,M:2694,Y:2955,K:3047,R:3190,Y:4002,R:4642,M:7507,M:8139,R:8695,S:9714,W:10435,M:14481,K:14829,W:15281,W:15936,M:15992,S:16117,M:17882,M:17934,R:18147,W:20231,R:21203,R:22316,Y:23216,Y:23500,Y:25571,Y:26042,S:26044,R:26046,M:26057,M:26433,K:26589,M:26592,W:28834,Y:29750,Y:29762	3000	17.851852	good	782	10	380	bad	38	24	7	29.166667	good	15		0	good	0	ORF1a:3169-4401,S:457-473	2		0	150	bad		0	0	good	0
1919	EPI_ISL_1582396	20I	20I (Alpha)	Alpha	20I	B.1.1.7	B.1.1.7	74.461605	mediocre	39	18	0	1	549	0	15	6	0	1300	88559	55	29836	0.977594221315587	E:0.19736842105263158,M:0.968609865470852,N:1,ORF1a:0.9995455578277664,ORF1b:0.9632789317507419,ORF3a:1,ORF6:1,ORF7a:1,ORF7b:1,ORF8:1,ORF9b:1,S:0.11224489795918367	false	C241T,C913T,C2110T,C3037T,C3267T,C5388A,C5986T,C6568T,T6954C,C14120T,C14408T,C14676T,C15279T,T16176C,T16635C,T21988G,A21993T,T22896C,A23063T,C23271A,A23403G,C23604A,C23709T,T24506G,G24914C,G26268A,G26567T,C27972T,G27996T,G28048T,A28095T,A28111G,G28280C,A28281T,T28282A,G28881A,G28882A,G28883C,C28977T	11288-11296,21765-21770,21989-21990,28271		S:144-1274	M:K15N,N:D3L,N:R203K,N:G204R,N:S235F,ORF1a:T1001I,ORF1a:A1708D,ORF1a:I2230T,ORF1b:P218L,ORF1b:P314L,ORF8:Q27*,ORF8:D35Y,ORF8:R52I,ORF8:K68*,ORF8:Y73C	ORF1a:S3675-,ORF1a:G3676-,ORF1a:F3677-,S:H69-,S:V70-,S:V143-			T22896C|23A&23F&23D&23B&22F&23E&23H&23G&24H&25E&25I&25H&25D,A28095T|20I	C2110T,C6568T,C14120T,T16635C,T21988G,-21993T,G26268A,G26567T,G27996T	0	2	9	11			M:K15N,ORF1b:P218L,ORF8:D35Y,ORF8:K68*	0	0	4	4	11074-11075,19276-19570,26291-26542	NODE_0000965	C2110T,C6568T,C14120T,T16635C,T21988G,-21993T,T22896C,G26268A,G26567T,G27996T,A28095T	21989-21990	M:K15N,ORF1b:P218L,ORF8:D35Y,ORF8:K68*	S:V143-	NODE_0000965	C2110T,C6568T,C14120T,T16635C,T21988G,-21993T,T22896C,G26268A,G26567T,G27996T,A28095T	21989-21990	M:K15N,ORF1b:P218L,ORF8:D35Y,ORF8:K68*	S:V143-	N/A	N/A	N/A	N/A	N/A	N/A	N/A	N/A	N/A	N/A	ORF1a:3603-3604,ORF1b:1937-2035,S:144-1274,E:16-76,M:1-7		3000	9.222222	good	549	10	0	good	0	24	10	41.666667	mediocre	18		0	good	0	S:144-1274	1		0	75	mediocre		0	0	good	0
1918	EPI_ISL_1582397	20I	20I (Alpha)	Alpha	20I	B.1.1.7	B.1.1.7	95.910494	mediocre	38	18	0	1	1575	0	14	6	0	1553	87537	55	29836	0.9432832826137846	E:0.19736842105263158,M:0.968609865470852,N:1,ORF1a:0.9831856396273574,ORF1b:0.9336053412462908,ORF3a:1,ORF6:1,ORF7a:0.319672131147541,ORF7b:0.5909090909090909,ORF8:1,ORF9b:1,S:0.11224489795918367	false	C241T,C913T,C2110T,C3037T,C3267T,C5388A,C5986T,C6568T,C14120T,C14408T,C14676T,C15279T,T16176C,T16635C,T21988G,A21993T,T22896C,A23063T,C23271A,A23403G,C23604A,C23709T,T24506G,G24914C,G26268A,G26567T,C27972T,G27996T,G28048T,A28095T,A28111G,G28280C,A28281T,T28282A,G28881A,G28882A,G28883C,C28977T	11288-11296,21765-21770,21989-21990,28271		S:144-1274	M:K15N,N:D3L,N:R203K,N:G204R,N:S235F,ORF1a:T1001I,ORF1a:A1708D,ORF1b:P218L,ORF1b:P314L,ORF8:Q27*,ORF8:D35Y,ORF8:R52I,ORF8:K68*,ORF8:Y73C	ORF1a:S3675-,ORF1a:G3676-,ORF1a:F3677-,S:H69-,S:V70-,S:V143-			T22896C|23A&23F&23D&23B&22F&23E&23H&23G&24H&25E&25I&25H&25D,A28095T|20I	C2110T,C6568T,C14120T,T16635C,T21988G,-21993T,G26268A,G26567T,G27996T	0	2	9	11			M:K15N,ORF1b:P218L,ORF8:D35Y,ORF8:K68*	0	0	4	4	6847-7058,11074-11075,19276-19570,21147-21386,22014-22290,26291-26542,27512-27808	NODE_0000965	C2110T,C6568T,C14120T,T16635C,T21988G,-21993T,T22896C,G26268A,G26567T,G27996T,A28095T	21989-21990	M:K15N,ORF1b:P218L,ORF8:D35Y,ORF8:K68*	S:V143-	NODE_0000965	C2110T,C6568T,C14120T,T16635C,T21988G,-21993T,T22896C,G26268A,G26567T,G27996T,A28095T	21989-21990	M:K15N,ORF1b:P218L,ORF8:D35Y,ORF8:K68*	S:V143-	N/A	N/A	N/A	N/A	N/A	N/A	N/A	N/A	N/A	N/A	ORF1a:2194-2265,ORF1a:3603-3604,ORF1b:1937-2035,ORF1b:2561-2640,S:144-1274,E:16-76,M:1-7,ORF7a:40-122,ORF7b:1-18		3000	47.222222	mediocre	1575	10	0	good	0	24	10	41.666667	mediocre	18		0	good	0	S:144-1274	1		0	75	mediocre		0	0	good	0
1921	EPI_ISL_1582394	20I	20I (Alpha)	Alpha	20I	B.1.1.7	B.1.1.7	81.346327	mediocre	40	18	0	1	846	0	16	6	0	1401	88258	55	29836	0.9676621074808548	E:0.19736842105263158,M:0.968609865470852,N:1,ORF1a:0.9995455578277664,ORF1b:0.9632789317507419,ORF3a:1,ORF6:1,ORF7a:0.319672131147541,ORF7b:0.5909090909090909,ORF8:1,ORF9b:1,S:0.11224489795918367	false	C241T,C913T,C2110T,C3037T,C3267T,C4680T,C5388A,C5986T,C6568T,T6954C,C14120T,C14408T,C14676T,C15279T,T16176C,T16635C,T21988G,A21993T,T22896C,A23063T,C23271A,A23403G,C23604A,C23709T,T24506G,G24914C,G26268A,G26567T,C27972T,G27996T,G28048T,A28095T,A28111G,G28280C,A28281T,T28282A,G28881A,G28882A,G28883C,C28977T	11288-11296,21765-21770,21989-21990,28271		S:144-1274	M:K15N,N:D3L,N:R203K,N:G204R,N:S235F,ORF1a:T1001I,ORF1a:P1472L,ORF1a:A1708D,ORF1a:I2230T,ORF1b:P218L,ORF1b:P314L,ORF8:Q27*,ORF8:D35Y,ORF8:R52I,ORF8:K68*,ORF8:Y73C	ORF1a:S3675-,ORF1a:G3676-,ORF1a:F3677-,S:H69-,S:V70-,S:V143-			T22896C|23A&23F&23D&23B&22F&23E&23H&23G&24H&25E&25I&25H&25D,A28095T|20I	C2110T,C4680T,C6568T,C14120T,T16635C,T21988G,-21993T,G26268A,G26567T,G27996T	0	2	10	12			M:K15N,ORF1a:P1472L,ORF1b:P218L,ORF8:D35Y,ORF8:K68*	0	0	5	5	11074-11075,19276-19570,26291-26542,27512-27808	NODE_0000965	C2110T,C4680T,C6568T,C14120T,T16635C,T21988G,-21993T,T22896C,G26268A,G26567T,G27996T,A28095T	21989-21990	M:K15N,ORF1a:P1472L,ORF1b:P218L,ORF8:D35Y,ORF8:K68*	S:V143-	NODE_0000965	C2110T,C4680T,C6568T,C14120T,T16635C,T21988G,-21993T,T22896C,G26268A,G26567T,G27996T,A28095T	21989-21990	M:K15N,ORF1a:P1472L,ORF1b:P218L,ORF8:D35Y,ORF8:K68*	S:V143-	N/A	N/A	N/A	N/A	N/A	N/A	N/A	N/A	N/A	N/A	ORF1a:3603-3604,ORF1b:1937-2035,S:144-1274,E:16-76,M:1-7,ORF7a:40-122,ORF7b:1-18		3000	20.222222	good	846	10	0	good	0	24	11	45.833333	mediocre	19		0	good	0	S:144-1274	1		0	75	mediocre		0	0	good	0
1923	EPI_ISL_1582392	20I	20I (Alpha)	Alpha	20I	B.1.1.7	B.1.1.7	74.447997	mediocre	39	18	0	1	547	0	15	6	0	1298	88561	55	29836	0.9776611042370331	E:0.19736842105263158,M:0.968609865470852,N:1,ORF1a:1,ORF1b:0.9632789317507419,ORF3a:1,ORF6:1,ORF7a:1,ORF7b:1,ORF8:1,ORF9b:1,S:0.11224489795918367	false	C241T,C913T,C2110T,C3037T,C3267T,C5388A,C5986T,C6568T,T6954C,C14120T,C14408T,C14676T,C15279T,T16176C,T16635C,T21988G,A21993T,T22896C,A23063T,C23271A,A23403G,C23604A,C23709T,T24506G,G24914C,G26268A,G26567T,C27972T,G27996T,G28048T,A28095T,A28111G,G28280C,A28281T,T28282A,G28881A,G28882A,G28883C,C28977T	11288-11296,21765-21770,21989-21990,28271		S:144-1274	M:K15N,N:D3L,N:R203K,N:G204R,N:S235F,ORF1a:T1001I,ORF1a:A1708D,ORF1a:I2230T,ORF1b:P218L,ORF1b:P314L,ORF8:Q27*,ORF8:D35Y,ORF8:R52I,ORF8:K68*,ORF8:Y73C	ORF1a:S3675-,ORF1a:G3676-,ORF1a:F3677-,S:H69-,S:V70-,S:V143-			T22896C|23A&23F&23D&23B&22F&23E&23H&23G&24H&25E&25I&25H&25D,A28095T|20I	C2110T,C6568T,C14120T,T16635C,T21988G,-21993T,G26268A,G26567T,G27996T	0	2	9	11			M:K15N,ORF1b:P218L,ORF8:D35Y,ORF8:K68*	0	0	4	4	19276-19570,26291-26542	NODE_0000965	C2110T,C6568T,C14120T,T16635C,T21988G,-21993T,T22896C,G26268A,G26567T,G27996T,A28095T	21989-21990	M:K15N,ORF1b:P218L,ORF8:D35Y,ORF8:K68*	S:V143-	NODE_0000965	C2110T,C6568T,C14120T,T16635C,T21988G,-21993T,T22896C,G26268A,G26567T,G27996T,A28095T	21989-21990	M:K15N,ORF1b:P218L,ORF8:D35Y,ORF8:K68*	S:V143-	N/A	N/A	N/A	N/A	N/A	N/A	N/A	N/A	N/A	N/A	ORF1b:1937-2035,S:144-1274,E:16-76,M:1-7		3000	9.148148	good	547	10	0	good	0	24	10	41.666667	mediocre	18		0	good	0	S:144-1274	1		0	75	mediocre		0	0	good	0
1924	EPI_ISL_1582391	20I	20I (Alpha)	Alpha	20I	B.1.1.7	B.1.1.7	74.796790	mediocre	39	18	0	1	594	0	15	6	0	1333	88514	55	29836	0.9760893555830519	E:1,M:1,N:1,ORF1a:0.9995455578277664,ORF1b:0.9632789317507419,ORF3a:1,ORF6:1,ORF7a:0.319672131147541,ORF7b:0.5909090909090909,ORF8:1,ORF9b:1,S:0.11224489795918367	false	C241T,C913T,C2110T,C3037T,C3267T,C5388A,C5986T,C6568T,T6954C,C14120T,C14408T,C14676T,C15279T,T16176C,T16635C,T21988G,A21993T,T22896C,A23063T,C23271A,A23403G,C23604A,C23709T,T24506G,G24914C,G26268A,G26567T,C27972T,G27996T,G28048T,A28095T,A28111G,G28280C,A28281T,T28282A,G28881A,G28882A,G28883C,C28977T	11288-11296,21765-21770,21989-21990,28271		S:144-1274	M:K15N,N:D3L,N:R203K,N:G204R,N:S235F,ORF1a:T1001I,ORF1a:A1708D,ORF1a:I2230T,ORF1b:P218L,ORF1b:P314L,ORF8:Q27*,ORF8:D35Y,ORF8:R52I,ORF8:K68*,ORF8:Y73C	ORF1a:S3675-,ORF1a:G3676-,ORF1a:F3677-,S:H69-,S:V70-,S:V143-			T22896C|23A&23F&23D&23B&22F&23E&23H&23G&24H&25E&25I&25H&25D,A28095T|20I	C2110T,C6568T,C14120T,T16635C,T21988G,-21993T,G26268A,G26567T,G27996T	0	2	9	11			M:K15N,ORF1b:P218L,ORF8:D35Y,ORF8:K68*	0	0	4	4	11074-11075,19276-19570,27512-27808	NODE_0000965	C2110T,C6568T,C14120T,T16635C,T21988G,-21993T,T22896C,G26268A,G26567T,G27996T,A28095T	21989-21990	M:K15N,ORF1b:P218L,ORF8:D35Y,ORF8:K68*	S:V143-	NODE_0000965	C2110T,C6568T,C14120T,T16635C,T21988G,-21993T,T22896C,G26268A,G26567T,G27996T,A28095T	21989-21990	M:K15N,ORF1b:P218L,ORF8:D35Y,ORF8:K68*	S:V143-	N/A	N/A	N/A	N/A	N/A	N/A	N/A	N/A	N/A	N/A	ORF1a:3603-3604,ORF1b:1937-2035,S:144-1274,ORF7a:40-122,ORF7b:1-18		3000	10.888889	good	594	10	0	good	0	24	10	41.666667	mediocre	18		0	good	0	S:144-1274	1		0	75	mediocre		0	0	good	0
1925	EPI_ISL_1582390	20I	20I (Alpha)	Alpha	20I	B.1.1.7	B.1.1.7	57.419602	mediocre	30	20	0	1	592	0	19	4	0	997	88539	55	29836	0.9761562385044978	E:1,M:1,N:1,ORF1a:0.818904794364917,ORF1b:0.9632789317507419,ORF3a:1,ORF6:1,ORF7a:0.319672131147541,ORF7b:0.5909090909090909,ORF8:1,ORF9b:1,S:1	false	C241T,C913T,C2453T,C3037T,C3267T,C5388A,C5986T,T6954C,C14408T,C14676T,C14925T,C15279T,T16176C,A23063T,C23271A,A23403G,C23604A,C23709T,T24506G,G24914C,C27972T,G28048T,A28111G,G28280C,A28281T,T28282A,G28881A,G28882A,G28883C,C28977T	11075,11288-11296,21765-21770,21992-21994,28271		ORF1a:3605-4401	N:D3L,N:R203K,N:G204R,N:S235F,ORF1a:L730F,ORF1a:T1001I,ORF1a:A1708D,ORF1a:I2230T,ORF1b:P314L,ORF8:Q27*,ORF8:R52I,ORF8:Y73C,S:N501Y,S:A570D,S:D614G,S:P681H,S:T716I,S:S982A,S:D1118H	ORF1a:F3604-,S:H69-,S:V70-,S:Y144-			C14925T|25F	C2453T	0	1	1	2			ORF1a:L730F	0	0	1	1	19276-19570,27512-27808	NODE_0000965	C2453T,C14925T	11075	ORF1a:L730F	ORF1a:F3604-	NODE_0000965	C2453T,C14925T	11075	ORF1a:L730F	ORF1a:F3604-	N/A	N/A	N/A	N/A	N/A	N/A	N/A	N/A	N/A	N/A	ORF1a:3605-4401,ORF1b:1937-2035,ORF7a:40-122,ORF7b:1-18		3000	10.814815	good	592	10	0	good	0	24	-2	0	good	6		0	good	0	ORF1a:3605-4401	1		0	75	mediocre		0	0	good	0
1922	EPI_ISL_1582393	20I	20I (Alpha)	Alpha	20I	B.1.1.7	B.1.1.7	82.902318	mediocre	39	18	0	1	1123	0	15	6	0	1401	87985	55	29836	0.9583988228605825	E:0.19736842105263158,M:0.968609865470852,N:1,ORF1a:0.9995455578277664,ORF1b:0.9632789317507419,ORF3a:1,ORF6:1,ORF7a:0.319672131147541,ORF7b:0.5909090909090909,ORF8:1,ORF9b:1,S:0.11224489795918367	false	C241T,C913T,C2110T,C3037T,C3267T,C5388A,C5986T,C6568T,T6954C,C14120T,C14408T,C14676T,C15279T,T16176C,T16635C,T21988G,A21993T,T22896C,A23063T,C23271A,A23403G,C23604A,C23709T,T24506G,G24914C,G26268A,G26567T,C27972T,G27996T,G28048T,A28095T,A28111G,G28280C,A28281T,T28282A,G28881A,G28882A,G28883C,C28977T	11288-11296,21765-21770,21989-21990,28271		S:144-1274	M:K15N,N:D3L,N:R203K,N:G204R,N:S235F,ORF1a:T1001I,ORF1a:A1708D,ORF1a:I2230T,ORF1b:P218L,ORF1b:P314L,ORF8:Q27*,ORF8:D35Y,ORF8:R52I,ORF8:K68*,ORF8:Y73C	ORF1a:S3675-,ORF1a:G3676-,ORF1a:F3677-,S:H69-,S:V70-,S:V143-			T22896C|23A&23F&23D&23B&22F&23E&23H&23G&24H&25E&25I&25H&25D,A28095T|20I	C2110T,C6568T,C14120T,T16635C,T21988G,-21993T,G26268A,G26567T,G27996T	0	2	9	11			M:K15N,ORF1b:P218L,ORF8:D35Y,ORF8:K68*	0	0	4	4	11074-11075,19276-19570,22014-22290,26291-26542,27512-27808	NODE_0000965	C2110T,C6568T,C14120T,T16635C,T21988G,-21993T,T22896C,G26268A,G26567T,G27996T,A28095T	21989-21990	M:K15N,ORF1b:P218L,ORF8:D35Y,ORF8:K68*	S:V143-	NODE_0000965	C2110T,C6568T,C14120T,T16635C,T21988G,-21993T,T22896C,G26268A,G26567T,G27996T,A28095T	21989-21990	M:K15N,ORF1b:P218L,ORF8:D35Y,ORF8:K68*	S:V143-	N/A	N/A	N/A	N/A	N/A	N/A	N/A	N/A	N/A	N/A	ORF1a:3603-3604,ORF1b:1937-2035,S:144-1274,E:16-76,M:1-7,ORF7a:40-122,ORF7b:1-18		3000	30.481481	mediocre	1123	10	0	good	0	24	10	41.666667	mediocre	18		0	good	0	S:144-1274	1		0	75	mediocre		0	0	good	0
1920	EPI_ISL_1582395	20I	20I (Alpha)	Alpha	20I	B.1.1.7	B.1.1.7	85.138481	mediocre	39	18	0	1	1058	0	15	6	0	1473	88050	55	29836	0.9605725178075778	E:0.19736842105263158,M:0.968609865470852,N:1,ORF1a:0.9831856396273574,ORF1b:0.9632789317507419,ORF3a:1,ORF6:1,ORF7a:0.319672131147541,ORF7b:0.5909090909090909,ORF8:1,ORF9b:1,S:0.11224489795918367	false	C241T,C913T,C2110T,C3037T,C3267T,C4680T,C5388A,C5986T,C6568T,C14120T,C14408T,C14676T,C15279T,T16176C,T16635C,T21988G,A21993T,T22896C,A23063T,C23271A,A23403G,C23604A,C23709T,T24506G,G24914C,G26268A,G26567T,C27972T,G27996T,G28048T,A28095T,A28111G,G28280C,A28281T,T28282A,G28881A,G28882A,G28883C,C28977T	11288-11296,21765-21770,21989-21990,28271		S:144-1274	M:K15N,N:D3L,N:R203K,N:G204R,N:S235F,ORF1a:T1001I,ORF1a:P1472L,ORF1a:A1708D,ORF1b:P218L,ORF1b:P314L,ORF8:Q27*,ORF8:D35Y,ORF8:R52I,ORF8:K68*,ORF8:Y73C	ORF1a:S3675-,ORF1a:G3676-,ORF1a:F3677-,S:H69-,S:V70-,S:V143-			T22896C|23A&23F&23D&23B&22F&23E&23H&23G&24H&25E&25I&25H&25D,A28095T|20I	C2110T,C4680T,C6568T,C14120T,T16635C,T21988G,-21993T,G26268A,G26567T,G27996T	0	2	10	12			M:K15N,ORF1a:P1472L,ORF1b:P218L,ORF8:D35Y,ORF8:K68*	0	0	5	5	6847-7058,11074-11075,19276-19570,26291-26542,27512-27808	NODE_0000965	C2110T,C4680T,C6568T,C14120T,T16635C,T21988G,-21993T,T22896C,G26268A,G26567T,G27996T,A28095T	21989-21990	M:K15N,ORF1a:P1472L,ORF1b:P218L,ORF8:D35Y,ORF8:K68*	S:V143-	NODE_0000965	C2110T,C4680T,C6568T,C14120T,T16635C,T21988G,-21993T,T22896C,G26268A,G26567T,G27996T,A28095T	21989-21990	M:K15N,ORF1a:P1472L,ORF1b:P218L,ORF8:D35Y,ORF8:K68*	S:V143-	N/A	N/A	N/A	N/A	N/A	N/A	N/A	N/A	N/A	N/A	ORF1a:2194-2265,ORF1a:3603-3604,ORF1b:1937-2035,S:144-1274,E:16-76,M:1-7,ORF7a:40-122,ORF7b:1-18		3000	28.074074	good	1058	10	0	good	0	24	11	45.833333	mediocre	19		0	good	0	S:144-1274	1		0	75	mediocre		0	0	good	0
1926	EPI_ISL_1673302	20B	20B		20B	B.1.1.25	B.1.1.25	11.777778	good	17	0	0	0	0	3	9	0	0	1	89494	1	29854	0.9982610440424038	E:1,M:1,N:1,ORF1a:1,ORF1b:1,ORF3a:1,ORF6:1,ORF7a:1,ORF7b:1,ORF8:1,ORF9b:1,S:0.9992150706436421	false	C241T,C335T,G434A,A1163T,T2423C,C3037T,G8695A,A9436G,T9799A,C10138T,C14408T,A23403G,C23604G,G27806T,G28881A,G28882A,G28883C				N:R203K,N:G204R,ORF1a:R24C,ORF1a:E57K,ORF1a:I300F,ORF1a:C720R,ORF1b:P314L,S:D614G,S:P681R				C23604G|21J&21I&24A&24E&21A&25C&24C&24F&24B&25A&25B&rec&24G&23I&24H&21B&24D&25D&25G&24I&25E&25H&25F	C335T,G434A,T2423C,G8695A,A9436G,T9799A,C10138T,G27806T	0	1	8	9			ORF1a:R24C,ORF1a:E57K,ORF1a:C720R,S:P681R	0	0	4	4		NODE_0000935	C335T,G434A,A1163T,T2423C,G8695A,A9436G,T9799A,C10138T,C23604G,G27806T		ORF1a:R24C,ORF1a:E57K,ORF1a:I300F,ORF1a:C720R,S:P681R		B.1.1.25	C335T,G434A,T2423C,G8695A,A9436G,T9799A,C10138T,C23604G,G27806T		ORF1a:R24C,ORF1a:E57K,ORF1a:C720R,S:P681R		N/A	N/A	N/A	N/A	N/A	N/A	N/A	N/A	N/A	N/A	S:647	R:10957,Y:23502,R:24340	3000	0	good	0	10	30	mediocre	3	24	4	16.666667	good	12		0	good	0		0		0	0	good		0	0	good	0
1927	EPI_ISL_1673673	20H	20H (Beta)	Beta	20H	B.1.351.3	B.1.351.3	456.250000	bad	24	18	1	1	35	20	17	6	0	1640	89286	23	29853	0.9957529344881785	E:1,M:1,N:1,ORF1a:0.9977277891388321,ORF1b:0.4017062314540059,ORF3a:0.9927536231884058,ORF6:1,ORF7a:1,ORF7b:1,ORF8:1,ORF9b:1,S:0.9882260596546311	false	G174T,C241T,C1059T,A2692T,C3037T,G5230T,C6402T,A8052G,A10323G,G10396T,C10615T,C14408T,A16687G,C21614T,A21801C,G22813T,G23012A,A23063T,A23403G,C23664T,G25563T,C26456T,C28253T,C28887T	11288-11296,22283-22291	16717:G	ORF1b:1085-2696	E:P71L,N:T205I,ORF1a:T265I,ORF1a:K1655N,ORF1a:P2046L,ORF1a:N2596S,ORF1a:K3353R,ORF1b:P314L,ORF1b:I1074V,ORF3a:Q57H,S:L18F,S:D80A,S:K417N,S:E484K,S:N501Y,S:D614G,S:A701V	ORF1a:S3675-,ORF1a:G3676-,ORF1a:F3677-,S:L241-,S:L242-,S:A243-					0	0	0	0				0	0	0	0	7293,22341,22390-22421,24476	NODE_0000855	A2692T,C6402T,A8052G,G10396T,C10615T,A16687G,C21614T	11288-11296	ORF1a:P2046L,ORF1a:N2596S,ORF1b:I1074V,S:L18F	ORF1a:S3675-,ORF1a:G3676-,ORF1a:F3677-	B.1.351.3					N/A	N/A	N/A	N/A	N/A	N/A	N/A	N/A	N/A	N/A	ORF1a:342,ORF1a:719,ORF1a:1117,ORF1a:1910,ORF1a:2230,ORF1a:2343,ORF1a:2486,ORF1a:3150,ORF1a:3217,ORF1a:3539,ORF1b:1084-2696,S:215,S:260,S:277-287,S:697,S:972,ORF3a:171,ORF3a:209	K:1289,S:2422,Y:3615,W:3862,R:5994,Y:6954,Y:7624,M:7721,S:9714,Y:9914,M:10880,R:16856,R:20173,M:21114,R:22206,Y:23652,Y:25603,Y:25904,Y:26017,R:27354	3000	0	good	35	10	200	bad	20	24	-8	0	good	0		0	good	0	ORF1b:1085-2696	1		0	75	mediocre		0	0	good	0
1928	EPI_ISL_1575127	20H	20H (Beta)	Beta	20H	B.1.351	B.1.351	24.454444	good	27	18	0	0	1452	0	19	6	0	492	87718	55	29836	0.9473965822827141	E:1,M:1,N:1,ORF1a:0.9804589865939559,ORF1b:0.9143175074183977,ORF3a:1,ORF6:1,ORF7a:0.319672131147541,ORF7b:0.5909090909090909,ORF8:1,ORF9b:1,S:0.9419152276295133	false	G174T,C233T,C241T,C1059T,G1843T,C2650T,A2692T,C3037T,G5230T,C8344T,A10323G,C11139T,C14408T,G21468T,A21801C,A22206G,G22813T,A23063T,A23403G,C23664T,G24794T,G25563T,C25904T,C26456T,C28201T,C28253T,C28887T	11288-11296,22283-22291			E:P71L,N:T205I,ORF1a:T265I,ORF1a:Q526H,ORF1a:K1655N,ORF1a:K3353R,ORF1a:A3625V,ORF1b:P314L,ORF1b:M2667I,ORF3a:Q57H,ORF3a:S171L,ORF8:S103L,S:D80A,S:D215G,S:K417N,S:N501Y,S:D614G,S:A701V,S:A1078S	ORF1a:S3675-,ORF1a:G3676-,ORF1a:F3677-,S:L241-,S:L242-,S:A243-		T21614C		C233T,G1843T,C2650T,C8344T,C11139T,G21468T,G24794T,C28201T	1	0	8	9	S:F18L		ORF1a:Q526H,ORF1a:A3625V,ORF1b:M2667I,ORF8:S103L,S:A1078S	1	0	5	6	4996-5000,5260-5287,6847-7058,11074-11075,19276-19570,19912-19997,20189-20496,22325-22542,23012,27512-27808	NODE_0000855	C233T,G1843T,C2650T,A2692T,C8344T,C11139T,G21468T,G24794T,C25904T,C28201T	11288-11296	ORF1a:Q526H,ORF1a:A3625V,ORF1b:M2667I,ORF3a:S171L,ORF8:S103L,S:A1078S	ORF1a:S3675-,ORF1a:G3676-,ORF1a:F3677-	NODE_0000855	C233T,G1843T,C2650T,A2692T,C8344T,C11139T,G21468T,G24794T,C25904T,C28201T	11288-11296	ORF1a:Q526H,ORF1a:A3625V,ORF1b:M2667I,ORF3a:S171L,ORF8:S103L,S:A1078S	ORF1a:S3675-,ORF1a:G3676-,ORF1a:F3677-	N/A	N/A	N/A	N/A	N/A	N/A	N/A	N/A	N/A	N/A	ORF1a:1577-1579,ORF1a:1666-1674,ORF1a:2194-2265,ORF1a:3603-3604,ORF1b:1937-2035,ORF1b:2149-2177,ORF1b:2241-2343,S:255-327,S:484,ORF7a:40-122,ORF7b:1-18		3000	42.666667	mediocre	1452	10	0	good	0	24	6	25	good	14		0	good	0		0		0	0	good		0	0	good	0
1929	EPI_ISL_1563631	20H	20H (Beta)	Beta	20H	B.1.351.3	B.1.351.3	1	good	27	18	0	0	0	1	18	6	0	1	89383	2	29854	0.9982944855031268	E:1,M:1,N:1,ORF1a:1,ORF1b:1,ORF3a:1,ORF6:1,ORF7a:1,ORF7b:1,ORF8:1,ORF9b:1,S:0.9992150706436421	false	G174T,C241T,C1059T,A2692T,C3037T,G5230T,C6402T,T7624C,A8052G,A10323G,G10396T,C10615T,C14408T,A16687G,C21614T,A21801C,G22813T,G23012A,A23063T,A23403G,C23664T,G25563T,C25603T,C25904T,C26456T,C28253T,C28887T	11288-11296,22283-22291			E:P71L,N:T205I,ORF1a:T265I,ORF1a:K1655N,ORF1a:P2046L,ORF1a:N2596S,ORF1a:K3353R,ORF1b:P314L,ORF1b:I1074V,ORF3a:Q57H,ORF3a:S171L,S:L18F,S:D80A,S:K417N,S:E484K,S:N501Y,S:D614G,S:A701V	ORF1a:S3675-,ORF1a:G3676-,ORF1a:F3677-,S:L241-,S:L242-,S:A243-				C25603T	0	0	1	1				0	0	0	0		NODE_0000855	A2692T,C6402T,T7624C,A8052G,G10396T,C10615T,A16687G,C21614T,C25603T,C25904T	11288-11296	ORF1a:P2046L,ORF1a:N2596S,ORF1b:I1074V,ORF3a:S171L,S:L18F	ORF1a:S3675-,ORF1a:G3676-,ORF1a:F3677-	B.1.351.3	C25603T				N/A	N/A	N/A	N/A	N/A	N/A	N/A	N/A	N/A	N/A	S:215	R:22206	3000	0	good	0	10	10	good	1	24	-7	0	good	1		0	good	0		0		0	0	good		0	0	good	0
1931	EPI_ISL_1547365	20I	20I (Alpha)	Alpha	20I	B.1.1.7	B.1.1.7	0	good	29	22	0	0	0	0	20	7	0	0	89339	5	29854	0.9982276025816808	E:1,M:1,N:1,ORF1a:1,ORF1b:1,ORF3a:1,ORF6:1,ORF7a:1,ORF7b:1,ORF8:1,ORF9b:1,S:1	false	C241T,C913T,C3037T,C3177T,C3267T,C5388A,C5986T,T6954C,C14408T,C14676T,C15279T,T16176C,A23063T,C23271A,A23403G,C23604A,C23709T,T24506G,G24914C,C27972T,G28048T,A28111G,G28280C,A28281T,T28282A,G28881A,G28882A,G28883C,C28977T	11288-11296,21765-21770,21990-21995,28271			N:D3L,N:R203K,N:G204R,N:S235F,ORF1a:P971L,ORF1a:T1001I,ORF1a:A1708D,ORF1a:I2230T,ORF1b:P314L,ORF8:Q27*,ORF8:R52I,ORF8:Y73C,S:Y145D,S:N501Y,S:A570D,S:D614G,S:P681H,S:T716I,S:S982A,S:D1118H	ORF1a:S3675-,ORF1a:G3676-,ORF1a:F3677-,S:H69-,S:V70-,S:V143-,S:Y144-				C3177T	0	0	1	1			ORF1a:P971L,S:Y145D	0	0	2	2		NODE_0000965	C3177T	21990-21991,21995	ORF1a:P971L,S:Y145D	S:V143-	NODE_0000965	C3177T	21990-21991,21995	ORF1a:P971L,S:Y145D	S:V143-	N/A	N/A	N/A	N/A	N/A	N/A	N/A	N/A	N/A	N/A			3000	0	good	0	10	0	good	0	24	-5	0	good	3		0	good	0		0		0	0	good		0	0	good	0
1932	EPI_ISL_1546389	20I	20I (Alpha)	Alpha	20I	B.1.1.7	B.1.1.7	0	good	31	19	0	0	0	0	21	6	0	0	89350	2	29854	0.9983279269638498	E:1,M:1,N:1,ORF1a:1,ORF1b:1,ORF3a:1,ORF6:1,ORF7a:1,ORF7b:1,ORF8:1,ORF9b:1,S:1	false	C241T,C913T,C2453T,C3037T,C3267T,C5388A,C5986T,T6954C,C10319T,C14408T,C14676T,C15279T,T16176C,G21974C,A23063T,C23271A,A23403G,C23604A,C23709T,T24506G,G24914C,C27972T,G28048T,A28111G,G28280C,A28281T,T28282A,G28881A,G28882A,G28883C,C28977T	11288-11296,21765-21770,21992-21994,28271			N:D3L,N:R203K,N:G204R,N:S235F,ORF1a:L730F,ORF1a:T1001I,ORF1a:A1708D,ORF1a:I2230T,ORF1a:L3352F,ORF1b:P314L,ORF8:Q27*,ORF8:R52I,ORF8:Y73C,S:D138H,S:N501Y,S:A570D,S:D614G,S:P681H,S:T716I,S:S982A,S:D1118H	ORF1a:S3675-,ORF1a:G3676-,ORF1a:F3677-,S:H69-,S:V70-,S:Y144-			C10319T|20G	C2453T,G21974C	0	1	2	3			ORF1a:L730F,ORF1a:L3352F,S:D138H	0	0	3	3		NODE_0000965	C2453T,C10319T,G21974C		ORF1a:L730F,ORF1a:L3352F,S:D138H		NODE_0000965	C2453T,C10319T,G21974C		ORF1a:L730F,ORF1a:L3352F,S:D138H		N/A	N/A	N/A	N/A	N/A	N/A	N/A	N/A	N/A	N/A			3000	0	good	0	10	0	good	0	24	-2	0	good	6		0	good	0		0		0	0	good		0	0	good	0
1930	EPI_ISL_1547372	20I	20I (Alpha)	Alpha	20I	B.1.1.7	B.1.1.7	4.340278	good	35	34	0	0	0	0	22	11	0	0	89255	13	29854	0.9979600708958968	E:1,M:1,N:1,ORF1a:1,ORF1b:1,ORF3a:1,ORF6:1,ORF7a:1,ORF7b:1,ORF8:1,ORF9b:1,S:1	false	C241T,C913T,C1714T,C3037T,C3267T,C5388A,C5986T,T6954C,G12014A,C14408T,C14676T,C15279T,T16176C,A16191G,G19086T,C21855T,T21990A,A23063T,C23271A,A23403G,C23604A,C23709T,T24506G,G24914C,C25416T,C27972T,G28048T,A28111G,G28280C,A28281T,T28282A,G28881A,G28882A,G28883C,C28977T	11287-11304,21765-21770,21992-22000,28271			N:D3L,N:R203K,N:G204R,N:S235F,ORF1a:T1001I,ORF1a:A1708D,ORF1a:I2230T,ORF1a:V3917I,ORF1b:P314L,ORF1b:K1873N,ORF8:Q27*,ORF8:R52I,ORF8:Y73C,S:S98F,S:H146D,S:N501Y,S:A570D,S:D614G,S:P681H,S:T716I,S:S982A,S:D1118H	ORF1a:S3675-,ORF1a:G3676-,ORF1a:F3677-,ORF1a:K3678-,ORF1a:L3679-,ORF1a:K3680-,S:H69-,S:V70-,S:V143-,S:Y144-,S:Y145-			C25416T|23A&22C&23F&23D&23B&22D&22F&23C&23E&23H&rec&23G	C1714T,G12014A,A16191G,G19086T,C21855T,T21990A	0	1	6	7			ORF1a:V3917I,ORF1b:K1873N,S:S98F,S:H146D	0	0	4	4		NODE_0000965	C1714T,G12014A,A16191G,G19086T,C21855T,T21990A,C25416T	11287,11297-11304,21995-22000	ORF1a:V3917I,ORF1b:K1873N,S:S98F,S:H146D	ORF1a:K3678-,ORF1a:L3679-,ORF1a:K3680-,S:V143-,S:Y145-	NODE_0000965	C1714T,G12014A,A16191G,G19086T,C21855T,T21990A,C25416T	11287,11297-11304,21995-22000	ORF1a:V3917I,ORF1b:K1873N,S:S98F,S:H146D	ORF1a:K3678-,ORF1a:L3679-,ORF1a:K3680-,S:V143-,S:Y145-	N/A	N/A	N/A	N/A	N/A	N/A	N/A	N/A	N/A	N/A			3000	0	good	0	10	0	good	0	24	5	20.833333	good	13		0	good	0		0		0	0	good		0	0	good	0
1934	EPI_ISL_1538432	20I	20I (Alpha)	Alpha	20I	B.1.1.7	B.1.1.7	16	good	31	19	0	0	1	4	20	6	0	5	89286	23	29854	0.9974584489850516	E:1,M:1,N:1,ORF1a:0.9993183367416496,ORF1b:0.9996290801186943,ORF3a:1,ORF6:1,ORF7a:1,ORF7b:1,ORF8:0.9918032786885246,ORF9b:1,S:1	false	C241T,C913T,C3037T,C3267T,C5031T,C5388A,C5986T,T6954C,C12970T,C14408T,C14676T,C15279T,G15451A,T16176C,A23063T,C23271A,A23403G,C23604A,C23709T,T24506G,G24914C,C27972T,G28048T,A28111G,G28280C,A28281T,T28282A,G28881A,G28882A,G28883C,C28977T	11288-11296,21765-21770,21992-21994,28271			N:D3L,N:R203K,N:G204R,N:S235F,ORF1a:T1001I,ORF1a:T1589I,ORF1a:A1708D,ORF1a:I2230T,ORF1b:P314L,ORF1b:G662S,ORF8:Q27*,ORF8:R52I,ORF8:Y73C,S:N501Y,S:A570D,S:D614G,S:P681H,S:T716I,S:S982A,S:D1118H	ORF1a:S3675-,ORF1a:G3676-,ORF1a:F3677-,S:H69-,S:V70-,S:Y144-			G15451A|21J&23A&21I&23F&23D&23B&22D&21A&22F&23C&23E&23H&rec&25B&23G&24D	C5031T,C12970T	0	1	2	3			ORF1a:T1589I,ORF1b:G662S	0	0	2	2	4642	NODE_0000965	C5031T,C12970T,G15451A		ORF1a:T1589I,ORF1b:G662S		NODE_0000965	C5031T,C12970T,G15451A		ORF1a:T1589I,ORF1b:G662S		N/A	N/A	N/A	N/A	N/A	N/A	N/A	N/A	N/A	N/A	ORF1a:1254,ORF1a:1459,ORF1a:2237,ORF1b:1503,ORF8:35	W:4026,R:6974,K:17974,W:27997	3000	0	good	1	10	40	mediocre	4	24	-2	0	good	6		0	good	0		0		0	0	good		0	0	good	0
1935	EPI_ISL_1538417	20I	20I (Alpha)	Alpha	20I	B.1.1.7	B.1.1.7	0	good	31	19	0	0	0	0	21	6	0	0	89353	1	29854	0.9983613684245728	E:1,M:1,N:1,ORF1a:1,ORF1b:1,ORF3a:1,ORF6:1,ORF7a:1,ORF7b:1,ORF8:1,ORF9b:1,S:1	false	C241T,C913T,C2453T,C3037T,C3267T,C5388A,C5986T,T6954C,C10319T,C14408T,C14676T,C15279T,T16176C,G21974C,A23063T,C23271A,A23403G,C23604A,C23709T,T24506G,G24914C,C27972T,G28048T,A28111G,G28280C,A28281T,T28282A,G28881A,G28882A,G28883C,C28977T	11288-11296,21765-21770,21992-21994,28271			N:D3L,N:R203K,N:G204R,N:S235F,ORF1a:L730F,ORF1a:T1001I,ORF1a:A1708D,ORF1a:I2230T,ORF1a:L3352F,ORF1b:P314L,ORF8:Q27*,ORF8:R52I,ORF8:Y73C,S:D138H,S:N501Y,S:A570D,S:D614G,S:P681H,S:T716I,S:S982A,S:D1118H	ORF1a:S3675-,ORF1a:G3676-,ORF1a:F3677-,S:H69-,S:V70-,S:Y144-			C10319T|20G	C2453T,G21974C	0	1	2	3			ORF1a:L730F,ORF1a:L3352F,S:D138H	0	0	3	3		NODE_0000965	C2453T,C10319T,G21974C		ORF1a:L730F,ORF1a:L3352F,S:D138H		NODE_0000965	C2453T,C10319T,G21974C		ORF1a:L730F,ORF1a:L3352F,S:D138H		N/A	N/A	N/A	N/A	N/A	N/A	N/A	N/A	N/A	N/A			3000	0	good	0	10	0	good	0	24	-2	0	good	6		0	good	0		0		0	0	good		0	0	good	0
1937	EPI_ISL_1538411	20H	20H (Beta)	Beta	20H	B.1.351.3	B.1.351.3	36	mediocre	29	18	0	0	0	6	21	6	0	5	89333	16	29854	0.9976590977493897	E:1,M:1,N:1,ORF1a:0.9993183367416496,ORF1b:1,ORF3a:1,ORF6:1,ORF7a:1,ORF7b:1,ORF8:1,ORF9b:1,S:0.9984301412872841	false	G174T,C241T,C1059T,G2246A,A2692T,C3037T,G5230T,C6402T,T7624C,A8052G,A10323G,G10396T,C10615T,C12525T,C14408T,A16687G,C21614T,A21801C,A22206G,G22813T,G23012A,A23063T,A23403G,C23664T,G25563T,C25904T,C26456T,C28253T,C28887T	11288-11296,22283-22291			E:P71L,N:T205I,ORF1a:T265I,ORF1a:G661S,ORF1a:K1655N,ORF1a:P2046L,ORF1a:N2596S,ORF1a:K3353R,ORF1a:T4087I,ORF1b:P314L,ORF1b:I1074V,ORF3a:Q57H,ORF3a:S171L,S:L18F,S:D80A,S:D215G,S:K417N,S:E484K,S:N501Y,S:D614G,S:A701V	ORF1a:S3675-,ORF1a:G3676-,ORF1a:F3677-,S:L241-,S:L242-,S:A243-				G2246A,C12525T	0	0	2	2			ORF1a:G661S,ORF1a:T4087I	0	0	2	2		NODE_0000855	G2246A,A2692T,C6402T,T7624C,A8052G,G10396T,C10615T,C12525T,A16687G,C21614T,C25904T	11288-11296	ORF1a:G661S,ORF1a:P2046L,ORF1a:N2596S,ORF1a:T4087I,ORF1b:I1074V,ORF3a:S171L,S:L18F	ORF1a:S3675-,ORF1a:G3676-,ORF1a:F3677-	B.1.351.3	G2246A,C12525T		ORF1a:G661S,ORF1a:T4087I		N/A	N/A	N/A	N/A	N/A	N/A	N/A	N/A	N/A	N/A	ORF1a:456,ORF1a:3150,ORF1a:4050,S:129,S:1258	M:1631,S:9714,M:12413,Y:19524,M:21949,M:25336	3000	0	good	0	10	60	mediocre	6	24	-6	0	good	2		0	good	0		0		0	0	good		0	0	good	0
1939	EPI_ISL_1538409	20H	20H (Beta)	Beta	20H	B.1.351.3	B.1.351.3	1	good	29	18	0	0	0	1	20	6	0	0	89378	1	29854	0.9983279269638498	E:1,M:1,N:1,ORF1a:1,ORF1b:1,ORF3a:1,ORF6:1,ORF7a:1,ORF7b:1,ORF8:1,ORF9b:1,S:1	false	G174T,C241T,C1059T,A2692T,C3037T,G5230T,C6402T,T7624C,A8052G,A10323G,G10396T,C10615T,C14408T,A16687G,C21614T,A21801C,A22206G,G22813T,G23012A,A23063T,A23403G,C23664T,G25563T,C25603T,C25904T,C26456T,C28253T,A28254C,C28887T	11288-11296,22283-22291			E:P71L,N:T205I,ORF1a:T265I,ORF1a:K1655N,ORF1a:P2046L,ORF1a:N2596S,ORF1a:K3353R,ORF1b:P314L,ORF1b:I1074V,ORF3a:Q57H,ORF3a:S171L,ORF8:I121L,S:L18F,S:D80A,S:D215G,S:K417N,S:E484K,S:N501Y,S:D614G,S:A701V	ORF1a:S3675-,ORF1a:G3676-,ORF1a:F3677-,S:L241-,S:L242-,S:A243-				C25603T,A28254C	0	0	2	2			ORF8:I121L	0	0	1	1		NODE_0000855	A2692T,C6402T,T7624C,A8052G,G10396T,C10615T,A16687G,C21614T,C25603T,C25904T,A28254C	11288-11296	ORF1a:P2046L,ORF1a:N2596S,ORF1b:I1074V,ORF3a:S171L,ORF8:I121L,S:L18F	ORF1a:S3675-,ORF1a:G3676-,ORF1a:F3677-	B.1.351.3	C25603T,A28254C		ORF8:I121L		N/A	N/A	N/A	N/A	N/A	N/A	N/A	N/A	N/A	N/A		Y:26681	3000	0	good	0	10	10	good	1	24	-6	0	good	2		0	good	0		0		0	0	good		0	0	good	0
1936	EPI_ISL_1538416	20I	20I (Alpha)	Alpha	20I	B.1.1.7	B.1.1.7	0	good	30	19	0	0	0	0	19	6	0	0	89354	2	29854	0.9983279269638498	E:1,M:1,N:1,ORF1a:1,ORF1b:1,ORF3a:1,ORF6:1,ORF7a:1,ORF7b:1,ORF8:1,ORF9b:1,S:1	false	C241T,C913T,C2453T,C3037T,C3267T,C5388A,C5986T,T6954C,C14408T,C14676T,C15279T,T16176C,A23063T,C23271A,A23403G,C23604A,C23709T,T24506G,G24914C,C27972T,G28048T,A28111G,G28280C,A28281T,T28282A,G28881A,G28882A,G28883C,C28977T,T29446C	11288-11296,21765-21770,21992-21994,28271			N:D3L,N:R203K,N:G204R,N:S235F,ORF1a:L730F,ORF1a:T1001I,ORF1a:A1708D,ORF1a:I2230T,ORF1b:P314L,ORF8:Q27*,ORF8:R52I,ORF8:Y73C,S:N501Y,S:A570D,S:D614G,S:P681H,S:T716I,S:S982A,S:D1118H	ORF1a:S3675-,ORF1a:G3676-,ORF1a:F3677-,S:H69-,S:V70-,S:Y144-				C2453T,T29446C	0	0	2	2			ORF1a:L730F	0	0	1	1		NODE_0000965	C2453T,T29446C		ORF1a:L730F		NODE_0000965	C2453T,T29446C		ORF1a:L730F		N/A	N/A	N/A	N/A	N/A	N/A	N/A	N/A	N/A	N/A			3000	0	good	0	10	0	good	0	24	-6	0	good	2		0	good	0		0		0	0	good		0	0	good	0
1938	EPI_ISL_1538410	20H	20H (Beta)	Beta	20H	B.1.351.3	B.1.351.3	1	good	28	27	0	0	0	1	19	9	0	0	89355	1	29854	0.9983279269638498	E:1,M:1,N:1,ORF1a:1,ORF1b:1,ORF3a:1,ORF6:1,ORF7a:1,ORF7b:1,ORF8:1,ORF9b:1,S:1	false	G174T,C241T,C1059T,A2692T,C3037T,G5230T,C6402T,T7624C,A8052G,A10323G,G10396T,C10615T,C14408T,A16687G,C21614T,A21801C,A22206G,G22813T,G23012A,A23063T,A23403G,C23664T,G25563T,C25603T,C25904T,C26456T,C28253T,C28887T	11288-11296,22280-22297			E:P71L,N:T205I,ORF1a:T265I,ORF1a:K1655N,ORF1a:P2046L,ORF1a:N2596S,ORF1a:K3353R,ORF1b:P314L,ORF1b:I1074V,ORF3a:Q57H,ORF3a:S171L,S:L18F,S:D80A,S:D215G,S:K417N,S:E484K,S:N501Y,S:D614G,S:A701V	ORF1a:S3675-,ORF1a:G3676-,ORF1a:F3677-,S:T240-,S:L241-,S:L242-,S:A243-,S:L244-,S:H245-				C25603T	0	0	1	1				0	0	0	0		NODE_0000855	A2692T,C6402T,T7624C,A8052G,G10396T,C10615T,A16687G,C21614T,C25603T,C25904T	11288-11296,22280-22282,22292-22297	ORF1a:P2046L,ORF1a:N2596S,ORF1b:I1074V,ORF3a:S171L,S:L18F	ORF1a:S3675-,ORF1a:G3676-,ORF1a:F3677-,S:T240-,S:L244-,S:H245-	B.1.351.3	C25603T	22280-22282,22292-22297		S:T240-,S:L244-,S:H245-	N/A	N/A	N/A	N/A	N/A	N/A	N/A	N/A	N/A	N/A		W:10	3000	0	good	0	10	10	good	1	24	-5	0	good	3		0	good	0		0		0	0	good		0	0	good	0
1941	EPI_ISL_1538407	20H	20H (Beta)	Beta	20H	B.1.351.3	B.1.351.3	9	good	29	27	0	0	0	3	22	9	0	0	89350	1	29854	0.9982610440424038	E:1,M:1,N:1,ORF1a:1,ORF1b:1,ORF3a:1,ORF6:1,ORF7a:1,ORF7b:1,ORF8:1,ORF9b:1,S:1	false	G174T,C241T,C1059T,G2246A,A2692T,C3037T,G5230T,C6402T,T7624C,A8052G,A10323G,G10396T,C10615T,C12525T,C14408T,A16687G,C21614T,A21801C,A22206G,G22813T,G23012A,A23063T,A23403G,C23664T,G25563T,C25904T,C26456T,C28253T,C28887T	11288-11296,22287-22304			E:P71L,N:T205I,ORF1a:T265I,ORF1a:G661S,ORF1a:K1655N,ORF1a:P2046L,ORF1a:N2596S,ORF1a:K3353R,ORF1a:T4087I,ORF1b:P314L,ORF1b:I1074V,ORF3a:Q57H,ORF3a:S171L,S:L18F,S:D80A,S:D215G,S:Y248H,S:K417N,S:E484K,S:N501Y,S:D614G,S:A701V	ORF1a:S3675-,ORF1a:G3676-,ORF1a:F3677-,S:L242-,S:A243-,S:L244-,S:H245-,S:R246-,S:S247-				G2246A,C12525T	0	0	2	2	S:-241L		ORF1a:G661S,ORF1a:T4087I,S:Y248H	1	0	3	4		NODE_0000855	G2246A,A2692T,C6402T,T7624C,A8052G,G10396T,C10615T,C12525T,A16687G,C21614T,C25904T	11288-11296,22292-22304	ORF1a:G661S,ORF1a:P2046L,ORF1a:N2596S,ORF1a:T4087I,ORF1b:I1074V,ORF3a:S171L,S:L18F,S:-241L,S:Y248H	ORF1a:S3675-,ORF1a:G3676-,ORF1a:F3677-,S:L244-,S:H245-,S:R246-,S:S247-	B.1.351.3	G2246A,C12525T	22292-22304	ORF1a:G661S,ORF1a:T4087I,S:-241L,S:Y248H	S:L244-,S:H245-,S:R246-,S:S247-	N/A	N/A	N/A	N/A	N/A	N/A	N/A	N/A	N/A	N/A		W:10,W:13,Y:19524	3000	0	good	0	10	30	mediocre	3	24	-5	0	good	3		0	good	0		0		0	0	good		0	0	good	0
1942	EPI_ISL_1534621	20H	20H (Beta)	Beta	20H	B.1.351.3	B.1.351.3	4.173611	good	30	18	0	0	0	2	21	6	0	1	89374	1	29854	0.9982944855031268	E:1,M:1,N:1,ORF1a:0.9997727789138832,ORF1b:1,ORF3a:1,ORF6:1,ORF7a:1,ORF7b:1,ORF8:1,ORF9b:1,S:1	false	G174T,C241T,C1059T,A2692T,C3037T,C4586T,G5230T,C6402T,T7624C,A8052G,A10323G,G10396T,C10615T,C14408T,T16529C,A16687G,C21614T,C21762T,A21801C,A22206G,G22813T,G23012A,A23063T,A23403G,C23664T,G25563T,C25904T,C26456T,C28253T,C28887T	11288-11296,22283-22291			E:P71L,N:T205I,ORF1a:T265I,ORF1a:K1655N,ORF1a:P2046L,ORF1a:N2596S,ORF1a:K3353R,ORF1b:P314L,ORF1b:V1021A,ORF1b:I1074V,ORF3a:Q57H,ORF3a:S171L,S:L18F,S:A67V,S:D80A,S:D215G,S:K417N,S:E484K,S:N501Y,S:D614G,S:A701V	ORF1a:S3675-,ORF1a:G3676-,ORF1a:F3677-,S:L241-,S:L242-,S:A243-			C4586T|22D&23C&25E,C21762T|21K&21D&25I	T16529C	0	2	1	3			ORF1b:V1021A,S:A67V	0	0	2	2		NODE_0000855	A2692T,C4586T,C6402T,T7624C,A8052G,G10396T,C10615T,T16529C,A16687G,C21614T,C21762T,C25904T	11288-11296	ORF1a:P2046L,ORF1a:N2596S,ORF1b:V1021A,ORF1b:I1074V,ORF3a:S171L,S:L18F,S:A67V	ORF1a:S3675-,ORF1a:G3676-,ORF1a:F3677-	B.1.351.3	C4586T,T16529C,C21762T		ORF1b:V1021A,S:A67V		N/A	N/A	N/A	N/A	N/A	N/A	N/A	N/A	N/A	N/A	ORF1a:146	W:10,K:701	3000	0	good	0	10	20	good	2	24	1	4.166667	good	9		0	good	0		0		0	0	good		0	0	good	0
1944	EPI_ISL_1534618	20H	20H (Beta)	Beta	20H	B.1.351.3	B.1.351.3	0	good	29	18	0	0	0	0	20	6	0	0	89339	14	29854	0.9979266294351737	E:1,M:1,N:1,ORF1a:1,ORF1b:1,ORF3a:1,ORF6:1,ORF7a:1,ORF7b:1,ORF8:1,ORF9b:1,S:1	false	G174T,C241T,C1059T,A2692T,C3037T,C3743T,G5230T,C6402T,T7624C,A8052G,A10323G,G10396T,C10615T,C14408T,A16687G,C21614T,A21801C,A22206G,G22813T,G23012A,A23063T,A23403G,C23664T,G25563T,C25603T,C25904T,C26456T,C28253T,C28887T	11288-11296,22283-22291			E:P71L,N:T205I,ORF1a:T265I,ORF1a:H1160Y,ORF1a:K1655N,ORF1a:P2046L,ORF1a:N2596S,ORF1a:K3353R,ORF1b:P314L,ORF1b:I1074V,ORF3a:Q57H,ORF3a:S171L,S:L18F,S:D80A,S:D215G,S:K417N,S:E484K,S:N501Y,S:D614G,S:A701V	ORF1a:S3675-,ORF1a:G3676-,ORF1a:F3677-,S:L241-,S:L242-,S:A243-				C3743T,C25603T	0	0	2	2			ORF1a:H1160Y	0	0	1	1		NODE_0000855	A2692T,C3743T,C6402T,T7624C,A8052G,G10396T,C10615T,A16687G,C21614T,C25603T,C25904T	11288-11296	ORF1a:H1160Y,ORF1a:P2046L,ORF1a:N2596S,ORF1b:I1074V,ORF3a:S171L,S:L18F	ORF1a:S3675-,ORF1a:G3676-,ORF1a:F3677-	B.1.351.3	C3743T,C25603T		ORF1a:H1160Y		N/A	N/A	N/A	N/A	N/A	N/A	N/A	N/A	N/A	N/A			3000	0	good	0	10	0	good	0	24	-6	0	good	2		0	good	0		0		0	0	good		0	0	good	0
1945	EPI_ISL_1534616	20H	20H (Beta)	Beta	20H	B.1.351.3	B.1.351.3	9	good	32	27	0	0	0	3	23	9	0	1	89320	7	29854	0.9980603952780658	E:1,M:1,N:1,ORF1a:0.9997727789138832,ORF1b:1,ORF3a:1,ORF6:1,ORF7a:1,ORF7b:1,ORF8:1,ORF9b:1,S:1	false	A39C,G174T,C241T,C1059T,A2692T,C3037T,G5230T,C6402T,T7624C,A8052G,A10323G,G10396T,C10615T,C10815T,C14408T,A16687G,C17795T,C21306T,C21614T,A21801C,A22206G,G22813T,G23012A,A23063T,A23403G,C23664T,G25563T,C25904T,C26456T,C28253T,C28887T,G29527T	11288-11296,22287-22304			E:P71L,N:T205I,N:Q418H,ORF1a:T265I,ORF1a:K1655N,ORF1a:P2046L,ORF1a:N2596S,ORF1a:K3353R,ORF1a:S3517F,ORF1b:P314L,ORF1b:I1074V,ORF1b:A1443V,ORF3a:Q57H,ORF3a:S171L,S:L18F,S:D80A,S:D215G,S:Y248H,S:K417N,S:E484K,S:N501Y,S:D614G,S:A701V	ORF1a:S3675-,ORF1a:G3676-,ORF1a:F3677-,S:L242-,S:A243-,S:L244-,S:H245-,S:R246-,S:S247-				A39C,C10815T,C17795T,C21306T,G29527T	0	0	5	5	S:-241L		N:Q418H,ORF1a:S3517F,ORF1b:A1443V,S:Y248H	1	0	4	5		NODE_0000855	A39C,A2692T,C6402T,T7624C,A8052G,G10396T,C10615T,C10815T,A16687G,C17795T,C21306T,C21614T,C25904T,G29527T	11288-11296,22292-22304	N:Q418H,ORF1a:P2046L,ORF1a:N2596S,ORF1a:S3517F,ORF1b:I1074V,ORF1b:A1443V,ORF3a:S171L,S:L18F,S:-241L,S:Y248H	ORF1a:S3675-,ORF1a:G3676-,ORF1a:F3677-,S:L244-,S:H245-,S:R246-,S:S247-	B.1.351.3	A39C,C10815T,C17795T,C21306T,G29527T	22292-22304	N:Q418H,ORF1a:S3517F,ORF1b:A1443V,S:-241L,S:Y248H	S:L244-,S:H245-,S:R246-,S:S247-	N/A	N/A	N/A	N/A	N/A	N/A	N/A	N/A	N/A	N/A	ORF1a:1119	Y:1348,K:3621,R:23587	3000	0	good	0	10	30	mediocre	3	24	-2	0	good	6		0	good	0		0		0	0	good		0	0	good	0
1943	EPI_ISL_1534619	21D	21D (Eta)	Eta	21D	B.1.525	B.1.525	17.361111	good	31	39	0	0	49	0	16	13	0	0	89232	2	29854	0.9966892953884225	E:1,M:1,N:1,ORF1a:1,ORF1b:1,ORF3a:1,ORF6:1,ORF7a:1,ORF7b:1,ORF8:1,ORF9b:1,S:1	false	A12T,C241T,C1498T,A1807G,G2659A,C3037T,C6285T,T8593C,C9565T,C14407T,C14408T,C18171T,C18457T,C19554T,A20724G,A21717G,C21762T,G23012A,A23403G,G23593C,T24224C,C24748T,C26305T,C26735T,T26767C,G27882A,C28308G,A28699G,C28887T,C29218T,G29543T	11288-11305,21765-21770,21992-21994,27204-27209,28277-28282			E:L21F,M:I82T,N:A12G,N:T205I,ORF1a:T2007I,ORF1b:P314F,ORF1b:P1664S,ORF6:H3I,ORF7b:A43T,ORF9b:H9D,S:Q52R,S:A67V,S:E484K,S:D614G,S:Q677H,S:F888L	N:S2-,N:D3-,ORF1a:S3675-,ORF1a:G3676-,ORF1a:F3677-,ORF1a:K3678-,ORF1a:L3679-,ORF1a:K3680-,ORF6:M1-,ORF6:F2-,S:H69-,S:V70-,S:Y144-			C26305T|21D,C26735T|20A&23G	A12T,C18457T,C19554T,G27882A,C29218T	0	2	5	7			E:L21F,ORF1b:P1664S,ORF6:H3I,ORF7b:A43T	0	0	4	4	29728-29776	B.1.525	A12T,C18457T,C19554T,C26305T,C26735T,G27882A,C29218T	11297-11305,27204,27208-27209,28277,28281-28282	E:L21F,ORF1b:P1664S,ORF6:H3I,ORF7b:A43T	N:Y3-,ORF1a:K3678-,ORF1a:L3679-,ORF1a:K3680-,ORF6:M1-	B.1.525	A12T,C18457T,C19554T,C26305T,C26735T,G27882A,C29218T	11297-11305,27204,27208-27209,28277,28281-28282	E:L21F,ORF1b:P1664S,ORF6:H3I,ORF7b:A43T	N:Y3-,ORF1a:K3678-,ORF1a:L3679-,ORF1a:K3680-,ORF6:M1-	N/A	N/A	N/A	N/A	N/A	N/A	N/A	N/A	N/A	N/A			3000	0	good	49	10	0	good	0	24	10	41.666667	mediocre	18		0	good	0		0		0	0	good		0	0	good	0
1946	EPI_ISL_1534615	20H	20H (Beta)	Beta	20H	B.1.351.3	B.1.351.3	177.250000	bad	29	18	1	1	105	11	19	6	0	2600	89215	14	29850	0.9939136541484132	E:1,M:1,N:1,ORF1a:0.9943194728470802,ORF1b:0.052670623145400594,ORF3a:0.9927536231884058,ORF6:1,ORF7a:1,ORF7b:1,ORF8:1,ORF9b:1,S:0.9850863422291993	false	G174T,C241T,C1059T,A2692T,C3037T,G5230T,C6402T,T7624C,A8052G,A10323G,G10396T,C10615T,C14408T,A16687G,C21614T,A21801C,A22206G,G22813T,G23012A,A23063T,A23403G,G23948T,G25563T,C25904T,C26456T,G28044T,C28253T,C28887T,G29477T	11288-11296,22283-22291	13893:A	ORF1b:143-2696	E:P71L,N:T205I,N:D402Y,ORF1a:T265I,ORF1a:K1655N,ORF1a:P2046L,ORF1a:N2596S,ORF1a:K3353R,ORF3a:Q57H,ORF3a:S171L,ORF8:A51S,S:L18F,S:D80A,S:D215G,S:K417N,S:E484K,S:N501Y,S:D614G,S:D796Y	ORF1a:S3675-,ORF1a:G3676-,ORF1a:F3677-,S:L241-,S:L242-,S:A243-			G23948T|21K&21L&22B&22E&23A&22C&24A&22A&23F&23D&23B&22D&24E&22F&rec&25C&23C&24C&24F&23E&23H&24B&25A&25B&23I&24G&23G&24H&24D&21M&25D&25G&24I&25E&25I&25H&25F	G28044T,G29477T	0	1	2	3			N:D402Y,ORF8:A51S,S:D796Y	0	0	3	3	5348-5354,8319-8370,22340-22370,24408-24422	NODE_0000855	A2692T,C6402T,T7624C,A8052G,G10396T,C10615T,A16687G,C21614T,G23948T,C25904T,G28044T,G29477T	11288-11296	N:D402Y,ORF1a:P2046L,ORF1a:N2596S,ORF3a:S171L,ORF8:A51S,S:L18F,S:D796Y	ORF1a:S3675-,ORF1a:G3676-,ORF1a:F3677-	B.1.351.3	G23948T,G28044T,G29477T		N:D402Y,ORF8:A51S,S:D796Y		N/A	N/A	N/A	N/A	N/A	N/A	N/A	N/A	N/A	N/A	ORF1a:1180,ORF1a:1695-1697,ORF1a:1937,ORF1a:2604,ORF1a:2685-2702,ORF1a:3171,ORF1b:143-2696,S:260-270,S:697,S:701,S:949-954,ORF3a:209,ORF3a:250	W:3805,Y:6074,K:8075,M:9777,W:16505,W:20079,Y:23652,Y:23664,W:24721,Y:26017,W:26141	3000	0	good	105	10	110.000000	bad	11	24	-2	0	good	6		0	good	0	ORF1b:143-2696	1		0	75	mediocre		0	0	good	0
1933	EPI_ISL_1541553	20I	20I (Alpha)	Alpha	20I	B.1.1.7	B.1.1.7	1292.649757	bad	25	21	0	2	3031	31	15	5	0	5860	86245	25	29851	0.8950606962512122	E:0.868421052631579,M:0.9417040358744395,N:0.9928571428571429,ORF1a:0.135196546239491,ORF1b:0.3672106824925816,ORF3a:0.8442028985507246,ORF6:1,ORF7a:0.7704918032786885,ORF7b:0.4090909090909091,ORF8:0.8278688524590164,ORF9b:1,S:0.8398744113029827	false	C241T,C913T,C3037T,C3267T,T6188C,A7758C,C14408T,C15279T,T16176C,A21417T,A21949C,A23063T,C23271A,A23403G,C23604A,T24506G,G24914C,T25053C,C27972T,G28048T,A28111G,G28881A,G28882A,G28883C,C28977T	2084,11288-11296,16675,21765-21770,21992-21994,28271		ORF1a:608-4401,ORF1b:1071-2696	N:R203K,N:G204R,N:S235F,ORF1b:P314L,ORF8:Q27*,ORF8:R52I,ORF8:Y73C,S:K129N,S:N501Y,S:A570D,S:D614G,S:P681H,S:S982A,S:D1118H,S:V1164A	ORF1a:Q607-,ORF1b:L1070-,S:H69-,S:V70-,S:Y144-		T14676C		T6188C,A7758C,A21417T,A21949C,T25053C	1	0	5	6			S:K129N,S:V1164A	0	0	2	2	78-113,1724-1725,1958-1984,2681-2722,3301-3356,3732-3757,4010-4013,4538-4554,4755-5025,5983-6036,6168-6183,6633-6646,6849-6969,7043-7104,7252-7273,7713-7753,7828-7836,8014-8035,8123-8176,8417-8426,8501-8541,8641-8714,8803-8813,9190-9205,9304-9361,9542-9692,10182-10187,10441-10534,11728-11761,12824-12886,13593-13614,13689-13705,13934-13969,14090-14099,14584-14608,14781-14832,16406-16466,17061-17073,18459-18482,19050-19055,19661-19666,20217-20268,20636-20726,20812-20892,21365-21411,21794-21855,21936-21942,22144,22433-22651,22774-22811,23277-23283,23674-23764,23904-23909,23983-23998,24107-24110,24326-24411,24459-24467,25077-25100,25195-25213,25437-25440,25785-25900,26371-26376,26451-26558,27545-27605,27740-27828,27978-28038	NODE_0000965	T6188C,A7758C,T14676C,A21417T,A21949C,T25053C	2084,16675	S:K129N,S:V1164A	ORF1a:Q607-,ORF1b:L1070-	NODE_0000965	T6188C,A7758C,T14676C,A21417T,A21949C,T25053C	2084,16675	S:K129N,S:V1164A	ORF1a:Q607-,ORF1b:L1070-	N/A	N/A	N/A	N/A	N/A	N/A	N/A	N/A	N/A	N/A	ORF1a:300,ORF1a:336,ORF1a:487,ORF1a:565-573,ORF1a:608-4401,ORF1b:43-49,ORF1b:74-80,ORF1b:156-168,ORF1b:208-211,ORF1b:373-381,ORF1b:438-455,ORF1b:662,ORF1b:980-1000,ORF1b:1071-2696,S:78-98,S:125-127,S:194,S:291-363,S:405-417,S:572-574,S:685,S:705-734,S:781-783,S:808-812,S:849-850,S:922-950,S:966-969,S:1172-1180,S:1211-1217,ORF3a:15-16,ORF3a:131-170,ORF3a:222,E:43-44,E:69-76,M:1-12,M:63,ORF7a:51-71,ORF7a:116-122,ORF7b:1-25,ORF7b:37,ORF8:29-49,N:3,N:256,N:259	W:1163,K:1273,M:2132,W:4026,R:4128,W:4132,M:5388,Y:5869,M:7507,K:8927,S:9714,R:15451,K:16901,S:17927,K:17974,Y:18395,Y:19875,M:20301,R:21055,R:21203,W:21510,R:22180,R:23616,M:26057,R:26709,M:27864,S:28280,W:28281-28282,W:29039,R:29049	3000	101.148148	bad	3031	10	310	bad	31	24	5	20.833333	good	13		0	good	0	ORF1a:608-4401,ORF1b:1071-2696	2		0	150	bad		0	0	good	0
1947	EPI_ISL_1534614	20H	20H (Beta)	Beta	20H	B.1.351.3	B.1.351.3	37.605518	mediocre	27	18	0	0	356	6	19	6	0	124	88988	14	29853	0.9857873791927232	E:1,M:1,N:1,ORF1a:0.9788684389911384,ORF1b:0.9933234421364985,ORF3a:0.967391304347826,ORF6:1,ORF7a:1,ORF7b:1,ORF8:1,ORF9b:1,S:0.9968602825745683	false	C241T,C1059T,A2692T,C3037T,G5230T,C6031T,C6402T,T7624C,A8052G,A10323G,G10396T,C10615T,C14408T,A16687G,C21614T,C21762T,A21801C,A22206G,G22813T,G23012A,A23063T,A23403G,C23664T,C25904T,C26456T,C28253T,C28887T	11288-11296,22283-22291			E:P71L,N:T205I,ORF1a:T265I,ORF1a:K1655N,ORF1a:P2046L,ORF1a:N2596S,ORF1a:K3353R,ORF1b:P314L,ORF1b:I1074V,ORF3a:S171L,S:L18F,S:A67V,S:D80A,S:D215G,S:K417N,S:E484K,S:N501Y,S:D614G,S:A701V	ORF1a:S3675-,ORF1a:G3676-,ORF1a:F3677-,S:L241-,S:L242-,S:A243-		T174G	C21762T|21K&21D&25I	C6031T	1	1	1	3			S:A67V	0	0	1	1	160-170,582-657,737-773,13310-13520,25334,25416-25435	NODE_0000855	T174G,A2692T,C6031T,C6402T,T7624C,A8052G,G10396T,C10615T,A16687G,C21614T,C21762T,C25904T	11288-11296	ORF1a:P2046L,ORF1a:N2596S,ORF1b:I1074V,ORF3a:S171L,S:L18F,S:A67V	ORF1a:S3675-,ORF1a:G3676-,ORF1a:F3677-	B.1.351.3	T174G,C6031T,C21762T		S:A67V		N/A	N/A	N/A	N/A	N/A	N/A	N/A	N/A	N/A	N/A	ORF1a:106-131,ORF1a:158-170,ORF1a:4257,ORF1a:4349-4401,ORF1b:1-18,S:697,S:1254,S:1258-1259,ORF3a:8-15,ORF3a:57	Y:13035,Y:23652,M:25324,M:25336,S:25337,K:25563	3000	2.074074	good	356	10	60	mediocre	6	24	3	12.500000	good	11		0	good	0		0		0	0	good		0	0	good	0
1949	EPI_ISL_1534612	20H	20H (Beta)	Beta	20H	B.1.351.3	B.1.351.3	16	good	31	18	0	0	0	4	20	6	0	3	89331	14	29854	0.9977928635922817	E:1,M:1,N:1,ORF1a:1,ORF1b:1,ORF3a:1,ORF6:1,ORF7a:1,ORF7b:1,ORF8:1,ORF9b:1,S:0.9976452119309263	false	T95G,G174T,C241T,C1059T,T1411C,A2692T,C3037T,G3663A,G5230T,C6402T,T7624C,A8052G,A10323G,G10396T,C10615T,C14408T,A16687G,C21614T,A21801C,A22206G,G22813T,G23012A,A23063T,A23403G,C23664T,G25563T,C25904T,C26456T,C28253T,C28887T,C29095T	11288-11296,22283-22291			E:P71L,N:T205I,ORF1a:T265I,ORF1a:S1133N,ORF1a:K1655N,ORF1a:P2046L,ORF1a:N2596S,ORF1a:K3353R,ORF1b:P314L,ORF1b:I1074V,ORF3a:Q57H,ORF3a:S171L,S:L18F,S:D80A,S:D215G,S:K417N,S:E484K,S:N501Y,S:D614G,S:A701V	ORF1a:S3675-,ORF1a:G3676-,ORF1a:F3677-,S:L241-,S:L242-,S:A243-				T95G,T1411C,G3663A,C29095T	0	0	4	4			ORF1a:S1133N	0	0	1	1		NODE_0000855	T95G,T1411C,A2692T,G3663A,C6402T,T7624C,A8052G,G10396T,C10615T,A16687G,C21614T,C25904T,C29095T	11288-11296	ORF1a:S1133N,ORF1a:P2046L,ORF1a:N2596S,ORF1b:I1074V,ORF3a:S171L,S:L18F	ORF1a:S3675-,ORF1a:G3676-,ORF1a:F3677-	B.1.351.3	T95G,T1411C,G3663A,C29095T		ORF1a:S1133N		N/A	N/A	N/A	N/A	N/A	N/A	N/A	N/A	N/A	N/A	S:238,S:1254,S:1258	W:22274,Y:22498,M:25324,M:25336	3000	0	good	0	10	40	mediocre	4	24	-4	0	good	4		0	good	0		0		0	0	good		0	0	good	0
1950	EPI_ISL_1534611	20H	20H (Beta)	Beta	20H	B.1.351.3	B.1.351.3	1	good	32	18	0	0	3	1	22	6	0	2	89309	16	29851	0.9976256562886667	E:1,M:1,N:1,ORF1a:0.9997727789138832,ORF1b:0.9996290801186943,ORF3a:1,ORF6:1,ORF7a:1,ORF7b:1,ORF8:1,ORF9b:1,S:1	false	G174T,C241T,C1059T,A2692T,C3037T,G5230T,C6031T,C6402T,T7624C,A8052G,A10323G,G10396T,C10615T,C14408T,A16687G,G18803T,C21614T,C21762T,A21801C,A22206G,G22813T,G23012A,A23063T,A23403G,C23664T,G25323C,G25563T,C25904T,C26456T,C28253T,C28887T,C29721T	11288-11296,22283-22291			E:P71L,N:T205I,ORF1a:T265I,ORF1a:K1655N,ORF1a:P2046L,ORF1a:N2596S,ORF1a:K3353R,ORF1b:P314L,ORF1b:I1074V,ORF1b:S1779I,ORF3a:Q57H,ORF3a:S171L,S:L18F,S:A67V,S:D80A,S:D215G,S:K417N,S:E484K,S:N501Y,S:D614G,S:A701V,S:C1254S	ORF1a:S3675-,ORF1a:G3676-,ORF1a:F3677-,S:L241-,S:L242-,S:A243-			C21762T|21K&21D&25I	C6031T,G18803T,G25323C,C29721T	0	1	4	5			ORF1b:S1779I,S:A67V,S:C1254S	0	0	3	3	20907-20909	NODE_0000855	A2692T,C6031T,C6402T,T7624C,A8052G,G10396T,C10615T,A16687G,G18803T,C21614T,C21762T,G25323C,C25904T,C29721T	11288-11296	ORF1a:P2046L,ORF1a:N2596S,ORF1b:I1074V,ORF1b:S1779I,ORF3a:S171L,S:L18F,S:A67V,S:C1254S	ORF1a:S3675-,ORF1a:G3676-,ORF1a:F3677-	B.1.351.3	C6031T,G18803T,C21762T,G25323C,C29721T		ORF1b:S1779I,S:A67V,S:C1254S		N/A	N/A	N/A	N/A	N/A	N/A	N/A	N/A	N/A	N/A	ORF1a:4219,ORF1b:2481	M:12921	3000	0	good	3	10	10	good	1	24	0	0	good	8		0	good	0		0		0	0	good		0	0	good	0
1951	EPI_ISL_1534610	20H	20H (Beta)	Beta	20H	B.1.351.3	B.1.351.3	289	bad	25	9	0	0	73	17	18	3	0	39	89277	24	29851	0.9944821589807042	E:0.9868421052631579,M:0.9417040358744395,N:1,ORF1a:0.998863894569416,ORF1b:0.9988872403560831,ORF3a:0.9963768115942029,ORF6:1,ORF7a:1,ORF7b:1,ORF8:1,ORF9b:1,S:0.9874411302982732	false	G174T,C241T,C1059T,G1820A,A2692T,C3037T,G5230T,C6402T,T7624C,A8052G,A10323G,G10396T,C14408T,A16687G,C21614T,A21801C,A22206G,G22813T,G23012A,A23063T,A23403G,G25563T,C25904T,C28253T,C28887T	11288-11296			N:T205I,ORF1a:T265I,ORF1a:G519S,ORF1a:K1655N,ORF1a:P2046L,ORF1a:N2596S,ORF1a:K3353R,ORF1b:P314L,ORF1b:I1074V,ORF3a:Q57H,ORF3a:S171L,S:L18F,S:D80A,S:D215G,S:K417N,S:E484K,S:N501Y,S:D614G	ORF1a:S3675-,ORF1a:G3676-,ORF1a:F3677-				G1820A	0	0	1	1	S:-241L,S:-242L,S:-243A		ORF1a:G519S	3	0	1	4	12914,23959-23973,24667-24686,26810-26825,26913-26933	NODE_0000855	G1820A,A2692T,C6402T,T7624C,A8052G,G10396T,A16687G,C21614T,C25904T	11288-11296	ORF1a:G519S,ORF1a:P2046L,ORF1a:N2596S,ORF1b:I1074V,ORF3a:S171L,S:L18F,S:-241L,S:-242L,S:-243A	ORF1a:S3675-,ORF1a:G3676-,ORF1a:F3677-	B.1.351.3	G1820A		ORF1a:G519S,S:-241L,S:-242L,S:-243A		N/A	N/A	N/A	N/A	N/A	N/A	N/A	N/A	N/A	N/A	ORF1a:661,ORF1a:2751,ORF1a:4085,ORF1a:4087,ORF1a:4217,ORF1b:323,ORF1b:1292,ORF1b:2684,S:67,S:195,S:701,S:800-804,S:1036-1042,S:1258,ORF3a:268,E:71,M:96-101,M:131-137	R:2246,R:8516,Y:10615,K:12518,Y:12525,W:14435,W:15561,Y:16995,R:17342,W:21517,Y:21762,W:22145,Y:23664,M:25336,Y:25824,W:26194,Y:26456	3000	0	good	73	10	170	bad	17	24	-7	0	good	1		0	good	0		0		0	0	good		0	0	good	0
1948	EPI_ISL_1534613	20H	20H (Beta)	Beta	20H	B.1.351.3	B.1.351.3	36.001660	mediocre	26	18	0	0	311	6	18	6	0	106	89010	23	29853	0.9869912717787513	E:1,M:0.8968609865470852,N:0.9928571428571429,ORF1a:0.9897750511247444,ORF1b:1,ORF3a:0.894927536231884,ORF6:1,ORF7a:1,ORF7b:1,ORF8:1,ORF9b:1,S:0.9952904238618524	false	G174T,C1059T,A2692T,C3037T,G5230T,C6402T,T7624C,A8052G,A10323G,G10396T,C10615T,C14408T,A16687G,G18651T,C21614T,A21801C,A22206G,G22813T,G23012A,A23063T,A23403G,C23664T,C25603T,C25904T,C26456T,C28253T	11288-11296,22283-22291			E:P71L,ORF1a:T265I,ORF1a:K1655N,ORF1a:P2046L,ORF1a:N2596S,ORF1a:K3353R,ORF1b:P314L,ORF1b:I1074V,ORF1b:E1728D,ORF3a:S171L,S:L18F,S:D80A,S:D215G,S:K417N,S:E484K,S:N501Y,S:D614G,S:A701V	ORF1a:S3675-,ORF1a:G3676-,ORF1a:F3677-,S:L241-,S:L242-,S:A243-		T241C		G18651T,C25603T	1	0	2	3			ORF1b:E1728D	0	0	1	1	201-219,365-400,841-878,13177-13237,22142,25324,25336-25337,25420-25422,25495-25576,26993-27060	NODE_0000855	T241C,A2692T,C6402T,T7624C,A8052G,G10396T,C10615T,A16687G,G18651T,C21614T,C25603T,C25904T	11288-11296	ORF1a:P2046L,ORF1a:N2596S,ORF1b:I1074V,ORF1b:E1728D,ORF3a:S171L,S:L18F	ORF1a:S3675-,ORF1a:G3676-,ORF1a:F3677-	B.1.351.3	T241C,G18651T,C25603T		ORF1b:E1728D		N/A	N/A	N/A	N/A	N/A	N/A	N/A	N/A	N/A	N/A	ORF1a:34-45,ORF1a:193-205,ORF1a:4305-4324,S:194,S:252,S:697,S:1254,S:1258-1259,ORF3a:10,ORF3a:35-62,M:158-180,N:2,N:204-205	R:22316,Y:23652,K:28277,R:28882,S:28883,Y:28887	3000	0.407407	good	311	10	60	mediocre	6	24	0	0	good	8		0	good	0		0		0	0	good		0	0	good	0
1940	EPI_ISL_1538408	20H	20H (Beta)	Beta	20H	B.1.351.3	B.1.351.3	234.009345	bad	24	9	0	0	4285	4	17	3	0	1441	84994	29	29831	0.8532254288867338	E:0.8289473684210527,M:0.8878923766816144,N:1,ORF1a:0.814587593728698,ORF1b:0.901706231454006,ORF3a:0.8405797101449275,ORF6:0.967741935483871,ORF7a:0.7459016393442623,ORF7b:1,ORF8:1,ORF9b:1,S:0.8076923076923077	false	C241T,C1059T,T7624C,A8052G,G10396T,C10615T,C14408T,A14533C,A21276C,C21614T,C21762T,A21801C,A22206G,G23012A,A23403G,C23664T,T24827C,G25563T,T25884G,C25904T,C26456T,C28253T,A28254C,C28887T	22283-22291			E:P71L,N:T205I,ORF1a:T265I,ORF1a:N2596S,ORF1b:P314L,ORF1b:L2603F,ORF3a:Q57H,ORF3a:S171L,ORF8:I121L,S:L18F,S:A67V,S:D80A,S:D215G,S:E484K,S:D614G,S:A701V,S:F1089L	S:L241-,S:L242-,S:A243-			C21762T|21K&21D&25I	A14533C,A21276C,T24827C,T25884G,A28254C	0	1	5	6			ORF1b:L2603F,ORF8:I121L,S:A67V,S:F1089L	0	0	4	4	164-191,718-740,1260-1284,1528-1534,2661-2702,3037-3041,4318-4334,4409-4453,4666-4679,4816-4820,5209-5349,5760-5813,6188-6418,6523-6526,6752-6893,6937,6974,7057-7106,7369-7411,7485-7495,7570-7585,7660-7662,7736-8021,8235-8291,8808-8852,8970-9092,9348-9418,9583-9987,10265-10327,10623-10631,10833-10899,11209-11218,11288-11387,11461-11520,11594-11643,11718-11755,12323-12334,12409-12444,12519-12573,12714,13101-13102,13378-13386,13524-13591,14416-14435,14520-14525,14811-14817,15348-15355,16315-16340,16532-16543,16687-16718,16833-16850,17073-17084,17455-17532,17608-17641,17923-17952,18389-18396,18758-18805,19141-19169,20078-20192,20301-20457,20499-20542,20617-20624,20791,21016-21019,21872-21896,22125-22142,22214,22341-22358,22433-22523,22628-22638,22782-22983,23057-23078,23741-23878,23983-23987,24329-24336,24425-24518,25001-25045,25118-25120,25352-25419,25685-25703,25778-25858,26364-26386,26461-26576,27094-27113,27227-27229,27440-27495,27570-27603,29668-29679	NODE_0000855	T7624C,A8052G,G10396T,C10615T,A14533C,A21276C,C21614T,C21762T,T24827C,T25884G,C25904T,A28254C		ORF1a:N2596S,ORF1b:L2603F,ORF3a:S171L,ORF8:I121L,S:L18F,S:A67V,S:F1089L		B.1.351.3	A14533C,A21276C,C21762T,T24827C,T25884G,A28254C		ORF1b:L2603F,ORF8:I121L,S:A67V,S:F1089L		N/A	N/A	N/A	N/A	N/A	N/A	N/A	N/A	N/A	N/A	ORF1a:152-159,ORF1a:332-340,ORF1a:422-423,ORF1a:799-813,ORF1a:901,ORF1a:924-926,ORF1a:1351-1357,ORF1a:1382-1396,ORF1a:1467-1472,ORF1a:1518-1519,ORF1a:1649-1695,ORF1a:1832-1850,ORF1a:1975-2051,ORF1a:2086-2087,ORF1a:2128,ORF1a:2163-2210,ORF1a:2237,ORF1a:2265-2281,ORF1a:2368-2382,ORF1a:2407-2410,ORF1a:2435-2440,ORF1a:2465-2466,ORF1a:2491-2586,ORF1a:2657-2676,ORF1a:2848-2863,ORF1a:2902-2943,ORF1a:3028-3051,ORF1a:3107-3241,ORF1a:3334-3354,ORF1a:3453-3456,ORF1a:3523-3545,ORF1a:3649-3651,ORF1a:3675-3708,ORF1a:3733-3752,ORF1a:3777-3793,ORF1a:3818-3830,ORF1a:4020-4023,ORF1a:4048-4060,ORF1a:4085-4103,ORF1a:4150,ORF1a:4279,ORF1a:4372-4374,ORF1b:20-43,ORF1b:317-323,ORF1b:351-353,ORF1b:449-450,ORF1b:628-630,ORF1b:950-958,ORF1b:1022-1026,ORF1b:1074-1084,ORF1b:1123-1128,ORF1b:1203-1206,ORF1b:1330-1355,ORF1b:1381-1392,ORF1b:1486-1495,ORF1b:1641-1643,ORF1b:1764-1780,ORF1b:1892-1901,ORF1b:2204-2242,ORF1b:2278-2330,ORF1b:2345-2359,ORF1b:2384-2386,ORF1b:2442,ORF1b:2517-2518,S:104-112,S:188-194,S:218,S:260-266,S:291-321,S:356-359,S:407-474,S:499-506,S:727-772,S:808-809,S:923-925,S:955-986,S:1147-1161,S:1186,S:1264-1274,ORF3a:1-9,ORF3a:98-104,ORF3a:129-156,E:40-48,E:73-76,M:1-18,M:191-197,ORF6:9-10,ORF7a:16-34,ORF7a:59-70	W:2966,S:6647,M:13595,R:25905	3000	147.592593	bad	4285	10	40	mediocre	4	24	1	4.166667	good	9		0	good	0		0		0	0	good		0	0	good	0
1952	EPI_ISL_1533852	20H	20H (Beta)	Beta	20H	B.1.351	B.1.351	180.111111	bad	29	9	0	0	136	13	20	3	0	58	89210	23	29854	0.992642878640939	E:1,M:1,N:1,ORF1a:0.9981822313110656,ORF1b:0.9933234421364985,ORF3a:0.9710144927536232,ORF6:1,ORF7a:1,ORF7b:0.9772727272727273,ORF8:1,ORF9b:1,S:0.9819466248037677	false	G174T,C241T,C1059T,A2692T,C3037T,G5230T,C8344T,A10323G,C10543T,C13605T,C14408T,G21468T,C21636T,A21801C,G22813T,G23012A,A23063T,A23403G,C23664T,A25327T,T25557C,G25563T,C25904T,C26456T,G27762T,C28201T,C28253T,T28334C,C28887T	11288-11296			E:P71L,N:S21P,N:T205I,ORF1a:T265I,ORF1a:K1655N,ORF1a:K3353R,ORF1b:P314L,ORF1b:M2667I,ORF3a:Q57H,ORF3a:S171L,ORF7b:E3*,ORF8:S103L,S:P25L,S:D80A,S:K417N,S:E484K,S:N501Y,S:D614G,S:A701V,S:K1255N	ORF1a:S3675-,ORF1a:G3676-,ORF1a:F3677-		T21614C		C8344T,C10543T,C13605T,G21468T,C21636T,A25327T,T25557C,G27762T,C28201T,T28334C	1	0	10	11	S:F18L		N:S21P,ORF1b:M2667I,ORF7b:E3*,ORF8:S103L,S:P25L,S:K1255N	1	0	6	7	13167-13182,20636-20651,20903-20929,22196-22209,22284-22293,22368-22374,23669-23684,24238,24511-24513,25363-25366,25441-25460,25739-25740	NODE_0000855	A2692T,C8344T,C10543T,C13605T,G21468T,C21636T,A25327T,T25557C,C25904T,G27762T,C28201T,T28334C	11288-11296	N:S21P,ORF1b:M2667I,ORF3a:S171L,ORF7b:E3*,ORF8:S103L,S:P25L,S:K1255N	ORF1a:S3675-,ORF1a:G3676-,ORF1a:F3677-	NODE_0000855	A2692T,C8344T,C10543T,C13605T,G21468T,C21636T,A25327T,T25557C,C25904T,G27762T,C28201T,T28334C	11288-11296	N:S21P,ORF1b:M2667I,ORF3a:S171L,ORF7b:E3*,ORF8:S103L,S:P25L,S:K1255N	ORF1a:S3675-,ORF1a:G3676-,ORF1a:F3677-	N/A	N/A	N/A	N/A	N/A	N/A	N/A	N/A	N/A	N/A	ORF1a:2977,ORF1a:3438,ORF1a:4301-4306,ORF1b:82,ORF1b:1351,ORF1b:2390-2395,ORF1b:2479-2488,S:212-216,S:241-244,S:269-271,S:615,S:632,S:703-708,S:924,S:984,S:1268,ORF3a:17-23,ORF3a:116,ORF7b:39	W:9194,Y:10578,Y:11879,R:13711,Y:14232,Y:17518,R:22420,Y:22891,Y:23406,S:23457,S:24333,Y:24337,K:27870	3000	0	good	136	10	130	bad	13	24	8	33.333333	mediocre	16		0	good	0		0		0	0	good		0	0	good	0
1953	EPI_ISL_1533728	21D	21D (Eta)	Eta	21D	B.1.525	B.1.525	2.777778	good	30	24	0	0	49	0	15	8	0	0	89284	1	29854	0.9967227368491456	E:1,M:1,N:1,ORF1a:1,ORF1b:1,ORF3a:1,ORF6:1,ORF7a:1,ORF7b:1,ORF8:1,ORF9b:1,S:1	false	A12T,C241T,C1498T,A1807G,G2659A,C3037T,C6285T,T8593C,C9565T,C14407T,C14408T,C18171T,C19554T,A20724G,A21717G,C21762T,G23012A,A23403G,G23593C,T24224C,C24748T,C26305T,C26735T,T26767C,G27882A,C28308G,A28699G,C28887T,C29218T,G29543T	11288-11296,21765-21770,21992-21994,27205-27207,28278-28280			E:L21F,M:I82T,N:D3Y,N:A12G,N:T205I,ORF1a:T2007I,ORF1b:P314F,ORF7b:A43T,ORF9b:H9D,S:Q52R,S:A67V,S:E484K,S:D614G,S:Q677H,S:F888L	N:S2-,ORF1a:S3675-,ORF1a:G3676-,ORF1a:F3677-,ORF6:F2-,S:H69-,S:V70-,S:Y144-			C26305T|21D,C26735T|20A&23G	A12T,C19554T,G27882A,C29218T	0	2	4	6			E:L21F,ORF7b:A43T	0	0	2	2	29728-29776	B.1.525	A12T,C19554T,C26305T,C26735T,G27882A,C29218T		E:L21F,ORF7b:A43T		B.1.525	A12T,C19554T,C26305T,C26735T,G27882A,C29218T		E:L21F,ORF7b:A43T		N/A	N/A	N/A	N/A	N/A	N/A	N/A	N/A	N/A	N/A			3000	0	good	49	10	0	good	0	24	4	16.666667	good	12		0	good	0		0		0	0	good		0	0	good	0
1954	EPI_ISL_1533430	20H	20H (Beta)	Beta	20H	B.1.351	B.1.351	25	good	27	18	0	0	0	0	19	6	0	0	89386	1	29854	0.9983613684245728	E:1,M:1,N:1,ORF1a:1,ORF1b:1,ORF3a:1,ORF6:1,ORF7a:1,ORF7b:1,ORF8:1,ORF9b:1,S:1	false	G174T,C241T,C1059T,A2692T,C3037T,C5100T,G5230T,A10323G,A10855G,C14889T,C17172T,C20759T,A21801C,A22206G,G22813T,G23012A,A23063T,A23403G,C23664T,G25563T,C25904T,C26456T,G27505T,G27870T,C28253T,C28887T,C29358T	11288-11296,22283-22291			E:P71L,N:T205I,N:T362I,ORF1a:T265I,ORF1a:S1612L,ORF1a:K1655N,ORF1a:K3353R,ORF1b:A2431V,ORF3a:Q57H,ORF3a:S171L,ORF7a:G38*,ORF7b:E39*,S:D80A,S:D215G,S:K417N,S:E484K,S:N501Y,S:D614G,S:A701V	ORF1a:S3675-,ORF1a:G3676-,ORF1a:F3677-,S:L241-,S:L242-,S:A243-		T14408C,T21614C		C5100T,A10855G,C14889T,C17172T,C20759T,G27505T,G27870T,C29358T	2	0	8	10	ORF1b:L314P,S:F18L		N:T362I,ORF1a:S1612L,ORF1b:A2431V,ORF7a:G38*,ORF7b:E39*	2	0	5	7		NODE_0000855	A2692T,C5100T,A10855G,T14408C,C14889T,C17172T,C20759T,C25904T,G27505T,G27870T,C29358T	11288-11296	N:T362I,ORF1a:S1612L,ORF1b:L314P,ORF1b:A2431V,ORF3a:S171L,ORF7a:G38*,ORF7b:E39*	ORF1a:S3675-,ORF1a:G3676-,ORF1a:F3677-	NODE_0000855	A2692T,C5100T,A10855G,T14408C,C14889T,C17172T,C20759T,C25904T,G27505T,G27870T,C29358T	11288-11296	N:T362I,ORF1a:S1612L,ORF1b:L314P,ORF1b:A2431V,ORF3a:S171L,ORF7a:G38*,ORF7b:E39*	ORF1a:S3675-,ORF1a:G3676-,ORF1a:F3677-	N/A	N/A	N/A	N/A	N/A	N/A	N/A	N/A	N/A	N/A			3000	0	good	0	10	0	good	0	24	12	50	mediocre	20		0	good	0		0		0	0	good		0	0	good	0
1955	EPI_ISL_1533429	20H	20H (Beta)	Beta	20H	B.1.351.3	B.1.351.3	0	good	32	18	0	0	0	0	22	6	0	0	89366	1	29854	0.9983613684245728	E:1,M:1,N:1,ORF1a:1,ORF1b:1,ORF3a:1,ORF6:1,ORF7a:1,ORF7b:1,ORF8:1,ORF9b:1,S:1	false	G174T,C241T,C1059T,G2246A,A2692T,C3037T,G5230T,C6402T,C6982T,T7375C,T7624C,A8052G,A10323G,G10396T,C10615T,C14408T,A16687G,C19145T,C21614T,A21801C,A22206G,G22813T,G23012A,A23063T,A23403G,C23664T,G25352T,G25563T,C25904T,C26456T,C28253T,C28887T	11288-11296,22283-22291			E:P71L,N:T205I,ORF1a:T265I,ORF1a:G661S,ORF1a:K1655N,ORF1a:P2046L,ORF1a:N2596S,ORF1a:K3353R,ORF1b:P314L,ORF1b:I1074V,ORF1b:S1893F,ORF3a:Q57H,ORF3a:S171L,S:L18F,S:D80A,S:D215G,S:K417N,S:E484K,S:N501Y,S:D614G,S:A701V,S:V1264L	ORF1a:S3675-,ORF1a:G3676-,ORF1a:F3677-,S:L241-,S:L242-,S:A243-			G25352T|25H	G2246A,C6982T,T7375C,C19145T	0	1	4	5			ORF1a:G661S,ORF1b:S1893F,S:V1264L	0	0	3	3		NODE_0000855	G2246A,A2692T,C6402T,C6982T,T7375C,T7624C,A8052G,G10396T,C10615T,A16687G,C19145T,C21614T,G25352T,C25904T	11288-11296	ORF1a:G661S,ORF1a:P2046L,ORF1a:N2596S,ORF1b:I1074V,ORF1b:S1893F,ORF3a:S171L,S:L18F,S:V1264L	ORF1a:S3675-,ORF1a:G3676-,ORF1a:F3677-	B.1.351.3	G2246A,C6982T,T7375C,C19145T,G25352T		ORF1a:G661S,ORF1b:S1893F,S:V1264L		N/A	N/A	N/A	N/A	N/A	N/A	N/A	N/A	N/A	N/A			3000	0	good	0	10	0	good	0	24	0	0	good	8		0	good	0		0		0	0	good		0	0	good	0
1956	EPI_ISL_1533427	20H	20H (Beta)	Beta	20H	B.1.351.3	B.1.351.3	0	good	31	18	0	0	0	0	21	6	0	0	89370	1	29854	0.9983613684245728	E:1,M:1,N:1,ORF1a:1,ORF1b:1,ORF3a:1,ORF6:1,ORF7a:1,ORF7b:1,ORF8:1,ORF9b:1,S:1	false	G174T,C241T,C1059T,A2692T,C3037T,G5230T,C5812T,C6402T,T7624C,A8052G,A8479G,C10313A,A10323G,G10396T,C10615T,C14408T,A16687G,C21614T,C21762T,A21801C,A22206G,G22813T,G23012A,A23063T,A23403G,C23664T,G25563T,C25904T,C26456T,C28253T,C28887T	11288-11296,22283-22291			E:P71L,N:T205I,ORF1a:T265I,ORF1a:K1655N,ORF1a:P2046L,ORF1a:N2596S,ORF1a:L3350I,ORF1a:K3353R,ORF1b:P314L,ORF1b:I1074V,ORF3a:Q57H,ORF3a:S171L,S:L18F,S:A67V,S:D80A,S:D215G,S:K417N,S:E484K,S:N501Y,S:D614G,S:A701V	ORF1a:S3675-,ORF1a:G3676-,ORF1a:F3677-,S:L241-,S:L242-,S:A243-			C21762T|21K&21D&25I	C5812T,A8479G,C10313A	0	1	3	4			ORF1a:L3350I,S:A67V	0	0	2	2		NODE_0000855	A2692T,C5812T,C6402T,T7624C,A8052G,A8479G,C10313A,G10396T,C10615T,A16687G,C21614T,C21762T,C25904T	11288-11296	ORF1a:P2046L,ORF1a:N2596S,ORF1a:L3350I,ORF1b:I1074V,ORF3a:S171L,S:L18F,S:A67V	ORF1a:S3675-,ORF1a:G3676-,ORF1a:F3677-	B.1.351.3	C5812T,A8479G,C10313A,C21762T		ORF1a:L3350I,S:A67V		N/A	N/A	N/A	N/A	N/A	N/A	N/A	N/A	N/A	N/A			3000	0	good	0	10	0	good	0	24	-1	0	good	7		0	good	0		0		0	0	good		0	0	good	0
1957	EPI_ISL_1533423	20H	20H (Beta)	Beta	20H	B.1.351.3	B.1.351.3	0	good	29	18	0	0	0	0	20	6	0	0	89378	1	29854	0.9983613684245728	E:1,M:1,N:1,ORF1a:1,ORF1b:1,ORF3a:1,ORF6:1,ORF7a:1,ORF7b:1,ORF8:1,ORF9b:1,S:1	false	G174T,C241T,C1059T,A2692T,C3037T,G5230T,C6402T,T7624C,A8052G,A10323G,G10396T,C10615T,C14408T,A16687G,G17252A,C21614T,A21801C,A22206G,G22813T,G23012A,A23063T,A23403G,C23664T,G25563T,C25603T,C25904T,C26456T,C28253T,C28887T	11288-11296,22283-22291			E:P71L,N:T205I,ORF1a:T265I,ORF1a:K1655N,ORF1a:P2046L,ORF1a:N2596S,ORF1a:K3353R,ORF1b:P314L,ORF1b:I1074V,ORF1b:R1262H,ORF3a:Q57H,ORF3a:S171L,S:L18F,S:D80A,S:D215G,S:K417N,S:E484K,S:N501Y,S:D614G,S:A701V	ORF1a:S3675-,ORF1a:G3676-,ORF1a:F3677-,S:L241-,S:L242-,S:A243-				G17252A,C25603T	0	0	2	2			ORF1b:R1262H	0	0	1	1		NODE_0000855	A2692T,C6402T,T7624C,A8052G,G10396T,C10615T,A16687G,G17252A,C21614T,C25603T,C25904T	11288-11296	ORF1a:P2046L,ORF1a:N2596S,ORF1b:I1074V,ORF1b:R1262H,ORF3a:S171L,S:L18F	ORF1a:S3675-,ORF1a:G3676-,ORF1a:F3677-	B.1.351.3	G17252A,C25603T		ORF1b:R1262H		N/A	N/A	N/A	N/A	N/A	N/A	N/A	N/A	N/A	N/A			3000	0	good	0	10	0	good	0	24	-6	0	good	2		0	good	0		0		0	0	good		0	0	good	0
1958	EPI_ISL_1531743	20H	20H (Beta)	Beta	20H	B.1.351.3	B.1.351.3	0	good	30	21	0	0	0	0	22	7	0	0	89357	1	29854	0.9983613684245728	E:1,M:1,N:1,ORF1a:1,ORF1b:1,ORF3a:1,ORF6:1,ORF7a:1,ORF7b:1,ORF8:1,ORF9b:1,S:1	false	G174T,C241T,C1059T,C2644T,A2692T,C3037T,G5230T,C6402T,T7624C,A8052G,A10323G,G10396T,C10615T,C14408T,A16687G,C16733T,C21614T,C21762T,A21801C,A22206G,G22813T,G23012A,A23063T,A23403G,C23664T,G25563T,C25904T,C26456T,C28253T,C28887T	11288-11296,22283-22291,27579-27581			E:P71L,N:T205I,ORF1a:T265I,ORF1a:K1655N,ORF1a:P2046L,ORF1a:N2596S,ORF1a:K3353R,ORF1b:P314L,ORF1b:I1074V,ORF1b:S1089L,ORF3a:Q57H,ORF3a:S171L,ORF7a:F63H,S:L18F,S:A67V,S:D80A,S:D215G,S:K417N,S:E484K,S:N501Y,S:D614G,S:A701V	ORF1a:S3675-,ORF1a:G3676-,ORF1a:F3677-,ORF7a:Q62-,S:L241-,S:L242-,S:A243-			C21762T|21K&21D&25I	C2644T,C16733T	0	1	2	3			ORF1b:S1089L,ORF7a:F63H,S:A67V	0	0	3	3		NODE_0000855	C2644T,A2692T,C6402T,T7624C,A8052G,G10396T,C10615T,A16687G,C16733T,C21614T,C21762T,C25904T	11288-11296,27579-27581	ORF1a:P2046L,ORF1a:N2596S,ORF1b:I1074V,ORF1b:S1089L,ORF3a:S171L,ORF7a:F63H,S:L18F,S:A67V	ORF1a:S3675-,ORF1a:G3676-,ORF1a:F3677-,ORF7a:Q62-	B.1.351.3	C2644T,C16733T,C21762T	27579-27581	ORF1b:S1089L,ORF7a:F63H,S:A67V	ORF7a:Q62-	N/A	N/A	N/A	N/A	N/A	N/A	N/A	N/A	N/A	N/A			3000	0	good	0	10	0	good	0	24	-1	0	good	7		0	good	0		0		0	0	good		0	0	good	0
1959	EPI_ISL_1531572	20H	20H (Beta)	Beta	20H	B.1.351.3	B.1.351.3	0	good	30	18	0	0	0	0	21	6	0	0	89374	1	29854	0.9983613684245728	E:1,M:1,N:1,ORF1a:1,ORF1b:1,ORF3a:1,ORF6:1,ORF7a:1,ORF7b:1,ORF8:1,ORF9b:1,S:1	false	G174T,C241T,C1059T,A2692T,C3037T,G5150T,G5230T,C6402T,T7624C,A8052G,A10323G,G10396T,C10615T,C11663T,C14408T,A16687G,C21614T,A21801C,A22206G,G22813T,G23012A,A23063T,A23403G,C23664T,G25563T,C25603T,C25904T,C26456T,C28253T,C28887T	11288-11296,22283-22291			E:P71L,N:T205I,ORF1a:T265I,ORF1a:V1629F,ORF1a:K1655N,ORF1a:P2046L,ORF1a:N2596S,ORF1a:K3353R,ORF1a:L3800F,ORF1b:P314L,ORF1b:I1074V,ORF3a:Q57H,ORF3a:S171L,S:L18F,S:D80A,S:D215G,S:K417N,S:E484K,S:N501Y,S:D614G,S:A701V	ORF1a:S3675-,ORF1a:G3676-,ORF1a:F3677-,S:L241-,S:L242-,S:A243-				G5150T,C11663T,C25603T	0	0	3	3			ORF1a:V1629F,ORF1a:L3800F	0	0	2	2		NODE_0000855	A2692T,G5150T,C6402T,T7624C,A8052G,G10396T,C10615T,C11663T,A16687G,C21614T,C25603T,C25904T	11288-11296	ORF1a:V1629F,ORF1a:P2046L,ORF1a:N2596S,ORF1a:L3800F,ORF1b:I1074V,ORF3a:S171L,S:L18F	ORF1a:S3675-,ORF1a:G3676-,ORF1a:F3677-	B.1.351.3	G5150T,C11663T,C25603T		ORF1a:V1629F,ORF1a:L3800F		N/A	N/A	N/A	N/A	N/A	N/A	N/A	N/A	N/A	N/A			3000	0	good	0	10	0	good	0	24	-5	0	good	3		0	good	0		0		0	0	good		0	0	good	0
1960	EPI_ISL_1531571	20I	20I (Alpha)	Alpha	20I	B.1.1.7	B.1.1.7	59.027778	mediocre	35	19	0	2	0	0	16	7	0	1132	89252	14	29841	0.9974918904457747	E:1,M:1,N:1,ORF1a:1,ORF1b:1,ORF3a:1,ORF6:1,ORF7a:1,ORF7b:1,ORF8:0.9918032786885246,ORF9b:1,S:0.11224489795918367	false	C241T,C913T,C2110T,C3037T,C3267T,C5388A,C5986T,T6954C,G11083T,C11950T,C14120T,C14408T,C14676T,C15279T,T16176C,A23063T,C23271A,A23403G,C23604A,C23709T,T24506G,G24914C,G26268A,C27972T,G28048T,A28095T,A28111G,G28280C,A28281T,T28282A,G28371T,G28881A,G28882A,G28883C,C28977T	11288-11296,21765-21770,21989-21990,28254,28271		S:144-1274,ORF8:122	N:D3L,N:S33I,N:R203K,N:G204R,N:S235F,ORF1a:T1001I,ORF1a:A1708D,ORF1a:I2230T,ORF1a:L3606F,ORF1b:P218L,ORF1b:P314L,ORF8:Q27*,ORF8:R52I,ORF8:K68*,ORF8:Y73C,ORF9b:V30L	ORF1a:S3675-,ORF1a:G3676-,ORF1a:F3677-,ORF8:I121-,S:H69-,S:V70-,S:V143-			A28095T|20I	C2110T,G11083T,C11950T,C14120T,G26268A,G28371T	0	1	6	7			N:S33I,ORF1a:L3606F,ORF1b:P218L,ORF8:K68*,ORF9b:V30L	0	0	5	5		NODE_0000965	C2110T,G11083T,C11950T,C14120T,G26268A,A28095T,G28371T	21989-21990,28254	N:S33I,ORF1a:L3606F,ORF1b:P218L,ORF8:K68*,ORF9b:V30L	ORF8:I121-,S:V143-	NODE_0000965	C2110T,G11083T,C11950T,C14120T,G26268A,A28095T,G28371T	21989-21990,28254	N:S33I,ORF1a:L3606F,ORF1b:P218L,ORF8:K68*,ORF9b:V30L	ORF8:I121-,S:V143-	N/A	N/A	N/A	N/A	N/A	N/A	N/A	N/A	N/A	N/A	S:144-1274,ORF8:122		3000	0	good	0	10	0	good	0	24	4	16.666667	good	12		0	good	0	S:144-1274	1	ORF8:122	1	75	mediocre		0	0	good	0
1961	EPI_ISL_1531568	20H	20H (Beta)	Beta	20H	B.1.351.3	B.1.351.3	1	good	30	18	0	0	0	1	20	6	0	0	89374	1	29854	0.9983279269638498	E:1,M:1,N:1,ORF1a:1,ORF1b:1,ORF3a:1,ORF6:1,ORF7a:1,ORF7b:1,ORF8:1,ORF9b:1,S:1	false	G174T,C241T,C1059T,A2692T,C3037T,G5230T,C5812T,C6402T,T7624C,A8052G,A10323G,G10396T,C10615T,C14408T,A16687G,G20679T,C21614T,C21762T,A21801C,A22206G,G22813T,G23012A,A23063T,A23403G,C23664T,G25563T,C25904T,C26456T,C28253T,C28887T	11288-11296,22283-22291			E:P71L,N:T205I,ORF1a:T265I,ORF1a:K1655N,ORF1a:P2046L,ORF1a:N2596S,ORF1a:K3353R,ORF1b:P314L,ORF1b:I1074V,ORF3a:Q57H,ORF3a:S171L,S:L18F,S:A67V,S:D80A,S:D215G,S:K417N,S:E484K,S:N501Y,S:D614G,S:A701V	ORF1a:S3675-,ORF1a:G3676-,ORF1a:F3677-,S:L241-,S:L242-,S:A243-			C21762T|21K&21D&25I	C5812T,G20679T	0	1	2	3			S:A67V	0	0	1	1		NODE_0000855	A2692T,C5812T,C6402T,T7624C,A8052G,G10396T,C10615T,A16687G,G20679T,C21614T,C21762T,C25904T	11288-11296	ORF1a:P2046L,ORF1a:N2596S,ORF1b:I1074V,ORF3a:S171L,S:L18F,S:A67V	ORF1a:S3675-,ORF1a:G3676-,ORF1a:F3677-	B.1.351.3	C5812T,G20679T,C21762T		S:A67V		N/A	N/A	N/A	N/A	N/A	N/A	N/A	N/A	N/A	N/A		K:78	3000	0	good	0	10	10	good	1	24	-2	0	good	6		0	good	0		0		0	0	good		0	0	good	0
1962	EPI_ISL_1531567	20H	20H (Beta)	Beta	20H	B.1.351.3	B.1.351.3	36.111111	mediocre	31	27	0	0	166	5	23	9	0	38	89129	14	29851	0.992107815269371	E:1,M:1,N:1,ORF1a:0.9997727789138832,ORF1b:0.9996290801186943,ORF3a:1,ORF6:1,ORF7a:0.7213114754098361,ORF7b:1,ORF8:1,ORF9b:1,S:0.9984301412872841	false	C241T,C1059T,G1820A,A2692T,C3037T,G5230T,C6402T,T7624C,A8052G,A10323G,G10396T,C10615T,C14408T,A16687G,C21614T,C21762T,A21801C,A22206G,G22813T,G23012A,A23063T,A23403G,C23664T,G25563T,G25567A,C25904T,C26135T,C26456T,C28253T,C28887T,A29749T	11288-11296,22280-22297			E:P71L,N:T205I,ORF1a:T265I,ORF1a:G519S,ORF1a:K1655N,ORF1a:P2046L,ORF1a:N2596S,ORF1a:K3353R,ORF1b:P314L,ORF1b:I1074V,ORF3a:Q57H,ORF3a:A59T,ORF3a:S171L,ORF3a:T248I,S:L18F,S:A67V,S:D80A,S:D215G,S:K417N,S:E484K,S:N501Y,S:D614G,S:A701V	ORF1a:S3675-,ORF1a:G3676-,ORF1a:F3677-,S:T240-,S:L241-,S:L242-,S:A243-,S:L244-,S:H245-		T174G	C21762T|21K&21D&25I	G1820A,G25567A,C26135T,A29749T	1	1	4	6			ORF1a:G519S,ORF3a:A59T,ORF3a:T248I,S:A67V	0	0	4	4	77-139,27408-27510	NODE_0000855	T174G,G1820A,A2692T,C6402T,T7624C,A8052G,G10396T,C10615T,A16687G,C21614T,C21762T,G25567A,C25904T,C26135T,A29749T	11288-11296,22280-22282,22292-22297	ORF1a:G519S,ORF1a:P2046L,ORF1a:N2596S,ORF1b:I1074V,ORF3a:A59T,ORF3a:S171L,ORF3a:T248I,S:L18F,S:A67V	ORF1a:S3675-,ORF1a:G3676-,ORF1a:F3677-,S:T240-,S:L244-,S:H245-	B.1.351.3	T174G,G1820A,C21762T,G25567A,C26135T,A29749T	22280-22282,22292-22297	ORF1a:G519S,ORF3a:A59T,ORF3a:T248I,S:A67V	S:T240-,S:L244-,S:H245-	N/A	N/A	N/A	N/A	N/A	N/A	N/A	N/A	N/A	N/A	ORF1a:2927,ORF1b:1262,S:194,S:1258,ORF7a:6-39	R:9044,R:17252,Y:22142,M:25336,Y:27389	3000	0	good	166	10	50	mediocre	5	24	8	33.333333	mediocre	16		0	good	0		0		0	0	good		0	0	good	0
1965	EPI_ISL_1531564	20H	20H (Beta)	Beta	20H	B.1.351.3	B.1.351.3	16	good	28	18	0	0	0	4	19	6	0	1	89382	1	29854	0.9982276025816808	E:1,M:1,N:1,ORF1a:1,ORF1b:1,ORF3a:1,ORF6:1,ORF7a:0.9918032786885246,ORF7b:1,ORF8:1,ORF9b:1,S:1	false	G174T,C241T,C1059T,A2692T,C3037T,G5230T,C6402T,T7624C,A8052G,A10323G,G10396T,C10615T,C14408T,A16687G,C21614T,A21801C,A22206G,G22813T,G23012A,A23063T,A23403G,C23664T,G25563T,C25603T,C25904T,C26456T,C28253T,C28887T	11288-11296,22283-22291			E:P71L,N:T205I,ORF1a:T265I,ORF1a:K1655N,ORF1a:P2046L,ORF1a:N2596S,ORF1a:K3353R,ORF1b:P314L,ORF1b:I1074V,ORF3a:Q57H,ORF3a:S171L,S:L18F,S:D80A,S:D215G,S:K417N,S:E484K,S:N501Y,S:D614G,S:A701V	ORF1a:S3675-,ORF1a:G3676-,ORF1a:F3677-,S:L241-,S:L242-,S:A243-				C25603T	0	0	1	1				0	0	0	0		NODE_0000855	A2692T,C6402T,T7624C,A8052G,G10396T,C10615T,A16687G,C21614T,C25603T,C25904T	11288-11296	ORF1a:P2046L,ORF1a:N2596S,ORF1b:I1074V,ORF3a:S171L,S:L18F	ORF1a:S3675-,ORF1a:G3676-,ORF1a:F3677-	B.1.351.3	C25603T				N/A	N/A	N/A	N/A	N/A	N/A	N/A	N/A	N/A	N/A	ORF7a:107	W:10,R:8911,W:21258,Y:27713	3000	0	good	0	10	40	mediocre	4	24	-7	0	good	1		0	good	0		0		0	0	good		0	0	good	0
1964	EPI_ISL_1531565	20I	20I (Alpha)	Alpha	20I	B.1.1.7	B.1.1.7	75.027778	mediocre	36	21	0	1	0	4	15	7	0	1133	89282	16	29854	0.9977259806708357	E:1,M:1,N:1,ORF1a:0.9995455578277664,ORF1b:1,ORF3a:0.9963768115942029,ORF6:1,ORF7a:1,ORF7b:1,ORF8:1,ORF9b:1,S:0.1130298273155416	false	T205C,C241T,C913T,C2110T,C3037T,G3047T,C3267T,C5388A,C5784T,C5956T,C5986T,T6954C,C14120T,C14408T,C14676T,C15279T,T16176C,A23063T,C23271A,A23403G,C23604A,C23709T,T24506G,G24914C,G26268A,C27972T,G28048T,A28095T,A28111G,G28280C,A28281T,T28282A,G28881A,G28882A,G28883C,C28977T	11288-11296,21765-21770,21989-21993,28271		S:145-1274	N:D3L,N:R203K,N:G204R,N:S235F,ORF1a:D928Y,ORF1a:T1001I,ORF1a:A1708D,ORF1a:T1840I,ORF1a:I2230T,ORF1b:P218L,ORF1b:P314L,ORF8:Q27*,ORF8:R52I,ORF8:K68*,ORF8:Y73C	ORF1a:S3675-,ORF1a:G3676-,ORF1a:F3677-,S:H69-,S:V70-,S:V143-,S:Y144-			A28095T|20I	T205C,C2110T,G3047T,C5784T,C5956T,C14120T,G26268A	0	1	7	8			ORF1a:D928Y,ORF1a:T1840I,ORF1b:P218L,ORF8:K68*	0	0	4	4		NODE_0000965	T205C,C2110T,G3047T,C5784T,C5956T,C14120T,G26268A,A28095T	21989-21991	ORF1a:D928Y,ORF1a:T1840I,ORF1b:P218L,ORF8:K68*	S:V143-	NODE_0000965	T205C,C2110T,G3047T,C5784T,C5956T,C14120T,G26268A,A28095T	21989-21991	ORF1a:D928Y,ORF1a:T1840I,ORF1b:P218L,ORF8:K68*	S:V143-	N/A	N/A	N/A	N/A	N/A	N/A	N/A	N/A	N/A	N/A	ORF1a:3150,ORF1a:4050,S:145-1274,ORF3a:89	S:9714,M:12413,Y:20178,Y:25658	3000	0	good	0	10	40	mediocre	4	24	4	16.666667	good	12		0	good	0	S:145-1274	1		0	75	mediocre		0	0	good	0
1966	EPI_ISL_1531563	20H	20H (Beta)	Beta	20H	B.1.351.3	B.1.351.3	203.027778	bad	29	22	0	1	18	12	18	4	0	1700	89238	16	29837	0.9962879978597465	E:1,M:1,N:1,ORF1a:0.6148602590320382,ORF1b:0.9988872403560831,ORF3a:0.9963768115942029,ORF6:1,ORF7a:1,ORF7b:1,ORF8:1,ORF9b:1,S:0.9992150706436421	false	C241T,C1059T,A2692T,C3037T,G5230T,A5242C,C6402T,T7624C,A8052G,A10323G,G10396T,C10615T,C12241T,C14408T,A16687G,C21614T,C21621T,A21801C,A22206G,G22813T,G23012A,A23063T,A23403G,C23664T,G25563T,C25603T,C25904T,C28253T,C28887T	8411,9062-9064,11288-11296,22283-22291		ORF1a:2717-4401	N:T205I,ORF1a:T265I,ORF1a:K1655N,ORF1a:P2046L,ORF1a:N2596S,ORF1b:P314L,ORF1b:I1074V,ORF3a:Q57H,ORF3a:S171L,S:L18F,S:T20I,S:D80A,S:D215G,S:K417N,S:E484K,S:N501Y,S:D614G,S:A701V	ORF1a:K2716-,S:L241-,S:L242-,S:A243-		T26456C		A5242C,C12241T,C21621T,C25603T	1	0	4	5	E:L71P		S:T20I	1	0	1	2	2425-2441,4276	NODE_0000855	A2692T,A5242C,C6402T,T7624C,A8052G,G10396T,C10615T,C12241T,A16687G,C21614T,C21621T,C25603T,C25904T,T26456C	8411,9062-9064,11288-11296	E:L71P,ORF1a:P2046L,ORF1a:N2596S,ORF1b:I1074V,ORF3a:S171L,S:L18F,S:T20I	ORF1a:K2716-	B.1.351.3	A5242C,C12241T,C21621T,C25603T,T26456C	8411,9062-9064	E:L71P,S:T20I	ORF1a:K2716-	N/A	N/A	N/A	N/A	N/A	N/A	N/A	N/A	N/A	N/A	ORF1a:557,ORF1a:720-726,ORF1a:1337,ORF1a:2370,ORF1a:2717-4401,ORF1b:324,ORF1b:1013,ORF1b:2266,S:860,ORF3a:222	K:174,W:1934,M:7374,W:10435,M:10874,M:10880,Y:14438,W:16505,W:18402,K:20263,K:24140,M:26057	3000	0	good	18	10	120	bad	12	24	4	16.666667	good	12		0	good	0	ORF1a:2717-4401	1		0	75	mediocre		0	0	good	0
1967	EPI_ISL_1531562	20I	20I (Alpha)	Alpha	20I	B.1.1.7	B.1.1.7	67.361111	mediocre	38	35	0	1	0	0	18	11	0	1202	89271	3	29854	0.9982944855031268	E:1,M:1,N:1,ORF1a:1,ORF1b:1,ORF3a:1,ORF6:1,ORF7a:1,ORF7b:1,ORF8:1,ORF9b:1,S:0.0565149136577708	false	C241T,C583T,C913T,A1989G,C2110T,C3037T,C3267T,C5388A,C5784T,C5986T,G6352T,T6954C,C8067T,C14120T,C14408T,C14676T,C15279T,T16176C,A23063T,C23271A,A23403G,C23604A,C23709T,T24506G,G24914C,G26268A,C26461T,C27972T,G28048T,A28095T,A28111G,G28280C,A28281T,T28282A,G28881A,G28882A,G28883C,C28977T	11288-11305,21766-21776,21989-21993,28271		S:73-1274	E:L73F,N:D3L,N:R203K,N:G204R,N:S235F,ORF1a:Q575R,ORF1a:T1001I,ORF1a:A1708D,ORF1a:T1840I,ORF1a:K2029N,ORF1a:I2230T,ORF1a:T2601I,ORF1b:P218L,ORF1b:P314L,ORF8:Q27*,ORF8:R52I,ORF8:K68*,ORF8:Y73C	ORF1a:S3675-,ORF1a:G3676-,ORF1a:F3677-,ORF1a:K3678-,ORF1a:L3679-,ORF1a:K3680-,S:I68-,S:H69-,S:V70-,S:S71-,S:G72-			A28095T|20I	C583T,A1989G,C2110T,C5784T,G6352T,C8067T,C14120T,G26268A,C26461T	0	1	9	10			E:L73F,ORF1a:Q575R,ORF1a:T1840I,ORF1a:K2029N,ORF1a:T2601I,ORF1b:P218L,ORF8:K68*	0	0	7	7		NODE_0000965	C583T,A1989G,C2110T,C5784T,G6352T,C8067T,C14120T,G26268A,C26461T,A28095T	11297-11305,21771-21776,21989-21991	E:L73F,ORF1a:Q575R,ORF1a:T1840I,ORF1a:K2029N,ORF1a:T2601I,ORF1b:P218L,ORF8:K68*	ORF1a:K3678-,ORF1a:L3679-,ORF1a:K3680-,S:I68-,S:S71-,S:G72-	NODE_0000965	C583T,A1989G,C2110T,C5784T,G6352T,C8067T,C14120T,G26268A,C26461T,A28095T	11297-11305,21771-21776,21989-21991	E:L73F,ORF1a:Q575R,ORF1a:T1840I,ORF1a:K2029N,ORF1a:T2601I,ORF1b:P218L,ORF8:K68*	ORF1a:K3678-,ORF1a:L3679-,ORF1a:K3680-,S:I68-,S:S71-,S:G72-	N/A	N/A	N/A	N/A	N/A	N/A	N/A	N/A	N/A	N/A	S:73-1274		3000	0	good	0	10	0	good	0	24	8	33.333333	mediocre	16		0	good	0	S:73-1274	1		0	75	mediocre		0	0	good	0
1969	EPI_ISL_1531557	20H	20H (Beta)	Beta	20H	B.1.351.3	B.1.351.3	0.173611	good	30	18	0	0	0	0	20	6	0	0	89374	1	29854	0.9983613684245728	E:1,M:1,N:1,ORF1a:1,ORF1b:1,ORF3a:1,ORF6:1,ORF7a:1,ORF7b:1,ORF8:1,ORF9b:1,S:1	false	G174T,C241T,C1059T,A2692T,C3037T,G5230T,C5812T,C6402T,T7624C,A8052G,A10323G,G10396T,C10615T,C14408T,A16687G,C21614T,C21762T,A21801C,A22206G,G22813T,G23012A,A23063T,A23403G,C23664T,G25563T,C25904T,C26456T,T27384C,C28253T,C28887T	11288-11296,22283-22291			E:P71L,N:T205I,ORF1a:T265I,ORF1a:K1655N,ORF1a:P2046L,ORF1a:N2596S,ORF1a:K3353R,ORF1b:P314L,ORF1b:I1074V,ORF3a:Q57H,ORF3a:S171L,S:L18F,S:A67V,S:D80A,S:D215G,S:K417N,S:E484K,S:N501Y,S:D614G,S:A701V	ORF1a:S3675-,ORF1a:G3676-,ORF1a:F3677-,S:L241-,S:L242-,S:A243-			C21762T|21K&21D&25I,T27384C|21L&23A&24A&22C&22A&23F&23D&23B&24E&22D&22F&25C&23C&24C&rec&24F&23E&24B&23H&25B&25A&24G&23I&23G&24H&24D&25D&24I&25G&25E&25H&25F	C5812T	0	2	1	3			S:A67V	0	0	1	1		NODE_0000855	A2692T,C5812T,C6402T,T7624C,A8052G,G10396T,C10615T,A16687G,C21614T,C21762T,C25904T,T27384C	11288-11296	ORF1a:P2046L,ORF1a:N2596S,ORF1b:I1074V,ORF3a:S171L,S:L18F,S:A67V	ORF1a:S3675-,ORF1a:G3676-,ORF1a:F3677-	B.1.351.3	C5812T,C21762T,T27384C		S:A67V		N/A	N/A	N/A	N/A	N/A	N/A	N/A	N/A	N/A	N/A			3000	0	good	0	10	0	good	0	24	1	4.166667	good	9		0	good	0		0		0	0	good		0	0	good	0
1968	EPI_ISL_1531560	20H	20H (Beta)	Beta	20H	B.1.351.3	B.1.351.3	0	good	28	18	0	0	0	0	19	6	0	0	89382	1	29854	0.9983613684245728	E:1,M:1,N:1,ORF1a:1,ORF1b:1,ORF3a:1,ORF6:1,ORF7a:1,ORF7b:1,ORF8:1,ORF9b:1,S:1	false	G174T,C241T,C1059T,A2692T,C3037T,G5230T,C6402T,T7624C,A8052G,A10323G,G10396T,C10615T,C14408T,A16687G,C21614T,A21801C,A22206G,G22813T,G23012A,A23063T,A23403G,C23664T,G25563T,C25603T,C25904T,C26456T,C28253T,C28887T	11288-11296,22283-22291			E:P71L,N:T205I,ORF1a:T265I,ORF1a:K1655N,ORF1a:P2046L,ORF1a:N2596S,ORF1a:K3353R,ORF1b:P314L,ORF1b:I1074V,ORF3a:Q57H,ORF3a:S171L,S:L18F,S:D80A,S:D215G,S:K417N,S:E484K,S:N501Y,S:D614G,S:A701V	ORF1a:S3675-,ORF1a:G3676-,ORF1a:F3677-,S:L241-,S:L242-,S:A243-				C25603T	0	0	1	1				0	0	0	0		NODE_0000855	A2692T,C6402T,T7624C,A8052G,G10396T,C10615T,A16687G,C21614T,C25603T,C25904T	11288-11296	ORF1a:P2046L,ORF1a:N2596S,ORF1b:I1074V,ORF3a:S171L,S:L18F	ORF1a:S3675-,ORF1a:G3676-,ORF1a:F3677-	B.1.351.3	C25603T				N/A	N/A	N/A	N/A	N/A	N/A	N/A	N/A	N/A	N/A			3000	0	good	0	10	0	good	0	24	-7	0	good	1		0	good	0		0		0	0	good		0	0	good	0
1970	EPI_ISL_1531556	20H	20H (Beta)	Beta	20H	B.1.351.3	B.1.351.3	225	bad	26	27	0	0	0	15	19	9	0	7	89288	23	29851	0.9970237099956526	E:1,M:1,N:1,ORF1a:0.9993183367416496,ORF1b:0.9992581602373887,ORF3a:0.9963768115942029,ORF6:1,ORF7a:1,ORF7b:1,ORF8:1,ORF9b:1,S:0.9992150706436421	false	G174T,C241T,C1059T,A2692T,C3037T,G5230T,C6402T,A8052G,A10323G,G10396T,C10615T,C14408T,A16687G,C21614T,A21801C,A22206G,G22813T,G23012A,A23063T,A23403G,C23664T,G25563T,C25603T,C25904T,C26456T,C28887T	11288-11296,22280-22297			E:P71L,N:T205I,ORF1a:T265I,ORF1a:K1655N,ORF1a:P2046L,ORF1a:N2596S,ORF1a:K3353R,ORF1b:P314L,ORF1b:I1074V,ORF3a:Q57H,ORF3a:S171L,S:L18F,S:D80A,S:D215G,S:K417N,S:E484K,S:N501Y,S:D614G,S:A701V	ORF1a:S3675-,ORF1a:G3676-,ORF1a:F3677-,S:T240-,S:L241-,S:L242-,S:A243-,S:L244-,S:H245-				C25603T	0	0	1	1				0	0	0	0		NODE_0000855	A2692T,C6402T,A8052G,G10396T,C10615T,A16687G,C21614T,C25603T,C25904T	11288-11296,22280-22282,22292-22297	ORF1a:P2046L,ORF1a:N2596S,ORF1b:I1074V,ORF3a:S171L,S:L18F	ORF1a:S3675-,ORF1a:G3676-,ORF1a:F3677-,S:T240-,S:L244-,S:H245-	B.1.351.3	C25603T	22280-22282,22292-22297		S:T240-,S:L244-,S:H245-	N/A	N/A	N/A	N/A	N/A	N/A	N/A	N/A	N/A	N/A	ORF1a:661,ORF1a:1254,ORF1a:1721,ORF1b:1892,ORF1b:2115,S:218,ORF3a:222	R:2246,Y:2788,W:4026,M:5426,Y:5575,Y:6766,Y:7624,Y:10969,Y:19141,M:19812,W:20079,M:22214,Y:25587,M:26057,Y:28253	3000	0	good	0	10	150	bad	15	24	-5	0	good	3		0	good	0		0		0	0	good		0	0	good	0
1971	EPI_ISL_1531555	20H	20H (Beta)	Beta	20H	B.1.351.3	B.1.351.3	0.173611	good	32	27	0	0	0	0	22	9	0	0	89338	1	29854	0.9983613684245728	E:1,M:1,N:1,ORF1a:1,ORF1b:1,ORF3a:1,ORF6:1,ORF7a:1,ORF7b:1,ORF8:1,ORF9b:1,S:1	false	G174T,C241T,C1059T,C2644T,A2692T,C3037T,G5230T,C6402T,T7624C,A8052G,A10323G,G10396T,C10615T,G10870T,C12073T,C14408T,A16687G,C16733T,C21614T,C21762T,A21801C,A22206G,G22813T,G23012A,A23063T,A23403G,C23664T,G25563T,C25904T,C26456T,C28253T,C28887T	11288-11296,22287-22304			E:P71L,N:T205I,ORF1a:T265I,ORF1a:K1655N,ORF1a:P2046L,ORF1a:N2596S,ORF1a:K3353R,ORF1b:P314L,ORF1b:I1074V,ORF1b:S1089L,ORF3a:Q57H,ORF3a:S171L,S:L18F,S:A67V,S:D80A,S:D215G,S:Y248H,S:K417N,S:E484K,S:N501Y,S:D614G,S:A701V	ORF1a:S3675-,ORF1a:G3676-,ORF1a:F3677-,S:L242-,S:A243-,S:L244-,S:H245-,S:R246-,S:S247-			C21762T|21K&21D&25I	C2644T,G10870T,C12073T,C16733T	0	1	4	5	S:-241L		ORF1b:S1089L,S:A67V,S:Y248H	1	0	3	4		NODE_0000855	C2644T,A2692T,C6402T,T7624C,A8052G,G10396T,C10615T,G10870T,C12073T,A16687G,C16733T,C21614T,C21762T,C25904T	11288-11296,22292-22304	ORF1a:P2046L,ORF1a:N2596S,ORF1b:I1074V,ORF1b:S1089L,ORF3a:S171L,S:L18F,S:A67V,S:-241L,S:Y248H	ORF1a:S3675-,ORF1a:G3676-,ORF1a:F3677-,S:L244-,S:H245-,S:R246-,S:S247-	B.1.351.3	C2644T,G10870T,C12073T,C16733T,C21762T	22292-22304	ORF1b:S1089L,S:A67V,S:-241L,S:Y248H	S:L244-,S:H245-,S:R246-,S:S247-	N/A	N/A	N/A	N/A	N/A	N/A	N/A	N/A	N/A	N/A			3000	0	good	0	10	0	good	0	24	1	4.166667	good	9		0	good	0		0		0	0	good		0	0	good	0
1972	EPI_ISL_1531554	20H	20H (Beta)	Beta	20H	B.1.351.3	B.1.351.3	16	good	30	27	0	0	0	4	21	9	0	3	89343	1	29853	0.9981941611209577	E:1,M:1,N:1,ORF1a:0.9995455578277664,ORF1b:1,ORF3a:0.9963768115942029,ORF6:1,ORF7a:1,ORF7b:1,ORF8:1,ORF9b:1,S:1	false	G174T,C241T,C1059T,A2692T,C3037T,G5230T,C6402T,T7624C,A8052G,A10323G,G10396T,C10615T,A11439G,C14408T,G14712T,A16687G,G20578T,C21614T,A21801C,A22206G,G22813T,G23012A,A23063T,A23403G,C23664T,G25563T,C25904T,C26456T,C28253T,C28887T	11287-11304,22283-22291			E:P71L,N:T205I,ORF1a:T265I,ORF1a:K1655N,ORF1a:P2046L,ORF1a:N2596S,ORF1a:K3353R,ORF1a:N3725S,ORF1b:P314L,ORF1b:I1074V,ORF1b:V2371L,ORF3a:Q57H,ORF3a:S171L,S:L18F,S:D80A,S:D215G,S:K417N,S:E484K,S:N501Y,S:D614G,S:A701V	ORF1a:S3675-,ORF1a:G3676-,ORF1a:F3677-,ORF1a:K3678-,ORF1a:L3679-,ORF1a:K3680-,S:L241-,S:L242-,S:A243-				A11439G,G14712T,G20578T	0	0	3	3			ORF1a:N3725S,ORF1b:V2371L	0	0	2	2		NODE_0000855	A2692T,C6402T,T7624C,A8052G,G10396T,C10615T,A11439G,G14712T,A16687G,G20578T,C21614T,C25904T	11287-11304	ORF1a:P2046L,ORF1a:N2596S,ORF1a:N3725S,ORF1b:I1074V,ORF1b:V2371L,ORF3a:S171L,S:L18F	ORF1a:S3675-,ORF1a:G3676-,ORF1a:F3677-,ORF1a:K3678-,ORF1a:L3679-,ORF1a:K3680-	B.1.351.3	A11439G,G14712T,G20578T	11287,11297-11304	ORF1a:N3725S,ORF1b:V2371L	ORF1a:K3678-,ORF1a:L3679-,ORF1a:K3680-	N/A	N/A	N/A	N/A	N/A	N/A	N/A	N/A	N/A	N/A	ORF1a:1437,ORF1a:4050,ORF3a:209	M:4574,M:12413,Y:26017,R:26505	3000	0	good	0	10	40	mediocre	4	24	-3	0	good	5		0	good	0		0		0	0	good		0	0	good	0
1963	EPI_ISL_1531566	20H	20H (Beta)	Beta	20H	B.1.351.3	B.1.351.3	765.267864	bad	25	18	1	1	986	24	13	3	0	4035	88106	81	29836	0.961308229943484	E:1,M:0.9237668161434978,N:0.9095238095238095,ORF1a:0.1251988184503522,ORF1b:0.9799703264094956,ORF3a:0.9601449275362319,ORF6:0.8548387096774194,ORF7a:0.8114754098360656,ORF7b:1,ORF8:1,ORF9b:0.8877551020408163,S:0.9827315541601256	false	A2692T,C3037T,G5230T,C6031T,C6402T,T7624C,A8052G,A10323G,G10396T,C10615T,C14408T,A16687G,C21614T,C21762T,A21801C,A22206G,A23403G,C23664T,G25563T,C25904T,C26456T,C28253T,G28881A,G28882A,G28883C	11288-11296,22283-22291	2334:G	ORF1a:691-4401	E:P71L,N:R203K,N:G204R,ORF1b:P314L,ORF1b:I1074V,ORF3a:Q57H,ORF3a:S171L,S:L18F,S:A67V,S:D80A,S:D215G,S:D614G,S:A701V	S:L241-,S:L242-,S:A243-		T241C,A23012G,T28887C	C21762T|21K&21D&25I,G28881A|21K&21L&22B&20I&22E&23A&22C&24A&20B&22A&23F&23D&23B&20J&22D&24E&22F&25C&rec&23C&24C&24F&23E&24B&23H&25B&25A&24G&23I&23G&20D&20F&24H&21G&24D&21M&25D&24I&25G&25E&25I&25H&25F&21E,G28882A|21K&21L&22B&20I&22E&23A&22C&24A&20B&22A&23F&23D&23B&20J&24E&22D&22F&25C&rec&23C&24C&24F&23E&24B&23H&25B&25A&24G&23I&23G&20D&20F&24H&21G&24D&21M&25D&24I&25G&25E&25I&25H&25F&21E,G28883C|21K&21L&22B&20I&22E&23A&22C&24A&20B&22A&23F&23D&23B&20J&24E&22D&22F&25C&rec&23C&24C&24F&23E&24B&23H&25B&25A&24G&23I&23G&20D&20F&24H&21G&24D&21M&25D&24I&25G&25E&25I&25H&25F&21E	C6031T	3	4	1	8	N:I205T,S:K484E		N:R203K,N:G204R,S:A67V	2	0	3	5	155-191,333-380,517-522,597-731,914,956-1119,1720-1765,2153-2158,3803-3839,4445-4446,4917,7789-7802,9461,13433-13445,13519-13589,15019-15020,20196-20202,20515-20560,21284-21300,22149-22161,22885-22917,24569-24576,24942,25436-25462,26973-26983,27058-27071,27146-27165,27239-27262,27650-27717,28376-28386,28461-28472,28546-28551,28755-28787,29088-29110,29185-29202,29754-29763	NODE_0000855	T241C,A2692T,C6031T,C6402T,T7624C,A8052G,G10396T,C10615T,A16687G,C21614T,C21762T,A23012G,C25904T,G28881A,G28882A,G28883C,T28887C	11288-11296	N:R203K,N:G204R,N:I205T,ORF1b:I1074V,ORF3a:S171L,S:L18F,S:A67V,S:K484E		B.1.351.3	T241C,C6031T,C21762T,A23012G,G28881A,G28882A,G28883C,T28887C		N:R203K,N:G204R,N:I205T,S:A67V,S:K484E		N/A	N/A	N/A	N/A	N/A	N/A	N/A	N/A	N/A	N/A	ORF1a:23-39,ORF1a:85-86,ORF1a:111-156,ORF1a:217,ORF1a:231-285,ORF1a:485-500,ORF1a:630-631,ORF1a:691-4401,ORF1b:18-41,ORF1b:76,ORF1b:518,ORF1b:872,ORF1b:2244-2245,ORF1b:2350-2365,ORF1b:2456,ORF1b:2606-2611,ORF1b:2684-2685,S:196-200,S:417,S:442-452,S:501,S:1003-1005,S:1127,ORF3a:15-24,ORF3a:71,M:4,M:151-154,M:179-183,M:209-215,ORF6:13-21,ORF7a:86-108,N:35-38,N:63-67,N:92-93,N:161-172,N:272-279,N:304-310,ORF9b:32-35,ORF9b:60-63,ORF9b:88-90	Y:1822,W:4834,W:6397,Y:6492,R:6785,W:6791,K:6793,S:6797,W:9037,S:9038,R:9044,W:9782,R:10310,M:12413,M:12914,W:13693,W:16082,Y:20834,W:21517,R:21520,K:22813,W:23063,K:25604,Y:26533	3000	25.407407	good	986	10	240	bad	24	24	27	112.500000	bad	35		0	good	0	ORF1a:691-4401	1		0	75	mediocre		0	0	good	0
1974	EPI_ISL_1531534	20H	20H (Beta)	Beta	20H	B.1.351.3	B.1.351.3	1	good	29	27	0	0	0	1	20	9	0	0	89348	2	29854	0.9982944855031268	E:1,M:1,N:1,ORF1a:1,ORF1b:1,ORF3a:1,ORF6:1,ORF7a:1,ORF7b:1,ORF8:1,ORF9b:1,S:1	false	G174T,C241T,C1059T,A2692T,C3037T,G5230T,C6402T,T7624C,A8052G,A10323G,G10396T,C10615T,C14408T,A16687G,C21614T,A21801C,A22206G,G22813T,G23012A,A23063T,A23403G,C23664T,A24675G,G25563T,C25603T,C25904T,C26456T,C28253T,C28887T	11288-11296,22277-22294			E:P71L,N:T205I,ORF1a:T265I,ORF1a:K1655N,ORF1a:P2046L,ORF1a:N2596S,ORF1a:K3353R,ORF1b:P314L,ORF1b:I1074V,ORF3a:Q57H,ORF3a:S171L,S:L18F,S:D80A,S:D215G,S:K417N,S:E484K,S:N501Y,S:D614G,S:A701V,S:K1038R	ORF1a:S3675-,ORF1a:G3676-,ORF1a:F3677-,S:Q239-,S:T240-,S:L241-,S:L242-,S:A243-,S:L244-				A24675G,C25603T	0	0	2	2			S:K1038R	0	0	1	1		NODE_0000855	A2692T,C6402T,T7624C,A8052G,G10396T,C10615T,A16687G,C21614T,A24675G,C25603T,C25904T	11288-11296,22277-22282,22292-22294	ORF1a:P2046L,ORF1a:N2596S,ORF1b:I1074V,ORF3a:S171L,S:L18F,S:K1038R	ORF1a:S3675-,ORF1a:G3676-,ORF1a:F3677-,S:Q239-,S:T240-,S:L244-	B.1.351.3	A24675G,C25603T	22277-22282,22292-22294	S:K1038R	S:Q239-,S:T240-,S:L244-	N/A	N/A	N/A	N/A	N/A	N/A	N/A	N/A	N/A	N/A		Y:9985	3000	0	good	0	10	10	good	1	24	-4	0	good	4		0	good	0		0		0	0	good		0	0	good	0
1976	EPI_ISL_1524872	20H	20H (Beta)	Beta	20H	B.1.351.3	B.1.351.3	4	good	32	18	0	0	0	2	22	6	0	2	89339	7	29851	0.9979935123566197	E:1,M:1,N:1,ORF1a:0.9997727789138832,ORF1b:1,ORF3a:0.9963768115942029,ORF6:1,ORF7a:1,ORF7b:1,ORF8:1,ORF9b:1,S:1	false	G174T,C241T,C1059T,A2692T,C3037T,G5230T,C5812T,C6402T,T7624C,A8052G,A10323G,G10396T,C10615T,T11033G,C14408T,A16687G,C21614T,C21762T,A21801C,A22206G,G22813T,C22858T,G23012A,A23063T,A23403G,C23664T,G25563T,C25904T,C26456T,C28253T,A28254C,C28887T	11288-11296,22283-22291			E:P71L,N:T205I,ORF1a:T265I,ORF1a:K1655N,ORF1a:P2046L,ORF1a:N2596S,ORF1a:K3353R,ORF1a:S3590A,ORF1b:P314L,ORF1b:I1074V,ORF3a:Q57H,ORF3a:S171L,ORF8:I121L,S:L18F,S:A67V,S:D80A,S:D215G,S:K417N,S:E484K,S:N501Y,S:D614G,S:A701V	ORF1a:S3675-,ORF1a:G3676-,ORF1a:F3677-,S:L241-,S:L242-,S:A243-			C21762T|21K&21D&25I	C5812T,T11033G,C22858T,A28254C	0	1	4	5			ORF1a:S3590A,ORF8:I121L,S:A67V	0	0	3	3		NODE_0000855	A2692T,C5812T,C6402T,T7624C,A8052G,G10396T,C10615T,T11033G,A16687G,C21614T,C21762T,C22858T,C25904T,A28254C	11288-11296	ORF1a:P2046L,ORF1a:N2596S,ORF1a:S3590A,ORF1b:I1074V,ORF3a:S171L,ORF8:I121L,S:L18F,S:A67V	ORF1a:S3675-,ORF1a:G3676-,ORF1a:F3677-	B.1.351.3	C5812T,T11033G,C21762T,C22858T,A28254C		ORF1a:S3590A,ORF8:I121L,S:A67V		N/A	N/A	N/A	N/A	N/A	N/A	N/A	N/A	N/A	N/A	ORF1a:4050,ORF3a:209	M:12413,Y:26017	3000	0	good	0	10	20	good	2	24	0	0	good	8		0	good	0		0		0	0	good		0	0	good	0
1975	EPI_ISL_1531533	21D	21D (Eta)	Eta	21D	B.1.525	B.1.525	29.340278	good	32	30	0	0	0	0	20	10	0	0	89305	1	29854	0.9983613684245728	E:1,M:1,N:1,ORF1a:1,ORF1b:1,ORF3a:1,ORF6:1,ORF7a:1,ORF7b:1,ORF8:1,ORF9b:1,S:1	false	A12T,C241T,C1498T,A1807G,G2659A,C3037T,C6285T,C7008T,T8593C,C9565T,C11750T,C14407T,C14408T,C18171T,A20724G,A21717G,C21762T,G23012A,A23403G,G23593C,T24224C,C24748T,C26305T,C26735T,T26767C,G27882A,C28308G,G28373T,A28699G,C28887T,C29218T,G29543T	11288-11296,21765-21770,21990-21995,27204-27209,28278-28280			E:L21F,M:I82T,N:D3Y,N:A12G,N:G34W,N:T205I,ORF1a:T2007I,ORF1a:A2248V,ORF1a:L3829F,ORF1b:P314F,ORF6:H3I,ORF7b:A43T,ORF9b:H9D,S:Q52R,S:A67V,S:Y145D,S:E484K,S:D614G,S:Q677H,S:F888L	N:S2-,ORF1a:S3675-,ORF1a:G3676-,ORF1a:F3677-,ORF6:M1-,ORF6:F2-,S:H69-,S:V70-,S:V143-,S:Y144-			C11750T|22E&23B,C26305T|21D,C26735T|20A&23G	A12T,C7008T,G27882A,G28373T,C29218T	0	3	5	8			E:L21F,N:G34W,ORF1a:A2248V,ORF1a:L3829F,ORF6:H3I,ORF7b:A43T,S:Y145D	0	0	7	7		B.1.525	A12T,C7008T,C11750T,C26305T,C26735T,G27882A,G28373T,C29218T	21990-21991,21995,27204,27208-27209	E:L21F,N:G34W,ORF1a:A2248V,ORF1a:L3829F,ORF6:H3I,ORF7b:A43T,S:Y145D	ORF6:M1-,S:V143-	B.1.525	A12T,C7008T,C11750T,C26305T,C26735T,G27882A,G28373T,C29218T	21990-21991,21995,27204,27208-27209	E:L21F,N:G34W,ORF1a:A2248V,ORF1a:L3829F,ORF6:H3I,ORF7b:A43T,S:Y145D	ORF6:M1-,S:V143-	N/A	N/A	N/A	N/A	N/A	N/A	N/A	N/A	N/A	N/A			3000	0	good	0	10	0	good	0	24	13	54.166667	mediocre	21		0	good	0		0		0	0	good		0	0	good	0
1979	EPI_ISL_1524771	20H	20H (Beta)	Beta	20H	B.1.351.3	B.1.351.3	0	good	28	18	0	0	0	0	19	6	0	0	89382	1	29854	0.9983613684245728	E:1,M:1,N:1,ORF1a:1,ORF1b:1,ORF3a:1,ORF6:1,ORF7a:1,ORF7b:1,ORF8:1,ORF9b:1,S:1	false	G174T,C241T,C1059T,A2692T,C3037T,G5230T,C6402T,T7624C,A8052G,A10323G,G10396T,C10615T,C14408T,A16687G,C21614T,A21801C,A22206G,G22813T,G23012A,A23063T,A23403G,C23664T,G25563T,C25603T,C25904T,C26456T,C28253T,C28887T	11288-11296,22283-22291			E:P71L,N:T205I,ORF1a:T265I,ORF1a:K1655N,ORF1a:P2046L,ORF1a:N2596S,ORF1a:K3353R,ORF1b:P314L,ORF1b:I1074V,ORF3a:Q57H,ORF3a:S171L,S:L18F,S:D80A,S:D215G,S:K417N,S:E484K,S:N501Y,S:D614G,S:A701V	ORF1a:S3675-,ORF1a:G3676-,ORF1a:F3677-,S:L241-,S:L242-,S:A243-				C25603T	0	0	1	1				0	0	0	0		NODE_0000855	A2692T,C6402T,T7624C,A8052G,G10396T,C10615T,A16687G,C21614T,C25603T,C25904T	11288-11296	ORF1a:P2046L,ORF1a:N2596S,ORF1b:I1074V,ORF3a:S171L,S:L18F	ORF1a:S3675-,ORF1a:G3676-,ORF1a:F3677-	B.1.351.3	C25603T				N/A	N/A	N/A	N/A	N/A	N/A	N/A	N/A	N/A	N/A			3000	0	good	0	10	0	good	0	24	-7	0	good	1		0	good	0		0		0	0	good		0	0	good	0
1978	EPI_ISL_1524775	20H	20H (Beta)	Beta	20H	B.1.351.3	B.1.351.3	0	good	28	18	0	0	0	0	19	6	0	0	89337	16	29854	0.9978597465137278	E:1,M:1,N:1,ORF1a:1,ORF1b:1,ORF3a:1,ORF6:1,ORF7a:1,ORF7b:1,ORF8:1,ORF9b:1,S:1	false	G174T,C241T,C1059T,A2692T,C3037T,G5230T,C6402T,T7624C,A8052G,A10323G,G10396T,C10615T,C14408T,A16687G,C21614T,A21801C,A22206G,G22813T,G23012A,A23063T,A23403G,C23664T,G25563T,C25603T,C25904T,C26456T,C28253T,C28887T	11288-11296,22283-22291			E:P71L,N:T205I,ORF1a:T265I,ORF1a:K1655N,ORF1a:P2046L,ORF1a:N2596S,ORF1a:K3353R,ORF1b:P314L,ORF1b:I1074V,ORF3a:Q57H,ORF3a:S171L,S:L18F,S:D80A,S:D215G,S:K417N,S:E484K,S:N501Y,S:D614G,S:A701V	ORF1a:S3675-,ORF1a:G3676-,ORF1a:F3677-,S:L241-,S:L242-,S:A243-				C25603T	0	0	1	1				0	0	0	0		NODE_0000855	A2692T,C6402T,T7624C,A8052G,G10396T,C10615T,A16687G,C21614T,C25603T,C25904T	11288-11296	ORF1a:P2046L,ORF1a:N2596S,ORF1b:I1074V,ORF3a:S171L,S:L18F	ORF1a:S3675-,ORF1a:G3676-,ORF1a:F3677-	B.1.351.3	C25603T				N/A	N/A	N/A	N/A	N/A	N/A	N/A	N/A	N/A	N/A			3000	0	good	0	10	0	good	0	24	-7	0	good	1		0	good	0		0		0	0	good		0	0	good	0
1977	EPI_ISL_1524776	20H	20H (Beta)	Beta	20H	B.1.351.3	B.1.351.3	64	mediocre	29	9	0	0	53	8	19	3	0	27	89242	23	29837	0.9950172223522723	E:1,M:1,N:1,ORF1a:0.9981822313110656,ORF1b:0.9962908011869436,ORF3a:1,ORF6:1,ORF7a:1,ORF7b:1,ORF8:1,ORF9b:1,S:0.9929356357927787	false	G174T,C241T,C829T,C1059T,A1767G,A2692T,C3037T,G5230T,C6402T,T7624C,A8052G,A10323G,G10396T,C10615T,C14408T,A16687G,C21614T,A21801C,A22206G,G22813T,A23063T,A23403G,C23664T,G25563T,C25603T,C25904T,C26456T,C28253T,C28887T	11288-11296			E:P71L,N:T205I,ORF1a:T265I,ORF1a:Q501R,ORF1a:K1655N,ORF1a:P2046L,ORF1a:N2596S,ORF1a:K3353R,ORF1b:P314L,ORF1b:I1074V,ORF3a:Q57H,ORF3a:S171L,S:L18F,S:D80A,S:D215G,S:K417N,S:N501Y,S:D614G,S:A701V	ORF1a:S3675-,ORF1a:G3676-,ORF1a:F3677-				C829T,A1767G,C25603T	0	0	3	3	S:-241L		ORF1a:Q501R	1	0	1	2	9772-9791,15114-15122,16778,22287-22309	NODE_0000855	C829T,A1767G,A2692T,C6402T,T7624C,A8052G,G10396T,C10615T,A16687G,C21614T,C25603T,C25904T	11288-11296	ORF1a:Q501R,ORF1a:P2046L,ORF1a:N2596S,ORF1b:I1074V,ORF3a:S171L,S:L18F,S:-241L	ORF1a:S3675-,ORF1a:G3676-,ORF1a:F3677-	B.1.351.3	C829T,A1767G,C25603T		ORF1a:Q501R,S:-241L		N/A	N/A	N/A	N/A	N/A	N/A	N/A	N/A	N/A	N/A	ORF1a:663,ORF1a:3170-3176,ORF1b:197,ORF1b:550-552,ORF1b:1013,ORF1b:1104,ORF1b:1881,ORF1b:1972,ORF1b:2115,ORF1b:2689,S:242-249,S:484	M:2252,W:14056,W:16505,K:19109,Y:19382,M:19812,R:21533,R:23012	3000	0	good	53	10	80	mediocre	8	24	-5	0	good	3		0	good	0		0		0	0	good		0	0	good	0
1980	EPI_ISL_1509924	20H	20H (Beta)	Beta	20H	B.1.351.3	B.1.351.3	7.250000	good	34	19	0	1	0	1	21	7	0	31	89336	5	29854	0.9981941611209577	E:1,M:1,N:1,ORF1a:1,ORF1b:1,ORF3a:1,ORF6:1,ORF7a:1,ORF7b:0.29545454545454547,ORF8:1,ORF9b:1,S:1	false	G167T,G174T,C241T,C1059T,G2591A,A2692T,C3037T,G5230T,C6402T,T7624C,A8052G,A10323G,G10396T,C10615T,C14408T,C14599T,C15763T,A16687G,C18555T,C21614T,A21801C,A22206G,G22813T,G23012A,A23063T,A23403G,C23589T,C23664T,G25563T,C25603T,C25904T,C26456T,C28253T,C28887T	11288-11296,22283-22291,27792		ORF7b:14-44	E:P71L,N:T205I,ORF1a:T265I,ORF1a:A776T,ORF1a:K1655N,ORF1a:P2046L,ORF1a:N2596S,ORF1a:K3353R,ORF1b:P314L,ORF1b:I1074V,ORF3a:Q57H,ORF3a:S171L,S:L18F,S:D80A,S:D215G,S:K417N,S:E484K,S:N501Y,S:D614G,S:T676I,S:A701V	ORF1a:S3675-,ORF1a:G3676-,ORF1a:F3677-,ORF7b:F13-,S:L241-,S:L242-,S:A243-			C14599T|22A,C18555T|20F	G167T,G2591A,C15763T,C23589T,C25603T	0	2	5	7			ORF1a:A776T,S:T676I	0	0	2	2		NODE_0000855	G167T,G2591A,A2692T,C6402T,T7624C,A8052G,G10396T,C10615T,C14599T,C15763T,A16687G,C18555T,C21614T,C23589T,C25603T,C25904T	11288-11296,27792	ORF1a:A776T,ORF1a:P2046L,ORF1a:N2596S,ORF1b:I1074V,ORF3a:S171L,S:L18F,S:T676I	ORF1a:S3675-,ORF1a:G3676-,ORF1a:F3677-,ORF7b:F13-	B.1.351.3	G167T,G2591A,C14599T,C15763T,C18555T,C23589T,C25603T	27792	ORF1a:A776T,S:T676I	ORF7b:F13-	N/A	N/A	N/A	N/A	N/A	N/A	N/A	N/A	N/A	N/A	ORF7b:14-44	W:10	3000	0	good	0	10	10	good	1	24	6	25	good	14		0	good	0		0	ORF7b:14-44	1	0	good		0	0	good	0
1981	EPI_ISL_1509299	20H	20H (Beta)	Beta	20H	B.1.351.3	B.1.351.3	0	good	29	18	0	0	0	0	20	6	0	0	89369	4	29854	0.9982610440424038	E:1,M:1,N:1,ORF1a:1,ORF1b:1,ORF3a:1,ORF6:1,ORF7a:1,ORF7b:1,ORF8:1,ORF9b:1,S:1	false	G174T,C241T,C1059T,A1192G,A2692T,C3037T,G5230T,C6402T,T7624C,A8052G,A10323G,G10396T,C10615T,C14408T,A16687G,C21614T,C21762T,A21801C,A22206G,G22813T,G23012A,A23063T,A23403G,C23664T,G25563T,C25904T,C26456T,C28253T,C28887T	11288-11296,22283-22291			E:P71L,N:T205I,ORF1a:T265I,ORF1a:K1655N,ORF1a:P2046L,ORF1a:N2596S,ORF1a:K3353R,ORF1b:P314L,ORF1b:I1074V,ORF3a:Q57H,ORF3a:S171L,S:L18F,S:A67V,S:D80A,S:D215G,S:K417N,S:E484K,S:N501Y,S:D614G,S:A701V	ORF1a:S3675-,ORF1a:G3676-,ORF1a:F3677-,S:L241-,S:L242-,S:A243-			C21762T|21K&21D&25I	A1192G	0	1	1	2			S:A67V	0	0	1	1		NODE_0000855	A1192G,A2692T,C6402T,T7624C,A8052G,G10396T,C10615T,A16687G,C21614T,C21762T,C25904T	11288-11296	ORF1a:P2046L,ORF1a:N2596S,ORF1b:I1074V,ORF3a:S171L,S:L18F,S:A67V	ORF1a:S3675-,ORF1a:G3676-,ORF1a:F3677-	B.1.351.3	A1192G,C21762T		S:A67V		N/A	N/A	N/A	N/A	N/A	N/A	N/A	N/A	N/A	N/A			3000	0	good	0	10	0	good	0	24	-3	0	good	5		0	good	0		0		0	0	good		0	0	good	0
1982	EPI_ISL_1509298	20H	20H (Beta)	Beta	20H	B.1.351.3	B.1.351.3	0	good	30	18	0	0	0	0	21	6	0	0	89374	1	29854	0.9983613684245728	E:1,M:1,N:1,ORF1a:1,ORF1b:1,ORF3a:1,ORF6:1,ORF7a:1,ORF7b:1,ORF8:1,ORF9b:1,S:1	false	G174T,C241T,C1059T,A2692T,C3037T,C5140T,G5230T,C6402T,C6720T,T7624C,A8052G,A10323G,G10396T,C10615T,C14408T,A16687G,C21614T,C21762T,A21801C,A22206G,G22813T,G23012A,A23063T,A23403G,C23664T,G25563T,C25904T,C26456T,C28253T,C28887T	11288-11296,22283-22291			E:P71L,N:T205I,ORF1a:T265I,ORF1a:K1655N,ORF1a:P2046L,ORF1a:T2152I,ORF1a:N2596S,ORF1a:K3353R,ORF1b:P314L,ORF1b:I1074V,ORF3a:Q57H,ORF3a:S171L,S:L18F,S:A67V,S:D80A,S:D215G,S:K417N,S:E484K,S:N501Y,S:D614G,S:A701V	ORF1a:S3675-,ORF1a:G3676-,ORF1a:F3677-,S:L241-,S:L242-,S:A243-			C21762T|21K&21D&25I	C5140T,C6720T	0	1	2	3			ORF1a:T2152I,S:A67V	0	0	2	2		NODE_0000855	A2692T,C5140T,C6402T,C6720T,T7624C,A8052G,G10396T,C10615T,A16687G,C21614T,C21762T,C25904T	11288-11296	ORF1a:P2046L,ORF1a:T2152I,ORF1a:N2596S,ORF1b:I1074V,ORF3a:S171L,S:L18F,S:A67V	ORF1a:S3675-,ORF1a:G3676-,ORF1a:F3677-	B.1.351.3	C5140T,C6720T,C21762T		ORF1a:T2152I,S:A67V		N/A	N/A	N/A	N/A	N/A	N/A	N/A	N/A	N/A	N/A			3000	0	good	0	10	0	good	0	24	-2	0	good	6		0	good	0		0		0	0	good		0	0	good	0
1984	EPI_ISL_1509001	20H	20H (Beta)	Beta	20H	B.1.351.3	B.1.351.3	0	good	29	18	0	0	0	0	20	6	0	0	89378	1	29854	0.9983613684245728	E:1,M:1,N:1,ORF1a:1,ORF1b:1,ORF3a:1,ORF6:1,ORF7a:1,ORF7b:1,ORF8:1,ORF9b:1,S:1	false	G174T,C241T,C1059T,A2692T,C3037T,G5230T,C5812T,C6402T,T7624C,A8052G,A10323G,G10396T,C10615T,C14408T,A16687G,C21614T,C21762T,A21801C,A22206G,G22813T,G23012A,A23063T,A23403G,C23664T,G25563T,C25904T,C26456T,C28253T,C28887T	11288-11296,22283-22291			E:P71L,N:T205I,ORF1a:T265I,ORF1a:K1655N,ORF1a:P2046L,ORF1a:N2596S,ORF1a:K3353R,ORF1b:P314L,ORF1b:I1074V,ORF3a:Q57H,ORF3a:S171L,S:L18F,S:A67V,S:D80A,S:D215G,S:K417N,S:E484K,S:N501Y,S:D614G,S:A701V	ORF1a:S3675-,ORF1a:G3676-,ORF1a:F3677-,S:L241-,S:L242-,S:A243-			C21762T|21K&21D&25I	C5812T	0	1	1	2			S:A67V	0	0	1	1		NODE_0000855	A2692T,C5812T,C6402T,T7624C,A8052G,G10396T,C10615T,A16687G,C21614T,C21762T,C25904T	11288-11296	ORF1a:P2046L,ORF1a:N2596S,ORF1b:I1074V,ORF3a:S171L,S:L18F,S:A67V	ORF1a:S3675-,ORF1a:G3676-,ORF1a:F3677-	B.1.351.3	C5812T,C21762T		S:A67V		N/A	N/A	N/A	N/A	N/A	N/A	N/A	N/A	N/A	N/A			3000	0	good	0	10	0	good	0	24	-3	0	good	5		0	good	0		0		0	0	good		0	0	good	0
1986	EPI_ISL_1508999	20H	20H (Beta)	Beta	20H	B.1.351.3	B.1.351.3	0	good	30	18	0	0	0	0	21	6	0	0	89374	1	29854	0.9983613684245728	E:1,M:1,N:1,ORF1a:1,ORF1b:1,ORF3a:1,ORF6:1,ORF7a:1,ORF7b:1,ORF8:1,ORF9b:1,S:1	false	G174T,C241T,C1059T,A2692T,C3037T,G5230T,C5812T,C6402T,T7624C,A8052G,A10323G,G10396T,C10615T,C14408T,A16687G,C21614T,C21762T,A21801C,A22206G,G22813T,G23012A,A23063T,A23403G,C23664T,G25563T,C25904T,C26456T,C28253T,A28254C,C28887T	11288-11296,22283-22291			E:P71L,N:T205I,ORF1a:T265I,ORF1a:K1655N,ORF1a:P2046L,ORF1a:N2596S,ORF1a:K3353R,ORF1b:P314L,ORF1b:I1074V,ORF3a:Q57H,ORF3a:S171L,ORF8:I121L,S:L18F,S:A67V,S:D80A,S:D215G,S:K417N,S:E484K,S:N501Y,S:D614G,S:A701V	ORF1a:S3675-,ORF1a:G3676-,ORF1a:F3677-,S:L241-,S:L242-,S:A243-			C21762T|21K&21D&25I	C5812T,A28254C	0	1	2	3			ORF8:I121L,S:A67V	0	0	2	2		NODE_0000855	A2692T,C5812T,C6402T,T7624C,A8052G,G10396T,C10615T,A16687G,C21614T,C21762T,C25904T,A28254C	11288-11296	ORF1a:P2046L,ORF1a:N2596S,ORF1b:I1074V,ORF3a:S171L,ORF8:I121L,S:L18F,S:A67V	ORF1a:S3675-,ORF1a:G3676-,ORF1a:F3677-	B.1.351.3	C5812T,C21762T,A28254C		ORF8:I121L,S:A67V		N/A	N/A	N/A	N/A	N/A	N/A	N/A	N/A	N/A	N/A			3000	0	good	0	10	0	good	0	24	-2	0	good	6		0	good	0		0		0	0	good		0	0	good	0
1985	EPI_ISL_1509000	20I	20I (Alpha)	Alpha	20I	B.1.1.7	B.1.1.7	57.944444	mediocre	34	21	0	1	0	1	17	7	0	1130	89332	2	29854	0.9982944855031268	E:1,M:1,N:1,ORF1a:1,ORF1b:1,ORF3a:1,ORF6:1,ORF7a:1,ORF7b:1,ORF8:1,ORF9b:1,S:0.1130298273155416	false	C241T,C913T,C2110T,C3037T,C3267T,C5388A,C5986T,T6954C,C14120T,C14408T,C14676T,C15279T,T16176C,A23063T,C23271A,A23403G,C23604A,C23709T,T24506G,G24914C,G26428T,C27972T,G28048T,A28095T,A28111G,G28280C,A28281T,T28282A,G28395T,G28881A,G28882A,G28883C,C28977T,G29027T	11288-11296,21765-21770,21989-21993,28271		S:145-1274	E:V62F,N:D3L,N:R41L,N:R203K,N:G204R,N:S235F,N:A252S,ORF1a:T1001I,ORF1a:A1708D,ORF1a:I2230T,ORF1b:P218L,ORF1b:P314L,ORF8:Q27*,ORF8:R52I,ORF8:K68*,ORF8:Y73C,ORF9b:G38C	ORF1a:S3675-,ORF1a:G3676-,ORF1a:F3677-,S:H69-,S:V70-,S:V143-,S:Y144-			A28095T|20I	C2110T,C14120T,G26428T,G28395T,G29027T	0	1	5	6			E:V62F,N:R41L,N:A252S,ORF1b:P218L,ORF8:K68*,ORF9b:G38C	0	0	6	6		NODE_0000965	C2110T,C14120T,G26428T,A28095T,G28395T,G29027T	21989-21991	E:V62F,N:R41L,N:A252S,ORF1b:P218L,ORF8:K68*,ORF9b:G38C	S:V143-	NODE_0000965	C2110T,C14120T,G26428T,A28095T,G28395T,G29027T	21989-21991	E:V62F,N:R41L,N:A252S,ORF1b:P218L,ORF8:K68*,ORF9b:G38C	S:V143-	N/A	N/A	N/A	N/A	N/A	N/A	N/A	N/A	N/A	N/A	S:145-1274	W:10	3000	0	good	0	10	10	good	1	24	2	8.333333	good	10		0	good	0	S:145-1274	1		0	75	mediocre		0	0	good	0
1973	EPI_ISL_1531553	20H	20H (Beta)	Beta	20H	B.1.351.3	B.1.351.3	144.707010	bad	26	19	1	1	1996	7	16	4	0	830	87272	23	29841	0.9302076714710898	E:1,M:1,N:0.9952380952380953,ORF1a:0.9404680754374006,ORF1b:0.9213649851632048,ORF3a:0.9528985507246377,ORF6:0.6774193548387096,ORF7a:1,ORF7b:0.8863636363636364,ORF8:1,ORF9b:1,S:0.7519623233908949	false	G174T,C241T,C1059T,A2692T,C3037T,T7624C,A8052G,A10323G,G10396T,C10615T,C14408T,A16687G,C21614T,A21801C,A22206G,G23012A,A23063T,A23403G,C23664T,A24675G,G25563T,C25603T,C25904T,C26456T,C28253T,C28887T	11288-11296,22115,22283-22291	22906:T	S:186-448	E:P71L,N:T205I,ORF1a:T265I,ORF1a:N2596S,ORF1a:K3353R,ORF1b:P314L,ORF1b:I1074V,ORF3a:Q57H,ORF3a:S171L,S:L18F,S:D80A,S:E484K,S:N501Y,S:D614G,S:A701V,S:K1038R	ORF1a:S3675-,ORF1a:G3676-,ORF1a:F3677-,S:N185-				A24675G,C25603T	0	0	2	2			S:K1038R	0	0	1	1	125-131,925-933,1338-1345,1389,2150-2159,2663-2683,2974,3260-3275,3701-3716,3807,4420-4430,4538-4556,4674-4701,4977-4991,5222-5275,5877-5921,6148-6150,6296-6308,6402-6421,6605-6663,6782-6805,6914-7065,7293-7361,7595-7607,8577-8594,9742-9794,10002-10006,11071-11089,12891-12921,13653-13687,14391-14392,14859-14894,14980-14990,15875-15905,16537-16550,16807-16871,17018,17160,17235-17313,17607-17608,17939-17957,18736-18758,19072-19177,19283-19286,19388-19389,20364-20371,20570-20661,21204-21206,21292-21357,22225-22256,22340-22352,22424-22483,22558-22632,22707-22899,23068-23122,24168-24177,24252-24272,24443-24481,24966,25077-25087,25193-25203,25750-25788,26484-26492,27195-27261,27837-27849,29144-29149	NODE_0000855	A2692T,T7624C,A8052G,G10396T,C10615T,A16687G,C21614T,A24675G,C25603T,C25904T	11288-11296,22115	ORF1a:N2596S,ORF1b:I1074V,ORF3a:S171L,S:L18F,S:K1038R	ORF1a:S3675-,ORF1a:G3676-,ORF1a:F3677-,S:N185-	B.1.351.3	A24675G,C25603T	22115	S:K1038R	S:N185-	N/A	N/A	N/A	N/A	N/A	N/A	N/A	N/A	N/A	N/A	ORF1a:220-223,ORF1a:358-360,ORF1a:375,ORF1a:629-632,ORF1a:800-806,ORF1a:999-1004,ORF1a:1146-1151,ORF1a:1181,ORF1a:1386-1389,ORF1a:1425-1431,ORF1a:1470-1479,ORF1a:1571-1576,ORF1a:1653-1670,ORF1a:1871-1886,ORF1a:1962,ORF1a:2011-2015,ORF1a:2046-2052,ORF1a:2114-2133,ORF1a:2173-2180,ORF1a:2217-2267,ORF1a:2343-2366,ORF1a:2444-2448,ORF1a:2771-2777,ORF1a:3159-3177,ORF1a:3246-3247,ORF1a:3422,ORF1a:3602-3608,ORF1a:3797,ORF1a:4209-4219,ORF1b:63-74,ORF1b:219,ORF1b:308-309,ORF1b:465-476,ORF1b:505-508,ORF1b:803-813,ORF1b:1024-1028,ORF1b:1114-1135,ORF1b:1184,ORF1b:1256-1282,ORF1b:1380-1381,ORF1b:1491-1497,ORF1b:1757-1764,ORF1b:1869-1904,ORF1b:1939-1940,ORF1b:1974,ORF1b:2299-2302,ORF1b:2368-2398,ORF1b:2579-2580,ORF1b:2609-2630,S:186-448,S:503-520,S:843,S:869-872,S:897-904,S:961-973,S:1135,S:1172-1175,S:1211-1214,ORF3a:120-132,ORF6:1-20,ORF7b:28-32,N:291-292	Y:9985,W:10529,Y:11655,K:14123,Y:21234,R:24089,Y:26187	3000	62.814815	mediocre	1996	10	70	mediocre	7	24	-5	0	good	3		0	good	0	S:186-448	1		0	75	mediocre		0	0	good	0
1987	EPI_ISL_1508955	20I	20I (Alpha)	Alpha	20I	B.1.1.7	B.1.1.7	78.256944	mediocre	38	36	0	1	0	1	15	12	0	1130	89265	4	29854	0.9982276025816808	E:1,M:1,N:1,ORF1a:1,ORF1b:1,ORF3a:1,ORF6:1,ORF7a:1,ORF7b:1,ORF8:1,ORF9b:1,S:0.1130298273155416	false	C241T,C913T,C2110T,C3037T,C3267T,C4093T,C5388A,C5986T,C6568T,T6954C,C14120T,C14408T,C14676T,C15279T,T16176C,T22896C,A23063T,C23271A,A23403G,C23604A,C23709T,T23803G,T24506G,G24914C,G26268A,C26873T,C27972T,G27996T,G28048T,A28095T,A28111G,G28280C,A28281T,T28282A,G28881A,G28882A,G28883C,C28977T	11288-11305,21766-21777,21989-21993,28271		S:145-1274	N:D3L,N:R203K,N:G204R,N:S235F,ORF1a:T1001I,ORF1a:A1708D,ORF1a:I2230T,ORF1b:P218L,ORF1b:P314L,ORF8:Q27*,ORF8:D35Y,ORF8:R52I,ORF8:K68*,ORF8:Y73C,S:G72M	ORF1a:S3675-,ORF1a:G3676-,ORF1a:F3677-,ORF1a:K3678-,ORF1a:L3679-,ORF1a:K3680-,S:I68-,S:H69-,S:V70-,S:S71-,S:V143-,S:Y144-			T22896C|23A&23F&23D&23B&22F&23E&23H&23G&24H&25E&25I&25H&25D,A28095T|20I	C2110T,C4093T,C6568T,C14120T,T23803G,G26268A,C26873T,G27996T	0	2	8	10			ORF1b:P218L,ORF8:D35Y,ORF8:K68*,S:G72M	0	0	4	4		NODE_0000965	C2110T,C4093T,C6568T,C14120T,T22896C,T23803G,G26268A,C26873T,G27996T,A28095T	11297-11305,21771-21777,21989-21991	ORF1b:P218L,ORF8:D35Y,ORF8:K68*,S:G72M	ORF1a:K3678-,ORF1a:L3679-,ORF1a:K3680-,S:I68-,S:S71-,S:V143-	NODE_0000965	C2110T,C4093T,C6568T,C14120T,T22896C,T23803G,G26268A,C26873T,G27996T,A28095T	11297-11305,21771-21777,21989-21991	ORF1b:P218L,ORF8:D35Y,ORF8:K68*,S:G72M	ORF1a:K3678-,ORF1a:L3679-,ORF1a:K3680-,S:I68-,S:S71-,S:V143-	N/A	N/A	N/A	N/A	N/A	N/A	N/A	N/A	N/A	N/A	S:145-1274	W:10	3000	0	good	0	10	10	good	1	24	11	45.833333	mediocre	19		0	good	0	S:145-1274	1		0	75	mediocre		0	0	good	0
1983	EPI_ISL_1509272	20H	20H (Beta)	Beta	20H	B.1.351.3	B.1.351.3	4	good	28	27	0	0	0	2	20	9	0	0	89351	2	29854	0.9982610440424038	E:1,M:1,N:1,ORF1a:1,ORF1b:1,ORF3a:1,ORF6:1,ORF7a:1,ORF7b:1,ORF8:1,ORF9b:1,S:1	false	G174T,C241T,C1059T,A2692T,C3037T,G5230T,C6402T,T7624C,A8052G,A10323G,G10396T,C10615T,C14408T,A16687G,C21614T,A21801C,A22206G,G22813T,G23012A,A23063T,A23403G,C23664T,G25563T,C25603T,C25904T,C26456T,C28253T,C28887T	11288-11296,22287-22304			E:P71L,N:T205I,ORF1a:T265I,ORF1a:K1655N,ORF1a:P2046L,ORF1a:N2596S,ORF1a:K3353R,ORF1b:P314L,ORF1b:I1074V,ORF3a:Q57H,ORF3a:S171L,S:L18F,S:D80A,S:D215G,S:Y248H,S:K417N,S:E484K,S:N501Y,S:D614G,S:A701V	ORF1a:S3675-,ORF1a:G3676-,ORF1a:F3677-,S:L242-,S:A243-,S:L244-,S:H245-,S:R246-,S:S247-				C25603T	0	0	1	1	S:-241L		S:Y248H	1	0	1	2		NODE_0000855	A2692T,C6402T,T7624C,A8052G,G10396T,C10615T,A16687G,C21614T,C25603T,C25904T	11288-11296,22292-22304	ORF1a:P2046L,ORF1a:N2596S,ORF1b:I1074V,ORF3a:S171L,S:L18F,S:-241L,S:Y248H	ORF1a:S3675-,ORF1a:G3676-,ORF1a:F3677-,S:L244-,S:H245-,S:R246-,S:S247-	B.1.351.3	C25603T	22292-22304	S:-241L,S:Y248H	S:L244-,S:H245-,S:R246-,S:S247-	N/A	N/A	N/A	N/A	N/A	N/A	N/A	N/A	N/A	N/A		W:10,W:8539	3000	0	good	0	10	20	good	2	24	-6	0	good	2		0	good	0		0		0	0	good		0	0	good	0
1988	EPI_ISL_1508954	20I	20I (Alpha)	Alpha	20I	B.1.1.7	B.1.1.7	65.756944	mediocre	36	21	0	1	0	1	14	7	0	1130	89315	5	29854	0.9981941611209577	E:1,M:1,N:1,ORF1a:1,ORF1b:1,ORF3a:1,ORF6:1,ORF7a:1,ORF7b:1,ORF8:1,ORF9b:1,S:0.1130298273155416	false	C241T,C913T,C2110T,C3037T,C3267T,C4093T,C5388A,C5986T,C6568T,T6954C,C14120T,C14408T,C14676T,C15279T,T16176C,T22896C,A23063T,C23271A,A23403G,C23604A,C23709T,T24506G,G24914C,G26268A,C27972T,G27996T,G28048T,A28095T,A28111G,G28280C,A28281T,T28282A,G28881A,G28882A,G28883C,C28977T	11288-11296,21765-21770,21989-21993,28271		S:145-1274	N:D3L,N:R203K,N:G204R,N:S235F,ORF1a:T1001I,ORF1a:A1708D,ORF1a:I2230T,ORF1b:P218L,ORF1b:P314L,ORF8:Q27*,ORF8:D35Y,ORF8:R52I,ORF8:K68*,ORF8:Y73C	ORF1a:S3675-,ORF1a:G3676-,ORF1a:F3677-,S:H69-,S:V70-,S:V143-,S:Y144-			T22896C|23A&23F&23D&23B&22F&23E&23H&23G&24H&25E&25I&25H&25D,A28095T|20I	C2110T,C4093T,C6568T,C14120T,G26268A,G27996T	0	2	6	8			ORF1b:P218L,ORF8:D35Y,ORF8:K68*	0	0	3	3		NODE_0000965	C2110T,C4093T,C6568T,C14120T,T22896C,G26268A,G27996T,A28095T	21989-21991	ORF1b:P218L,ORF8:D35Y,ORF8:K68*	S:V143-	NODE_0000965	C2110T,C4093T,C6568T,C14120T,T22896C,G26268A,G27996T,A28095T	21989-21991	ORF1b:P218L,ORF8:D35Y,ORF8:K68*	S:V143-	N/A	N/A	N/A	N/A	N/A	N/A	N/A	N/A	N/A	N/A	S:145-1274	K:11275	3000	0	good	0	10	10	good	1	24	7	29.166667	good	15		0	good	0	S:145-1274	1		0	75	mediocre		0	0	good	0
1989	EPI_ISL_1508952	20H	20H (Beta)	Beta	20H	B.1.351.3	B.1.351.3	1	good	29	27	0	0	0	1	20	9	0	1	89350	1	29854	0.9983279269638498	E:1,M:1,N:1,ORF1a:1,ORF1b:1,ORF3a:1,ORF6:1,ORF7a:0.9918032786885246,ORF7b:1,ORF8:1,ORF9b:1,S:1	false	G174T,C241T,C1059T,A2692T,C3037T,G5230T,C6402T,T7624C,A8052G,A10323G,G10396T,C10615T,C14408T,A16687G,C21614T,C21762T,A21801C,A22206G,G22813T,G23012A,A23063T,A23403G,C23664T,G25563T,C25904T,C26456T,C28253T,C28887T,C29679T	11287-11304,22283-22291			E:P71L,N:T205I,ORF1a:T265I,ORF1a:K1655N,ORF1a:P2046L,ORF1a:N2596S,ORF1a:K3353R,ORF1b:P314L,ORF1b:I1074V,ORF3a:Q57H,ORF3a:S171L,S:L18F,S:A67V,S:D80A,S:D215G,S:K417N,S:E484K,S:N501Y,S:D614G,S:A701V	ORF1a:S3675-,ORF1a:G3676-,ORF1a:F3677-,ORF1a:K3678-,ORF1a:L3679-,ORF1a:K3680-,S:L241-,S:L242-,S:A243-			C21762T|21K&21D&25I	C29679T	0	1	1	2			S:A67V	0	0	1	1		NODE_0000855	A2692T,C6402T,T7624C,A8052G,G10396T,C10615T,A16687G,C21614T,C21762T,C25904T,C29679T	11287-11304	ORF1a:P2046L,ORF1a:N2596S,ORF1b:I1074V,ORF3a:S171L,S:L18F,S:A67V	ORF1a:S3675-,ORF1a:G3676-,ORF1a:F3677-,ORF1a:K3678-,ORF1a:L3679-,ORF1a:K3680-	B.1.351.3	C21762T,C29679T	11287,11297-11304	S:A67V	ORF1a:K3678-,ORF1a:L3679-,ORF1a:K3680-	N/A	N/A	N/A	N/A	N/A	N/A	N/A	N/A	N/A	N/A	ORF7a:95	K:27676	3000	0	good	0	10	10	good	1	24	-1	0	good	7		0	good	0		0		0	0	good		0	0	good	0
1993	EPI_ISL_1508942	20H	20H (Beta)	Beta	20H	B.1.351.3	B.1.351.3	0	good	30	18	0	0	0	0	20	6	0	0	89353	7	29853	0.9981272781995117	E:1,M:1,N:1,ORF1a:1,ORF1b:1,ORF3a:1,ORF6:1,ORF7a:1,ORF7b:1,ORF8:1,ORF9b:1,S:1	false	G174T,C241T,C1059T,A2692T,C3037T,G5230T,C6031T,C6402T,T7624C,A8052G,A10323G,G10396T,C10615T,C14408T,A16687G,C21614T,C21762T,A21801C,A22206G,G22813T,G23012A,A23063T,A23403G,C23664T,G25563T,C25904T,C26456T,C28253T,C28887T,C29721T	11288-11296,22283-22291			E:P71L,N:T205I,ORF1a:T265I,ORF1a:K1655N,ORF1a:P2046L,ORF1a:N2596S,ORF1a:K3353R,ORF1b:P314L,ORF1b:I1074V,ORF3a:Q57H,ORF3a:S171L,S:L18F,S:A67V,S:D80A,S:D215G,S:K417N,S:E484K,S:N501Y,S:D614G,S:A701V	ORF1a:S3675-,ORF1a:G3676-,ORF1a:F3677-,S:L241-,S:L242-,S:A243-			C21762T|21K&21D&25I	C6031T,C29721T	0	1	2	3			S:A67V	0	0	1	1		NODE_0000855	A2692T,C6031T,C6402T,T7624C,A8052G,G10396T,C10615T,A16687G,C21614T,C21762T,C25904T,C29721T	11288-11296	ORF1a:P2046L,ORF1a:N2596S,ORF1b:I1074V,ORF3a:S171L,S:L18F,S:A67V	ORF1a:S3675-,ORF1a:G3676-,ORF1a:F3677-	B.1.351.3	C6031T,C21762T,C29721T		S:A67V		N/A	N/A	N/A	N/A	N/A	N/A	N/A	N/A	N/A	N/A			3000	0	good	0	10	0	good	0	24	-2	0	good	6		0	good	0		0		0	0	good		0	0	good	0
1991	EPI_ISL_1508946	20I	20I (Alpha)	Alpha	20I	B.1.1.7	B.1.1.7	2.777778	good	39	18	0	0	0	0	25	6	0	0	89330	1	29854	0.9983613684245728	E:1,M:1,N:1,ORF1a:1,ORF1b:1,ORF3a:1,ORF6:1,ORF7a:1,ORF7b:1,ORF8:1,ORF9b:1,S:1	false	C241T,C913T,A2475G,C3037T,C3267T,C5388A,C5986T,C6026T,T6954C,C9679T,C12119T,C14408T,C14676T,T15096C,C15279T,T16176C,A23063T,C23271A,A23403G,C23604A,C23709T,T24506G,G24914C,G25555T,G25785T,C26858T,C27686T,C27972T,G28048T,A28095T,A28111G,G28280C,A28281T,T28282A,G28881A,G28882A,G28883C,C28977T,G29751A	11288-11296,21765-21770,21992-21994			N:D3L,N:R203K,N:G204R,N:S235F,ORF1a:K737R,ORF1a:T1001I,ORF1a:A1708D,ORF1a:P1921S,ORF1a:I2230T,ORF1a:P3952S,ORF1b:P314L,ORF3a:V55F,ORF3a:W131C,ORF7a:S98F,ORF8:Q27*,ORF8:R52I,ORF8:K68*,ORF8:Y73C,S:N501Y,S:A570D,S:D614G,S:P681H,S:T716I,S:S982A,S:D1118H	ORF1a:S3675-,ORF1a:G3676-,ORF1a:F3677-,S:H69-,S:V70-,S:Y144-			C26858T|21L&23A&24A&22C&22A&23F&23D&23B&24E&22D&22F&25C&23C&24C&rec&24F&23E&24B&23H&25B&25A&24G&23I&23G&24H&24D&25D&24I&25G&25E&25H&25I&25F	A2475G,C6026T,C9679T,C12119T,G25555T,G25785T,C27686T,G29751A	0	1	8	9			ORF1a:K737R,ORF1a:P1921S,ORF1a:P3952S,ORF3a:V55F,ORF3a:W131C,ORF7a:S98F	0	0	6	6		NODE_0000965	A2475G,C6026T,C9679T,C12119T,T15096C,G25555T,G25785T,C26858T,C27686T,A28095T,G29751A		ORF1a:K737R,ORF1a:P1921S,ORF1a:P3952S,ORF3a:V55F,ORF3a:W131C,ORF7a:S98F,ORF8:K68*		NODE_0000965	A2475G,C6026T,C9679T,C12119T,T15096C,G25555T,G25785T,C26858T,C27686T,A28095T,G29751A		ORF1a:K737R,ORF1a:P1921S,ORF1a:P3952S,ORF3a:V55F,ORF3a:W131C,ORF7a:S98F,ORF8:K68*		N/A	N/A	N/A	N/A	N/A	N/A	N/A	N/A	N/A	N/A			3000	0	good	0	10	0	good	0	24	4	16.666667	good	12		0	good	0		0		0	0	good		0	0	good	0
1990	EPI_ISL_1508950	21D	21D (Eta)	Eta	21D	B.1.525	B.1.525	17.361111	good	35	33	0	0	126	0	20	11	0	43	89160	1	29854	0.9941477443734742	E:1,M:1,N:1,ORF1a:1,ORF1b:1,ORF3a:1,ORF6:1,ORF7a:0.6475409836065574,ORF7b:1,ORF8:1,ORF9b:1,S:1	false	A12T,C241T,C1498T,A1807G,G2659A,C3037T,C6285T,T8515C,T8593C,C9565T,C11878T,C14407T,C14408T,G16396T,C18171T,C19610T,A20724G,A21717G,C21762T,G23012A,A23403G,G23593C,T24224C,C24748T,G25471T,C26305T,T26767C,T27680A,T27682G,C28308G,G28396A,A28699G,A28864T,C28887T,G29543T	11288-11305,21765-21770,21992-21994,27205-27207,28278-28280			E:L21F,M:I82T,N:D3Y,N:A12G,N:T205I,ORF1a:T2007I,ORF1b:P314F,ORF1b:G977C,ORF1b:T2048I,ORF3a:D27Y,ORF7a:L96H,ORF7a:Y97D,ORF9b:H9D,ORF9b:G38D,S:Q52R,S:A67V,S:E484K,S:D614G,S:Q677H,S:F888L	N:S2-,ORF1a:S3675-,ORF1a:G3676-,ORF1a:F3677-,ORF1a:K3678-,ORF1a:L3679-,ORF1a:K3680-,ORF6:F2-,S:H69-,S:V70-,S:Y144-			C26305T|21D,G28396A|25F	A12T,T8515C,C11878T,G16396T,C19610T,G25471T,T27680A,T27682G,A28864T	0	2	9	11			E:L21F,ORF1b:G977C,ORF1b:T2048I,ORF3a:D27Y,ORF7a:L96H,ORF7a:Y97D,ORF9b:G38D	0	0	7	7	27398-27449,27520-27593	B.1.525	A12T,T8515C,C11878T,G16396T,C19610T,G25471T,C26305T,T27680A,T27682G,G28396A,A28864T	11297-11305	E:L21F,ORF1b:G977C,ORF1b:T2048I,ORF3a:D27Y,ORF7a:L96H,ORF7a:Y97D,ORF9b:G38D	ORF1a:K3678-,ORF1a:L3679-,ORF1a:K3680-	B.1.525	A12T,T8515C,C11878T,G16396T,C19610T,G25471T,C26305T,T27680A,T27682G,G28396A,A28864T	11297-11305	E:L21F,ORF1b:G977C,ORF1b:T2048I,ORF3a:D27Y,ORF7a:L96H,ORF7a:Y97D,ORF9b:G38D	ORF1a:K3678-,ORF1a:L3679-,ORF1a:K3680-	N/A	N/A	N/A	N/A	N/A	N/A	N/A	N/A	N/A	N/A	ORF7a:2-19,ORF7a:43-67		3000	0	good	126	10	0	good	0	24	10	41.666667	mediocre	18		0	good	0		0		0	0	good		0	0	good	0
1992	EPI_ISL_1508943	20I	20I (Alpha)	Alpha	20I	B.1.1.7	B.1.1.7	12.111111	good	38	43	0	0	0	1	25	14	0	1	89253	1	29854	0.9983279269638498	E:1,M:1,N:1,ORF1a:1,ORF1b:1,ORF3a:0.9963768115942029,ORF6:1,ORF7a:1,ORF7b:1,ORF8:1,ORF9b:1,S:1	false	C241T,C913T,A2475G,C3037T,C3267T,C5388A,C5986T,C6026T,T6954C,C9679T,C12119T,C14408T,C14676T,T15096C,C15279T,T16176C,A23063T,C23271A,A23403G,C23604A,C23709T,T24506G,G24914C,G25785T,C26858T,C27686T,C27972T,G28048T,A28095T,A28111G,G28280C,A28281T,T28282A,G28881A,G28882A,G28883C,C28977T,G29751A	11288-11305,21764-21781,21990-21995,28271			N:D3L,N:R203K,N:G204R,N:S235F,ORF1a:K737R,ORF1a:T1001I,ORF1a:A1708D,ORF1a:P1921S,ORF1a:I2230T,ORF1a:P3952S,ORF1b:P314L,ORF3a:W131C,ORF7a:S98F,ORF8:Q27*,ORF8:R52I,ORF8:K68*,ORF8:Y73C,S:Y145D,S:N501Y,S:A570D,S:D614G,S:P681H,S:T716I,S:S982A,S:D1118H	ORF1a:S3675-,ORF1a:G3676-,ORF1a:F3677-,ORF1a:K3678-,ORF1a:L3679-,ORF1a:K3680-,S:I68-,S:H69-,S:V70-,S:S71-,S:G72-,S:T73-,S:V143-,S:Y144-			C26858T|21L&23A&24A&22C&22A&23F&23D&23B&24E&22D&22F&25C&23C&24C&rec&24F&23E&24B&23H&25B&25A&24G&23I&23G&24H&24D&25D&24I&25G&25E&25H&25I&25F	A2475G,C6026T,C9679T,C12119T,G25785T,C27686T,G29751A	0	1	7	8			ORF1a:K737R,ORF1a:P1921S,ORF1a:P3952S,ORF3a:W131C,ORF7a:S98F,S:Y145D	0	0	6	6		NODE_0000965	A2475G,C6026T,C9679T,C12119T,T15096C,G25785T,C26858T,C27686T,A28095T,G29751A	11297-11305,21764,21771-21781,21990-21991,21995	ORF1a:K737R,ORF1a:P1921S,ORF1a:P3952S,ORF3a:W131C,ORF7a:S98F,ORF8:K68*,S:Y145D	ORF1a:K3678-,ORF1a:L3679-,ORF1a:K3680-,S:I68-,S:S71-,S:G72-,S:T73-,S:V143-	NODE_0000965	A2475G,C6026T,C9679T,C12119T,T15096C,G25785T,C26858T,C27686T,A28095T,G29751A	11297-11305,21764,21771-21781,21990-21991,21995	ORF1a:K737R,ORF1a:P1921S,ORF1a:P3952S,ORF3a:W131C,ORF7a:S98F,ORF8:K68*,S:Y145D	ORF1a:K3678-,ORF1a:L3679-,ORF1a:K3680-,S:I68-,S:S71-,S:G72-,S:T73-,S:V143-	N/A	N/A	N/A	N/A	N/A	N/A	N/A	N/A	N/A	N/A	ORF3a:55	K:25555	3000	0	good	0	10	10	good	1	24	8	33.333333	mediocre	16		0	good	0		0		0	0	good		0	0	good	0
1994	EPI_ISL_1508940	20H	20H (Beta)	Beta	20H	B.1.351.3	B.1.351.3	16	good	29	18	0	0	0	4	19	6	0	4	89357	5	29851	0.9979935123566197	E:1,M:1,N:1,ORF1a:0.9997727789138832,ORF1b:1,ORF3a:0.9963768115942029,ORF6:1,ORF7a:1,ORF7b:1,ORF8:1,ORF9b:1,S:0.9984301412872841	false	G174T,C241T,C1059T,A2692T,C3037T,G5230T,C6402T,T7624C,A8052G,A10323G,G10396T,C10615T,C14408T,G16665A,A16687G,C21614T,A21801C,A22206G,G22813T,G23012A,A23063T,A23403G,C23664T,G25563T,C25603T,C25904T,C26456T,C28253T,C28887T	11288-11296,22283-22291			E:P71L,N:T205I,ORF1a:T265I,ORF1a:K1655N,ORF1a:P2046L,ORF1a:N2596S,ORF1a:K3353R,ORF1b:P314L,ORF1b:I1074V,ORF3a:Q57H,ORF3a:S171L,S:L18F,S:D80A,S:D215G,S:K417N,S:E484K,S:N501Y,S:D614G,S:A701V	ORF1a:S3675-,ORF1a:G3676-,ORF1a:F3677-,S:L241-,S:L242-,S:A243-				G16665A,C25603T	0	0	2	2				0	0	0	0		NODE_0000855	A2692T,C6402T,T7624C,A8052G,G10396T,C10615T,G16665A,A16687G,C21614T,C25603T,C25904T	11288-11296	ORF1a:P2046L,ORF1a:N2596S,ORF1b:I1074V,ORF3a:S171L,S:L18F	ORF1a:S3675-,ORF1a:G3676-,ORF1a:F3677-	B.1.351.3	G16665A,C25603T				N/A	N/A	N/A	N/A	N/A	N/A	N/A	N/A	N/A	N/A	ORF1a:4050,S:252,S:697,ORF3a:209	M:12413,R:22316,Y:23652,Y:26017	3000	0	good	0	10	40	mediocre	4	24	-6	0	good	2		0	good	0		0		0	0	good		0	0	good	0
1996	EPI_ISL_1508893	20H	20H (Beta)	Beta	20H	B.1.351.3	B.1.351.3	0	good	31	18	0	0	0	0	21	6	0	0	89370	1	29854	0.9983613684245728	E:1,M:1,N:1,ORF1a:1,ORF1b:1,ORF3a:1,ORF6:1,ORF7a:1,ORF7b:1,ORF8:1,ORF9b:1,S:1	false	G174T,C241T,C1059T,A2692T,C3037T,G5230T,C6402T,T7624C,A8052G,A10323G,G10396T,C10615T,C14408T,A16687G,C18555T,C21614T,A21801C,A22206G,G22813T,G23012A,A23063T,A23403G,C23664T,G25429T,G25563T,C25603T,C25904T,C26456T,C28253T,A28254C,C28887T	11288-11296,22283-22291			E:P71L,N:T205I,ORF1a:T265I,ORF1a:K1655N,ORF1a:P2046L,ORF1a:N2596S,ORF1a:K3353R,ORF1b:P314L,ORF1b:I1074V,ORF3a:V13L,ORF3a:Q57H,ORF3a:S171L,ORF8:I121L,S:L18F,S:D80A,S:D215G,S:K417N,S:E484K,S:N501Y,S:D614G,S:A701V	ORF1a:S3675-,ORF1a:G3676-,ORF1a:F3677-,S:L241-,S:L242-,S:A243-			C18555T|20F	G25429T,C25603T,A28254C	0	1	3	4			ORF3a:V13L,ORF8:I121L	0	0	2	2		NODE_0000855	A2692T,C6402T,T7624C,A8052G,G10396T,C10615T,A16687G,C18555T,C21614T,G25429T,C25603T,C25904T,A28254C	11288-11296	ORF1a:P2046L,ORF1a:N2596S,ORF1b:I1074V,ORF3a:V13L,ORF3a:S171L,ORF8:I121L,S:L18F	ORF1a:S3675-,ORF1a:G3676-,ORF1a:F3677-	B.1.351.3	C18555T,G25429T,C25603T,A28254C		ORF3a:V13L,ORF8:I121L		N/A	N/A	N/A	N/A	N/A	N/A	N/A	N/A	N/A	N/A			3000	0	good	0	10	0	good	0	24	-1	0	good	7		0	good	0		0		0	0	good		0	0	good	0
1995	EPI_ISL_1508915	20H	20H (Beta)	Beta	20H	B.1.351.3	B.1.351.3	7.250000	good	32	18	0	0	0	1	23	6	0	1	89336	11	29854	0.9979935123566197	E:1,M:1,N:1,ORF1a:0.9997727789138832,ORF1b:1,ORF3a:1,ORF6:1,ORF7a:1,ORF7b:1,ORF8:1,ORF9b:1,S:1	false	G174T,C241T,C1059T,G1738T,A2692T,C3037T,G5230T,C6402T,C6720T,T7624C,A8052G,A10323G,G10396T,C10615T,C14408T,A16687G,C21614T,C21762T,A21801C,A22206G,G22813T,G23012A,A23063T,A23403G,C23664T,G23948T,G25563T,C25904T,C26456T,C27972T,C28253T,C28887T	11288-11296,22283-22291			E:P71L,N:T205I,ORF1a:T265I,ORF1a:K1655N,ORF1a:P2046L,ORF1a:T2152I,ORF1a:N2596S,ORF1a:K3353R,ORF1b:P314L,ORF1b:I1074V,ORF3a:Q57H,ORF3a:S171L,ORF8:Q27*,S:L18F,S:A67V,S:D80A,S:D215G,S:K417N,S:E484K,S:N501Y,S:D614G,S:A701V,S:D796Y	ORF1a:S3675-,ORF1a:G3676-,ORF1a:F3677-,S:L241-,S:L242-,S:A243-			C21762T|21K&21D&25I,G23948T|21K&21L&22B&22E&23A&22C&24A&22A&23F&23D&23B&22D&24E&22F&rec&25C&23C&24C&24F&23E&23H&24B&25A&25B&23I&24G&23G&24H&24D&21M&25D&25G&24I&25E&25I&25H&25F,C27972T|20I	G1738T,C6720T	0	3	2	5			ORF1a:T2152I,ORF8:Q27*,S:A67V,S:D796Y	0	0	4	4		NODE_0000855	G1738T,A2692T,C6402T,C6720T,T7624C,A8052G,G10396T,C10615T,A16687G,C21614T,C21762T,G23948T,C25904T,C27972T	11288-11296	ORF1a:P2046L,ORF1a:T2152I,ORF1a:N2596S,ORF1b:I1074V,ORF3a:S171L,ORF8:Q27*,S:L18F,S:A67V,S:D796Y	ORF1a:S3675-,ORF1a:G3676-,ORF1a:F3677-	B.1.351.3	G1738T,C6720T,C21762T,G23948T,C27972T		ORF1a:T2152I,ORF8:Q27*,S:A67V,S:D796Y		N/A	N/A	N/A	N/A	N/A	N/A	N/A	N/A	N/A	N/A	ORF1a:3150	S:9714	3000	0	good	0	10	10	good	1	24	6	25	good	14		0	good	0		0		0	0	good		0	0	good	0
1997	EPI_ISL_1508892	20H	20H (Beta)	Beta	20H	B.1.351	B.1.351	14.062500	good	24	18	0	0	0	0	17	6	0	0	89398	1	29854	0.9983613684245728	E:1,M:1,N:1,ORF1a:1,ORF1b:1,ORF3a:1,ORF6:1,ORF7a:1,ORF7b:1,ORF8:1,ORF9b:1,S:1	false	G174T,C241T,C1059T,A2692T,C3037T,C5100T,G5230T,A10323G,C17172T,T19341C,A21801C,A22206G,G22813T,G23012A,A23063T,A23403G,C23664T,G25563T,C25904T,C26456T,G27870T,C28253T,C28887T,C29358T	11288-11296,22283-22291			E:P71L,N:T205I,N:T362I,ORF1a:T265I,ORF1a:S1612L,ORF1a:K1655N,ORF1a:K3353R,ORF3a:Q57H,ORF3a:S171L,ORF7b:E39*,S:D80A,S:D215G,S:K417N,S:E484K,S:N501Y,S:D614G,S:A701V	ORF1a:S3675-,ORF1a:G3676-,ORF1a:F3677-,S:L241-,S:L242-,S:A243-		T14408C,T21614C		C5100T,C17172T,T19341C,G27870T,C29358T	2	0	5	7	ORF1b:L314P,S:F18L		N:T362I,ORF1a:S1612L,ORF7b:E39*	2	0	3	5		NODE_0000855	A2692T,C5100T,T14408C,C17172T,T19341C,C25904T,G27870T,C29358T	11288-11296	N:T362I,ORF1a:S1612L,ORF1b:L314P,ORF3a:S171L,ORF7b:E39*	ORF1a:S3675-,ORF1a:G3676-,ORF1a:F3677-	NODE_0000855	A2692T,C5100T,T14408C,C17172T,T19341C,C25904T,G27870T,C29358T	11288-11296	N:T362I,ORF1a:S1612L,ORF1b:L314P,ORF3a:S171L,ORF7b:E39*	ORF1a:S3675-,ORF1a:G3676-,ORF1a:F3677-	N/A	N/A	N/A	N/A	N/A	N/A	N/A	N/A	N/A	N/A			3000	0	good	0	10	0	good	0	24	9	37.500000	mediocre	17		0	good	0		0		0	0	good		0	0	good	0
2000	EPI_ISL_1508833	20H	20H (Beta)	Beta	20H	B.1.351.3	B.1.351.3	0	good	30	18	0	0	0	0	21	6	0	0	89374	1	29854	0.9983613684245728	E:1,M:1,N:1,ORF1a:1,ORF1b:1,ORF3a:1,ORF6:1,ORF7a:1,ORF7b:1,ORF8:1,ORF9b:1,S:1	false	G174T,C241T,C1059T,A2692T,C3037T,G5230T,C6402T,T7624C,A8052G,A10323G,G10396T,C10615T,C14408T,A16687G,C18395T,C21614T,A21801C,T22031C,A22206G,G22813T,G23012A,A23063T,A23403G,C23664T,G25563T,C25603T,C25904T,C26456T,C28253T,C28887T	11288-11296,22283-22291			E:P71L,N:T205I,ORF1a:T265I,ORF1a:K1655N,ORF1a:P2046L,ORF1a:N2596S,ORF1a:K3353R,ORF1b:P314L,ORF1b:I1074V,ORF1b:A1643V,ORF3a:Q57H,ORF3a:S171L,S:L18F,S:D80A,S:F157L,S:D215G,S:K417N,S:E484K,S:N501Y,S:D614G,S:A701V	ORF1a:S3675-,ORF1a:G3676-,ORF1a:F3677-,S:L241-,S:L242-,S:A243-				C18395T,T22031C,C25603T	0	0	3	3			ORF1b:A1643V,S:F157L	0	0	2	2		NODE_0000855	A2692T,C6402T,T7624C,A8052G,G10396T,C10615T,A16687G,C18395T,C21614T,T22031C,C25603T,C25904T	11288-11296	ORF1a:P2046L,ORF1a:N2596S,ORF1b:I1074V,ORF1b:A1643V,ORF3a:S171L,S:L18F,S:F157L	ORF1a:S3675-,ORF1a:G3676-,ORF1a:F3677-	B.1.351.3	C18395T,T22031C,C25603T		ORF1b:A1643V,S:F157L		N/A	N/A	N/A	N/A	N/A	N/A	N/A	N/A	N/A	N/A			3000	0	good	0	10	0	good	0	24	-5	0	good	3		0	good	0		0		0	0	good		0	0	good	0
1998	EPI_ISL_1508891	20H	20H (Beta)	Beta	20H	B.1.351.3	B.1.351.3	72.506944	mediocre	31	18	0	0	88	8	21	6	0	40	89264	7	29854	0.9949503394308263	E:1,M:1,N:1,ORF1a:0.995682799363781,ORF1b:0.9996290801186943,ORF3a:1,ORF6:1,ORF7a:1,ORF7b:1,ORF8:1,ORF9b:1,S:0.9843014128728415	false	T10A,T13A,G174T,C241T,C1059T,A2692T,C3037T,G5230T,C5812T,C6402T,G6622C,T7624C,A8052G,A10323G,G10396T,C10615T,C14408T,A16687G,C21614T,C21762T,A21801C,G22813T,G23012A,A23063T,A23403G,C23664T,C24372T,G25563T,C25904T,C26456T,C28887T	11288-11296,22283-22291			E:P71L,N:T205I,ORF1a:T265I,ORF1a:K1655N,ORF1a:P2046L,ORF1a:L2119F,ORF1a:N2596S,ORF1a:K3353R,ORF1b:P314L,ORF1b:I1074V,ORF3a:Q57H,ORF3a:S171L,S:L18F,S:A67V,S:D80A,S:K417N,S:E484K,S:N501Y,S:D614G,S:A701V,S:S937L	ORF1a:S3675-,ORF1a:G3676-,ORF1a:F3677-,S:L241-,S:L242-,S:A243-		T28253C	C21762T|21K&21D&25I	T10A,T13A,C5812T,G6622C,C24372T	1	1	5	7			ORF1a:L2119F,S:A67V,S:S937L	0	0	3	3	6976-6998,7054-7067,22156-22206	NODE_0000855	T10A,T13A,A2692T,C5812T,C6402T,G6622C,T7624C,A8052G,G10396T,C10615T,A16687G,C21614T,C21762T,C24372T,C25904T,T28253C	11288-11296	ORF1a:P2046L,ORF1a:L2119F,ORF1a:N2596S,ORF1b:I1074V,ORF3a:S171L,S:L18F,S:A67V,S:S937L	ORF1a:S3675-,ORF1a:G3676-,ORF1a:F3677-	B.1.351.3	T10A,T13A,C5812T,G6622C,C21762T,C24372T,T28253C		ORF1a:L2119F,S:A67V,S:S937L		N/A	N/A	N/A	N/A	N/A	N/A	N/A	N/A	N/A	N/A	ORF1a:460-461,ORF1a:464-465,ORF1a:2237-2245,ORF1a:2263-2268,ORF1b:2587,S:62,S:198-215,S:221	M:1644,W:1647,W:1656,K:1659,M:17934,K:21228,K:21747,Y:22224	3000	0	good	88	10	80	mediocre	8	24	7	29.166667	good	15		0	good	0		0		0	0	good		0	0	good	0
2001	EPI_ISL_1498151	20H	20H (Beta)	Beta	20H	B.1.351.3	B.1.351.3	20.892966	good	28	18	0	0	1529	0	18	6	0	516	87637	55	29836	0.9448215898070428	E:1,M:1,N:1,ORF1a:0.9834128607134742,ORF1b:0.900593471810089,ORF3a:1,ORF6:1,ORF7a:0.319672131147541,ORF7b:0.5909090909090909,ORF8:1,ORF9b:1,S:0.9419152276295133	false	G174T,C241T,C1059T,A2692T,C3037T,C5812T,C6402T,T7624C,A8052G,A10323G,G10396T,C10615T,C14408T,A16687G,C21614T,C21762T,A21801C,A22206G,G22813T,A23063T,A23403G,C23664T,G25563T,C25904T,C26456T,C26735T,C28253T,C28887T	11288-11296,22283-22291			E:P71L,N:T205I,ORF1a:T265I,ORF1a:P2046L,ORF1a:N2596S,ORF1a:K3353R,ORF1b:P314L,ORF1b:I1074V,ORF3a:Q57H,ORF3a:S171L,S:L18F,S:A67V,S:D80A,S:D215G,S:K417N,S:N501Y,S:D614G,S:A701V	ORF1a:S3675-,ORF1a:G3676-,ORF1a:F3677-,S:L241-,S:L242-,S:A243-			C21762T|21K&21D&25I,C26735T|20A&23G	C5812T	0	2	1	3			S:A67V	0	0	1	1	5230,6847-7058,19276-19570,20232-20496,21147-21386,22325-22542,23012,27512-27808	NODE_0000855	A2692T,C5812T,C6402T,T7624C,A8052G,G10396T,C10615T,A16687G,C21614T,C21762T,C25904T,C26735T	11288-11296	ORF1a:P2046L,ORF1a:N2596S,ORF1b:I1074V,ORF3a:S171L,S:L18F,S:A67V	ORF1a:S3675-,ORF1a:G3676-,ORF1a:F3677-	B.1.351.3	C5812T,C21762T,C26735T		S:A67V		N/A	N/A	N/A	N/A	N/A	N/A	N/A	N/A	N/A	N/A	ORF1a:1655,ORF1a:2194-2265,ORF1b:1937-2035,ORF1b:2255-2343,ORF1b:2561-2640,S:255-327,S:484,ORF7a:40-122,ORF7b:1-18		3000	45.518519	mediocre	1529	10	0	good	0	24	1	4.166667	good	9		0	good	0		0		0	0	good		0	0	good	0
1999	EPI_ISL_1508841	20H	20H (Beta)	Beta	20H	B.1.351.3	B.1.351.3	66.626598	mediocre	29	19	0	1	523	3	21	7	0	1446	88775	24	29854	0.9800020064876434	E:1,M:0.9641255605381166,N:1,ORF1a:0.9931833674164963,ORF1b:0.5137240356083086,ORF3a:0.8115942028985508,ORF6:1,ORF7a:1,ORF7b:1,ORF8:1,ORF9b:1,S:0.9646781789638933	false	C241T,C1059T,A2692T,C3037T,C4052A,T4844C,G5230T,C6402T,T7624C,A8052G,A10323G,G10396T,C10615T,C14408T,A16687G,C21614T,A21801C,A22206G,G22813T,G23012A,A23063T,A23403G,C23664T,G25563T,C25603T,C25904T,C26456T,C28253T,C28887T	11288-11296,17664,22283-22291		ORF1b:1400-2696	E:P71L,N:T205I,ORF1a:T265I,ORF1a:L1263I,ORF1a:F1527L,ORF1a:K1655N,ORF1a:P2046L,ORF1a:N2596S,ORF1a:K3353R,ORF1b:P314L,ORF1b:I1074V,ORF3a:Q57H,ORF3a:S171L,S:L18F,S:D80A,S:D215G,S:K417N,S:E484K,S:N501Y,S:D614G,S:A701V	ORF1a:S3675-,ORF1a:G3676-,ORF1a:F3677-,ORF1b:Y1399-,S:L241-,S:L242-,S:A243-		T174G		C4052A,T4844C,C25603T	1	0	3	4			ORF1a:L1263I,ORF1a:F1527L	0	0	2	2	1525-1534,13271-13324,13447-13507,18265-18307,18408-18448,23519-23561,25301-25547,26869-26891,27083	NODE_0000855	T174G,A2692T,C4052A,T4844C,C6402T,T7624C,A8052G,G10396T,C10615T,A16687G,C21614T,C25603T,C25904T	11288-11296,17664	ORF1a:L1263I,ORF1a:F1527L,ORF1a:P2046L,ORF1a:N2596S,ORF1b:I1074V,ORF3a:S171L,S:L18F	ORF1a:S3675-,ORF1a:G3676-,ORF1a:F3677-,ORF1b:Y1399-	B.1.351.3	T174G,C4052A,T4844C,C25603T	17664	ORF1a:L1263I,ORF1a:F1527L	ORF1b:Y1399-	N/A	N/A	N/A	N/A	N/A	N/A	N/A	N/A	N/A	N/A	ORF1a:420-423,ORF1a:4221,ORF1a:4336-4353,ORF1a:4395-4401,ORF1b:1-14,ORF1b:1400-2696,S:653-667,S:675,S:677,S:1247-1274,ORF3a:1-52,M:116-123	M:12927,S:23587,K:23593	3000	8.259259	good	523	10	30	mediocre	3	24	2	8.333333	good	10		0	good	0	ORF1b:1400-2696	1		0	75	mediocre		0	0	good	0
2002	EPI_ISL_1498149	20H	20H (Beta)	Beta	20H	B.1.351.3	B.1.351.3	32.913594	mediocre	26	18	0	0	1849	0	17	6	0	622	87325	55	29836	0.9341203223756813	E:1,M:1,N:1,ORF1a:0.9834128607134742,ORF1b:0.8612759643916914,ORF3a:1,ORF6:1,ORF7a:0.319672131147541,ORF7b:0.5909090909090909,ORF8:1,ORF9b:1,S:0.9419152276295133	false	G174T,C241T,C1059T,A2692T,C3037T,C6402T,T7624C,A8052G,A10323G,G10396T,C10615T,C14408T,A16687G,C21614T,A21801C,A22206G,G22813T,A23063T,A23403G,C23664T,G25563T,C25603T,C25904T,C26456T,C28253T,C28887T	11288-11296,22283-22291			E:P71L,N:T205I,ORF1a:T265I,ORF1a:P2046L,ORF1a:N2596S,ORF1a:K3353R,ORF1b:P314L,ORF1b:I1074V,ORF3a:Q57H,ORF3a:S171L,S:L18F,S:D80A,S:D215G,S:K417N,S:N501Y,S:D614G,S:A701V	ORF1a:S3675-,ORF1a:G3676-,ORF1a:F3677-,S:L241-,S:L242-,S:A243-				C25603T	0	0	1	1				0	0	0	0	5230,6847-7058,19276-19570,19912-20496,21147-21386,22325-22542,23012,27512-27808	NODE_0000855	A2692T,C6402T,T7624C,A8052G,G10396T,C10615T,A16687G,C21614T,C25603T,C25904T	11288-11296	ORF1a:P2046L,ORF1a:N2596S,ORF1b:I1074V,ORF3a:S171L,S:L18F	ORF1a:S3675-,ORF1a:G3676-,ORF1a:F3677-	B.1.351.3	C25603T				N/A	N/A	N/A	N/A	N/A	N/A	N/A	N/A	N/A	N/A	ORF1a:1655,ORF1a:2194-2265,ORF1b:1937-2035,ORF1b:2149-2343,ORF1b:2561-2640,S:255-327,S:484,ORF7a:40-122,ORF7b:1-18		3000	57.370370	mediocre	1849	10	0	good	0	24	-7	0	good	1		0	good	0		0		0	0	good		0	0	good	0
2003	EPI_ISL_1498145	21D	21D (Eta)	Eta	21D	B.1.525	B.1.525	0.722222	good	28	24	0	0	345	0	15	8	0	99	88780	55	29836	0.98441627930308	E:1,M:1,N:1,ORF1a:1,ORF1b:0.9632789317507419,ORF3a:1,ORF6:1,ORF7a:1,ORF7b:1,ORF8:1,ORF9b:1,S:1	false	C241T,C1498T,A1807G,G2659A,C3037T,C6285T,T8593C,C9565T,C14407T,C14408T,C18171T,A20724G,A21717G,C21762T,G23012A,A23403G,G23593C,T24224C,C24748T,C26305T,C26735T,T26767C,G27882A,C28308G,A28699G,C28887T,C29218T,G29543T	11288-11296,21765-21770,21992-21994,27205-27207,28278-28280			E:L21F,M:I82T,N:D3Y,N:A12G,N:T205I,ORF1a:T2007I,ORF1b:P314F,ORF7b:A43T,ORF9b:H9D,S:Q52R,S:A67V,S:E484K,S:D614G,S:Q677H,S:F888L	N:S2-,ORF1a:S3675-,ORF1a:G3676-,ORF1a:F3677-,ORF6:F2-,S:H69-,S:V70-,S:Y144-			C26305T|21D,C26735T|20A&23G	G27882A,C29218T	0	2	2	4			E:L21F,ORF7b:A43T	0	0	2	2	19276-19570,29727-29776	B.1.525	C26305T,C26735T,G27882A,C29218T		E:L21F,ORF7b:A43T		B.1.525	C26305T,C26735T,G27882A,C29218T		E:L21F,ORF7b:A43T		N/A	N/A	N/A	N/A	N/A	N/A	N/A	N/A	N/A	N/A	ORF1b:1937-2035		3000	1.666667	good	345	10	0	good	0	24	2	8.333333	good	10		0	good	0		0		0	0	good		0	0	good	0
2005	EPI_ISL_1498141	20H	20H (Beta)	Beta	20H	B.1.351.3	B.1.351.3	3.595940	good	28	18	0	0	812	0	19	6	0	275	88354	55	29836	0.9687991171454369	E:1,M:1,N:1,ORF1a:0.9995455578277664,ORF1b:0.9632789317507419,ORF3a:1,ORF6:1,ORF7a:0.319672131147541,ORF7b:0.5909090909090909,ORF8:1,ORF9b:1,S:0.9427001569858713	false	G174T,C241T,C1059T,A2692T,C3037T,C5812T,C6402T,T7624C,A8052G,A10323G,G10396T,C10615T,C14408T,A16687G,C21614T,C21762T,A21801C,A22206G,G22813T,G23012A,A23063T,A23403G,C23664T,G25563T,C25904T,C26456T,C28253T,C28887T	11288-11296,22283-22291			E:P71L,N:T205I,ORF1a:T265I,ORF1a:P2046L,ORF1a:N2596S,ORF1a:K3353R,ORF1b:P314L,ORF1b:I1074V,ORF3a:Q57H,ORF3a:S171L,S:L18F,S:A67V,S:D80A,S:D215G,S:K417N,S:E484K,S:N501Y,S:D614G,S:A701V	ORF1a:S3675-,ORF1a:G3676-,ORF1a:F3677-,S:L241-,S:L242-,S:A243-			C21762T|21K&21D&25I	C5812T	0	1	1	2			S:A67V	0	0	1	1	5230,10721,19276-19570,22325-22542,27512-27808	NODE_0000855	A2692T,C5812T,C6402T,T7624C,A8052G,G10396T,C10615T,A16687G,C21614T,C21762T,C25904T	11288-11296	ORF1a:P2046L,ORF1a:N2596S,ORF1b:I1074V,ORF3a:S171L,S:L18F,S:A67V	ORF1a:S3675-,ORF1a:G3676-,ORF1a:F3677-	B.1.351.3	C5812T,C21762T		S:A67V		N/A	N/A	N/A	N/A	N/A	N/A	N/A	N/A	N/A	N/A	ORF1a:1655,ORF1a:3486,ORF1b:1937-2035,S:255-327,ORF7a:40-122,ORF7b:1-18		3000	18.962963	good	812	10	0	good	0	24	-3	0	good	5		0	good	0		0		0	0	good		0	0	good	0
2007	EPI_ISL_1498139	20H	20H (Beta)	Beta	20H	B.1.351.3	B.1.351.3	3.595940	good	27	18	0	0	812	0	18	6	0	275	88358	55	29836	0.9687991171454369	E:1,M:1,N:1,ORF1a:0.9995455578277664,ORF1b:0.9632789317507419,ORF3a:1,ORF6:1,ORF7a:0.319672131147541,ORF7b:0.5909090909090909,ORF8:1,ORF9b:1,S:0.9427001569858713	false	G174T,C241T,C1059T,A2692T,C3037T,C6402T,T7624C,A8052G,A10323G,G10396T,C10615T,C14408T,A16687G,C21614T,A21801C,A22206G,G22813T,G23012A,A23063T,A23403G,C23664T,G25563T,C25603T,C25904T,C26456T,C28253T,C28887T	11288-11296,22283-22291			E:P71L,N:T205I,ORF1a:T265I,ORF1a:P2046L,ORF1a:N2596S,ORF1a:K3353R,ORF1b:P314L,ORF1b:I1074V,ORF3a:Q57H,ORF3a:S171L,S:L18F,S:D80A,S:D215G,S:K417N,S:E484K,S:N501Y,S:D614G,S:A701V	ORF1a:S3675-,ORF1a:G3676-,ORF1a:F3677-,S:L241-,S:L242-,S:A243-				C25603T	0	0	1	1				0	0	0	0	5230,9794,19276-19570,22325-22542,27512-27808	NODE_0000855	A2692T,C6402T,T7624C,A8052G,G10396T,C10615T,A16687G,C21614T,C25603T,C25904T	11288-11296	ORF1a:P2046L,ORF1a:N2596S,ORF1b:I1074V,ORF3a:S171L,S:L18F	ORF1a:S3675-,ORF1a:G3676-,ORF1a:F3677-	B.1.351.3	C25603T				N/A	N/A	N/A	N/A	N/A	N/A	N/A	N/A	N/A	N/A	ORF1a:1655,ORF1a:3177,ORF1b:1937-2035,S:255-327,ORF7a:40-122,ORF7b:1-18		3000	18.962963	good	812	10	0	good	0	24	-7	0	good	1		0	good	0		0		0	0	good		0	0	good	0
2006	EPI_ISL_1498140	20H	20H (Beta)	Beta	20H	B.1.351.3	B.1.351.3	3.595940	good	31	18	0	0	812	0	19	6	0	275	88342	55	29836	0.9687991171454369	E:1,M:1,N:1,ORF1a:0.9997727789138832,ORF1b:0.9632789317507419,ORF3a:1,ORF6:1,ORF7a:0.319672131147541,ORF7b:0.5909090909090909,ORF8:1,ORF9b:1,S:0.9419152276295133	false	G174T,C241T,C1059T,A2692T,C2788T,C3037T,T5074C,C6402T,T7624C,A8052G,A10323G,G10396T,C10615T,G11029A,C14408T,A16687G,C21614T,A21801C,G21867T,A22206G,G22813T,A23063T,A23403G,C23664T,C25553T,G25563T,C25603T,C25904T,C26456T,C28253T,C28887T	11288-11296,22283-22291			E:P71L,N:T205I,ORF1a:T265I,ORF1a:P2046L,ORF1a:N2596S,ORF1a:K3353R,ORF1b:P314L,ORF1b:I1074V,ORF3a:A54V,ORF3a:Q57H,ORF3a:S171L,S:L18F,S:D80A,S:R102I,S:D215G,S:K417N,S:N501Y,S:D614G,S:A701V	ORF1a:S3675-,ORF1a:G3676-,ORF1a:F3677-,S:L241-,S:L242-,S:A243-				C2788T,T5074C,G11029A,G21867T,C25553T,C25603T	0	0	6	6			ORF3a:A54V,S:R102I	0	0	2	2	5230,19276-19570,22325-22542,23012,27512-27808	NODE_0000855	A2692T,C2788T,T5074C,C6402T,T7624C,A8052G,G10396T,C10615T,G11029A,A16687G,C21614T,G21867T,C25553T,C25603T,C25904T	11288-11296	ORF1a:P2046L,ORF1a:N2596S,ORF1b:I1074V,ORF3a:A54V,ORF3a:S171L,S:L18F,S:R102I	ORF1a:S3675-,ORF1a:G3676-,ORF1a:F3677-	B.1.351.3	C2788T,T5074C,G11029A,G21867T,C25553T,C25603T		ORF3a:A54V,S:R102I		N/A	N/A	N/A	N/A	N/A	N/A	N/A	N/A	N/A	N/A	ORF1a:1655,ORF1b:1937-2035,S:255-327,S:484,ORF7a:40-122,ORF7b:1-18		3000	18.962963	good	812	10	0	good	0	24	-2	0	good	6		0	good	0		0		0	0	good		0	0	good	0
2004	EPI_ISL_1498142	20I	20I (Alpha)	Alpha	20I	B.1.1.7	B.1.1.7	1.185679	good	30	19	0	0	594	0	19	6	0	202	88547	55	29836	0.9760893555830519	E:1,M:1,N:1,ORF1a:0.9995455578277664,ORF1b:0.9632789317507419,ORF3a:1,ORF6:1,ORF7a:0.319672131147541,ORF7b:0.5909090909090909,ORF8:1,ORF9b:1,S:1	false	C241T,C913T,C3037T,C3267T,C5388A,C5869T,C5986T,T6954C,C14408T,C14676T,C15279T,T16176C,A23063T,C23271A,A23403G,C23604A,C23709T,T24506G,G24914C,T25053C,C27972T,G28048T,A28111G,G28280C,A28281T,T28282A,G28881A,G28882A,G28883C,C28977T	11288-11296,21765-21770,21992-21994,28271			N:D3L,N:R203K,N:G204R,N:S235F,ORF1a:T1001I,ORF1a:A1708D,ORF1a:I2230T,ORF1b:P314L,ORF8:Q27*,ORF8:R52I,ORF8:Y73C,S:N501Y,S:A570D,S:D614G,S:P681H,S:T716I,S:S982A,S:D1118H,S:V1164A	ORF1a:S3675-,ORF1a:G3676-,ORF1a:F3677-,S:H69-,S:V70-,S:Y144-				C5869T,T25053C	0	0	2	2			S:V1164A	0	0	1	1	11074-11075,19276-19570,27512-27808	NODE_0000965	C5869T,T25053C		S:V1164A		NODE_0000965	C5869T,T25053C		S:V1164A		N/A	N/A	N/A	N/A	N/A	N/A	N/A	N/A	N/A	N/A	ORF1a:3603-3604,ORF1b:1937-2035,ORF7a:40-122,ORF7b:1-18		3000	10.888889	good	594	10	0	good	0	24	-6	0	good	2		0	good	0		0		0	0	good		0	0	good	0
2010	EPI_ISL_1498136	20H	20H (Beta)	Beta	20H	B.1.351.3	B.1.351.3	3.638203	good	28	18	0	0	815	0	19	6	0	278	88351	55	29836	0.9686987927632679	E:1,M:1,N:1,ORF1a:0.9990911156555329,ORF1b:0.9632789317507419,ORF3a:1,ORF6:1,ORF7a:0.319672131147541,ORF7b:0.5909090909090909,ORF8:1,ORF9b:1,S:0.9419152276295133	false	G174T,C241T,C1059T,A2692T,C3037T,C5812T,C6402T,T7624C,A8052G,A10323G,G10396T,C10615T,C14408T,A16687G,C21614T,C21762T,A21801C,A22206G,G22813T,A23063T,A23403G,C23664T,G25563T,C25904T,C26456T,C28253T,A28254C,C28887T	11288-11296,22283-22291			E:P71L,N:T205I,ORF1a:T265I,ORF1a:P2046L,ORF1a:N2596S,ORF1a:K3353R,ORF1b:P314L,ORF1b:I1074V,ORF3a:Q57H,ORF3a:S171L,ORF8:I121L,S:L18F,S:A67V,S:D80A,S:D215G,S:K417N,S:N501Y,S:D614G,S:A701V	ORF1a:S3675-,ORF1a:G3676-,ORF1a:F3677-,S:L241-,S:L242-,S:A243-			C21762T|21K&21D&25I	C5812T,A28254C	0	1	2	3			ORF8:I121L,S:A67V	0	0	2	2	5230,9561,11074-11075,19276-19570,22325-22542,23012,27512-27808	NODE_0000855	A2692T,C5812T,C6402T,T7624C,A8052G,G10396T,C10615T,A16687G,C21614T,C21762T,C25904T,A28254C	11288-11296	ORF1a:P2046L,ORF1a:N2596S,ORF1b:I1074V,ORF3a:S171L,ORF8:I121L,S:L18F,S:A67V	ORF1a:S3675-,ORF1a:G3676-,ORF1a:F3677-	B.1.351.3	C5812T,C21762T,A28254C		ORF8:I121L,S:A67V		N/A	N/A	N/A	N/A	N/A	N/A	N/A	N/A	N/A	N/A	ORF1a:1655,ORF1a:3099,ORF1a:3603-3604,ORF1b:1937-2035,S:255-327,S:484,ORF7a:40-122,ORF7b:1-18		3000	19.074074	good	815	10	0	good	0	24	-2	0	good	6		0	good	0		0		0	0	good		0	0	good	0
2009	EPI_ISL_1498137	20H	20H (Beta)	Beta	20H	B.1.351.3	B.1.351.3	3.610000	good	27	18	0	0	813	0	18	6	0	276	88357	55	29836	0.968765675684714	E:1,M:1,N:1,ORF1a:0.9997727789138832,ORF1b:0.9629080118694362,ORF3a:1,ORF6:1,ORF7a:0.319672131147541,ORF7b:0.5909090909090909,ORF8:1,ORF9b:1,S:0.9419152276295133	false	G174T,C241T,C1059T,A2692T,C3037T,C3885T,C6402T,T7624C,A8052G,A10323G,G10396T,C10615T,C14408T,A16687G,C21614T,A21801C,A22206G,G22813T,A23063T,A23403G,C23664T,G25563T,C25603T,C25904T,C26456T,C28253T,C28887T	11288-11296,22283-22291			E:P71L,N:T205I,ORF1a:T265I,ORF1a:P1207L,ORF1a:P2046L,ORF1a:N2596S,ORF1a:K3353R,ORF1b:P314L,ORF1b:I1074V,ORF3a:Q57H,ORF3a:S171L,S:L18F,S:D80A,S:D215G,S:K417N,S:N501Y,S:D614G,S:A701V	ORF1a:S3675-,ORF1a:G3676-,ORF1a:F3677-,S:L241-,S:L242-,S:A243-				C3885T,C25603T	0	0	2	2			ORF1a:P1207L	0	0	1	1	5230,18555,19276-19570,22325-22542,23012,27512-27808	NODE_0000855	A2692T,C3885T,C6402T,T7624C,A8052G,G10396T,C10615T,A16687G,C21614T,C25603T,C25904T	11288-11296	ORF1a:P1207L,ORF1a:P2046L,ORF1a:N2596S,ORF1b:I1074V,ORF3a:S171L,S:L18F	ORF1a:S3675-,ORF1a:G3676-,ORF1a:F3677-	B.1.351.3	C3885T,C25603T		ORF1a:P1207L		N/A	N/A	N/A	N/A	N/A	N/A	N/A	N/A	N/A	N/A	ORF1a:1655,ORF1b:1696,ORF1b:1937-2035,S:255-327,S:484,ORF7a:40-122,ORF7b:1-18		3000	19	good	813	10	0	good	0	24	-6	0	good	2		0	good	0		0		0	0	good		0	0	good	0
2008	EPI_ISL_1498138	20H	20H (Beta)	Beta	20H	B.1.351.3	B.1.351.3	3.624088	good	30	18	0	0	814	0	20	6	0	277	88344	55	29836	0.9687322342239909	E:1,M:1,N:1,ORF1a:0.9993183367416496,ORF1b:0.9632789317507419,ORF3a:1,ORF6:1,ORF7a:0.319672131147541,ORF7b:0.5909090909090909,ORF8:1,ORF9b:1,S:0.9419152276295133	false	G174T,C241T,C1059T,G1820A,A2692T,C3037T,C6402T,T7624C,A8052G,A10323G,G10396T,C10615T,C14408T,A16687G,C21614T,C21762T,A21801C,A22206G,G22813T,A23063T,A23403G,C23664T,C24442T,G25563T,G25567A,C25904T,C26456T,C28253T,C28887T,A29749T	11288-11296,22283-22291			E:P71L,N:T205I,ORF1a:T265I,ORF1a:G519S,ORF1a:P2046L,ORF1a:N2596S,ORF1a:K3353R,ORF1b:P314L,ORF1b:I1074V,ORF3a:Q57H,ORF3a:A59T,ORF3a:S171L,S:L18F,S:A67V,S:D80A,S:D215G,S:K417N,S:N501Y,S:D614G,S:A701V	ORF1a:S3675-,ORF1a:G3676-,ORF1a:F3677-,S:L241-,S:L242-,S:A243-			C21762T|21K&21D&25I	G1820A,C24442T,G25567A,A29749T	0	1	4	5			ORF1a:G519S,ORF3a:A59T,S:A67V	0	0	3	3	5230,11074-11075,19276-19570,22325-22542,23012,27512-27808	NODE_0000855	G1820A,A2692T,C6402T,T7624C,A8052G,G10396T,C10615T,A16687G,C21614T,C21762T,C24442T,G25567A,C25904T,A29749T	11288-11296	ORF1a:G519S,ORF1a:P2046L,ORF1a:N2596S,ORF1b:I1074V,ORF3a:A59T,ORF3a:S171L,S:L18F,S:A67V	ORF1a:S3675-,ORF1a:G3676-,ORF1a:F3677-	B.1.351.3	G1820A,C21762T,C24442T,G25567A,A29749T		ORF1a:G519S,ORF3a:A59T,S:A67V		N/A	N/A	N/A	N/A	N/A	N/A	N/A	N/A	N/A	N/A	ORF1a:1655,ORF1a:3603-3604,ORF1b:1937-2035,S:255-327,S:484,ORF7a:40-122,ORF7b:1-18		3000	19.037037	good	814	10	0	good	0	24	0	0	good	8		0	good	0		0		0	0	good		0	0	good	0
2013	EPI_ISL_2956625	21J	21J (Delta)	Delta	21J	B.1.617.2.103	AY.103	0	good	6	6	0	0	0	0	7	2	0	1	6316	21628	23749	0.0709627796542153	S:0.554945054945055	false	G21987A,T22917G,C22995A,A23403G,G23593T,C23604G	22029-22034			S:G142D,S:R158G,S:L452R,S:T478K,S:D614G,S:Q677H,S:P681R	S:E156-,S:F157-				G23593T	0	0	1	1			S:Q677H	0	0	1	1		NODE_0000884	G23593T		S:Q677H		AY.103	G23593T		S:Q677H		N/A	N/A	N/A	N/A	N/A	N/A	N/A	N/A	N/A	N/A	S:22		3000	0	good	0	10	0	good	0	24	-7	0	good	1		0	good	0		0		0	0	good		0	0	good	0		ORF1a,ORF1b,ORF3a,E,M,ORF6,ORF7a,ORF7b,ORF8,N,ORF9b	When processing gene "ORF1a": The extracted gene sequence is empty or consists entirely from gaps;When processing gene "ORF1b": The extracted gene sequence is empty or consists entirely from gaps;When processing gene "ORF3a": The extracted gene sequence is empty or consists entirely from gaps;When processing gene "E": The extracted gene sequence is empty or consists entirely from gaps;When processing gene "M": The extracted gene sequence is empty or consists entirely from gaps;When processing gene "ORF6": The extracted gene sequence is empty or consists entirely from gaps;When processing gene "ORF7a": The extracted gene sequence is empty or consists entirely from gaps;When processing gene "ORF7b": The extracted gene sequence is empty or consists entirely from gaps;When processing gene "ORF8": The extracted gene sequence is empty or consists entirely from gaps;When processing gene "N": The extracted gene sequence is empty or consists entirely from gaps;When processing gene "ORF9b": The extracted gene sequence is empty or consists entirely from gaps
2011	EPI_ISL_1498127	20H	20H (Beta)	Beta	20H	B.1.351.3	B.1.351.3	7.736639	good	27	18	0	0	1051	0	18	6	0	354	88119	55	29836	0.9608066080326388	E:1,M:1,N:1,ORF1a:0.9997727789138832,ORF1b:0.9336053412462908,ORF3a:1,ORF6:1,ORF7a:0.319672131147541,ORF7b:0.5909090909090909,ORF8:1,ORF9b:1,S:0.9427001569858713	false	G174T,C241T,C1059T,A2692T,C3037T,C6402T,T7624C,A8052G,A10323G,G10396T,C10615T,C14408T,A15210G,A16687G,C21614T,A21801C,A22206G,G22813T,G23012A,A23063T,A23403G,C23664T,G25563T,C25904T,C26456T,C28253T,C28887T	11288-11296,22283-22291			E:P71L,N:T205I,ORF1a:T265I,ORF1a:P2046L,ORF1a:N2596S,ORF1a:K3353R,ORF1b:P314L,ORF1b:I1074V,ORF3a:Q57H,ORF3a:S171L,S:L18F,S:D80A,S:D215G,S:K417N,S:E484K,S:N501Y,S:D614G,S:A701V	ORF1a:S3675-,ORF1a:G3676-,ORF1a:F3677-,S:L241-,S:L242-,S:A243-				A15210G	0	0	1	1				0	0	0	0	5230,19276-19570,21147-21386,22325-22542,27512-27808	NODE_0000855	A2692T,C6402T,T7624C,A8052G,G10396T,C10615T,A15210G,A16687G,C21614T,C25904T	11288-11296	ORF1a:P2046L,ORF1a:N2596S,ORF1b:I1074V,ORF3a:S171L,S:L18F	ORF1a:S3675-,ORF1a:G3676-,ORF1a:F3677-	B.1.351.3	A15210G				N/A	N/A	N/A	N/A	N/A	N/A	N/A	N/A	N/A	N/A	ORF1a:1655,ORF1b:1937-2035,ORF1b:2561-2640,S:255-327,ORF7a:40-122,ORF7b:1-18		3000	27.814815	good	1051	10	0	good	0	24	-7	0	good	1		0	good	0		0		0	0	good		0	0	good	0
2019	EPI_ISL_2614644	20F	20F		20F	B.1.1.25.2	D.2	0	good	3	3	0	0	0	0	3	1	0	0	3751	28274	29533	0.04213624051098552	N:1,ORF9b:1	false	G28881A,G28882A,G28883C	28896-28898			N:R203K,N:G204R,N:R209G	N:A208-					0	0	0	0			N:R209G	0	0	1	1		D.2		28896-28898	N:R209G	N:A208-	D.2		28896-28898	N:R209G	N:A208-	N/A	N/A	N/A	N/A	N/A	N/A	N/A	N/A	N/A	N/A			3000	0	good	0	10	0	good	0	24	-7	0	good	1		0	good	0		0		0	0	good		0	0	good	0		ORF1a,ORF1b,S,ORF3a,E,M,ORF6,ORF7a,ORF7b,ORF8	When processing gene "ORF1a": The extracted gene sequence is empty or consists entirely from gaps;When processing gene "ORF1b": The extracted gene sequence is empty or consists entirely from gaps;When processing gene "S": The extracted gene sequence is empty or consists entirely from gaps;When processing gene "ORF3a": The extracted gene sequence is empty or consists entirely from gaps;When processing gene "E": The extracted gene sequence is empty or consists entirely from gaps;When processing gene "M": The extracted gene sequence is empty or consists entirely from gaps;When processing gene "ORF6": The extracted gene sequence is empty or consists entirely from gaps;When processing gene "ORF7a": The extracted gene sequence is empty or consists entirely from gaps;When processing gene "ORF7b": The extracted gene sequence is empty or consists entirely from gaps;When processing gene "ORF8": The extracted gene sequence is empty or consists entirely from gaps
2014	EPI_ISL_1469986	20H	20H (Beta)	Beta	20H	B.1.351.3	B.1.351.3	0	good	30	12	0	0	93	0	21	4	0	32	89083	55	29836	0.992843527405277	E:1,M:1,N:1,ORF1a:1,ORF1b:1,ORF3a:1,ORF6:1,ORF7a:1,ORF7b:1,ORF8:1,ORF9b:1,S:0.9748822605965463	false	G174T,C241T,C1059T,A2692T,C3037T,G5230T,C5812T,C6402T,T7624C,A8052G,A10323G,G10396T,C10615T,C14408T,A16687G,C21614T,C21762T,A21801C,A22206G,G22813T,G23012A,A23063T,A23403G,C23664T,G25563T,C25904T,C26456T,C28253T,A28254C,C28887T	11288-11296,22283-22285			E:P71L,N:T205I,ORF1a:T265I,ORF1a:K1655N,ORF1a:P2046L,ORF1a:N2596S,ORF1a:K3353R,ORF1b:P314L,ORF1b:I1074V,ORF3a:Q57H,ORF3a:S171L,ORF8:I121L,S:L18F,S:A67V,S:D80A,S:D215G,S:K417N,S:E484K,S:N501Y,S:D614G,S:A701V	ORF1a:S3675-,ORF1a:G3676-,ORF1a:F3677-,S:T240-			C21762T|21K&21D&25I	C5812T,A28254C	0	1	2	3			ORF8:I121L,S:A67V	0	0	2	2	22281-22282,22286-22289,22325-22411	NODE_0000855	A2692T,C5812T,C6402T,T7624C,A8052G,G10396T,C10615T,A16687G,C21614T,C21762T,C25904T,A28254C	11288-11296	ORF1a:P2046L,ORF1a:N2596S,ORF1b:I1074V,ORF3a:S171L,ORF8:I121L,S:L18F,S:A67V	ORF1a:S3675-,ORF1a:G3676-,ORF1a:F3677-,S:T240-	B.1.351.3	C5812T,C21762T,A28254C		ORF8:I121L,S:A67V	S:T240-	N/A	N/A	N/A	N/A	N/A	N/A	N/A	N/A	N/A	N/A	S:241-243,S:255-283		3000	0	good	93	10	0	good	0	24	-2	0	good	6		0	good	0		0		0	0	good		0	0	good	0
2012	EPI_ISL_1498126	20H	20H (Beta)	Beta	20H	B.1.351.3	B.1.351.3	17.202112	good	28	18	0	0	1397	0	18	6	0	472	87769	55	29836	0.9492358626224794	E:1,M:1,N:1,ORF1a:0.9997727789138832,ORF1b:0.8976261127596439,ORF3a:1,ORF6:1,ORF7a:0.8852459016393442,ORF7b:0.5909090909090909,ORF8:1,ORF9b:1,S:0.8720565149136578	false	G174T,C241T,C1059T,C1387T,A2692T,C3037T,C6402T,T7624C,A8052G,C8655T,A10323G,G10396T,C10615T,C14408T,A16687G,C21614T,C21762T,A21801C,A22206G,G22813T,A23403G,C23664T,G25563T,C25904T,C26456T,T27484C,C28253T,C28887T	11288-11296,22283-22291			E:P71L,N:T205I,ORF1a:T265I,ORF1a:P2046L,ORF1a:N2596S,ORF1a:S2797F,ORF1a:K3353R,ORF1b:P314L,ORF1b:I1074V,ORF3a:Q57H,ORF3a:S171L,S:L18F,S:A67V,S:D80A,S:D215G,S:K417N,S:D614G,S:A701V	ORF1a:S3675-,ORF1a:G3676-,ORF1a:F3677-,S:L241-,S:L242-,S:A243-			C21762T|21K&21D&25I,T27484C|25E	C1387T,C8655T	0	2	2	4			ORF1a:S2797F,S:A67V	0	0	2	2	5230,19276-19570,19912-20200,21147-21386,22325-22542,22878-23144,27512-27523,27734-27808	NODE_0000855	C1387T,A2692T,C6402T,T7624C,A8052G,C8655T,G10396T,C10615T,A16687G,C21614T,C21762T,C25904T,T27484C	11288-11296	ORF1a:P2046L,ORF1a:N2596S,ORF1a:S2797F,ORF1b:I1074V,ORF3a:S171L,S:L18F,S:A67V	ORF1a:S3675-,ORF1a:G3676-,ORF1a:F3677-	B.1.351.3	C1387T,C8655T,C21762T,T27484C		ORF1a:S2797F,S:A67V		N/A	N/A	N/A	N/A	N/A	N/A	N/A	N/A	N/A	N/A	ORF1a:1655,ORF1b:1937-2035,ORF1b:2149-2245,ORF1b:2561-2640,S:255-327,S:439-528,ORF7a:40-44,ORF7a:114-122,ORF7b:1-18		3000	40.629630	mediocre	1397	10	0	good	0	24	2	8.333333	good	10		0	good	0		0		0	0	good		0	0	good	0
2021	EPI_ISL_2614643	20F	20F		20F	B.1.1.25.2	D.2	0	good	3	3	0	0	0	0	3	1	0	0	3751	28274	29533	0.04213624051098552	N:1,ORF9b:1	false	G28881A,G28882A,G28883C	28896-28898			N:R203K,N:G204R,N:R209G	N:A208-					0	0	0	0			N:R209G	0	0	1	1		D.2		28896-28898	N:R209G	N:A208-	D.2		28896-28898	N:R209G	N:A208-	N/A	N/A	N/A	N/A	N/A	N/A	N/A	N/A	N/A	N/A			3000	0	good	0	10	0	good	0	24	-7	0	good	1		0	good	0		0		0	0	good		0	0	good	0		ORF1a,ORF1b,S,ORF3a,E,M,ORF6,ORF7a,ORF7b,ORF8	When processing gene "ORF1a": The extracted gene sequence is empty or consists entirely from gaps;When processing gene "ORF1b": The extracted gene sequence is empty or consists entirely from gaps;When processing gene "S": The extracted gene sequence is empty or consists entirely from gaps;When processing gene "ORF3a": The extracted gene sequence is empty or consists entirely from gaps;When processing gene "E": The extracted gene sequence is empty or consists entirely from gaps;When processing gene "M": The extracted gene sequence is empty or consists entirely from gaps;When processing gene "ORF6": The extracted gene sequence is empty or consists entirely from gaps;When processing gene "ORF7a": The extracted gene sequence is empty or consists entirely from gaps;When processing gene "ORF7b": The extracted gene sequence is empty or consists entirely from gaps;When processing gene "ORF8": The extracted gene sequence is empty or consists entirely from gaps
2016	EPI_ISL_1469972	20H	20H (Beta)	Beta	20H	B.1.351.3	B.1.351.3	4	good	28	18	0	0	183	2	19	6	0	62	89166	22	29864	0.991806842122864	E:1,M:1,N:1,ORF1a:1,ORF1b:1,ORF3a:0.9963768115942029,ORF6:1,ORF7a:1,ORF7b:1,ORF8:1,ORF9b:1,S:0.9521193092621664	false	G174T,C241T,C1059T,A2692T,C3037T,G5230T,C6402T,T7624C,A8052G,A10323G,G10396T,C10615T,C14408T,A16687G,C21614T,A21801C,A22206G,G22813T,G23012A,A23063T,A23403G,C23664T,G25563T,C25603T,C25904T,C26456T,C28253T,C28887T	11288-11296,22283-22291			E:P71L,N:T205I,ORF1a:T265I,ORF1a:K1655N,ORF1a:P2046L,ORF1a:N2596S,ORF1a:K3353R,ORF1b:P314L,ORF1b:I1074V,ORF3a:Q57H,ORF3a:S171L,S:L18F,S:D80A,S:D215G,S:K417N,S:E484K,S:N501Y,S:D614G,S:A701V	ORF1a:S3675-,ORF1a:G3676-,ORF1a:F3677-,S:L241-,S:L242-,S:A243-				C25603T	0	0	1	1				0	0	0	0	22333-22515	NODE_0000855	A2692T,C6402T,T7624C,A8052G,G10396T,C10615T,A16687G,C21614T,C25603T,C25904T	11288-11296	ORF1a:P2046L,ORF1a:N2596S,ORF1b:I1074V,ORF3a:S171L,S:L18F	ORF1a:S3675-,ORF1a:G3676-,ORF1a:F3677-	B.1.351.3	C25603T				N/A	N/A	N/A	N/A	N/A	N/A	N/A	N/A	N/A	N/A	S:258-318,ORF3a:250	W:26141,Y:29632	3000	0	good	183	10	20	good	2	24	-7	0	good	1		0	good	0		0		0	0	good		0	0	good	0
2017	EPI_ISL_1469971	20H	20H (Beta)	Beta	20H	B.1.351.3	B.1.351.3	1	good	32	18	0	0	42	1	21	6	0	15	89201	55	29867	0.9955522857238405	E:1,M:1,N:1,ORF1a:1,ORF1b:1,ORF3a:1,ORF6:1,ORF7a:1,ORF7b:1,ORF8:1,ORF9b:1,S:0.9882260596546311	false	G174T,C241T,C1059T,A2692T,C3037T,C3885T,G5230T,C6402T,T7624C,A8052G,A10323G,G10396T,C10615T,G12067T,C14408T,C16293T,A16687G,C18555T,C21614T,A21801C,A22206G,G22813T,G23012A,A23063T,A23403G,C23664T,G25563T,C25603T,C25904T,C26456T,C28253T,C28887T	11288-11296,22283-22291			E:P71L,N:T205I,ORF1a:T265I,ORF1a:P1207L,ORF1a:K1655N,ORF1a:P2046L,ORF1a:N2596S,ORF1a:K3353R,ORF1a:M3934I,ORF1b:P314L,ORF1b:I1074V,ORF3a:Q57H,ORF3a:S171L,S:L18F,S:D80A,S:D215G,S:K417N,S:E484K,S:N501Y,S:D614G,S:A701V	ORF1a:S3675-,ORF1a:G3676-,ORF1a:F3677-,S:L241-,S:L242-,S:A243-			C18555T|20F	C3885T,G12067T,C16293T,C25603T	0	1	4	5			ORF1a:P1207L,ORF1a:M3934I	0	0	2	2	22348-22389	NODE_0000855	A2692T,C3885T,C6402T,T7624C,A8052G,G10396T,C10615T,G12067T,C16293T,A16687G,C18555T,C21614T,C25603T,C25904T	11288-11296	ORF1a:P1207L,ORF1a:P2046L,ORF1a:N2596S,ORF1a:M3934I,ORF1b:I1074V,ORF3a:S171L,S:L18F	ORF1a:S3675-,ORF1a:G3676-,ORF1a:F3677-	B.1.351.3	C3885T,G12067T,C16293T,C18555T,C25603T		ORF1a:P1207L,ORF1a:M3934I		N/A	N/A	N/A	N/A	N/A	N/A	N/A	N/A	N/A	N/A	S:262-276	M:22347	3000	0	good	42	10	10	good	1	24	0	0	good	8		0	good	0		0		0	0	good		0	0	good	0
2015	EPI_ISL_1469977	20I	20I (Alpha)	Alpha	20I	B.1.1.7	B.1.1.7	10.250000	good	36	19	0	0	0	2	23	6	0	1	89228	18	29836	0.9971240343778216	E:1,M:1,N:1,ORF1a:0.9997727789138832,ORF1b:1,ORF3a:1,ORF6:1,ORF7a:1,ORF7b:1,ORF8:1,ORF9b:1,S:1	false	C241T,C913T,C3037T,C3267T,C5388A,C5986T,T6954C,C8748T,C8950T,C12076T,C13446T,C14408T,C14676T,C15279T,T16176C,C21234T,C21575T,A23063T,C23271A,A23403G,C23604A,C23709T,T24506G,G24914C,C25844T,C27577T,C27972T,G28048T,A28111G,G28280C,A28281T,T28282A,G28881A,G28882A,G28883C,C28977T	11288-11296,21765-21770,21992-21994,28271			N:D3L,N:R203K,N:G204R,N:S235F,ORF1a:T1001I,ORF1a:A1708D,ORF1a:I2230T,ORF1a:A2828V,ORF1a:A4394V,ORF1b:P314L,ORF3a:T151I,ORF7a:Q62*,ORF8:Q27*,ORF8:R52I,ORF8:Y73C,S:L5F,S:N501Y,S:A570D,S:D614G,S:P681H,S:T716I,S:S982A,S:D1118H	ORF1a:S3675-,ORF1a:G3676-,ORF1a:F3677-,S:H69-,S:V70-,S:Y144-			C21575T|21F,C25844T|25H	C8748T,C8950T,C12076T,C13446T,C21234T,C27577T	0	2	6	8			ORF1a:A2828V,ORF1a:A4394V,ORF3a:T151I,ORF7a:Q62*,S:L5F	0	0	5	5		NODE_0000965	C8748T,C8950T,C12076T,C13446T,C21234T,C21575T,C25844T,C27577T		ORF1a:A2828V,ORF1a:A4394V,ORF3a:T151I,ORF7a:Q62*,S:L5F		NODE_0000965	C8748T,C8950T,C12076T,C13446T,C21234T,C21575T,C25844T,C27577T		ORF1a:A2828V,ORF1a:A4394V,ORF3a:T151I,ORF7a:Q62*,S:L5F		N/A	N/A	N/A	N/A	N/A	N/A	N/A	N/A	N/A	N/A	ORF1a:10	S:295,R:10333	3000	0	good	0	10	20	good	2	24	6	25	good	14		0	good	0		0		0	0	good		0	0	good	0
2018	EPI_ISL_1469969	20H	20H (Beta)	Beta	20H	B.1.351.3	B.1.351.3	73.531975	mediocre	26	17	0	1	1284	2	15	6	0	1333	86062	665	29836	0.9325485737217002	E:1,M:1,N:1,ORF1a:0.9281981367870938,ORF1b:0.9718100890207715,ORF3a:0.8478260869565217,ORF6:1,ORF7a:1,ORF7b:1,ORF8:1,ORF9b:1,S:0.18995290423861852	false	C1059T,C2344T,A2692T,C3037T,G5230T,C6402T,T7624C,A8052G,A10323G,G10396T,C10615T,C14408T,A16687G,C21614T,A21801C,A22206G,G22813T,A23403G,C23664T,G25563T,C25603T,C25904T,C26456T,C27972T,C28253T,C28887T	11288-11296,22281-22288		S:243-1274	E:P71L,N:T205I,ORF1a:T265I,ORF1a:K1655N,ORF1a:P2046L,ORF1a:N2596S,ORF1a:K3353R,ORF1b:P314L,ORF1b:I1074V,ORF3a:Q57H,ORF3a:S171L,ORF8:Q27*,S:L18F,S:D80A,S:D215G	ORF1a:S3675-,ORF1a:G3676-,ORF1a:F3677-,S:T240-,S:L241-,S:L242-			C27972T|20I	C2344T,C25603T	0	1	2	3			ORF8:Q27*	0	0	1	1	2593-2606,2620-2666,7093-7103,9273-9502,10754-10756,10765-10998,16211-16435,22289,22325-22542,22960-23142,25970-26021,26055-26081,26087-26089,26092-26127	NODE_0000855	C2344T,A2692T,C6402T,T7624C,A8052G,G10396T,C10615T,A16687G,C21614T,C25603T,C25904T,C27972T	11288-11296,22281-22282	ORF1a:P2046L,ORF1a:N2596S,ORF1b:I1074V,ORF3a:S171L,ORF8:Q27*,S:L18F	ORF1a:S3675-,ORF1a:G3676-,ORF1a:F3677-,S:T240-	B.1.351.3	C2344T,C25603T,C27972T	22281-22282	ORF8:Q27*	S:T240-	N/A	N/A	N/A	N/A	N/A	N/A	N/A	N/A	N/A	N/A	ORF1a:777-781,ORF1a:785-801,ORF1a:2277-2280,ORF1a:3003-3079,ORF1a:3497,ORF1a:3500-3578,ORF1b:915-990,S:243-1274,ORF3a:193-210,ORF3a:222-230,ORF3a:232-245,ORF3a:268	W:26086,W:26194	3000	36.444444	mediocre	1284	10	20	good	2	24	-1	0	good	7		0	good	0	S:243-1274	1		0	75	mediocre		0	0	good	0
2020	EPI_ISL_1626521	20A	20A		20A	B.1.36	B.1.36	0.173611	good	15	0	0	0	0	0	6	0	0	0	89487	22	29870	0.9981941611209577	E:1,M:1,N:1,ORF1a:1,ORF1b:1,ORF3a:1,ORF6:1,ORF7a:1,ORF7b:1,ORF8:1,ORF9b:1,S:1	false	C241T,C1170T,C2836T,C3037T,C12400T,C14408T,C18877T,A22173T,T22174C,C22444T,A23403G,G25563T,C26735T,C28854T,C29284T				N:S194L,ORF1a:S302F,ORF1b:P314L,ORF3a:Q57H,S:Y204F,S:D614G				C1170T|25B&24D	C2836T,C12400T,A22173T,T22174C,C29284T	0	1	5	6			ORF1a:S302F,S:Y204F	0	0	2	2		NODE_0000778	C1170T,C2836T,C12400T,C18877T,A22173T,T22174C,C22444T,G25563T,C26735T,C28854T,C29284T		N:S194L,ORF1a:S302F,ORF3a:Q57H,S:Y204F		NODE_0000832	C1170T,C2836T,C12400T,A22173T,T22174C,C29284T		ORF1a:S302F,S:Y204F		N/A	N/A	N/A	N/A	N/A	N/A	N/A	N/A	N/A	N/A			3000	0	good	0	10	0	good	0	24	1	4.166667	good	9		0	good	0		0		0	0	good		0	0	good	0
2022	EPI_ISL_3550673	21J	21J (Delta)	Delta	21J	B.1.617.2	B.1.617.2	14.081279	good	38	13	0	0	337	0	29	4	0	114	88797	55	29836	0.984683810988864	E:1,M:1,N:1,ORF1a:1,ORF1b:0.9632789317507419,ORF3a:1,ORF6:1,ORF7a:1,ORF7b:1,ORF8:1,ORF9b:1,S:0.9882260596546311	false	C106T,G210T,C241T,C1519T,C3037T,G3937A,G4181T,C6402T,C7124T,C8986T,G9053T,C10029T,C10755T,A11201G,A11332G,C12400T,C14408T,G15451A,C16466T,C19220T,C21618G,T22917G,C22995A,G23012C,A23403G,C23604G,G24410A,T25148A,C25469T,C26004T,T26767C,C27752T,C27874T,A28461G,G28881T,G28916T,G29402T,G29742T	22029-22034,28248-28253,28271			M:I82T,N:D63G,N:R203M,N:G215C,N:D377Y,ORF1a:A1306S,ORF1a:P2046L,ORF1a:P2287S,ORF1a:V2930L,ORF1a:T3255I,ORF1a:A3497V,ORF1a:T3646A,ORF1b:P314L,ORF1b:G662S,ORF1b:P1000L,ORF1b:A1918V,ORF3a:S26L,ORF7a:T120I,ORF7b:T40I,ORF9b:T60A,S:T19R,S:R158G,S:L452R,S:T478K,S:E484Q,S:D614G,S:P681R,S:D950N,S:S1196T	ORF8:D119-,ORF8:F120-,S:E156-,S:F157-		C27638T	G23012C|21B	C106T,C1519T,G3937A,C10755T,C12400T,T25148A,C26004T	1	1	7	9	ORF7a:A82V		ORF1a:A3497V,S:E484Q,S:S1196T	1	0	3	4	19276-19570,21949-21990	NODE_0000884	C106T,C1519T,G3937A,G9053T,C10755T,C12400T,G23012C,T25148A,C26004T,C27638T		ORF1a:V2930L,ORF1a:A3497V,ORF7a:A82V,S:E484Q,S:S1196T		NODE_0000861	C106T,C1519T,G3937A,G4181T,C6402T,C7124T,C8986T,G9053T,C10029T,C10755T,A11201G,A11332G,C12400T,G15451A,C16466T,C19220T,G23012C,T25148A,C26004T,C27638T,C27874T,G28916T	28248-28253	N:G215C,ORF1a:A1306S,ORF1a:P2046L,ORF1a:P2287S,ORF1a:V2930L,ORF1a:T3255I,ORF1a:A3497V,ORF1a:T3646A,ORF1b:G662S,ORF1b:P1000L,ORF1b:A1918V,ORF7a:A82V,ORF7b:T40I,S:E484Q,S:S1196T	ORF8:D119-,ORF8:F120-	N/A	N/A	N/A	N/A	N/A	N/A	N/A	N/A	N/A	N/A	ORF1b:1937-2035,S:129-143		3000	1.370370	good	337	10	0	good	0	24	9	37.500000	mediocre	17		0	good	0		0		0	0	good		0	0	good	0
2024	EPI_ISL_3550448	21J	21J (Delta)	Delta	21J	B.1.617.2	B.1.617.2	6.250000	good	40	13	0	0	0	0	35	4	0	0	89345	3	29857	0.9983948098852958	E:1,M:1,N:1,ORF1a:1,ORF1b:1,ORF3a:1,ORF6:1,ORF7a:1,ORF7b:1,ORF8:1,ORF9b:1,S:1	false	G210T,C241T,A1547G,C2652T,C3037T,G4181T,C6402T,C7124T,C7203T,C8986T,G9053T,C9430T,C10029T,A11201G,A11332G,G14028T,C14408T,G15451A,C15656T,C16466T,C19220T,C21618G,C21846T,T22917G,C22995A,A23403G,C23604G,C23987T,G24410A,C25469T,T25676C,T26767C,T27638C,C27752T,C27874T,A28461G,G28881T,G28916T,G29402T,G29742T	22029-22034,28248-28253,28271			M:I82T,N:D63G,N:R203M,N:G215C,N:D377Y,ORF1a:S428G,ORF1a:T796I,ORF1a:A1306S,ORF1a:P2046L,ORF1a:P2287S,ORF1a:S2313F,ORF1a:V2930L,ORF1a:T3255I,ORF1a:T3646A,ORF1b:M187I,ORF1b:P314L,ORF1b:G662S,ORF1b:T730I,ORF1b:P1000L,ORF1b:A1918V,ORF3a:S26L,ORF3a:L95S,ORF7a:V82A,ORF7a:T120I,ORF7b:T40I,ORF9b:T60A,S:T19R,S:T95I,S:R158G,S:L452R,S:T478K,S:D614G,S:P681R,S:P809S,S:D950N	ORF8:D119-,ORF8:F120-,S:E156-,S:F157-		A21987G		A1547G,C2652T,C7203T,C9430T,G14028T,C15656T,C23987T,T25676C	1	0	8	9	S:D142G		ORF1a:S428G,ORF1a:T796I,ORF1a:S2313F,ORF1b:M187I,ORF1b:T730I,ORF3a:L95S,S:P809S	1	0	7	8		NODE_0000884	A1547G,C2652T,C7203T,G9053T,C9430T,G14028T,C15656T,C21846T,A21987G,C23987T,T25676C		ORF1a:S428G,ORF1a:T796I,ORF1a:S2313F,ORF1a:V2930L,ORF1b:M187I,ORF1b:T730I,ORF3a:L95S,S:T95I,S:D142G,S:P809S		NODE_0000861	A1547G,C2652T,G4181T,C6402T,C7124T,C7203T,C8986T,G9053T,C9430T,C10029T,A11201G,A11332G,G14028T,G15451A,C15656T,C16466T,C19220T,C21846T,A21987G,C23987T,T25676C,C27874T,G28916T	28248-28253	N:G215C,ORF1a:S428G,ORF1a:T796I,ORF1a:A1306S,ORF1a:P2046L,ORF1a:P2287S,ORF1a:S2313F,ORF1a:V2930L,ORF1a:T3255I,ORF1a:T3646A,ORF1b:M187I,ORF1b:G662S,ORF1b:T730I,ORF1b:P1000L,ORF1b:A1918V,ORF3a:L95S,ORF7b:T40I,S:T95I,S:D142G,S:P809S	ORF8:D119-,ORF8:F120-	N/A	N/A	N/A	N/A	N/A	N/A	N/A	N/A	N/A	N/A			3000	0	good	0	10	0	good	0	24	6	25	good	14		0	good	0		0		0	0	good		0	0	good	0
2023	EPI_ISL_3550299	21J	21J (Delta)	Delta	21J	B.1.617.2	B.1.617.2	11.111111	good	45	13	0	0	2	0	33	4	0	1	89287	12	29854	0.9979266294351737	E:1,M:1,N:1,ORF1a:0.9997727789138832,ORF1b:1,ORF3a:1,ORF6:1,ORF7a:1,ORF7b:1,ORF8:1,ORF9b:1,S:1	false	G174C,G210T,C241T,C3037T,G4181T,C6402T,C7124T,C8986T,G9053T,C9559T,C10029T,C10408T,C10448T,T10771C,A11201G,A11332G,C14408T,C15240T,G15451A,C16466T,G18651T,C19220T,A20553G,C21618G,C21846T,T22020C,T22917G,C22995A,A23403G,C23604G,G24410A,C25469T,G25951A,T26767C,T27638C,C27752T,C27874T,T28007C,A28461G,G28881T,G28916T,C29025T,G29402T,T29539C,G29742T	22029-22034,28248-28253,28271			M:I82T,N:D63G,N:R203M,N:G215C,N:A251V,N:D377Y,ORF1a:A1306S,ORF1a:P2046L,ORF1a:P2287S,ORF1a:V2930L,ORF1a:T3255I,ORF1a:P3395S,ORF1a:T3646A,ORF1b:P314L,ORF1b:G662S,ORF1b:P1000L,ORF1b:E1728D,ORF1b:A1918V,ORF3a:S26L,ORF3a:G187S,ORF7a:V82A,ORF7a:T120I,ORF7b:T40I,ORF9b:T60A,S:T19R,S:T95I,S:M153T,S:R158G,S:L452R,S:T478K,S:D614G,S:P681R,S:D950N	ORF8:D119-,ORF8:F120-,S:E156-,S:F157-		A21987G		G174C,C10408T,C10448T,T10771C,G18651T,A20553G,T22020C,G25951A,C29025T,T29539C	1	0	10	11	S:D142G		N:A251V,ORF1a:P3395S,ORF1b:E1728D,ORF3a:G187S,S:M153T	1	0	5	6	9440-9441	NODE_0000884	G174C,G9053T,C9559T,C10408T,C10448T,T10771C,C15240T,G18651T,A20553G,C21846T,A21987G,T22020C,G25951A,T28007C,C29025T,T29539C		N:A251V,ORF1a:V2930L,ORF1a:P3395S,ORF1b:E1728D,ORF3a:G187S,S:T95I,S:D142G,S:M153T		NODE_0000861	G174C,G4181T,C6402T,C7124T,C8986T,G9053T,C9559T,C10029T,C10408T,C10448T,T10771C,A11201G,A11332G,C15240T,G15451A,C16466T,G18651T,C19220T,A20553G,C21846T,A21987G,T22020C,G25951A,C27874T,T28007C,G28916T,C29025T,T29539C	28248-28253	N:G215C,N:A251V,ORF1a:A1306S,ORF1a:P2046L,ORF1a:P2287S,ORF1a:V2930L,ORF1a:T3255I,ORF1a:P3395S,ORF1a:T3646A,ORF1b:G662S,ORF1b:P1000L,ORF1b:E1728D,ORF1b:A1918V,ORF3a:G187S,ORF7b:T40I,S:T95I,S:D142G,S:M153T	ORF8:D119-,ORF8:F120-	N/A	N/A	N/A	N/A	N/A	N/A	N/A	N/A	N/A	N/A	ORF1a:3059		3000	0	good	2	10	0	good	0	24	8	33.333333	mediocre	16		0	good	0		0		0	0	good		0	0	good	0
2025	EPI_ISL_3550340	21J	21J (Delta)	Delta	21J	B.1.617.2	B.1.617.2	469.444444	bad	36	13	0	0	0	0	30	4	0	0	89262	32	29853	0.9972912416814367	E:1,M:1,N:1,ORF1a:1,ORF1b:1,ORF3a:1,ORF6:1,ORF7a:1,ORF7b:1,ORF8:1,ORF9b:1,S:1	false	G210T,C241T,C1191T,C1267T,C3037T,C5184T,C6402T,C6539T,A6823T,C10029T,A11201G,A11332G,T11418C,C14262T,C14408T,G15451A,G15766T,C16466T,C19220T,C21575T,C21618G,C21846T,T22917G,C22995A,A23403G,C23604G,G24410A,C25469T,T26767C,T27638C,C27752T,A28461G,G28881T,G28916T,G29402T,G29742T	22029-22034,28248-28253,28271			M:I82T,N:D63G,N:R203M,N:G215C,N:D377Y,ORF1a:P309L,ORF1a:P1640L,ORF1a:P2046L,ORF1a:H2092Y,ORF1a:T3255I,ORF1a:T3646A,ORF1a:V3718A,ORF1b:P314L,ORF1b:G662S,ORF1b:V767L,ORF1b:P1000L,ORF1b:A1918V,ORF3a:S26L,ORF7a:V82A,ORF7a:T120I,ORF9b:T60A,S:L5F,S:T19R,S:T95I,S:R158G,S:L452R,S:T478K,S:D614G,S:P681R,S:D950N	ORF8:D119-,ORF8:F120-,S:E156-,S:F157-		T4181G,T7124C,T8986C,T9053G,A21987G,T27874C	C1191T|21A,C1267T|21A,C5184T|21I&21A,T11418C|21I&21A,C21575T|21F	C6539T,A6823T,C14262T,G15766T	6	5	4	15	ORF1a:S1306A,ORF1a:S2287P,ORF1a:L2930V,ORF7b:I40T,S:D142G		ORF1a:P309L,ORF1a:P1640L,ORF1a:H2092Y,ORF1a:V3718A,ORF1b:V767L,S:L5F	5	0	6	11		NODE_0000884	C1191T,C1267T,T4181G,C5184T,C6539T,A6823T,T7124C,T8986C,T11418C,C14262T,G15766T,C21575T,C21846T,A21987G,T27874C		ORF1a:P309L,ORF1a:S1306A,ORF1a:P1640L,ORF1a:H2092Y,ORF1a:S2287P,ORF1a:V3718A,ORF1b:V767L,ORF7b:I40T,S:L5F,S:T95I,S:D142G		NODE_0000861	C1191T,C1267T,C5184T,C6402T,C6539T,A6823T,C10029T,A11201G,A11332G,T11418C,C14262T,G15451A,G15766T,C16466T,C19220T,C21575T,C21846T,A21987G,G28916T	28248-28253	N:G215C,ORF1a:P309L,ORF1a:P1640L,ORF1a:P2046L,ORF1a:H2092Y,ORF1a:T3255I,ORF1a:T3646A,ORF1a:V3718A,ORF1b:G662S,ORF1b:V767L,ORF1b:P1000L,ORF1b:A1918V,S:L5F,S:T95I,S:D142G	ORF8:D119-,ORF8:F120-	N/A	N/A	N/A	N/A	N/A	N/A	N/A	N/A	N/A	N/A			3000	0	good	0	10	0	good	0	24	52	216.666667	bad	60		0	good	0		0		0	0	good		0	0	good	0
2027	EPI_ISL_3506354	21J	21J (Delta)	Delta	21J	B.1.617.2	B.1.617.2	2.777778	good	37	13	0	0	0	0	32	4	0	0	89138	55	29836	0.9959535832525165	E:1,M:1,N:1,ORF1a:1,ORF1b:1,ORF3a:1,ORF6:1,ORF7a:1,ORF7b:1,ORF8:1,ORF9b:1,S:1	false	G210T,C241T,C3037T,A3213C,G4181T,A5618C,T5632C,C6402T,C7124T,C8986T,G9053T,C10029T,G11083T,A11201G,A11332G,C14408T,G15451A,C16466T,C19220T,C21618G,T22917G,C22995A,A23403G,C23604G,G24348C,G24410A,C25469T,T25476A,T26767C,T27638C,C27752T,C27874T,A28461G,G28881T,G28916T,G29402T,G29742T	22029-22034,28248-28253,28271			M:I82T,N:D63G,N:R203M,N:G215C,N:D377Y,ORF1a:D983A,ORF1a:A1306S,ORF1a:I1785L,ORF1a:P2046L,ORF1a:P2287S,ORF1a:V2930L,ORF1a:T3255I,ORF1a:L3606F,ORF1a:T3646A,ORF1b:P314L,ORF1b:G662S,ORF1b:P1000L,ORF1b:A1918V,ORF3a:S26L,ORF3a:F28L,ORF7a:V82A,ORF7a:T120I,ORF7b:T40I,ORF9b:T60A,S:T19R,S:R158G,S:L452R,S:T478K,S:D614G,S:P681R,S:S929T,S:D950N	ORF8:D119-,ORF8:F120-,S:E156-,S:F157-		A21987G		A3213C,A5618C,T5632C,G11083T,G24348C,T25476A	1	0	6	7	S:D142G		ORF1a:D983A,ORF1a:I1785L,ORF1a:L3606F,ORF3a:F28L,S:S929T	1	0	5	6		NODE_0000884	A3213C,A5618C,T5632C,G9053T,G11083T,A21987G,G24348C,T25476A		ORF1a:D983A,ORF1a:I1785L,ORF1a:V2930L,ORF1a:L3606F,ORF3a:F28L,S:D142G,S:S929T		NODE_0000861	A3213C,G4181T,A5618C,T5632C,C6402T,C7124T,C8986T,G9053T,C10029T,G11083T,A11201G,A11332G,G15451A,C16466T,C19220T,A21987G,G24348C,T25476A,C27874T,G28916T	28248-28253	N:G215C,ORF1a:D983A,ORF1a:A1306S,ORF1a:I1785L,ORF1a:P2046L,ORF1a:P2287S,ORF1a:V2930L,ORF1a:T3255I,ORF1a:L3606F,ORF1a:T3646A,ORF1b:G662S,ORF1b:P1000L,ORF1b:A1918V,ORF3a:F28L,ORF7b:T40I,S:D142G,S:S929T	ORF8:D119-,ORF8:F120-	N/A	N/A	N/A	N/A	N/A	N/A	N/A	N/A	N/A	N/A			3000	0	good	0	10	0	good	0	24	4	16.666667	good	12		0	good	0		0		0	0	good		0	0	good	0
2028	EPI_ISL_3506351	21A	21A (Delta)	Delta	21A	B.1.617.2	B.1.617.2	62.673611	mediocre	44	13	0	0	0	0	32	4	0	0	89110	55	29836	0.9959535832525165	E:1,M:1,N:1,ORF1a:1,ORF1b:1,ORF3a:1,ORF6:1,ORF7a:1,ORF7b:1,ORF8:1,ORF9b:1,S:1	false	G210T,C241T,C1191T,C1267T,C3037T,C5184T,C6539T,C6573T,C9891T,T11418C,T12946C,C14262T,C14408T,G15451A,T16050C,C16466T,G17019T,G18583A,A20262G,C20320T,C21618G,G22225T,T22917G,C22995A,A23403G,C23604G,C23929T,G24410A,C24745T,C25469T,G26065T,G26567T,T26767C,T27638C,C27739T,C27752T,T27977C,A28461G,G28881T,C29358T,G29402T,G29427A,C29555T,G29742T	22029-22034,28248-28253,28271			M:K15N,M:I82T,N:D63G,N:R203M,N:T362I,N:D377Y,N:R385K,ORF1a:P309L,ORF1a:P1640L,ORF1a:H2092Y,ORF1a:S2103F,ORF1a:A3209V,ORF1a:V3718A,ORF1b:P314L,ORF1b:G662S,ORF1b:P1000L,ORF1b:E1184D,ORF1b:V1706I,ORF1b:H2285Y,ORF3a:S26L,ORF3a:V225F,ORF7a:V82A,ORF7a:L116F,ORF7a:T120I,ORF9b:T60A,S:T19R,S:R158G,S:L452R,S:T478K,S:D614G,S:P681R,S:D950N	ORF8:D119-,ORF8:F120-,S:E156-,S:F157-		A21987G,T28690G	G18583A|23C	C6573T,C14262T,T16050C,G17019T,G22225T,C23929T,G26065T,G26567T,T27977C,C29358T,C29555T	2	1	11	14	N:F139L,S:D142G		M:K15N,N:T362I,ORF1a:S2103F,ORF1b:E1184D,ORF1b:V1706I,ORF3a:V225F	2	0	6	8		NODE_0000861	C1191T,C1267T,C5184T,C6539T,C6573T,C9891T,T11418C,T12946C,C14262T,G15451A,T16050C,C16466T,G17019T,G18583A,A20262G,C20320T,A21987G,G22225T,C23929T,C24745T,G26065T,G26567T,C27739T,T27977C,C29358T,G29427A,C29555T	28248-28253	M:K15N,N:T362I,N:R385K,ORF1a:P309L,ORF1a:P1640L,ORF1a:H2092Y,ORF1a:S2103F,ORF1a:A3209V,ORF1a:V3718A,ORF1b:G662S,ORF1b:P1000L,ORF1b:E1184D,ORF1b:V1706I,ORF1b:H2285Y,ORF3a:V225F,ORF7a:L116F,S:D142G	ORF8:D119-,ORF8:F120-	NODE_0000861	C1191T,C1267T,C5184T,C6539T,C6573T,C9891T,T11418C,T12946C,C14262T,G15451A,T16050C,C16466T,G17019T,G18583A,A20262G,C20320T,A21987G,G22225T,C23929T,C24745T,G26065T,G26567T,C27739T,T27977C,C29358T,G29427A,C29555T	28248-28253	M:K15N,N:T362I,N:R385K,ORF1a:P309L,ORF1a:P1640L,ORF1a:H2092Y,ORF1a:S2103F,ORF1a:A3209V,ORF1a:V3718A,ORF1b:G662S,ORF1b:P1000L,ORF1b:E1184D,ORF1b:V1706I,ORF1b:H2285Y,ORF3a:V225F,ORF7a:L116F,S:D142G	ORF8:D119-,ORF8:F120-	N/A	N/A	N/A	N/A	N/A	N/A	N/A	N/A	N/A	N/A			3000	0	good	0	10	0	good	0	24	19	79.166667	mediocre	27		0	good	0		0		0	0	good		0	0	good	0
2029	EPI_ISL_3506348	21A	21A (Delta)	Delta	21A	B.1.617.2	B.1.617.2	147.757531	bad	25	7	0	0	3582	0	18	2	0	1176	85630	55	29836	0.8761662709427148	E:0,M:0.968609865470852,N:1,ORF1a:0.9304703476482618,ORF1b:0.8571958456973294,ORF3a:0.6956521739130435,ORF6:1,ORF7a:0.319672131147541,ORF7b:0.5909090909090909,ORF8:1,ORF9b:1,S:0.8296703296703297	false	G210T,C241T,C1191T,T1237C,C1267T,C3037T,C6255T,G9190T,C9891T,C14408T,G15451A,C16466T,C18176T,A20262G,T22917G,C22995A,A23403G,G24410A,T24984G,C25469T,T26767C,A28461G,G28881T,G29402T,G29742T	28248-28253,28271			M:I82T,N:D63G,N:R203M,N:D377Y,ORF1a:P309L,ORF1a:A1997V,ORF1a:A3209V,ORF1b:P314L,ORF1b:G662S,ORF1b:P1000L,ORF1b:P1570L,ORF3a:S26L,ORF9b:T60A,S:L452R,S:T478K,S:D614G,S:D950N,S:L1141W	ORF8:D119-,ORF8:F120-			C6255T|25A&25G&25F	T1237C,G9190T,T24984G	0	1	3	4	S:-156E,S:-157F,S:G158R		ORF1a:A1997V,S:L1141W	3	0	2	5	2569-2850,5184,7093-7332,8636-8913,11418,12946,13364-13625,19276-19570,19912-20200,21147-21990,22325-22542,23604,25970-26542,27512-27808	NODE_0000861	C1191T,T1237C,C1267T,C6255T,G9190T,C9891T,G15451A,C16466T,C18176T,A20262G,T24984G	28248-28253	ORF1a:P309L,ORF1a:A1997V,ORF1a:A3209V,ORF1b:G662S,ORF1b:P1000L,ORF1b:P1570L,S:-156E,S:-157F,S:G158R,S:L1141W	ORF8:D119-,ORF8:F120-	NODE_0000861	C1191T,T1237C,C1267T,C6255T,G9190T,C9891T,G15451A,C16466T,C18176T,A20262G,T24984G	28248-28253	ORF1a:P309L,ORF1a:A1997V,ORF1a:A3209V,ORF1b:G662S,ORF1b:P1000L,ORF1b:P1570L,S:-156E,S:-157F,S:G158R,S:L1141W	ORF8:D119-,ORF8:F120-	N/A	N/A	N/A	N/A	N/A	N/A	N/A	N/A	N/A	N/A	ORF1a:768-862,ORF1a:1640,ORF1a:2277-2356,ORF1a:2791-2883,ORF1a:3718,ORF1a:4227,ORF1a:4367-4401,ORF1b:1-53,ORF1b:1937-2035,ORF1b:2149-2245,ORF1b:2561-2696,S:1-143,S:255-327,S:681,ORF3a:193-276,E:1-76,M:1-7,ORF7a:40-122,ORF7b:1-18		3000	121.555556	bad	3582	10	0	good	0	24	-1	0	good	7		0	good	0		0		0	0	good		0	0	good	0
2033	EPI_ISL_3506340	20H	20H (Beta)	Beta	20H	B.1.351.3	B.1.351.3	0	good	29	18	0	0	218	0	19	6	0	73	88944	55	29836	0.9886633448149015	E:1,M:1,N:1,ORF1a:1,ORF1b:1,ORF3a:1,ORF6:1,ORF7a:1,ORF7b:1,ORF8:1,ORF9b:1,S:0.9427001569858713	false	G174T,C241T,C1059T,A2692T,C3037T,G5230T,C6402T,T7624C,A8052G,A10323G,G10396T,C10615T,C14408T,A16687G,C21614T,A21801C,A22206G,G22813T,G23012A,A23063T,A23403G,C23664T,G25563T,C25603T,C25904T,C26456T,C28253T,C28846T,C28887T	11288-11296,22283-22291			E:P71L,N:T205I,ORF1a:T265I,ORF1a:K1655N,ORF1a:P2046L,ORF1a:N2596S,ORF1a:K3353R,ORF1b:P314L,ORF1b:I1074V,ORF3a:Q57H,ORF3a:S171L,S:L18F,S:D80A,S:D215G,S:K417N,S:E484K,S:N501Y,S:D614G,S:A701V	ORF1a:S3675-,ORF1a:G3676-,ORF1a:F3677-,S:L241-,S:L242-,S:A243-				C25603T,C28846T	0	0	2	2				0	0	0	0	22325-22542	NODE_0000855	A2692T,C6402T,T7624C,A8052G,G10396T,C10615T,A16687G,C21614T,C25603T,C25904T,C28846T	11288-11296	ORF1a:P2046L,ORF1a:N2596S,ORF1b:I1074V,ORF3a:S171L,S:L18F	ORF1a:S3675-,ORF1a:G3676-,ORF1a:F3677-	B.1.351.3	C25603T,C28846T				N/A	N/A	N/A	N/A	N/A	N/A	N/A	N/A	N/A	N/A	S:255-327		3000	0	good	218	10	0	good	0	24	-6	0	good	2		0	good	0		0		0	0	good		0	0	good	0
2031	EPI_ISL_3506344	20H	20H (Beta)	Beta	20H	B.1.351.3	B.1.351.3	0	good	31	18	0	0	218	0	21	6	0	73	88936	55	29836	0.9886633448149015	E:1,M:1,N:1,ORF1a:1,ORF1b:1,ORF3a:1,ORF6:1,ORF7a:1,ORF7b:1,ORF8:1,ORF9b:1,S:0.9427001569858713	false	G174T,C241T,C1059T,A2692T,C3037T,G5230T,C6031T,C6402T,T7624C,A8052G,A10323G,G10396T,C10615T,C10993T,C13730T,C14408T,A16687G,C21614T,C21762T,A21801C,A22206G,G22813T,G23012A,A23063T,A23403G,C23664T,G25563T,C25904T,C26456T,C28253T,C28887T	11288-11296,22283-22291			E:P71L,N:T205I,ORF1a:T265I,ORF1a:K1655N,ORF1a:P2046L,ORF1a:N2596S,ORF1a:K3353R,ORF1b:A88V,ORF1b:P314L,ORF1b:I1074V,ORF3a:Q57H,ORF3a:S171L,S:L18F,S:A67V,S:D80A,S:D215G,S:K417N,S:E484K,S:N501Y,S:D614G,S:A701V	ORF1a:S3675-,ORF1a:G3676-,ORF1a:F3677-,S:L241-,S:L242-,S:A243-			C21762T|21K&21D&25I	C6031T,C10993T,C13730T	0	1	3	4			ORF1b:A88V,S:A67V	0	0	2	2	22325-22542	NODE_0000855	A2692T,C6031T,C6402T,T7624C,A8052G,G10396T,C10615T,C10993T,C13730T,A16687G,C21614T,C21762T,C25904T	11288-11296	ORF1a:P2046L,ORF1a:N2596S,ORF1b:A88V,ORF1b:I1074V,ORF3a:S171L,S:L18F,S:A67V	ORF1a:S3675-,ORF1a:G3676-,ORF1a:F3677-	B.1.351.3	C6031T,C10993T,C13730T,C21762T		ORF1b:A88V,S:A67V		N/A	N/A	N/A	N/A	N/A	N/A	N/A	N/A	N/A	N/A	S:255-327		3000	0	good	218	10	0	good	0	24	-1	0	good	7		0	good	0		0		0	0	good		0	0	good	0
2032	EPI_ISL_3506342	20H	20H (Beta)	Beta	20H	B.1.351.3	B.1.351.3	0	good	30	18	0	0	218	0	21	6	0	73	88940	55	29836	0.9886633448149015	E:1,M:1,N:1,ORF1a:1,ORF1b:1,ORF3a:1,ORF6:1,ORF7a:1,ORF7b:1,ORF8:1,ORF9b:1,S:0.9427001569858713	false	G174T,C241T,C1059T,A2692T,C3037T,G5230T,C5812T,C6402T,C7431T,T7624C,A8052G,A10323G,G10396T,C10615T,C14408T,A16687G,C21614T,C21762T,A21801C,A22206G,G22813T,G23012A,A23063T,A23403G,C23664T,G25563T,C25904T,C26456T,C28253T,C28887T	11288-11296,22283-22291			E:P71L,N:T205I,ORF1a:T265I,ORF1a:K1655N,ORF1a:P2046L,ORF1a:S2389L,ORF1a:N2596S,ORF1a:K3353R,ORF1b:P314L,ORF1b:I1074V,ORF3a:Q57H,ORF3a:S171L,S:L18F,S:A67V,S:D80A,S:D215G,S:K417N,S:E484K,S:N501Y,S:D614G,S:A701V	ORF1a:S3675-,ORF1a:G3676-,ORF1a:F3677-,S:L241-,S:L242-,S:A243-			C21762T|21K&21D&25I	C5812T,C7431T	0	1	2	3			ORF1a:S2389L,S:A67V	0	0	2	2	22325-22542	NODE_0000855	A2692T,C5812T,C6402T,C7431T,T7624C,A8052G,G10396T,C10615T,A16687G,C21614T,C21762T,C25904T	11288-11296	ORF1a:P2046L,ORF1a:S2389L,ORF1a:N2596S,ORF1b:I1074V,ORF3a:S171L,S:L18F,S:A67V	ORF1a:S3675-,ORF1a:G3676-,ORF1a:F3677-	B.1.351.3	C5812T,C7431T,C21762T		ORF1a:S2389L,S:A67V		N/A	N/A	N/A	N/A	N/A	N/A	N/A	N/A	N/A	N/A	S:255-327		3000	0	good	218	10	0	good	0	24	-2	0	good	6		0	good	0		0		0	0	good		0	0	good	0
2034	EPI_ISL_3501690	21J	21J (Delta)	Delta	21J	B.1.617.2	B.1.617.2	1.562500	good	37	13	0	0	0	0	29	4	0	0	89357	5	29859	0.9983948098852958	E:1,M:1,N:1,ORF1a:1,ORF1b:1,ORF3a:1,ORF6:1,ORF7a:1,ORF7b:1,ORF8:1,ORF9b:1,S:1	false	G210T,C241T,C1387T,C3037T,G4181T,C6402T,C7124T,C8964T,C8986T,G9053T,C10029T,A11201G,A11332G,A14253G,C14408T,T15357G,G15451A,C16466T,C19220T,C21618G,C21846T,T22917G,C22995A,A23403G,C23604G,G24410A,C25469T,T26767C,T27638C,C27752T,C27874T,A28461G,G28881T,G28916T,G29402T,G29688T,G29742T	22029-22034,28248-28253,28271			M:I82T,N:D63G,N:R203M,N:G215C,N:D377Y,ORF1a:A1306S,ORF1a:P2046L,ORF1a:P2287S,ORF1a:S2900L,ORF1a:V2930L,ORF1a:T3255I,ORF1a:T3646A,ORF1b:P314L,ORF1b:G662S,ORF1b:P1000L,ORF1b:A1918V,ORF3a:S26L,ORF7a:V82A,ORF7a:T120I,ORF7b:T40I,ORF9b:T60A,S:T19R,S:T95I,S:R158G,S:L452R,S:T478K,S:D614G,S:P681R,S:D950N	ORF8:D119-,ORF8:F120-,S:E156-,S:F157-		A21987G		C1387T,C8964T,A14253G,T15357G,G29688T	1	0	5	6	S:D142G		ORF1a:S2900L	1	0	1	2		NODE_0000884	C1387T,C8964T,G9053T,A14253G,T15357G,C21846T,A21987G,G29688T		ORF1a:S2900L,ORF1a:V2930L,S:T95I,S:D142G		NODE_0000861	C1387T,G4181T,C6402T,C7124T,C8964T,C8986T,G9053T,C10029T,A11201G,A11332G,A14253G,T15357G,G15451A,C16466T,C19220T,C21846T,A21987G,C27874T,G28916T,G29688T	28248-28253	N:G215C,ORF1a:A1306S,ORF1a:P2046L,ORF1a:P2287S,ORF1a:S2900L,ORF1a:V2930L,ORF1a:T3255I,ORF1a:T3646A,ORF1b:G662S,ORF1b:P1000L,ORF1b:A1918V,ORF7b:T40I,S:T95I,S:D142G	ORF8:D119-,ORF8:F120-	N/A	N/A	N/A	N/A	N/A	N/A	N/A	N/A	N/A	N/A			3000	0	good	0	10	0	good	0	24	3	12.500000	good	11		0	good	0		0		0	0	good		0	0	good	0
2030	EPI_ISL_3506347	21J	21J (Delta)	Delta	21J	B.1.617.2.122	AY.122	14.062500	good	40	13	0	0	295	0	34	4	0	99	88831	55	29836	0.9860883523392302	E:1,M:1,N:1,ORF1a:1,ORF1b:0.9632789317507419,ORF3a:1,ORF6:1,ORF7a:1,ORF7b:1,ORF8:1,ORF9b:1,S:1	false	G210T,C241T,G1048T,T2489C,A2560G,C3037T,G4181T,C6402T,C6936T,C7124T,C8986T,G9053T,C10029T,A11201G,A11332G,C14408T,G15451A,C16466T,T18173C,C19220T,C21618G,A21801C,T22917G,C22995A,A23403G,C23604G,G24197T,G24410A,C25469T,C26029A,G26104T,T26767C,T27638C,C27752T,C27874T,A28461G,G28881T,G28916T,G29402T,G29742T	22029-22034,28248-28253,28271			M:I82T,N:D63G,N:R203M,N:G215C,N:D377Y,ORF1a:K261N,ORF1a:A1306S,ORF1a:P2046L,ORF1a:S2224F,ORF1a:P2287S,ORF1a:V2930L,ORF1a:T3255I,ORF1a:T3646A,ORF1b:P314L,ORF1b:G662S,ORF1b:P1000L,ORF1b:I1569T,ORF1b:A1918V,ORF3a:S26L,ORF3a:Q213K,ORF3a:D238Y,ORF7a:V82A,ORF7a:T120I,ORF7b:T40I,ORF9b:T60A,S:T19R,S:D80A,S:R158G,S:L452R,S:T478K,S:D614G,S:P681R,S:A879S,S:D950N	ORF8:D119-,ORF8:F120-,S:E156-,S:F157-		A21987G	A21801C|20H	T2489C,A2560G,C6936T,T18173C,G24197T,C26029A,G26104T	1	1	7	9	S:D142G		ORF1a:S2224F,ORF1b:I1569T,ORF3a:Q213K,ORF3a:D238Y,S:D80A,S:A879S	1	0	6	7	19276-19570	NODE_0000884	G1048T,T2489C,A2560G,C6936T,G9053T,T18173C,A21801C,A21987G,G24197T,C26029A,G26104T		ORF1a:K261N,ORF1a:S2224F,ORF1a:V2930L,ORF1b:I1569T,ORF3a:Q213K,ORF3a:D238Y,S:D80A,S:D142G,S:A879S		NODE_0000899	T2489C,A2560G,C6936T,T18173C,A21801C,A21987G,G24197T,C26029A,G26104T		ORF1a:S2224F,ORF1b:I1569T,ORF3a:Q213K,ORF3a:D238Y,S:D80A,S:D142G,S:A879S		N/A	N/A	N/A	N/A	N/A	N/A	N/A	N/A	N/A	N/A	ORF1b:1937-2035		3000	0	good	295	10	0	good	0	24	9	37.500000	mediocre	17		0	good	0		0		0	0	good		0	0	good	0
2026	EPI_ISL_4101553	20I	20I (Alpha)	Alpha	20I	B.1.1.7	B.1.1.7	207.810086	bad	29	19	0	0	3907	0	18	6	0	1331	84953	1	29687	0.862120857439053	E:1,M:1,N:0.9023809523809524,ORF1a:0.8709384230856624,ORF1b:0.8219584569732937,ORF3a:1,ORF6:0.11290322580645161,ORF7a:1,ORF7b:1,ORF8:1,ORF9b:0.9693877551020408,S:0.8555729984301413	false	C241T,C913T,C2110T,A2903G,C3267T,C6568T,T6954C,C10039T,C14120T,C14408T,C14676T,C15279T,T16176C,A21993T,A23063T,C23271A,A23403G,T24506G,G24914C,G26268A,C27972T,G27996T,G28048T,A28111G,G28280C,A28281T,T28282A,G28881A,C28977T	11288-11296,21765-21770,21989-21991,28271			N:D3L,N:R203K,N:S235F,ORF1a:I880V,ORF1a:T1001I,ORF1a:I2230T,ORF1b:P218L,ORF1b:P314L,ORF8:Q27*,ORF8:D35Y,ORF8:R52I,ORF8:Y73C,S:Y144F,S:N501Y,S:A570D,S:D614G,S:S982A,S:D1118H	ORF1a:S3675-,ORF1a:G3676-,ORF1a:F3677-,S:H69-,S:V70-,S:V143-		A28882G,C28883G		C2110T,A2903G,C6568T,C10039T,C14120T,-21993T,G26268A,G27996T	2	0	8	10	N:R204G		ORF1a:I880V,ORF1b:P218L,ORF8:D35Y,S:-144F	1	0	4	5	1024-1076,1102-1245,2907-2950,2952-3145,5357,5359-5366,5368-5480,5485-5503,5513,5530-5556,5980-6017,6030-6165,6551-6557,7695-7943,8340-8359,8363-8405,8439-8542,8544-8548,8551-8595,10166-10367,12492-12711,13690,13693-13918,13920,15017-15019,15024-15027,15046-15047,15057-15072,15077-15080,15087-15169,16208-16419,17499-17674,19298-19549,19940-20178,21170-21361,22341-22521,23523-23790,24223-24227,24229-24290,24294-24300,24371-24390,27221-27384,28535-28543,28580-28586,28588-28593,28656-28660,28678-28681,29205-29240,29242-29289,29294	NODE_0000965	C2110T,A2903G,C6568T,C10039T,C14120T,-21993T,G26268A,G27996T,A28882G,C28883G	21989-21991	N:R204G,ORF1a:I880V,ORF1b:P218L,ORF8:D35Y,S:-144F	S:V143-	NODE_0000965	C2110T,A2903G,C6568T,C10039T,C14120T,-21993T,G26268A,G27996T,A28882G,C28883G	21989-21991	N:R204G,ORF1a:I880V,ORF1b:P218L,ORF8:D35Y,S:-144F	S:V143-	N/A	N/A	N/A	N/A	N/A	N/A	N/A	N/A	N/A	N/A	ORF1a:254-271,ORF1a:280-327,ORF1a:881-960,ORF1a:1698-1746,ORF1a:1750,ORF1a:1755-1764,ORF1a:1906-1918,ORF1a:1922-1967,ORF1a:2096-2098,ORF1a:2477-2560,ORF1a:2692-2698,ORF1a:2700-2714,ORF1a:2725-2761,ORF1a:2763-2777,ORF1a:3301-3368,ORF1a:4076-4149,ORF1b:75-151,ORF1b:517-520,ORF1b:527,ORF1b:530-535,ORF1b:537-538,ORF1b:540-568,ORF1b:914-984,ORF1b:1344-1403,ORF1b:1944-2028,ORF1b:2158-2237,ORF1b:2568-2632,S:260-320,S:654-743,S:888-913,S:937-943,ORF6:7-61,N:88-90,N:103-107,N:128-129,N:136,N:311-339,N:341,ORF9b:85-87		3000	133.592593	bad	3907	10	0	good	0	24	13	54.166667	mediocre	21		0	good	0		0		0	0	good		0	0	good	0
2035	EPI_ISL_3501687	21J	21J (Delta)	Delta	21J	B.1.617.2	B.1.617.2	8.506944	good	36	13	0	0	163	0	31	4	0	57	89093	32	29851	0.9917734006621409	E:1,M:1,N:1,ORF1a:0.9872756191774597,ORF1b:0.9996290801186943,ORF3a:1,ORF6:1,ORF7a:1,ORF7b:1,ORF8:1,ORF9b:1,S:1	false	G210T,C241T,C3037T,G4181T,C6402T,C8986T,G9053T,C10029T,C10626T,A11201G,A11332G,G12268A,C14408T,G15451A,C16466T,C19220T,G20056T,C21618G,G22021T,T22917G,C22995A,A23403G,C23604G,G24410A,C25469T,C25517T,C25714T,T26767C,T27638C,C27752T,C27874T,A28461G,G28881T,G28916T,G29402T,G29742T	22029-22034,28248-28253,28271			M:I82T,N:D63G,N:R203M,N:G215C,N:D377Y,ORF1a:A1306S,ORF1a:P2046L,ORF1a:V2930L,ORF1a:T3255I,ORF1a:A3454V,ORF1a:T3646A,ORF1b:P314L,ORF1b:G662S,ORF1b:P1000L,ORF1b:A1918V,ORF1b:G2197C,ORF3a:S26L,ORF3a:P42L,ORF3a:L108F,ORF7a:V82A,ORF7a:T120I,ORF7b:T40I,ORF9b:T60A,S:T19R,S:M153I,S:R158G,S:L452R,S:T478K,S:D614G,S:P681R,S:D950N	ORF8:D119-,ORF8:F120-,S:E156-,S:F157-		A21987G	C25517T|21F	C10626T,G12268A,G20056T,G22021T,C25714T	1	1	5	7	S:D142G		ORF1a:A3454V,ORF1b:G2197C,ORF3a:P42L,ORF3a:L108F,S:M153I	1	0	5	6	7114-7182,7197-7212,7217-7242,7254-7281,7283-7304,19415-19416	NODE_0000884	G9053T,C10626T,G12268A,G20056T,A21987G,G22021T,C25517T,C25714T		ORF1a:V2930L,ORF1a:A3454V,ORF1b:G2197C,ORF3a:P42L,ORF3a:L108F,S:D142G,S:M153I		NODE_0000861	G4181T,C6402T,C8986T,G9053T,C10029T,C10626T,A11201G,A11332G,G12268A,G15451A,C16466T,C19220T,G20056T,A21987G,G22021T,C25517T,C25714T,C27874T,G28916T	28248-28253	N:G215C,ORF1a:A1306S,ORF1a:P2046L,ORF1a:V2930L,ORF1a:T3255I,ORF1a:A3454V,ORF1a:T3646A,ORF1b:G662S,ORF1b:P1000L,ORF1b:A1918V,ORF1b:G2197C,ORF3a:P42L,ORF3a:L108F,ORF7b:T40I,S:D142G,S:M153I	ORF8:D119-,ORF8:F120-	N/A	N/A	N/A	N/A	N/A	N/A	N/A	N/A	N/A	N/A	ORF1a:2284-2306,ORF1a:2311-2316,ORF1a:2318-2326,ORF1a:2330-2347,ORF1b:1983		3000	0	good	163	10	0	good	0	24	7	29.166667	good	15		0	good	0		0		0	0	good		0	0	good	0
2036	EPI_ISL_3501643	21A	21A (Delta)	Delta	21A	B.1.617.2	B.1.617.2	56.250000	mediocre	45	19	0	0	0	0	32	4	0	0	89298	3	29856	0.9983613684245728	E:1,M:1,N:1,ORF1a:1,ORF1b:1,ORF3a:1,ORF6:1,ORF7a:1,ORF7b:1,ORF8:1,ORF9b:1,S:1	false	G210T,C241T,C673T,C1191T,C1267T,A1402G,C3037T,C4763T,C5184T,C5497T,C6539T,C9891T,T11418C,T12946C,C14262T,C14408T,G15451A,C16466T,G17908T,C19186T,A20262G,C20320T,C21618G,G22335T,T22917G,C22995A,A23403G,C23604G,A24298T,G24410A,C24745T,G24914T,C25469T,C25553T,T26767C,T27638C,C27739T,C27752T,A28461G,A28792T,G28881T,C29358T,G29402T,G29427A,G29742T	22029-22034,28248-28253,28271,29811-29816			M:I82T,N:D63G,N:R203M,N:T362I,N:D377Y,N:R385K,ORF1a:P309L,ORF1a:H1500Y,ORF1a:P1640L,ORF1a:H2092Y,ORF1a:A3209V,ORF1a:V3718A,ORF1b:P314L,ORF1b:G662S,ORF1b:P1000L,ORF1b:V1481L,ORF1b:H2285Y,ORF3a:S26L,ORF3a:A54V,ORF7a:V82A,ORF7a:L116F,ORF7a:T120I,ORF9b:T60A,S:T19R,S:R158G,S:W258L,S:L452R,S:T478K,S:D614G,S:P681R,S:D950N,S:D1118Y	ORF8:D119-,ORF8:F120-,S:E156-,S:F157-		A21987G,T28690G		C673T,A1402G,C4763T,C5497T,C14262T,G17908T,C19186T,G22335T,A24298T,G24914T,C25553T,A28792T,C29358T	2	0	13	15	N:F139L,S:D142G		N:T362I,ORF1a:H1500Y,ORF1b:V1481L,ORF3a:A54V,S:W258L,S:D1118Y	2	0	6	8		NODE_0000861	C673T,C1191T,C1267T,A1402G,C4763T,C5184T,C5497T,C6539T,C9891T,T11418C,T12946C,C14262T,G15451A,C16466T,G17908T,C19186T,A20262G,C20320T,A21987G,G22335T,A24298T,C24745T,G24914T,C25553T,C27739T,A28792T,C29358T,G29427A	28248-28253,29811-29816	N:T362I,N:R385K,ORF1a:P309L,ORF1a:H1500Y,ORF1a:P1640L,ORF1a:H2092Y,ORF1a:A3209V,ORF1a:V3718A,ORF1b:G662S,ORF1b:P1000L,ORF1b:V1481L,ORF1b:H2285Y,ORF3a:A54V,ORF7a:L116F,S:D142G,S:W258L,S:D1118Y	ORF8:D119-,ORF8:F120-	NODE_0000861	C673T,C1191T,C1267T,A1402G,C4763T,C5184T,C5497T,C6539T,C9891T,T11418C,T12946C,C14262T,G15451A,C16466T,G17908T,C19186T,A20262G,C20320T,A21987G,G22335T,A24298T,C24745T,G24914T,C25553T,C27739T,A28792T,C29358T,G29427A	28248-28253,29811-29816	N:T362I,N:R385K,ORF1a:P309L,ORF1a:H1500Y,ORF1a:P1640L,ORF1a:H2092Y,ORF1a:A3209V,ORF1a:V3718A,ORF1b:G662S,ORF1b:P1000L,ORF1b:V1481L,ORF1b:H2285Y,ORF3a:A54V,ORF7a:L116F,S:D142G,S:W258L,S:D1118Y	ORF8:D119-,ORF8:F120-	N/A	N/A	N/A	N/A	N/A	N/A	N/A	N/A	N/A	N/A			3000	0	good	0	10	0	good	0	24	18	75	mediocre	26		0	good	0		0		0	0	good		0	0	good	0
2041	EPI_ISL_3493559	21J	21J (Delta)	Delta	21J	B.1.617.2	B.1.617.2	4.340278	good	36	13	0	0	0	0	29	4	0	0	89259	31	29851	0.9972578002207136	E:1,M:1,N:1,ORF1a:1,ORF1b:1,ORF3a:1,ORF6:1,ORF7a:1,ORF7b:1,ORF8:1,ORF9b:1,S:1	false	G210T,C241T,C3037T,G4181T,C6402T,C7124T,C8986T,G9053T,C10029T,A11201G,A11332G,C14408T,G15451A,C16466T,C19220T,C21618G,C21846T,T22917G,C22995A,C23086T,A23403G,C23604G,G24410A,C25469T,T25745C,T26767C,T27638C,C27752T,C27874T,A28461G,G28881T,G28916T,G29402T,G29688T,G29742T,C29774T	22029-22034,28248-28253,28271			M:I82T,N:D63G,N:R203M,N:G215C,N:D377Y,ORF1a:A1306S,ORF1a:P2046L,ORF1a:P2287S,ORF1a:V2930L,ORF1a:T3255I,ORF1a:T3646A,ORF1b:P314L,ORF1b:G662S,ORF1b:P1000L,ORF1b:A1918V,ORF3a:S26L,ORF3a:I118T,ORF7a:V82A,ORF7a:T120I,ORF7b:T40I,ORF9b:T60A,S:T19R,S:T95I,S:R158G,S:L452R,S:T478K,S:D614G,S:P681R,S:D950N	ORF8:D119-,ORF8:F120-,S:E156-,S:F157-		A21987G	C29774T|25E	C23086T,T25745C,G29688T	1	1	3	5	S:D142G		ORF3a:I118T	1	0	1	2		NODE_0000884	G9053T,C21846T,A21987G,C23086T,T25745C,G29688T,C29774T		ORF1a:V2930L,ORF3a:I118T,S:T95I,S:D142G		NODE_0000861	G4181T,C6402T,C7124T,C8986T,G9053T,C10029T,A11201G,A11332G,G15451A,C16466T,C19220T,C21846T,A21987G,C23086T,T25745C,C27874T,G28916T,G29688T,C29774T	28248-28253	N:G215C,ORF1a:A1306S,ORF1a:P2046L,ORF1a:P2287S,ORF1a:V2930L,ORF1a:T3255I,ORF1a:T3646A,ORF1b:G662S,ORF1b:P1000L,ORF1b:A1918V,ORF3a:I118T,ORF7b:T40I,S:T95I,S:D142G	ORF8:D119-,ORF8:F120-	N/A	N/A	N/A	N/A	N/A	N/A	N/A	N/A	N/A	N/A			3000	0	good	0	10	0	good	0	24	5	20.833333	good	13		0	good	0		0		0	0	good		0	0	good	0
2040	EPI_ISL_3494556	21A	21A (Delta)	Delta	21A	B.1.617.2	B.1.617.2	34.027778	mediocre	38	13	0	0	0	0	30	4	0	0	88843	4	29688	0.992709761562385	E:1,M:1,N:1,ORF1a:1,ORF1b:1,ORF3a:1,ORF6:1,ORF7a:1,ORF7b:1,ORF8:1,ORF9b:1,S:1	false	G210T,C241T,C1191T,C1267T,C3037T,G4665A,C5184T,C6539T,C7720T,T8350G,C9891T,T11418C,C12049T,T12946C,C14262T,C14408T,G15451A,C16466T,C18526T,A20262G,C20320T,C21618G,T22917G,C22995A,A23403G,C23604G,G24410A,C24745T,C25469T,T26767C,T27638C,C27739T,C27752T,A28461G,G28881T,C29358T,G29402T,G29427A	22029-22034,28248-28253,28271			M:I82T,N:D63G,N:R203M,N:T362I,N:D377Y,N:R385K,ORF1a:P309L,ORF1a:R1467K,ORF1a:P1640L,ORF1a:H2092Y,ORF1a:S2695R,ORF1a:A3209V,ORF1a:V3718A,ORF1b:P314L,ORF1b:G662S,ORF1b:P1000L,ORF1b:R1687C,ORF1b:H2285Y,ORF3a:S26L,ORF7a:V82A,ORF7a:L116F,ORF7a:T120I,ORF9b:T60A,S:T19R,S:R158G,S:L452R,S:T478K,S:D614G,S:P681R,S:D950N	ORF8:D119-,ORF8:F120-,S:E156-,S:F157-		A21987G,T28690G	C12049T|21E	G4665A,C7720T,T8350G,C14262T,C18526T,C29358T	2	1	6	9	N:F139L,S:D142G		N:T362I,ORF1a:R1467K,ORF1a:S2695R,ORF1b:R1687C	2	0	4	6		NODE_0000861	C1191T,C1267T,G4665A,C5184T,C6539T,C7720T,T8350G,C9891T,T11418C,C12049T,T12946C,C14262T,G15451A,C16466T,C18526T,A20262G,C20320T,A21987G,C24745T,C27739T,C29358T,G29427A	28248-28253	N:T362I,N:R385K,ORF1a:P309L,ORF1a:R1467K,ORF1a:P1640L,ORF1a:H2092Y,ORF1a:S2695R,ORF1a:A3209V,ORF1a:V3718A,ORF1b:G662S,ORF1b:P1000L,ORF1b:R1687C,ORF1b:H2285Y,ORF7a:L116F,S:D142G	ORF8:D119-,ORF8:F120-	NODE_0000861	C1191T,C1267T,G4665A,C5184T,C6539T,C7720T,T8350G,C9891T,T11418C,C12049T,T12946C,C14262T,G15451A,C16466T,C18526T,A20262G,C20320T,A21987G,C24745T,C27739T,C29358T,G29427A	28248-28253	N:T362I,N:R385K,ORF1a:P309L,ORF1a:R1467K,ORF1a:P1640L,ORF1a:H2092Y,ORF1a:S2695R,ORF1a:A3209V,ORF1a:V3718A,ORF1b:G662S,ORF1b:P1000L,ORF1b:R1687C,ORF1b:H2285Y,ORF7a:L116F,S:D142G	ORF8:D119-,ORF8:F120-	N/A	N/A	N/A	N/A	N/A	N/A	N/A	N/A	N/A	N/A			3000	0	good	0	10	0	good	0	24	14	58.333333	mediocre	22		0	good	0		0		0	0	good		0	0	good	0
2037	EPI_ISL_3500570	21A	21A (Delta)	Delta	21A	B.1.617.2	B.1.617.2	85.590278	mediocre	47	19	11	1	235	0	32	4	1	1282	88925	39	29851	0.9891315252650236	E:1,M:1,N:0.8119047619047619,ORF1a:0.7266530334014997,ORF1b:1,ORF3a:1,ORF6:1,ORF7a:1,ORF7b:1,ORF8:1,ORF9b:1,S:1	false	G210T,C241T,C673T,A1072C,C1191T,C1267T,A1402G,C3037T,C4763T,C5184T,C5497T,C6539T,C9891T,T11418C,T12946C,C14262T,C14408T,G15451A,C16466T,G17908T,C19186T,A20262G,C20320T,C21618G,G21987A,G22335T,T22917G,C22995A,A23403G,C23604G,A24298T,G24410A,C24745T,G24914T,C25469T,C25553T,T26767C,T27638C,C27739T,C27752T,A28461G,A28792T,G28881T,C29358T,G29402T,G29427A,G29742T	22029-22034,28248-28253,28271,29811-29816	9859:AAAAAGAAACA	ORF1a:3199-4401	M:I82T,N:D63G,N:R203M,N:T362I,N:D377Y,N:R385K,ORF1a:E269D,ORF1a:P309L,ORF1a:H1500Y,ORF1a:P1640L,ORF1a:H2092Y,ORF1b:P314L,ORF1b:G662S,ORF1b:P1000L,ORF1b:V1481L,ORF1b:H2285Y,ORF3a:S26L,ORF3a:A54V,ORF7a:V82A,ORF7a:L116F,ORF7a:T120I,ORF9b:T60A,S:T19R,S:G142D,S:R158G,S:W258L,S:L452R,S:T478K,S:D614G,S:P681R,S:D950N,S:D1118Y	ORF8:D119-,ORF8:F120-,S:E156-,S:F157-	ORF1a:3198:KKK	T28690G		C673T,A1072C,A1402G,C4763T,C5497T,C14262T,G17908T,C19186T,G22335T,A24298T,G24914T,C25553T,A28792T,C29358T	1	0	14	15	N:F139L		N:T362I,ORF1a:E269D,ORF1a:H1500Y,ORF1b:V1481L,ORF3a:A54V,S:W258L,S:D1118Y	1	0	7	8	29057-29124,29133-29299	NODE_0000861	C673T,A1072C,C1191T,C1267T,A1402G,C4763T,C5184T,C5497T,C6539T,C9891T,T11418C,T12946C,C14262T,G15451A,C16466T,G17908T,C19186T,A20262G,C20320T,G22335T,A24298T,C24745T,G24914T,C25553T,C27739T,A28792T,C29358T,G29427A	28248-28253,29811-29816	N:T362I,N:R385K,ORF1a:E269D,ORF1a:P309L,ORF1a:H1500Y,ORF1a:P1640L,ORF1a:H2092Y,ORF1b:G662S,ORF1b:P1000L,ORF1b:V1481L,ORF1b:H2285Y,ORF3a:A54V,ORF7a:L116F,S:W258L,S:D1118Y	ORF8:D119-,ORF8:F120-	NODE_0000861	C673T,A1072C,C1191T,C1267T,A1402G,C4763T,C5184T,C5497T,C6539T,C9891T,T11418C,T12946C,C14262T,G15451A,C16466T,G17908T,C19186T,A20262G,C20320T,G22335T,A24298T,C24745T,G24914T,C25553T,C27739T,A28792T,C29358T,G29427A	28248-28253,29811-29816	N:T362I,N:R385K,ORF1a:E269D,ORF1a:P309L,ORF1a:H1500Y,ORF1a:P1640L,ORF1a:H2092Y,ORF1b:G662S,ORF1b:P1000L,ORF1b:V1481L,ORF1b:H2285Y,ORF3a:A54V,ORF7a:L116F,S:W258L,S:D1118Y	ORF8:D119-,ORF8:F120-	N/A	N/A	N/A	N/A	N/A	N/A	N/A	N/A	N/A	N/A	ORF1a:3199-4401,N:262-284,N:287-342		3000	0	good	235	10	0	good	0	24	13	54.166667	mediocre	21		0	good	0	ORF1a:3199-4401	1		0	75	mediocre		0	0	good	0
2039	EPI_ISL_4212630	21J	21J (Delta)	Delta	21J	B.1.617.2	B.1.617.2	144.479684	bad	38	12	0	0	487	12	32	4	0	177	87792	343	29836	0.969635153663512	E:1,M:1,N:1,ORF1a:0.9738695750965689,ORF1b:0.9974035608308606,ORF3a:0.8478260869565217,ORF6:1,ORF7a:0.860655737704918,ORF7b:1,ORF8:1,ORF9b:1,S:0.9835164835164835	false	C593T,C3037T,G4181T,C6402T,C7124T,C8986T,G9053T,C10029T,G10642T,A11201G,A11332G,C14408T,G15451A,C16466T,C19220T,C19862T,C20429T,C21618G,C21846T,G21987A,T22917G,A23403G,C23604G,G24410A,C25469T,G26428T,T26767C,T27638C,C27752T,C27874T,A28461G,C28462T,G28881T,G28916T,G29260T,G29402T,G29447T,G29742T	22029-22034,28248-28253			E:V62F,M:I82T,N:D63G,N:R203M,N:G215C,N:D377Y,N:V392L,ORF1a:H110Y,ORF1a:A1306S,ORF1a:P2046L,ORF1a:P2287S,ORF1a:V2930L,ORF1a:T3255I,ORF1a:T3646A,ORF1b:G662S,ORF1b:P1000L,ORF1b:A1918V,ORF1b:A2132V,ORF1b:P2321L,ORF3a:S26L,ORF7a:V82A,ORF7a:T120I,ORF7b:T40I,ORF9b:T60V,S:T19R,S:T95I,S:G142D,S:R158G,S:L452R,S:D614G,S:P681R,S:D950N	ORF8:D119-,ORF8:F120-,S:E156-,S:F157-				C593T,G10642T,C19862T,C20429T,G26428T,C28462T,G29260T,G29447T	0	0	8	8			E:V62F,N:V392L,ORF1a:H110Y,ORF1b:A2132V,ORF1b:P2321L,ORF9b:A60V	0	0	6	6	9246-9452,9486-9502,9558-9583,9797-9802,14399-14402,14404-14407,22958-23006,23008,23010-23014,26021,26023-26138,27512-27561,28271	NODE_0000884	C593T,G9053T,G10642T,C19862T,C20429T,C21846T,G26428T,C28462T,G29260T,G29447T		E:V62F,N:V392L,ORF1a:H110Y,ORF1a:V2930L,ORF1b:A2132V,ORF1b:P2321L,ORF9b:A60V,S:T95I		NODE_0000861	C593T,G4181T,C6402T,C7124T,C8986T,G9053T,C10029T,G10642T,A11201G,A11332G,G15451A,C16466T,C19220T,C19862T,C20429T,C21846T,G26428T,C27874T,C28462T,G28916T,G29260T,G29447T	28248-28253	E:V62F,N:G215C,N:V392L,ORF1a:H110Y,ORF1a:A1306S,ORF1a:P2046L,ORF1a:P2287S,ORF1a:V2930L,ORF1a:T3255I,ORF1a:T3646A,ORF1b:G662S,ORF1b:P1000L,ORF1b:A1918V,ORF1b:A2132V,ORF1b:P2321L,ORF7b:T40I,ORF9b:A60V,S:T95I	ORF8:D119-,ORF8:F120-	N/A	N/A	N/A	N/A	N/A	N/A	N/A	N/A	N/A	N/A	ORF1a:26,ORF1a:811,ORF1a:2994-3063,ORF1a:3074-3079,ORF1a:3098-3106,ORF1a:3178-3179,ORF1a:3768,ORF1b:301,ORF1b:311-314,ORF1b:941,ORF1b:2333,S:256,S:461,S:466-484,ORF3a:210-249,ORF3a:254-255,ORF7a:40-56	W:2698,R:11567,S:14369,R:16288,Y:16866,W:18399,R:20465,Y:22329,Y:22943,Y:23104,S:26152,K:26156	3000	6.925926	good	487	10	120	bad	12	24	0	0	good	8		0	good	0		0		0	0	good		0	0	good	0
2044	EPI_ISL_3493098	21I	21I (Delta)	Delta	21I	B.1.617.2	B.1.617.2	4.340278	good	27	13	0	0	0	0	23	4	0	0	89355	13	29853	0.9979266294351737	E:1,M:1,N:1,ORF1a:1,ORF1b:1,ORF3a:1,ORF6:1,ORF7a:1,ORF7b:1,ORF8:1,ORF9b:1,S:1	false	G210T,C241T,C3037T,C5184T,A5584G,C9891T,T11418C,C11514T,C13019T,C14408T,G15451A,C16466T,C21618G,G22104A,C22227T,T22917G,C22995A,A23403G,C23604G,G24410A,C25469T,T26767C,C27752T,A28461G,G28881T,G29402T,G29742T	22029-22034,28248-28253,28271			M:I82T,N:D63G,N:R203M,N:D377Y,ORF1a:P1640L,ORF1a:A3209V,ORF1a:V3718A,ORF1a:T3750I,ORF1b:P314L,ORF1b:G662S,ORF1b:P1000L,ORF3a:S26L,ORF7a:T120I,ORF9b:T60A,S:T19R,S:R158G,S:G181E,S:A222V,S:L452R,S:T478K,S:D614G,S:P681R,S:D950N	ORF8:D119-,ORF8:F120-,S:E156-,S:F157-		A21987G,C27638T		G22104A	2	0	1	3	ORF7a:A82V,S:D142G		S:G181E	2	0	1	3		NODE_0000872	A5584G,C13019T,A21987G,G22104A,C27638T		ORF7a:A82V,S:D142G,S:G181E		NODE_0000861	C5184T,A5584G,C9891T,T11418C,C11514T,C13019T,G15451A,C16466T,A21987G,G22104A,C22227T,C27638T	28248-28253	ORF1a:P1640L,ORF1a:A3209V,ORF1a:V3718A,ORF1a:T3750I,ORF1b:G662S,ORF1b:P1000L,ORF7a:A82V,S:D142G,S:G181E,S:A222V	ORF8:D119-,ORF8:F120-	N/A	N/A	N/A	N/A	N/A	N/A	N/A	N/A	N/A	N/A			3000	0	good	0	10	0	good	0	24	5	20.833333	good	13		0	good	0		0		0	0	good		0	0	good	0
2043	EPI_ISL_3493263	21A	21A (Delta)	Delta	21A	B.1.617.2	B.1.617.2	34.027778	mediocre	42	13	0	0	36	0	29	4	0	12	89202	32	29853	0.9960873490954085	E:1,M:1,N:0.9714285714285714,ORF1a:1,ORF1b:1,ORF3a:1,ORF6:1,ORF7a:1,ORF7b:1,ORF8:1,ORF9b:1,S:1	false	G210T,C241T,C1191T,C1267T,G1957A,C3037T,C5184T,C6539T,C9891T,T11418C,T12946C,C14262T,C14408T,G15451A,T16050C,C16466T,C17766T,A20262G,C20320T,C21618G,T22917G,C22995A,A23403G,C23604G,G24410A,C24745T,C25469T,G26065T,T26767C,C27393T,T27638C,C27739T,C27752T,T27977C,G28178T,A28461G,G28881T,C29358T,G29402T,G29427A,C29555T,G29742T	22029-22034,28248-28253,28271			M:I82T,N:D63G,N:R203M,N:T362I,N:D377Y,N:R385K,ORF1a:P309L,ORF1a:P1640L,ORF1a:H2092Y,ORF1a:A3209V,ORF1a:V3718A,ORF1b:P314L,ORF1b:G662S,ORF1b:P1000L,ORF1b:H2285Y,ORF3a:S26L,ORF3a:V225F,ORF7a:V82A,ORF7a:L116F,ORF7a:T120I,ORF8:L95F,ORF9b:T60A,S:T19R,S:R158G,S:L452R,S:T478K,S:D614G,S:P681R,S:D950N	ORF8:D119-,ORF8:F120-,S:E156-,S:F157-		A21987G,T28690G		G1957A,C14262T,T16050C,C17766T,G26065T,C27393T,T27977C,G28178T,C29358T,C29555T	2	0	10	12	N:F139L,S:D142G		N:T362I,ORF3a:V225F,ORF8:L95F	2	0	3	5	29222-29257	NODE_0000861	C1191T,C1267T,G1957A,C5184T,C6539T,C9891T,T11418C,T12946C,C14262T,G15451A,T16050C,C16466T,C17766T,A20262G,C20320T,A21987G,C24745T,G26065T,C27393T,C27739T,T27977C,G28178T,C29358T,G29427A,C29555T	28248-28253	N:T362I,N:R385K,ORF1a:P309L,ORF1a:P1640L,ORF1a:H2092Y,ORF1a:A3209V,ORF1a:V3718A,ORF1b:G662S,ORF1b:P1000L,ORF1b:H2285Y,ORF3a:V225F,ORF7a:L116F,ORF8:L95F,S:D142G	ORF8:D119-,ORF8:F120-	NODE_0000861	C1191T,C1267T,G1957A,C5184T,C6539T,C9891T,T11418C,T12946C,C14262T,G15451A,T16050C,C16466T,C17766T,A20262G,C20320T,A21987G,C24745T,G26065T,C27393T,C27739T,T27977C,G28178T,C29358T,G29427A,C29555T	28248-28253	N:T362I,N:R385K,ORF1a:P309L,ORF1a:P1640L,ORF1a:H2092Y,ORF1a:A3209V,ORF1a:V3718A,ORF1b:G662S,ORF1b:P1000L,ORF1b:H2285Y,ORF3a:V225F,ORF7a:L116F,ORF8:L95F,S:D142G	ORF8:D119-,ORF8:F120-	N/A	N/A	N/A	N/A	N/A	N/A	N/A	N/A	N/A	N/A	N:317-328		3000	0	good	36	10	0	good	0	24	14	58.333333	mediocre	22		0	good	0		0		0	0	good		0	0	good	0
2038	EPI_ISL_3341969	20B	20B		20B	B.1.1.25	B.1.1.25	385.667778	bad	26	0	0	0	4134	10	12	0	0	1399	85108	55	29836	0.8573721700163863	E:1,M:1,N:1,ORF1a:0.8548057259713702,ORF1b:0.8879821958456974,ORF3a:0.7463768115942029,ORF6:1,ORF7a:0.319672131147541,ORF7b:0.5909090909090909,ORF8:1,ORF9b:1,S:0.7747252747252747	false	C241T,A1163T,G1433A,G2600A,C3037T,G3955T,T4279G,T6405G,T8524C,A9259G,G13966A,C14408T,C19164T,C19170T,A23403G,C23604G,C24034T,C25207T,C25521T,C26681T,C27476T,T28618A,G28881A,G28882A,G28883C,C29296T				N:R203K,N:G204R,ORF1a:I300F,ORF1a:E390K,ORF1a:V779I,ORF1a:K1230N,ORF1a:V2047G,ORF1b:A167T,ORF1b:P314L,ORF7a:T28I,S:D614G,S:P681R				C23604G|21J&21I&24A&24E&21A&25C&24C&24F&24B&25A&25B&rec&24G&23I&24H&21B&24D&25D&25G&24I&25E&25H&25F,C25207T|24A&24E&25C&24C&24F&24B&25B&25A&24G&23I&rec&24H&24D&25D&24I&25G&25E&25H&25F,C26681T|24A&24E&25C&21C&24C&24F&24B&25B&25A&24G&23I&rec&24H&24D&21B&25D&25G&24I&25E&25H&25F,C27476T|25D	G1433A,G2600A,G3955T,T4279G,T6405G,T8524C,A9259G,G13966A,C19164T,C19170T,C24034T,C25521T,T28618A,C29296T	0	4	14	18			ORF1a:E390K,ORF1a:V779I,ORF1a:K1230N,ORF1a:V2047G,ORF1b:A167T,ORF7a:T28I,S:P681R	0	0	7	7	386-664,1660-1669,1672-1890,2973-2976,3508-3795,3827-3921,5084-5110,5148-5169,5206-5287,7093-7332,8754-8759,8779-8832,8901-8913,9835-10099,10738-11022,11083,13485-13491,14970-14979,16187-16348,16440-16444,19276-19570,20200,21147-21632,22325-22542,22878-23144,23676-23677,23779-23820,23823-24030,24035-24077,25970-26059,26072-26148,26173-26178,26181-26196,26208-26219,27512-27808	NODE_0000935	A1163T,G1433A,G2600A,G3955T,T4279G,T6405G,T8524C,A9259G,G13966A,C19164T,C19170T,C23604G,C24034T,C25207T,C25521T,C26681T,C27476T,T28618A,C29296T		ORF1a:I300F,ORF1a:E390K,ORF1a:V779I,ORF1a:K1230N,ORF1a:V2047G,ORF1b:A167T,ORF7a:T28I,S:P681R		B.1.1.25	G1433A,G2600A,G3955T,T4279G,T6405G,T8524C,A9259G,G13966A,C19164T,C19170T,C23604G,C24034T,C25207T,C25521T,C26681T,C27476T,T28618A,C29296T		ORF1a:E390K,ORF1a:V779I,ORF1a:K1230N,ORF1a:V2047G,ORF1b:A167T,ORF7a:T28I,S:P681R		N/A	N/A	N/A	N/A	N/A	N/A	N/A	N/A	N/A	N/A	ORF1a:41-133,ORF1a:466-468,ORF1a:470-542,ORF1a:903-904,ORF1a:1081-1177,ORF1a:1188-1219,ORF1a:1607-1615,ORF1a:1628-1635,ORF1a:1647-1674,ORF1a:2277-2356,ORF1a:2830-2832,ORF1a:2838-2856,ORF1a:2869,ORF1a:2879-2883,ORF1a:3190-3278,ORF1a:3491-3586,ORF1a:3606,ORF1b:6-8,ORF1b:502-504,ORF1b:907-961,ORF1b:970,ORF1b:991-993,ORF1b:1937-2035,ORF1b:2048,ORF1b:2245,ORF1b:2561-2696,S:1-24,S:255-327,S:439-528,S:705,S:740-823,S:825-839,ORF3a:193-223,ORF3a:227-252,ORF3a:261-268,ORF3a:272-276,ORF7a:40-122,ORF7b:1-18	W:8866,Y:8869,W:8870-8871,R:8872,W:8875,Y:13417,Y:13830,Y:16376,Y:19610	3000	142	bad	4134	10	100	bad	10	24	22	91.666667	mediocre	30		0	good	0		0		0	0	good		0	0	good	0
2047	EPI_ISL_3506350	20B	20B		20B	B.1.1.25	B.1.1.25	8.506944	good	17	0	0	0	0	0	10	0	0	0	89278	55	29836	0.9959535832525165	E:1,M:1,N:1,ORF1a:1,ORF1b:1,ORF3a:1,ORF6:1,ORF7a:1,ORF7b:1,ORF8:1,ORF9b:1,S:1	false	C241T,C335T,G434A,A1163T,C3037T,A9436G,A11117G,C14408T,C16575T,G18677T,A23403G,C23604G,C27059T,G28621A,G28881A,G28882A,G28883C				N:R203K,N:G204R,ORF1a:R24C,ORF1a:E57K,ORF1a:I300F,ORF1a:I3618V,ORF1b:P314L,ORF1b:R1737L,S:D614G,S:P681R				C23604G|21J&21I&24A&24E&21A&25C&24C&24F&24B&25A&25B&rec&24G&23I&24H&21B&24D&25D&25G&24I&25E&25H&25F,C27059T|23G	C335T,G434A,A9436G,A11117G,C16575T,G18677T,G28621A	0	2	7	9			ORF1a:R24C,ORF1a:E57K,ORF1a:I3618V,ORF1b:R1737L,S:P681R	0	0	5	5		NODE_0000935	C335T,G434A,A1163T,A9436G,A11117G,C16575T,G18677T,C23604G,C27059T,G28621A		ORF1a:R24C,ORF1a:E57K,ORF1a:I300F,ORF1a:I3618V,ORF1b:R1737L,S:P681R		B.1.1.25	C335T,G434A,A9436G,A11117G,C16575T,G18677T,C23604G,C27059T,G28621A		ORF1a:R24C,ORF1a:E57K,ORF1a:I3618V,ORF1b:R1737L,S:P681R		N/A	N/A	N/A	N/A	N/A	N/A	N/A	N/A	N/A	N/A			3000	0	good	0	10	0	good	0	24	7	29.166667	good	15		0	good	0		0		0	0	good		0	0	good	0
2046	EPI_ISL_3501668	21J	21J (Delta)	Delta	21J	B.1.617.2	B.1.617.2	17.361111	good	38	13	0	0	0	0	32	4	0	0	89347	5	29857	0.9983279269638498	E:1,M:1,N:1,ORF1a:1,ORF1b:1,ORF3a:1,ORF6:1,ORF7a:1,ORF7b:1,ORF8:1,ORF9b:1,S:1	false	G210T,C241T,C3037T,G4181T,G6341T,C6402T,C6525T,C7124T,C8986T,G9053T,C10029T,G11083T,A11201G,A11332G,A11772G,C14408T,G15451A,C16466T,C19220T,C21618G,C21846T,T22917G,C22995A,A23403G,C23604G,C24031T,G24410A,G24872T,C25469T,T26767C,C27752T,C27874T,A28461G,G28881T,G28916T,G29402T,C29659G,G29742T	22029-22034,28248-28253,28271			M:I82T,N:D63G,N:R203M,N:G215C,N:D377Y,ORF1a:A1306S,ORF1a:D2026Y,ORF1a:P2046L,ORF1a:T2087I,ORF1a:P2287S,ORF1a:V2930L,ORF1a:T3255I,ORF1a:L3606F,ORF1a:T3646A,ORF1a:D3836G,ORF1b:P314L,ORF1b:G662S,ORF1b:P1000L,ORF1b:A1918V,ORF3a:S26L,ORF7a:T120I,ORF7b:T40I,ORF9b:T60A,S:T19R,S:T95I,S:R158G,S:L452R,S:T478K,S:D614G,S:P681R,S:D950N,S:V1104L	ORF8:D119-,ORF8:F120-,S:E156-,S:F157-		A21987G,C27638T		G6341T,C6525T,G11083T,A11772G,C24031T,C29659G	2	0	6	8	ORF7a:A82V,S:D142G		ORF1a:D2026Y,ORF1a:T2087I,ORF1a:L3606F,ORF1a:D3836G	2	0	4	6		NODE_0000884	G6341T,C6525T,G9053T,G11083T,A11772G,C21846T,A21987G,C24031T,G24872T,C27638T,C29659G		ORF1a:D2026Y,ORF1a:T2087I,ORF1a:V2930L,ORF1a:L3606F,ORF1a:D3836G,ORF7a:A82V,S:T95I,S:D142G,S:V1104L		NODE_0000861	G4181T,G6341T,C6402T,C6525T,C7124T,C8986T,G9053T,C10029T,G11083T,A11201G,A11332G,A11772G,G15451A,C16466T,C19220T,C21846T,A21987G,C24031T,G24872T,C27638T,C27874T,G28916T,C29659G	28248-28253	N:G215C,ORF1a:A1306S,ORF1a:D2026Y,ORF1a:P2046L,ORF1a:T2087I,ORF1a:P2287S,ORF1a:V2930L,ORF1a:T3255I,ORF1a:L3606F,ORF1a:T3646A,ORF1a:D3836G,ORF1b:G662S,ORF1b:P1000L,ORF1b:A1918V,ORF7a:A82V,ORF7b:T40I,S:T95I,S:D142G,S:V1104L	ORF8:D119-,ORF8:F120-	N/A	N/A	N/A	N/A	N/A	N/A	N/A	N/A	N/A	N/A			3000	0	good	0	10	0	good	0	24	10	41.666667	mediocre	18		0	good	0		0		0	0	good		0	0	good	0
2042	EPI_ISL_3493264	21A	21A (Delta)	Delta	21A	B.1.617.2	B.1.617.2	47.539438	mediocre	39	13	0	0	775	0	30	4	0	223	88457	39	29854	0.9711734608567703	E:1,M:1,N:1,ORF1a:0.9693251533742331,ORF1b:0.9747774480712166,ORF3a:1,ORF6:1,ORF7a:1,ORF7b:1,ORF8:1,ORF9b:1,S:0.9843014128728415	false	C745T,C1191T,C1267T,C1420T,C2062T,C3037T,C5184T,C6539T,C9891T,A11201G,T11418C,G11582A,T12946C,C14262T,C14408T,G15451A,C16466T,C19220T,A20262G,C20320T,G21987A,A22106G,T22917G,C22995A,A23403G,C23604G,G24410A,C24745T,C25469T,T26767C,T27638C,C27739T,C27752T,A28461G,C28657T,G28881T,G29402T,G29427A,G29742T	22029-22034,28248-28253,28271			M:I82T,N:D63G,N:R203M,N:D377Y,N:R385K,ORF1a:P309L,ORF1a:P1640L,ORF1a:H2092Y,ORF1a:A3209V,ORF1a:T3646A,ORF1a:V3718A,ORF1a:G3773S,ORF1b:P314L,ORF1b:G662S,ORF1b:P1000L,ORF1b:A1918V,ORF1b:H2285Y,ORF3a:S26L,ORF7a:V82A,ORF7a:L116F,ORF7a:T120I,ORF9b:T60A,S:G142D,S:R158G,S:K182E,S:L452R,S:T478K,S:D614G,S:P681R,S:D950N	ORF8:D119-,ORF8:F120-,S:E156-,S:F157-		T28690G	A11201G|21J&21B,C19220T|21J,C28657T|23G	C745T,C1420T,C2062T,G11582A,C14262T,A22106G	1	3	6	10	N:F139L		ORF1a:T3646A,ORF1a:G3773S,ORF1b:A1918V,S:K182E	1	0	4	5	75-80,156-319,3854-3947,3950-3958,3961-3963,3966-3972,8662-8889,16511-16607,16719,21449,21451-21536,21543-21565,21591,21595-21645,21655-21658	NODE_0000861	C745T,C1191T,C1267T,C1420T,C2062T,C5184T,C6539T,C9891T,A11201G,T11418C,G11582A,T12946C,C14262T,G15451A,C16466T,C19220T,A20262G,C20320T,A22106G,C24745T,C27739T,C28657T,G29427A	28248-28253	N:R385K,ORF1a:P309L,ORF1a:P1640L,ORF1a:H2092Y,ORF1a:A3209V,ORF1a:T3646A,ORF1a:V3718A,ORF1a:G3773S,ORF1b:G662S,ORF1b:P1000L,ORF1b:A1918V,ORF1b:H2285Y,ORF7a:L116F,S:K182E	ORF8:D119-,ORF8:F120-	NODE_0000861	C745T,C1191T,C1267T,C1420T,C2062T,C5184T,C6539T,C9891T,A11201G,T11418C,G11582A,T12946C,C14262T,G15451A,C16466T,C19220T,A20262G,C20320T,A22106G,C24745T,C27739T,C28657T,G29427A	28248-28253	N:R385K,ORF1a:P309L,ORF1a:P1640L,ORF1a:H2092Y,ORF1a:A3209V,ORF1a:T3646A,ORF1a:V3718A,ORF1a:G3773S,ORF1b:G662S,ORF1b:P1000L,ORF1b:A1918V,ORF1b:H2285Y,ORF7a:L116F,S:K182E	ORF8:D119-,ORF8:F120-	N/A	N/A	N/A	N/A	N/A	N/A	N/A	N/A	N/A	N/A	ORF1a:1-18,ORF1a:1197-1236,ORF1a:2799-2875,ORF1b:1015-1047,ORF1b:1084,ORF1b:2661-2690,ORF1b:2693-2696,S:1,S:10,S:12-28,S:32		3000	17.592593	good	775	10	0	good	0	24	16	66.666667	mediocre	24		0	good	0		0		0	0	good		0	0	good	0
2045	EPI_ISL_3501644	21A	21A (Delta)	Delta	21A	B.1.617.2	B.1.617.2	81.250014	mediocre	46	19	5	1	301	0	30	4	1	185	88893	32	29854	0.9872588034645353	E:1,M:1,N:0.6738095238095239,ORF1a:0.989093387866394,ORF1b:1,ORF3a:1,ORF6:1,ORF7a:1,ORF7b:1,ORF8:1,ORF9b:1,S:1	false	G210T,C241T,C673T,C1191T,C1267T,A1402G,C3037T,C4763T,C5184T,C5497T,C6539T,C9891T,T11418C,T12946C,C14262T,C14408T,G15451A,C16466T,G17908T,C19186T,A20262G,C20320T,C21618G,G21987A,G22335T,T22917G,C22995A,A23403G,C23604G,A24298T,G24410A,C24745T,G24914T,C25469T,C25553T,T26767C,T27638C,C27739T,C27752T,A28461G,A28792T,G28881T,C29358T,G29402T,G29427A,G29742T	22029-22034,28248-28253,28271,29811-29816	29122:AATCA	N:284-420	M:I82T,N:D63G,N:R203M,ORF1a:P309L,ORF1a:H1500Y,ORF1a:P1640L,ORF1a:H2092Y,ORF1a:A3209V,ORF1a:V3718A,ORF1b:P314L,ORF1b:G662S,ORF1b:P1000L,ORF1b:V1481L,ORF1b:H2285Y,ORF3a:S26L,ORF3a:A54V,ORF7a:V82A,ORF7a:L116F,ORF7a:T120I,ORF9b:T60A,S:T19R,S:G142D,S:R158G,S:W258L,S:L452R,S:T478K,S:D614G,S:P681R,S:D950N,S:D1118Y	ORF8:D119-,ORF8:F120-,S:E156-,S:F157-	N:283:N	T28690G		C673T,A1402G,C4763T,C5497T,C14262T,G17908T,C19186T,G22335T,A24298T,G24914T,C25553T,A28792T,C29358T	1	0	13	14	N:F139L		ORF1a:H1500Y,ORF1b:V1481L,ORF3a:A54V,S:W258L,S:D1118Y	1	0	5	6	7119-7135,7144-7151,7158-7268,29123,29136-29299	NODE_0000861	C673T,C1191T,C1267T,A1402G,C4763T,C5184T,C5497T,C6539T,C9891T,T11418C,T12946C,C14262T,G15451A,C16466T,G17908T,C19186T,A20262G,C20320T,G22335T,A24298T,C24745T,G24914T,C25553T,C27739T,A28792T,C29358T,G29427A	28248-28253,29811-29816	ORF1a:P309L,ORF1a:H1500Y,ORF1a:P1640L,ORF1a:H2092Y,ORF1a:A3209V,ORF1a:V3718A,ORF1b:G662S,ORF1b:P1000L,ORF1b:V1481L,ORF1b:H2285Y,ORF3a:A54V,ORF7a:L116F,S:W258L,S:D1118Y	ORF8:D119-,ORF8:F120-	NODE_0000861	C673T,C1191T,C1267T,A1402G,C4763T,C5184T,C5497T,C6539T,C9891T,T11418C,T12946C,C14262T,G15451A,C16466T,G17908T,C19186T,A20262G,C20320T,G22335T,A24298T,C24745T,G24914T,C25553T,C27739T,A28792T,C29358T,G29427A	28248-28253,29811-29816	ORF1a:P309L,ORF1a:H1500Y,ORF1a:P1640L,ORF1a:H2092Y,ORF1a:A3209V,ORF1a:V3718A,ORF1b:G662S,ORF1b:P1000L,ORF1b:V1481L,ORF1b:H2285Y,ORF3a:A54V,ORF7a:L116F,S:W258L,S:D1118Y	ORF8:D119-,ORF8:F120-	N/A	N/A	N/A	N/A	N/A	N/A	N/A	N/A	N/A	N/A	ORF1a:2285-2290,ORF1a:2293-2296,ORF1a:2298-2335,N:284-420		3000	0.037037	good	301	10	0	good	0	24	12	50	mediocre	20		0	good	0	N:284-420	1		0	75	mediocre		0	0	good	0
2048	EPI_ISL_3506346	20H	20H (Beta)	Beta	20H	B.1.351.3	B.1.351.3	0	good	32	18	0	0	218	0	22	6	0	73	88932	55	29836	0.9886633448149015	E:1,M:1,N:1,ORF1a:1,ORF1b:1,ORF3a:1,ORF6:1,ORF7a:1,ORF7b:1,ORF8:1,ORF9b:1,S:0.9427001569858713	false	G174T,G204C,C241T,C1059T,A2692T,C3037T,G5230T,C6318T,C6402T,C7321A,T7624C,A8052G,A10323G,G10396T,C10615T,C14408T,A16687G,G17278T,C21614T,A21801C,A22206G,G22813T,G23012A,A23063T,A23403G,C23664T,G25563T,C25603T,C25904T,C26456T,C28253T,C28887T	11288-11296,22283-22291			E:P71L,N:T205I,ORF1a:T265I,ORF1a:K1655N,ORF1a:P2018L,ORF1a:P2046L,ORF1a:S2352R,ORF1a:N2596S,ORF1a:K3353R,ORF1b:P314L,ORF1b:I1074V,ORF1b:V1271L,ORF3a:Q57H,ORF3a:S171L,S:L18F,S:D80A,S:D215G,S:K417N,S:E484K,S:N501Y,S:D614G,S:A701V	ORF1a:S3675-,ORF1a:G3676-,ORF1a:F3677-,S:L241-,S:L242-,S:A243-				G204C,C6318T,C7321A,G17278T,C25603T	0	0	5	5			ORF1a:P2018L,ORF1a:S2352R,ORF1b:V1271L	0	0	3	3	22325-22542	NODE_0000855	G204C,A2692T,C6318T,C6402T,C7321A,T7624C,A8052G,G10396T,C10615T,A16687G,G17278T,C21614T,C25603T,C25904T	11288-11296	ORF1a:P2018L,ORF1a:P2046L,ORF1a:S2352R,ORF1a:N2596S,ORF1b:I1074V,ORF1b:V1271L,ORF3a:S171L,S:L18F	ORF1a:S3675-,ORF1a:G3676-,ORF1a:F3677-	B.1.351.3	G204C,C6318T,C7321A,G17278T,C25603T		ORF1a:P2018L,ORF1a:S2352R,ORF1b:V1271L		N/A	N/A	N/A	N/A	N/A	N/A	N/A	N/A	N/A	N/A	S:255-327		3000	0	good	218	10	0	good	0	24	-3	0	good	5		0	good	0		0		0	0	good		0	0	good	0
2050	EPI_ISL_3668160	21J	21J (Delta)	Delta	21J	B.1.617.2	B.1.617.2	0	good	32	13	0	0	274	0	27	4	0	92	88884	55	29836	0.9867906230144132	E:1,M:1,N:1,ORF1a:1,ORF1b:1,ORF3a:1,ORF6:1,ORF7a:1,ORF7b:1,ORF8:1,ORF9b:1,S:0.9277864992150706	false	G210T,C241T,C3037T,G4181T,C6402T,C7124T,C8986T,G9053T,C10029T,A11201G,A11332G,C14408T,G15451A,C16466T,C19220T,C19983T,C21618G,T22917G,C22995A,A23403G,C23604G,G24410A,C25469T,T26767C,T27638C,C27752T,C27874T,A28461G,G28881T,G28916T,G29402T,G29742T	22029-22034,28248-28253,28271			M:I82T,N:D63G,N:R203M,N:G215C,N:D377Y,ORF1a:A1306S,ORF1a:P2046L,ORF1a:P2287S,ORF1a:V2930L,ORF1a:T3255I,ORF1a:T3646A,ORF1b:P314L,ORF1b:G662S,ORF1b:P1000L,ORF1b:A1918V,ORF3a:S26L,ORF7a:V82A,ORF7a:T120I,ORF7b:T40I,ORF9b:T60A,S:T19R,S:R158G,S:L452R,S:T478K,S:D614G,S:P681R,S:D950N	ORF8:D119-,ORF8:F120-,S:E156-,S:F157-				C19983T	0	0	1	1				0	0	0	0	21717-21990	NODE_0000884	G9053T,C19983T		ORF1a:V2930L		NODE_0000861	G4181T,C6402T,C7124T,C8986T,G9053T,C10029T,A11201G,A11332G,G15451A,C16466T,C19220T,C19983T,C27874T,G28916T	28248-28253	N:G215C,ORF1a:A1306S,ORF1a:P2046L,ORF1a:P2287S,ORF1a:V2930L,ORF1a:T3255I,ORF1a:T3646A,ORF1b:G662S,ORF1b:P1000L,ORF1b:A1918V,ORF7b:T40I	ORF8:D119-,ORF8:F120-	N/A	N/A	N/A	N/A	N/A	N/A	N/A	N/A	N/A	N/A	S:52-143		3000	0	good	274	10	0	good	0	24	-7	0	good	1		0	good	0		0		0	0	good		0	0	good	0
2052	EPI_ISL_3447372	21I	21I (Delta)	Delta	21I	B.1.617.2	B.1.617.2	4.340278	good	27	13	0	0	0	0	23	4	0	0	89355	13	29853	0.9979266294351737	E:1,M:1,N:1,ORF1a:1,ORF1b:1,ORF3a:1,ORF6:1,ORF7a:1,ORF7b:1,ORF8:1,ORF9b:1,S:1	false	G210T,C241T,C3037T,C5184T,A5584G,C9891T,T11418C,C11514T,C13019T,C14408T,G15451A,C16466T,C21618G,G22104A,C22227T,T22917G,C22995A,A23403G,C23604G,G24410A,C25469T,T26767C,C27752T,A28461G,G28881T,G29402T,G29742T	22029-22034,28248-28253,28271			M:I82T,N:D63G,N:R203M,N:D377Y,ORF1a:P1640L,ORF1a:A3209V,ORF1a:V3718A,ORF1a:T3750I,ORF1b:P314L,ORF1b:G662S,ORF1b:P1000L,ORF3a:S26L,ORF7a:T120I,ORF9b:T60A,S:T19R,S:R158G,S:G181E,S:A222V,S:L452R,S:T478K,S:D614G,S:P681R,S:D950N	ORF8:D119-,ORF8:F120-,S:E156-,S:F157-		A21987G,C27638T		G22104A	2	0	1	3	ORF7a:A82V,S:D142G		S:G181E	2	0	1	3		NODE_0000872	A5584G,C13019T,A21987G,G22104A,C27638T		ORF7a:A82V,S:D142G,S:G181E		NODE_0000861	C5184T,A5584G,C9891T,T11418C,C11514T,C13019T,G15451A,C16466T,A21987G,G22104A,C22227T,C27638T	28248-28253	ORF1a:P1640L,ORF1a:A3209V,ORF1a:V3718A,ORF1a:T3750I,ORF1b:G662S,ORF1b:P1000L,ORF7a:A82V,S:D142G,S:G181E,S:A222V	ORF8:D119-,ORF8:F120-	N/A	N/A	N/A	N/A	N/A	N/A	N/A	N/A	N/A	N/A			3000	0	good	0	10	0	good	0	24	5	20.833333	good	13		0	good	0		0		0	0	good		0	0	good	0
2049	EPI_ISL_3506349	21J	21J (Delta)	Delta	21J	B.1.617.2	B.1.617.2	29.440672	good	32	7	0	0	1765	0	25	2	0	593	87419	55	29836	0.9369294050764138	E:1,M:1,N:1,ORF1a:0.9997727789138832,ORF1b:0.9632789317507419,ORF3a:0.6956521739130435,ORF6:1,ORF7a:0.319672131147541,ORF7b:0.5909090909090909,ORF8:1,ORF9b:1,S:0.7582417582417582	false	G210T,C222T,C241T,C3037T,G4181T,C6402T,C8986T,G9053T,C10029T,A11201G,A11332G,C14408T,G15451A,C16466T,C17118T,C19220T,G22899T,T22917G,C22995A,A23403G,C23604G,G24410A,C25469T,G25740T,T26767C,C27874T,A28461G,G28881T,G28916T,C29253T,G29402T,G29742T	28248-28253,28271			M:I82T,N:D63G,N:R203M,N:G215C,N:S327L,N:D377Y,ORF1a:A1306S,ORF1a:P2046L,ORF1a:V2930L,ORF1a:T3255I,ORF1a:T3646A,ORF1b:P314L,ORF1b:G662S,ORF1b:P1000L,ORF1b:A1918V,ORF3a:S26L,ORF3a:Q116H,ORF7b:T40I,ORF9b:T60A,S:G446V,S:L452R,S:T478K,S:D614G,S:P681R,S:D950N	ORF8:D119-,ORF8:F120-				C222T,C17118T,G22899T,G25740T,C29253T	0	0	5	5			N:S327L,ORF3a:Q116H,S:G446V	0	0	3	3	7124,19276-19570,21618,21622-22542,25970-26219,27512-27808	NODE_0000884	C222T,G9053T,C17118T,G22899T,G25740T,C29253T		N:S327L,ORF1a:V2930L,ORF3a:Q116H,S:G446V		NODE_0000861	C222T,G4181T,C6402T,C8986T,G9053T,C10029T,A11201G,A11332G,G15451A,C16466T,C17118T,C19220T,G22899T,G25740T,C27874T,G28916T,C29253T	28248-28253	N:G215C,N:S327L,ORF1a:A1306S,ORF1a:P2046L,ORF1a:V2930L,ORF1a:T3255I,ORF1a:T3646A,ORF1b:G662S,ORF1b:P1000L,ORF1b:A1918V,ORF3a:Q116H,ORF7b:T40I,S:G446V	ORF8:D119-,ORF8:F120-	N/A	N/A	N/A	N/A	N/A	N/A	N/A	N/A	N/A	N/A	ORF1a:2287,ORF1b:1937-2035,S:19,S:21-327,ORF3a:193-276,ORF7a:40-122,ORF7b:1-18		3000	54.259259	mediocre	1765	10	0	good	0	24	-3	0	good	5		0	good	0		0		0	0	good		0	0	good	0
2054	EPI_ISL_3447342	21I	21I (Delta)	Delta	21I	B.1.617.2	B.1.617.2	6.250000	good	35	13	0	0	0	0	25	4	0	0	89239	39	29851	0.9969902685349296	E:1,M:1,N:1,ORF1a:1,ORF1b:1,ORF3a:1,ORF6:1,ORF7a:1,ORF7b:1,ORF8:1,ORF9b:1,S:1	false	G210T,C241T,G529T,G1274T,C3037T,G3939C,C5184T,A5584G,C9891T,G10642T,T11418C,C11514T,C13019T,C14408T,A14748G,G15451A,C16466T,C16954T,G20679T,C21618G,T21670C,C22227T,T22917G,C22995A,A23403G,C23604G,G24410A,C25469T,T26767C,T27638C,C27752T,A28461G,G28881T,G29402T,G29742T	22029-22034,28248-28253,28271			M:I82T,N:D63G,N:R203M,N:D377Y,ORF1a:V337F,ORF1a:R1225T,ORF1a:P1640L,ORF1a:A3209V,ORF1a:V3718A,ORF1a:T3750I,ORF1b:P314L,ORF1b:G662S,ORF1b:P1000L,ORF3a:S26L,ORF7a:V82A,ORF7a:T120I,ORF9b:T60A,S:T19R,S:R158G,S:A222V,S:L452R,S:T478K,S:D614G,S:P681R,S:D950N	ORF8:D119-,ORF8:F120-,S:E156-,S:F157-		A21987G		G529T,G1274T,G3939C,G10642T,A14748G,C16954T,G20679T,T21670C	1	0	8	9	S:D142G		ORF1a:V337F,ORF1a:R1225T	1	0	2	3		NODE_0000872	G529T,G1274T,G3939C,A5584G,G10642T,C13019T,A14748G,C16954T,G20679T,T21670C,A21987G		ORF1a:V337F,ORF1a:R1225T,S:D142G		NODE_0000861	G529T,G1274T,G3939C,C5184T,A5584G,C9891T,G10642T,T11418C,C11514T,C13019T,A14748G,G15451A,C16466T,C16954T,G20679T,T21670C,A21987G,C22227T	28248-28253	ORF1a:V337F,ORF1a:R1225T,ORF1a:P1640L,ORF1a:A3209V,ORF1a:V3718A,ORF1a:T3750I,ORF1b:G662S,ORF1b:P1000L,S:D142G,S:A222V	ORF8:D119-,ORF8:F120-	N/A	N/A	N/A	N/A	N/A	N/A	N/A	N/A	N/A	N/A			3000	0	good	0	10	0	good	0	24	6	25	good	14		0	good	0		0		0	0	good		0	0	good	0
2053	EPI_ISL_3447371	21A	21A (Delta)	Delta	21A	B.1.617.2	B.1.617.2	39.062500	mediocre	40	13	0	0	0	0	30	4	0	0	89282	24	29857	0.9976925392101127	E:1,M:1,N:1,ORF1a:1,ORF1b:1,ORF3a:1,ORF6:1,ORF7a:1,ORF7b:1,ORF8:1,ORF9b:1,S:1	false	C203T,G210T,C241T,C1191T,C1267T,C2197T,C3037T,C5184T,C6539T,T9429G,C9891T,C10969T,T11418C,T12946C,C14262T,C14408T,G15451A,C16466T,T18173C,A20262G,C20320T,A21137G,C21618G,G22484T,T22917G,C22995A,A23403G,C23604G,G24410A,C24745T,C25469T,T26767C,T27638C,C27739T,C27752T,A28461G,G28881T,G29402T,G29427A,G29742T	22029-22034,28248-28253,28271			M:I82T,N:D63G,N:R203M,N:D377Y,N:R385K,ORF1a:P309L,ORF1a:P1640L,ORF1a:H2092Y,ORF1a:I3055S,ORF1a:A3209V,ORF1a:V3718A,ORF1b:P314L,ORF1b:G662S,ORF1b:P1000L,ORF1b:I1569T,ORF1b:H2285Y,ORF1b:K2557R,ORF3a:S26L,ORF7a:V82A,ORF7a:L116F,ORF7a:T120I,ORF9b:T60A,S:T19R,S:R158G,S:V308L,S:L452R,S:T478K,S:D614G,S:P681R,S:D950N	ORF8:D119-,ORF8:F120-,S:E156-,S:F157-		A21987G,T28690G	A21137G|24I	C203T,C2197T,T9429G,C10969T,C14262T,T18173C,G22484T	2	1	7	10	N:F139L,S:D142G		ORF1a:I3055S,ORF1b:I1569T,ORF1b:K2557R,S:V308L	2	0	4	6		NODE_0000861	C203T,C1191T,C1267T,C2197T,C5184T,C6539T,T9429G,C9891T,C10969T,T11418C,T12946C,C14262T,G15451A,C16466T,T18173C,A20262G,C20320T,A21137G,A21987G,G22484T,C24745T,C27739T,G29427A	28248-28253	N:R385K,ORF1a:P309L,ORF1a:P1640L,ORF1a:H2092Y,ORF1a:I3055S,ORF1a:A3209V,ORF1a:V3718A,ORF1b:G662S,ORF1b:P1000L,ORF1b:I1569T,ORF1b:H2285Y,ORF1b:K2557R,ORF7a:L116F,S:D142G,S:V308L	ORF8:D119-,ORF8:F120-	NODE_0000861	C203T,C1191T,C1267T,C2197T,C5184T,C6539T,T9429G,C9891T,C10969T,T11418C,T12946C,C14262T,G15451A,C16466T,T18173C,A20262G,C20320T,A21137G,A21987G,G22484T,C24745T,C27739T,G29427A	28248-28253	N:R385K,ORF1a:P309L,ORF1a:P1640L,ORF1a:H2092Y,ORF1a:I3055S,ORF1a:A3209V,ORF1a:V3718A,ORF1b:G662S,ORF1b:P1000L,ORF1b:I1569T,ORF1b:H2285Y,ORF1b:K2557R,ORF7a:L116F,S:D142G,S:V308L	ORF8:D119-,ORF8:F120-	N/A	N/A	N/A	N/A	N/A	N/A	N/A	N/A	N/A	N/A			3000	0	good	0	10	0	good	0	24	15	62.500000	mediocre	23		0	good	0		0		0	0	good		0	0	good	0
2055	EPI_ISL_3447227	21I	21I (Delta)	Delta	21I	B.1.617.2	B.1.617.2	29.340278	good	28	13	0	0	0	0	24	4	0	0	89243	32	29836	0.9967227368491456	E:1,M:1,N:1,ORF1a:1,ORF1b:1,ORF3a:1,ORF6:1,ORF7a:1,ORF7b:1,ORF8:1,ORF9b:1,S:1	false	G210T,C241T,A871G,C3037T,C5184T,A5584G,C9891T,T11418C,C11514T,C14408T,G15451A,C16466T,C21618G,T22917G,C22995A,A23403G,C23604G,G24410A,C25469T,T26767C,T27638C,C27739T,C27752T,A28461G,G28881T,G29402T,C29409T,G29742T	22029-22034,28248-28253,28271			M:I82T,N:D63G,N:R203M,N:D377Y,N:T379I,ORF1a:P1640L,ORF1a:A3209V,ORF1a:V3718A,ORF1a:T3750I,ORF1b:P314L,ORF1b:G662S,ORF1b:P1000L,ORF3a:S26L,ORF7a:V82A,ORF7a:L116F,ORF7a:T120I,ORF9b:T60A,S:T19R,S:R158G,S:L452R,S:T478K,S:D614G,S:P681R,S:D950N	ORF8:D119-,ORF8:F120-,S:E156-,S:F157-		A21987G,T22227C	C27739T|21A,C29409T|25C	A871G	2	2	1	5	S:D142G,S:V222A		N:T379I,ORF7a:L116F	2	0	2	4		NODE_0000872	A871G,A5584G,A21987G,T22227C,C27739T,C29409T		N:T379I,ORF7a:L116F,S:D142G,S:V222A		NODE_0000861	A871G,C5184T,A5584G,C9891T,T11418C,C11514T,G15451A,C16466T,A21987G,C27739T,C29409T	28248-28253	N:T379I,ORF1a:P1640L,ORF1a:A3209V,ORF1a:V3718A,ORF1a:T3750I,ORF1b:G662S,ORF1b:P1000L,ORF7a:L116F,S:D142G	ORF8:D119-,ORF8:F120-	N/A	N/A	N/A	N/A	N/A	N/A	N/A	N/A	N/A	N/A			3000	0	good	0	10	0	good	0	24	13	54.166667	mediocre	21		0	good	0		0		0	0	good		0	0	good	0
2056	EPI_ISL_3447068	21I	21I (Delta)	Delta	21I	B.1.617.2	B.1.617.2	177.777778	bad	38	13	0	0	0	0	27	4	0	0	89311	11	29851	0.9979266294351737	E:1,M:1,N:1,ORF1a:1,ORF1b:1,ORF3a:1,ORF6:1,ORF7a:1,ORF7b:1,ORF8:1,ORF9b:1,S:1	false	G210T,C241T,C1191T,C1267T,C3037T,A3586G,C5184T,C6539T,C9891T,T11418C,C13019T,G13348T,C14262T,C14408T,G15451A,C16466T,A18702G,C19716T,T20479C,C21618G,C22227T,T22917G,C22995A,A23403G,C23604G,G24410A,C24745T,C25469T,G26526A,T26767C,T27638C,C27752T,A28461G,G28881T,G29402T,A29499T,G29737T,G29742T	22029-22034,28248-28253,28271			M:A2T,M:I82T,N:D63G,N:R203M,N:D377Y,N:Q409L,ORF1a:P309L,ORF1a:P1640L,ORF1a:H2092Y,ORF1a:A3209V,ORF1a:V3718A,ORF1b:P314L,ORF1b:G662S,ORF1b:P1000L,ORF1b:S2338P,ORF3a:S26L,ORF7a:V82A,ORF7a:T120I,ORF9b:T60A,S:T19R,S:R158G,S:A222V,S:L452R,S:T478K,S:D614G,S:P681R,S:D950N	ORF8:D119-,ORF8:F120-,S:E156-,S:F157-		G5584A,T11514C,A21987G	C1191T|21A,C1267T|21A,C19716T|24F	A3586G,C6539T,G13348T,C14262T,A18702G,T20479C,C24745T,G26526A,A29499T,G29737T	3	3	10	16	ORF1a:I3750T,S:D142G		M:A2T,N:Q409L,ORF1a:P309L,ORF1a:H2092Y,ORF1b:S2338P	2	0	5	7		NODE_0000872	C1191T,C1267T,A3586G,C6539T,T11514C,C13019T,G13348T,C14262T,A18702G,C19716T,T20479C,A21987G,C24745T,G26526A,A29499T,G29737T		M:A2T,N:Q409L,ORF1a:P309L,ORF1a:H2092Y,ORF1a:I3750T,ORF1b:S2338P,S:D142G		NODE_0000861	C1191T,C1267T,A3586G,C5184T,C6539T,C9891T,T11418C,C13019T,G13348T,C14262T,G15451A,C16466T,A18702G,C19716T,T20479C,A21987G,C22227T,C24745T,G26526A,A29499T,G29737T	28248-28253	M:A2T,N:Q409L,ORF1a:P309L,ORF1a:P1640L,ORF1a:H2092Y,ORF1a:A3209V,ORF1a:V3718A,ORF1b:G662S,ORF1b:P1000L,ORF1b:S2338P,S:D142G,S:A222V	ORF8:D119-,ORF8:F120-	N/A	N/A	N/A	N/A	N/A	N/A	N/A	N/A	N/A	N/A			3000	0	good	0	10	0	good	0	24	32	133.333333	bad	40		0	good	0		0		0	0	good		0	0	good	0
2058	EPI_ISL_3446769	21J	21J (Delta)	Delta	21J	B.1.617.2	B.1.617.2	0	good	33	13	0	0	0	0	27	4	0	0	89361	1	29851	0.9982610440424038	E:1,M:1,N:1,ORF1a:1,ORF1b:1,ORF3a:1,ORF6:1,ORF7a:1,ORF7b:1,ORF8:1,ORF9b:1,S:1	false	G210T,C241T,C3037T,G4181T,C6402T,C7124T,C8986T,G9053T,C10029T,A11201G,A11332G,C14408T,G15451A,C16466T,C19220T,C19983T,C21618G,T22917G,C22995A,A23403G,C23604G,G24410A,C25469T,T26767C,T27638C,C27752T,C27874T,C27920T,A28461G,G28881T,G28916T,G29402T,G29742T	22029-22034,28248-28253,28271			M:I82T,N:D63G,N:R203M,N:G215C,N:D377Y,ORF1a:A1306S,ORF1a:P2046L,ORF1a:P2287S,ORF1a:V2930L,ORF1a:T3255I,ORF1a:T3646A,ORF1b:P314L,ORF1b:G662S,ORF1b:P1000L,ORF1b:A1918V,ORF3a:S26L,ORF7a:V82A,ORF7a:T120I,ORF7b:T40I,ORF9b:T60A,S:T19R,S:R158G,S:L452R,S:T478K,S:D614G,S:P681R,S:D950N	ORF8:D119-,ORF8:F120-,S:E156-,S:F157-		A21987G		C19983T,C27920T	1	0	2	3	S:D142G			1	0	0	1		NODE_0000884	G9053T,C19983T,A21987G,C27920T		ORF1a:V2930L,S:D142G		NODE_0000861	G4181T,C6402T,C7124T,C8986T,G9053T,C10029T,A11201G,A11332G,G15451A,C16466T,C19220T,C19983T,A21987G,C27874T,C27920T,G28916T	28248-28253	N:G215C,ORF1a:A1306S,ORF1a:P2046L,ORF1a:P2287S,ORF1a:V2930L,ORF1a:T3255I,ORF1a:T3646A,ORF1b:G662S,ORF1b:P1000L,ORF1b:A1918V,ORF7b:T40I,S:D142G	ORF8:D119-,ORF8:F120-	N/A	N/A	N/A	N/A	N/A	N/A	N/A	N/A	N/A	N/A			3000	0	good	0	10	0	good	0	24	0	0	good	8		0	good	0		0		0	0	good		0	0	good	0
2057	EPI_ISL_3446784	21J	21J (Delta)	Delta	21J	B.1.617.2	B.1.617.2	4.340278	good	37	13	0	0	0	0	31	4	0	0	89258	32	29853	0.9972912416814367	E:1,M:1,N:1,ORF1a:1,ORF1b:1,ORF3a:1,ORF6:1,ORF7a:1,ORF7b:1,ORF8:1,ORF9b:1,S:1	false	G210T,C241T,C3037T,G4181T,C6402T,C7124T,C8986T,G9053T,C10029T,A11201G,A11332G,C11653T,A11772G,C14408T,G15451A,C16338T,C16466T,C19220T,C21618G,C21846T,T22917G,C22995A,A23403G,C23604G,G24410A,G24872T,C25469T,T26767C,T27638C,C27752T,C27874T,A28461G,G28881T,G28916T,G29402T,C29409T,G29742T	22029-22034,28248-28253,28271			M:I82T,N:D63G,N:R203M,N:G215C,N:D377Y,N:T379I,ORF1a:A1306S,ORF1a:P2046L,ORF1a:P2287S,ORF1a:V2930L,ORF1a:T3255I,ORF1a:T3646A,ORF1a:D3836G,ORF1b:P314L,ORF1b:G662S,ORF1b:P1000L,ORF1b:A1918V,ORF3a:S26L,ORF7a:V82A,ORF7a:T120I,ORF7b:T40I,ORF9b:T60A,S:T19R,S:T95I,S:R158G,S:L452R,S:T478K,S:D614G,S:P681R,S:D950N,S:V1104L	ORF8:D119-,ORF8:F120-,S:E156-,S:F157-		A21987G	C29409T|25C	C11653T,A11772G,C16338T	1	1	3	5	S:D142G		N:T379I,ORF1a:D3836G	1	0	2	3		NODE_0000884	G9053T,C11653T,A11772G,C16338T,C21846T,A21987G,G24872T,C29409T		N:T379I,ORF1a:V2930L,ORF1a:D3836G,S:T95I,S:D142G,S:V1104L		NODE_0000861	G4181T,C6402T,C7124T,C8986T,G9053T,C10029T,A11201G,A11332G,C11653T,A11772G,G15451A,C16338T,C16466T,C19220T,C21846T,A21987G,G24872T,C27874T,G28916T,C29409T	28248-28253	N:G215C,N:T379I,ORF1a:A1306S,ORF1a:P2046L,ORF1a:P2287S,ORF1a:V2930L,ORF1a:T3255I,ORF1a:T3646A,ORF1a:D3836G,ORF1b:G662S,ORF1b:P1000L,ORF1b:A1918V,ORF7b:T40I,S:T95I,S:D142G,S:V1104L	ORF8:D119-,ORF8:F120-	N/A	N/A	N/A	N/A	N/A	N/A	N/A	N/A	N/A	N/A			3000	0	good	0	10	0	good	0	24	5	20.833333	good	13		0	good	0		0		0	0	good		0	0	good	0
2060	EPI_ISL_3418698	21A	21A (Delta)	Delta	21A	B.1.617.2	B.1.617.2	0.694444	good	36	13	0	0	274	0	29	4	0	92	88868	55	29836	0.9867906230144132	E:1,M:1,N:1,ORF1a:1,ORF1b:1,ORF3a:1,ORF6:1,ORF7a:1,ORF7b:1,ORF8:1,ORF9b:1,S:0.9277864992150706	false	G210T,C241T,C1191T,C1267T,C3037T,C5184T,C6539T,C9891T,T11418C,C12546T,T12946C,C14262T,C14408T,G15451A,C16466T,A20262G,C20320T,C21618G,T22917G,C22995A,A23403G,C23604G,G24053T,G24410A,C24745T,C25469T,T26767C,T27638C,C27739T,C27752T,A28461G,G28881T,C29358T,G29402T,G29427A,G29742T	22029-22034,28248-28253,28271			M:I82T,N:D63G,N:R203M,N:T362I,N:D377Y,N:R385K,ORF1a:P309L,ORF1a:P1640L,ORF1a:H2092Y,ORF1a:A3209V,ORF1a:V3718A,ORF1a:A4094V,ORF1b:P314L,ORF1b:G662S,ORF1b:P1000L,ORF1b:H2285Y,ORF3a:S26L,ORF7a:V82A,ORF7a:L116F,ORF7a:T120I,ORF9b:T60A,S:T19R,S:R158G,S:L452R,S:T478K,S:D614G,S:P681R,S:A831S,S:D950N	ORF8:D119-,ORF8:F120-,S:E156-,S:F157-		T28690G		C12546T,C14262T,G24053T,C29358T	1	0	4	5	N:F139L		N:T362I,ORF1a:A4094V,S:A831S	1	0	3	4	21717-21990	NODE_0000861	C1191T,C1267T,C5184T,C6539T,C9891T,T11418C,C12546T,T12946C,C14262T,G15451A,C16466T,A20262G,C20320T,G24053T,C24745T,C27739T,C29358T,G29427A	28248-28253	N:T362I,N:R385K,ORF1a:P309L,ORF1a:P1640L,ORF1a:H2092Y,ORF1a:A3209V,ORF1a:V3718A,ORF1a:A4094V,ORF1b:G662S,ORF1b:P1000L,ORF1b:H2285Y,ORF7a:L116F,S:A831S	ORF8:D119-,ORF8:F120-	NODE_0000861	C1191T,C1267T,C5184T,C6539T,C9891T,T11418C,C12546T,T12946C,C14262T,G15451A,C16466T,A20262G,C20320T,G24053T,C24745T,C27739T,C29358T,G29427A	28248-28253	N:T362I,N:R385K,ORF1a:P309L,ORF1a:P1640L,ORF1a:H2092Y,ORF1a:A3209V,ORF1a:V3718A,ORF1a:A4094V,ORF1b:G662S,ORF1b:P1000L,ORF1b:H2285Y,ORF7a:L116F,S:A831S	ORF8:D119-,ORF8:F120-	N/A	N/A	N/A	N/A	N/A	N/A	N/A	N/A	N/A	N/A	S:52-143		3000	0	good	274	10	0	good	0	24	2	8.333333	good	10		0	good	0		0		0	0	good		0	0	good	0
2062	EPI_ISL_3762674	21J	21J (Delta)	Delta	21J	B.1.617.2	B.1.617.2	1.166217	good	37	13	0	0	569	0	30	4	0	191	88569	55	29836	0.9769253921011269	E:1,M:1,N:1,ORF1a:1,ORF1b:0.9632789317507419,ORF3a:1,ORF6:1,ORF7a:1,ORF7b:1,ORF8:1,ORF9b:1,S:0.9277864992150706	false	G210T,C241T,C593T,C3037T,G4181T,C6402T,C7124T,C8986T,G9053T,C10029T,A11201G,A11332G,C14408T,G15451A,C16466T,C19220T,T21357C,C21575T,C21618G,T22917G,C22978T,C22995A,A23403G,C23604G,G24410A,A25454G,C25469T,T26767C,C27389T,T27638C,C27752T,C27874T,A28461G,G28881T,G28916T,G29402T,G29742T	22029-22034,28248-28253,28271			M:I82T,N:D63G,N:R203M,N:G215C,N:D377Y,ORF1a:H110Y,ORF1a:A1306S,ORF1a:P2046L,ORF1a:P2287S,ORF1a:V2930L,ORF1a:T3255I,ORF1a:T3646A,ORF1b:P314L,ORF1b:G662S,ORF1b:P1000L,ORF1b:A1918V,ORF3a:K21R,ORF3a:S26L,ORF7a:V82A,ORF7a:T120I,ORF7b:T40I,ORF9b:T60A,S:L5F,S:T19R,S:R158G,S:L452R,S:T478K,S:D614G,S:P681R,S:D950N	ORF8:D119-,ORF8:F120-,S:E156-,S:F157-			C21575T|21F	C593T,T21357C,C22978T,A25454G,C27389T	0	1	5	6			ORF1a:H110Y,ORF3a:K21R,S:L5F	0	0	3	3	19276-19570,21717-21990	NODE_0000884	C593T,G9053T,T21357C,C21575T,C22978T,A25454G,C27389T		ORF1a:H110Y,ORF1a:V2930L,ORF3a:K21R,S:L5F		NODE_0000861	C593T,G4181T,C6402T,C7124T,C8986T,G9053T,C10029T,A11201G,A11332G,G15451A,C16466T,C19220T,T21357C,C21575T,C22978T,A25454G,C27389T,C27874T,G28916T	28248-28253	N:G215C,ORF1a:H110Y,ORF1a:A1306S,ORF1a:P2046L,ORF1a:P2287S,ORF1a:V2930L,ORF1a:T3255I,ORF1a:T3646A,ORF1b:G662S,ORF1b:P1000L,ORF1b:A1918V,ORF3a:K21R,ORF7b:T40I,S:L5F	ORF8:D119-,ORF8:F120-	N/A	N/A	N/A	N/A	N/A	N/A	N/A	N/A	N/A	N/A	ORF1b:1937-2035,S:52-143		3000	9.962963	good	569	10	0	good	0	24	1	4.166667	good	9		0	good	0		0		0	0	good		0	0	good	0
2051	EPI_ISL_4297808	20I	20I (Alpha)	Alpha	20I	B.1.1.7	B.1.1.7	1611.336886	bad	26	3	0	1	10753	0	12	2	0	4390	78077	35	29686	0.6320101662040598	E:1,M:1,N:0.6261904761904762,ORF1a:0.5989547830038627,ORF1b:0.6001483679525222,ORF3a:0.6847826086956522,ORF6:0.11290322580645161,ORF7a:0.8524590163934426,ORF7b:0.6363636363636364,ORF8:1,ORF9b:0.6122448979591837,S:0.07692307692307693	false	C241T,C913T,C2110T,C3267T,T6954C,C10039T,C14120T,G14548T,C14676T,C15279T,T16176C,C23271A,A23403G,T24506G,G26268A,C27972T,G27996T,G28048T,A28111G,G28280C,A28281T,T28282A,G28881A,G28882A,G28883C,C28977T	21992-21993,28271		S:145-1274	N:D3L,N:R203K,N:G204R,N:S235F,ORF1a:T1001I,ORF1a:I2230T,ORF1b:P218L,ORF1b:E361*,ORF8:Q27*,ORF8:D35Y,ORF8:R52I,ORF8:Y73C	S:V143-,S:Y144-				C2110T,C10039T,C14120T,G14548T,G26268A,G27996T	0	0	6	6	ORF1a:-3675S,ORF1a:-3676G,ORF1a:-3677F		ORF1b:P218L,ORF1b:E361*,ORF8:D35Y	3	0	3	6	396-641,1024-1249,1643-1867,2258-2512,2907-3143,3527-3778,4159-4308,4691-4956,5311-5569,5958-6166,6546-6724,7112-7305,7690-7951,8336-8603,8803-8891,8984-9791,10166-10368,10761,10763-10999,11486-11554,11951-12111,12483-12719,13097-13190,13288-13307,13344-13659,13693-13923,14295-14545,14920-15177,15561-15827,16205-16421,16826-17029,17451-17683,18056-18261,18671-18895,19298-19551,19935-20180,20561-20790,21165-21366,21737-21803,21820-21857,21862-21871,21901,21958-21963,21966,21988-21990,22339-22522,22897-23125,23524-23795,24160-24399,24790-24980,25363-25608,26162-26203,27224-27396,27414-27426,27579-27581,27608-27620,27629-27636,27645-27650,27837-27883,28465-28684,29047-29299	NODE_0000965	C2110T,C10039T,C14120T,G14548T,G26268A,G27996T		ORF1a:-3675S,ORF1a:-3676G,ORF1a:-3677F,ORF1b:P218L,ORF1b:E361*,ORF8:D35Y	S:V143-	NODE_0000965	C2110T,C10039T,C14120T,G14548T,G26268A,G27996T		ORF1a:-3675S,ORF1a:-3676G,ORF1a:-3677F,ORF1b:P218L,ORF1b:E361*,ORF8:D35Y	S:V143-	N/A	N/A	N/A	N/A	N/A	N/A	N/A	N/A	N/A	N/A	ORF1a:44-126,ORF1a:254-328,ORF1a:460-534,ORF1a:665-749,ORF1a:881-960,ORF1a:1088-1171,ORF1a:1299-1348,ORF1a:1476-1564,ORF1a:1683-1768,ORF1a:1898-1967,ORF1a:2094-2153,ORF1a:2283-2347,ORF1a:2476-2562,ORF1a:2691-2780,ORF1a:2847-2876,ORF1a:2907-3176,ORF1a:3301-3368,ORF1a:3499-3578,ORF1a:3741-3763,ORF1a:3896-3949,ORF1a:4073-4152,ORF1a:4278-4309,ORF1a:4342-4348,ORF1a:4360-4401,ORF1b:1-64,ORF1b:76-152,ORF1b:277-360,ORF1b:485-570,ORF1b:699-787,ORF1b:913-985,ORF1b:1120-1188,ORF1b:1328-1406,ORF1b:1530-1598,ORF1b:1735-1810,ORF1b:1944-2028,ORF1b:2157-2238,ORF1b:2365-2441,ORF1b:2566-2633,S:59-81,S:86-103,S:113,S:132-135,S:145-1274,ORF3a:1-72,ORF3a:257-271,ORF6:8-62,ORF7a:1,ORF7a:7-11,ORF7a:62-63,ORF7a:72-76,ORF7a:79-81,ORF7a:85-86,ORF7b:28-43,N:65-137,N:259-342,ORF9b:61-98		3000	387.148148	bad	10753	10	0	good	0	24	-2	0	good	6		0	good	0	S:145-1274	1		0	75	mediocre	ORF1b:360	1	75	mediocre	0
2061	EPI_ISL_3762677	21A	21A (Delta)	Delta	21A	B.1.617.2	B.1.617.2	25.558056	good	33	13	0	0	876	0	25	4	0	299	88278	55	29836	0.9666588636591646	E:1,M:1,N:0.9952380952380953,ORF1a:0.9993183367416496,ORF1b:0.9625370919881305,ORF3a:1,ORF6:1,ORF7a:0.319672131147541,ORF7b:0.5909090909090909,ORF8:1,ORF9b:1,S:0.9277864992150706	false	G210T,C241T,C1191T,C1267T,C3037T,C5184T,C6539T,C9891T,T11418C,C14262T,C14408T,G15451A,C16466T,C21618G,T22917G,C22995A,A23403G,C23604G,G24410A,C24745T,C25469T,G25552T,C25721T,T26767C,C26885T,A28461G,C28657T,G28881T,C29358T,G29402T,G29427A,A29700G,G29742T	22029-22034,28248-28253,28271			M:I82T,N:D63G,N:R203M,N:T362I,N:D377Y,N:R385K,ORF1a:P309L,ORF1a:P1640L,ORF1a:H2092Y,ORF1a:A3209V,ORF1a:V3718A,ORF1b:P314L,ORF1b:G662S,ORF1b:P1000L,ORF3a:S26L,ORF3a:A54S,ORF3a:A110V,ORF9b:T60A,S:T19R,S:R158G,S:L452R,S:T478K,S:D614G,S:P681R,S:D950N	ORF8:D119-,ORF8:F120-,S:E156-,S:F157-		T28690G	C25721T|23C,C28657T|23G	C14262T,G25552T,C26885T,C29358T,A29700G	1	2	5	8	N:F139L		N:T362I,ORF3a:A54S,ORF3a:A110V	1	0	3	4	7124,9794,12946,19276-19570,20262,20320,21717-21990,27512-27808,29312-29316	NODE_0000861	C1191T,C1267T,C5184T,C6539T,C9891T,T11418C,C14262T,G15451A,C16466T,C24745T,G25552T,C25721T,C26885T,C28657T,C29358T,G29427A,A29700G	28248-28253	N:T362I,N:R385K,ORF1a:P309L,ORF1a:P1640L,ORF1a:H2092Y,ORF1a:A3209V,ORF1a:V3718A,ORF1b:G662S,ORF1b:P1000L,ORF3a:A54S,ORF3a:A110V	ORF8:D119-,ORF8:F120-	NODE_0000861	C1191T,C1267T,C5184T,C6539T,C9891T,T11418C,C14262T,G15451A,C16466T,C24745T,G25552T,C25721T,C26885T,C28657T,C29358T,G29427A,A29700G	28248-28253	N:T362I,N:R385K,ORF1a:P309L,ORF1a:P1640L,ORF1a:H2092Y,ORF1a:A3209V,ORF1a:V3718A,ORF1b:G662S,ORF1b:P1000L,ORF3a:A54S,ORF3a:A110V	ORF8:D119-,ORF8:F120-	N/A	N/A	N/A	N/A	N/A	N/A	N/A	N/A	N/A	N/A	ORF1a:2287,ORF1a:3177,ORF1a:4227,ORF1b:1937-2035,ORF1b:2265,ORF1b:2285,S:52-143,ORF7a:40-122,ORF7b:1-18,N:347-348		3000	21.333333	good	876	10	0	good	0	24	11	45.833333	mediocre	19		0	good	0		0		0	0	good		0	0	good	0
2059	EPI_ISL_3446768	21J	21J (Delta)	Delta	21J	B.1.617.2	B.1.617.2	43.112623	mediocre	30	12	3	0	1302	0	27	4	1	435	87788	5	29760	0.9515433234123667	E:1,M:1,N:1,ORF1a:0.9650079527380141,ORF1b:0.9688427299703264,ORF3a:1,ORF6:0.6129032258064516,ORF7a:1,ORF7b:1,ORF8:0.7540983606557377,ORF9b:1,S:0.8877551020408163	false	G210T,C241T,A2903G,G4181T,C6402T,C7124T,C8986T,G9053T,C10029T,A11201G,A11332G,C14408T,G15451A,C16466T,C19220T,C19983T,C21077T,C21618G,T22917G,C22995A,A23403G,C25469T,T26767C,T27638C,C27752T,C27874T,A28461G,G28881T,G28916T,G29402T	22029-22034,28248-28253	6646:GCT		M:I82T,N:D63G,N:R203M,N:G215C,N:D377Y,ORF1a:I880V,ORF1a:A1306S,ORF1a:P2046L,ORF1a:P2287S,ORF1a:V2930L,ORF1a:T3255I,ORF1a:T3646A,ORF1b:P314L,ORF1b:G662S,ORF1b:P1000L,ORF1b:A1918V,ORF1b:T2537I,ORF3a:S26L,ORF7a:V82A,ORF7a:T120I,ORF7b:T40I,ORF9b:T60A,S:T19R,S:R158G,S:L452R,S:T478K,S:D614G	ORF8:D119-,ORF8:F120-,S:E156-,S:F157-	ORF1a:2127:A	A21987G,A24410G,T29742G		A2903G,C19983T,C21077T	3	0	3	6	S:D142G,S:N950D		ORF1a:I880V,ORF1b:T2537I	2	0	2	4	1122-1241,2907-2932,2947-3063,10170-10361,13875-13876,19299-19346,19356-19471,19473-19548,22347-22418,22433-22516,23523-23789,27289,27305-27307,27323-27384,27971-27982,28007-28082,28084,29694-29720	NODE_0000884	A2903G,G9053T,C19983T,C21077T,A21987G,A24410G,T29742G		ORF1a:I880V,ORF1a:V2930L,ORF1b:T2537I,S:D142G,S:N950D		NODE_0000861	A2903G,G4181T,C6402T,C7124T,C8986T,G9053T,C10029T,A11201G,A11332G,G15451A,C16466T,C19220T,C19983T,C21077T,A21987G,A24410G,C27874T,G28916T,T29742G	28248-28253	N:G215C,ORF1a:I880V,ORF1a:A1306S,ORF1a:P2046L,ORF1a:P2287S,ORF1a:V2930L,ORF1a:T3255I,ORF1a:T3646A,ORF1b:G662S,ORF1b:P1000L,ORF1b:A1918V,ORF1b:T2537I,ORF7b:T40I,S:D142G,S:N950D	ORF8:D119-,ORF8:F120-	N/A	N/A	N/A	N/A	N/A	N/A	N/A	N/A	N/A	N/A	ORF1a:286-326,ORF1a:881-889,ORF1a:895-933,ORF1a:3302-3366,ORF1b:136-137,ORF1b:1944-1960,ORF1b:1963-2027,S:262-286,S:291-318,S:654-743,ORF6:30,ORF6:35-36,ORF6:41-61,ORF8:27-30,ORF8:39-64		3000	37.111111	mediocre	1302	10	0	good	0	24	13	54.166667	mediocre	21		0	good	0		0		0	0	good		0	0	good	0
2063	EPI_ISL_3762666	21J	21J (Delta)	Delta	21J	B.1.617.2	B.1.617.2	0.992606	good	36	13	0	0	569	0	30	4	0	191	88573	55	29836	0.9769253921011269	E:1,M:1,N:1,ORF1a:1,ORF1b:0.9632789317507419,ORF3a:1,ORF6:1,ORF7a:1,ORF7b:1,ORF8:1,ORF9b:1,S:0.9277864992150706	false	G210T,C241T,C3037T,A3213C,G4181T,T5632C,C6402T,C7124T,C8986T,G9053T,C10029T,A11201G,A11332G,C14408T,G15451A,C16466T,C19220T,C21618G,T22917G,C22995A,A23403G,C23604G,G24348C,G24410A,C25469T,T25476A,T26767C,C27513T,T27638C,C27752T,C27874T,A28461G,G28881T,G28916T,G29402T,G29742T	22029-22034,28248-28253,28271			M:I82T,N:D63G,N:R203M,N:G215C,N:D377Y,ORF1a:D983A,ORF1a:A1306S,ORF1a:P2046L,ORF1a:P2287S,ORF1a:V2930L,ORF1a:T3255I,ORF1a:T3646A,ORF1b:P314L,ORF1b:G662S,ORF1b:P1000L,ORF1b:A1918V,ORF3a:S26L,ORF3a:F28L,ORF7a:V82A,ORF7a:T120I,ORF7b:T40I,ORF9b:T60A,S:T19R,S:R158G,S:L452R,S:T478K,S:D614G,S:P681R,S:S929T,S:D950N	ORF8:D119-,ORF8:F120-,S:E156-,S:F157-			C27513T|22B	A3213C,T5632C,G24348C,T25476A	0	1	4	5			ORF1a:D983A,ORF3a:F28L,S:S929T	0	0	3	3	19276-19570,21717-21990	NODE_0000884	A3213C,T5632C,G9053T,G24348C,T25476A,C27513T		ORF1a:D983A,ORF1a:V2930L,ORF3a:F28L,S:S929T		NODE_0000861	A3213C,G4181T,T5632C,C6402T,C7124T,C8986T,G9053T,C10029T,A11201G,A11332G,G15451A,C16466T,C19220T,G24348C,T25476A,C27513T,C27874T,G28916T	28248-28253	N:G215C,ORF1a:D983A,ORF1a:A1306S,ORF1a:P2046L,ORF1a:P2287S,ORF1a:V2930L,ORF1a:T3255I,ORF1a:T3646A,ORF1b:G662S,ORF1b:P1000L,ORF1b:A1918V,ORF3a:F28L,ORF7b:T40I,S:S929T	ORF8:D119-,ORF8:F120-	N/A	N/A	N/A	N/A	N/A	N/A	N/A	N/A	N/A	N/A	ORF1b:1937-2035,S:52-143		3000	9.962963	good	569	10	0	good	0	24	0	0	good	8		0	good	0		0		0	0	good		0	0	good	0
2065	EPI_ISL_3762649	21A	21A (Delta)	Delta	21A	B.1.617.2	B.1.617.2	0.694444	good	36	13	0	0	274	0	27	4	0	92	88868	55	29836	0.9867906230144132	E:1,M:1,N:1,ORF1a:1,ORF1b:1,ORF3a:1,ORF6:1,ORF7a:1,ORF7b:1,ORF8:1,ORF9b:1,S:0.9277864992150706	false	G210T,C241T,C1191T,C1267T,G1820A,C3037T,C5184T,T7138C,C9891T,C10138T,T11418C,T12946C,C14408T,C15240T,G15451A,C16466T,C18176T,A20262G,C21618G,T22917G,C22995A,A23403G,C23604G,G24410A,T24984G,C25469T,G26428T,T26767C,T27638C,C27739T,C27752T,A28461G,G28881T,G29179T,G29402T,G29742T	22029-22034,28248-28253,28271			E:V62F,M:I82T,N:D63G,N:R203M,N:D377Y,ORF1a:P309L,ORF1a:G519S,ORF1a:P1640L,ORF1a:A3209V,ORF1a:V3718A,ORF1b:P314L,ORF1b:G662S,ORF1b:P1000L,ORF1b:P1570L,ORF3a:S26L,ORF7a:V82A,ORF7a:L116F,ORF7a:T120I,ORF9b:T60A,S:T19R,S:R158G,S:L452R,S:T478K,S:D614G,S:P681R,S:D950N,S:L1141W	ORF8:D119-,ORF8:F120-,S:E156-,S:F157-			C15240T|21K	G1820A,T7138C,C10138T,T24984G,G26428T,G29179T	0	1	6	7			E:V62F,ORF1a:G519S,S:L1141W	0	0	3	3	21717-21990	NODE_0000861	C1191T,C1267T,G1820A,C5184T,T7138C,C9891T,C10138T,T11418C,T12946C,C15240T,G15451A,C16466T,C18176T,A20262G,T24984G,G26428T,C27739T,G29179T	28248-28253	E:V62F,ORF1a:P309L,ORF1a:G519S,ORF1a:P1640L,ORF1a:A3209V,ORF1a:V3718A,ORF1b:G662S,ORF1b:P1000L,ORF1b:P1570L,ORF7a:L116F,S:L1141W	ORF8:D119-,ORF8:F120-	NODE_0000861	C1191T,C1267T,G1820A,C5184T,T7138C,C9891T,C10138T,T11418C,T12946C,C15240T,G15451A,C16466T,C18176T,A20262G,T24984G,G26428T,C27739T,G29179T	28248-28253	E:V62F,ORF1a:P309L,ORF1a:G519S,ORF1a:P1640L,ORF1a:A3209V,ORF1a:V3718A,ORF1b:G662S,ORF1b:P1000L,ORF1b:P1570L,ORF7a:L116F,S:L1141W	ORF8:D119-,ORF8:F120-	N/A	N/A	N/A	N/A	N/A	N/A	N/A	N/A	N/A	N/A	S:52-143		3000	0	good	274	10	0	good	0	24	2	8.333333	good	10		0	good	0		0		0	0	good		0	0	good	0
2064	EPI_ISL_3762653	21J	21J (Delta)	Delta	21J	B.1.617.2	B.1.617.2	4.439386	good	44	13	0	0	385	0	36	4	0	130	88725	55	29836	0.9830786208741598	E:1,M:1,N:1,ORF1a:1,ORF1b:0.9859050445103857,ORF3a:1,ORF6:1,ORF7a:1,ORF7b:1,ORF8:1,ORF9b:1,S:0.9277864992150706	false	G210T,C241T,C3037T,A3213C,A3234C,G4181T,G4300T,T5632C,C6117T,C6402T,G6960T,C7124T,C8986T,G9053T,C10029T,A11201G,A11332G,C14408T,T14409C,G15451A,C16466T,C19220T,C21618G,T22917G,T22967G,C22995A,A23403G,C23604G,G24348C,G24410A,C25452T,C25469T,T25476A,C26408T,T26767C,T27638C,C27752T,C27874T,G27916T,A28461G,G28881T,G28916T,G29402T,G29742T	22029-22034,28248-28253,28271			E:S55F,M:I82T,N:D63G,N:R203M,N:G215C,N:D377Y,ORF1a:D983A,ORF1a:Q990P,ORF1a:A1306S,ORF1a:A1951V,ORF1a:P2046L,ORF1a:W2232L,ORF1a:P2287S,ORF1a:V2930L,ORF1a:T3255I,ORF1a:T3646A,ORF1b:P314L,ORF1b:G662S,ORF1b:P1000L,ORF1b:A1918V,ORF3a:S26L,ORF3a:F28L,ORF7a:V82A,ORF7a:T120I,ORF7b:T40I,ORF8:G8V,ORF9b:T60A,S:T19R,S:R158G,S:L452R,S:S469A,S:T478K,S:D614G,S:P681R,S:S929T,S:D950N	ORF8:D119-,ORF8:F120-,S:E156-,S:F157-				A3213C,A3234C,G4300T,T5632C,C6117T,G6960T,T14409C,T22967G,G24348C,C25452T,T25476A,C26408T,G27916T	0	0	13	13			E:S55F,ORF1a:D983A,ORF1a:Q990P,ORF1a:A1951V,ORF1a:W2232L,ORF3a:F28L,ORF8:G8V,S:S469A,S:S929T	0	0	9	9	19460-19570,21717-21990	NODE_0000884	A3213C,A3234C,G4300T,T5632C,C6117T,G6960T,G9053T,T14409C,T22967G,G24348C,C25452T,T25476A,C26408T,G27916T		E:S55F,ORF1a:D983A,ORF1a:Q990P,ORF1a:A1951V,ORF1a:W2232L,ORF1a:V2930L,ORF3a:F28L,ORF8:G8V,S:S469A,S:S929T		NODE_0000861	A3213C,A3234C,G4181T,G4300T,T5632C,C6117T,C6402T,G6960T,C7124T,C8986T,G9053T,C10029T,A11201G,A11332G,T14409C,G15451A,C16466T,C19220T,T22967G,G24348C,C25452T,T25476A,C26408T,C27874T,G27916T,G28916T	28248-28253	E:S55F,N:G215C,ORF1a:D983A,ORF1a:Q990P,ORF1a:A1306S,ORF1a:A1951V,ORF1a:P2046L,ORF1a:W2232L,ORF1a:P2287S,ORF1a:V2930L,ORF1a:T3255I,ORF1a:T3646A,ORF1b:G662S,ORF1b:P1000L,ORF1b:A1918V,ORF3a:F28L,ORF7b:T40I,ORF8:G8V,S:S469A,S:S929T	ORF8:D119-,ORF8:F120-	N/A	N/A	N/A	N/A	N/A	N/A	N/A	N/A	N/A	N/A	ORF1b:1998-2035,S:52-143		3000	3.148148	good	385	10	0	good	0	24	5	20.833333	good	13		0	good	0		0		0	0	good		0	0	good	0
2066	EPI_ISL_3762645	21J	21J (Delta)	Delta	21J	B.1.617.2	B.1.617.2	0	good	36	13	0	0	274	0	31	4	0	92	88868	55	29836	0.9867906230144132	E:1,M:1,N:1,ORF1a:1,ORF1b:1,ORF3a:1,ORF6:1,ORF7a:1,ORF7b:1,ORF8:1,ORF9b:1,S:0.9277864992150706	false	G210T,C241T,T1871C,C3037T,G4181T,C6402T,C7124T,C8986T,G9053T,C10029T,C10456T,A11201G,A11332G,C14408T,G15016T,G15451A,C16466T,C19220T,G20317A,C21618G,T22917G,C22995A,A23403G,C23604G,G24410A,C25469T,T26767C,T27638C,C27752T,C27874T,G27987T,A28461G,G28881T,G28916T,G29402T,G29742T	22029-22034,28248-28253,28271			M:I82T,N:D63G,N:R203M,N:G215C,N:D377Y,ORF1a:F536L,ORF1a:A1306S,ORF1a:P2046L,ORF1a:P2287S,ORF1a:V2930L,ORF1a:T3255I,ORF1a:T3646A,ORF1b:P314L,ORF1b:A517S,ORF1b:G662S,ORF1b:P1000L,ORF1b:A1918V,ORF1b:E2284K,ORF3a:S26L,ORF7a:V82A,ORF7a:T120I,ORF7b:T40I,ORF8:V32L,ORF9b:T60A,S:T19R,S:R158G,S:L452R,S:T478K,S:D614G,S:P681R,S:D950N	ORF8:D119-,ORF8:F120-,S:E156-,S:F157-				T1871C,C10456T,G15016T,G20317A,G27987T	0	0	5	5			ORF1a:F536L,ORF1b:A517S,ORF1b:E2284K,ORF8:V32L	0	0	4	4	21717-21990	NODE_0000884	T1871C,G9053T,C10456T,G15016T,G20317A,G27987T		ORF1a:F536L,ORF1a:V2930L,ORF1b:A517S,ORF1b:E2284K,ORF8:V32L		NODE_0000861	T1871C,G4181T,C6402T,C7124T,C8986T,G9053T,C10029T,C10456T,A11201G,A11332G,G15016T,G15451A,C16466T,C19220T,G20317A,C27874T,G27987T,G28916T	28248-28253	N:G215C,ORF1a:F536L,ORF1a:A1306S,ORF1a:P2046L,ORF1a:P2287S,ORF1a:V2930L,ORF1a:T3255I,ORF1a:T3646A,ORF1b:A517S,ORF1b:G662S,ORF1b:P1000L,ORF1b:A1918V,ORF1b:E2284K,ORF7b:T40I,ORF8:V32L	ORF8:D119-,ORF8:F120-	N/A	N/A	N/A	N/A	N/A	N/A	N/A	N/A	N/A	N/A	S:52-143		3000	0	good	274	10	0	good	0	24	-3	0	good	5		0	good	0		0		0	0	good		0	0	good	0
2068	EPI_ISL_3762638	21J	21J (Delta)	Delta	21J	B.1.617.2	B.1.617.2	0.173611	good	37	13	0	0	274	0	31	4	0	92	88864	55	29836	0.9867906230144132	E:1,M:1,N:1,ORF1a:1,ORF1b:1,ORF3a:1,ORF6:1,ORF7a:1,ORF7b:1,ORF8:1,ORF9b:1,S:0.9277864992150706	false	G210T,C241T,C3037T,A3213C,G4181T,T5632C,C6402T,C7124T,C8986T,G9053T,C10029T,A11201G,A11332G,C14408T,G15451A,C16466T,C19220T,C21618G,T22917G,C22995A,A23403G,C23604G,G23804C,G24348C,G24410A,C25469T,T25476A,T26767C,C27513T,T27638C,C27752T,C27874T,A28461G,G28881T,G28916T,G29402T,G29742T	22029-22034,28248-28253,28271			M:I82T,N:D63G,N:R203M,N:G215C,N:D377Y,ORF1a:D983A,ORF1a:A1306S,ORF1a:P2046L,ORF1a:P2287S,ORF1a:V2930L,ORF1a:T3255I,ORF1a:T3646A,ORF1b:P314L,ORF1b:G662S,ORF1b:P1000L,ORF1b:A1918V,ORF3a:S26L,ORF3a:F28L,ORF7a:V82A,ORF7a:T120I,ORF7b:T40I,ORF9b:T60A,S:T19R,S:R158G,S:L452R,S:T478K,S:D614G,S:P681R,S:E748Q,S:S929T,S:D950N	ORF8:D119-,ORF8:F120-,S:E156-,S:F157-			C27513T|22B	A3213C,T5632C,G23804C,G24348C,T25476A	0	1	5	6			ORF1a:D983A,ORF3a:F28L,S:E748Q,S:S929T	0	0	4	4	21717-21990	NODE_0000884	A3213C,T5632C,G9053T,G23804C,G24348C,T25476A,C27513T		ORF1a:D983A,ORF1a:V2930L,ORF3a:F28L,S:E748Q,S:S929T		NODE_0000861	A3213C,G4181T,T5632C,C6402T,C7124T,C8986T,G9053T,C10029T,A11201G,A11332G,G15451A,C16466T,C19220T,G23804C,G24348C,T25476A,C27513T,C27874T,G28916T	28248-28253	N:G215C,ORF1a:D983A,ORF1a:A1306S,ORF1a:P2046L,ORF1a:P2287S,ORF1a:V2930L,ORF1a:T3255I,ORF1a:T3646A,ORF1b:G662S,ORF1b:P1000L,ORF1b:A1918V,ORF3a:F28L,ORF7b:T40I,S:E748Q,S:S929T	ORF8:D119-,ORF8:F120-	N/A	N/A	N/A	N/A	N/A	N/A	N/A	N/A	N/A	N/A	S:52-143		3000	0	good	274	10	0	good	0	24	1	4.166667	good	9		0	good	0		0		0	0	good		0	0	good	0
2067	EPI_ISL_3762644	21A	21A (Delta)	Delta	21A	B.1.617.2	B.1.617.2	0.694444	good	36	13	0	0	131	0	28	4	0	45	89011	55	29836	0.9915727518978029	E:1,M:1,N:1,ORF1a:1,ORF1b:1,ORF3a:1,ORF6:1,ORF7a:1,ORF7b:1,ORF8:1,ORF9b:1,S:0.9646781789638933	false	G210T,C241T,C601T,C1191T,C1267T,C3037T,C5184T,C6539T,C9891T,T11418C,T12946C,C14262T,C14408T,G15451A,C16466T,C18568A,A20262G,C20320T,C21618G,T22917G,C22995A,A23403G,C23604G,G24410A,C24745T,C25469T,T26767C,T27638C,C27739T,C27752T,A28461G,G28881T,C29358T,G29402T,G29427A,G29742T	22029-22034,28248-28253,28271			M:I82T,N:D63G,N:R203M,N:T362I,N:D377Y,N:R385K,ORF1a:P309L,ORF1a:P1640L,ORF1a:H2092Y,ORF1a:A3209V,ORF1a:V3718A,ORF1b:P314L,ORF1b:G662S,ORF1b:P1000L,ORF1b:L1701I,ORF1b:H2285Y,ORF3a:S26L,ORF7a:V82A,ORF7a:L116F,ORF7a:T120I,ORF9b:T60A,S:T19R,S:R158G,S:L452R,S:T478K,S:D614G,S:P681R,S:D950N	ORF8:D119-,ORF8:F120-,S:E156-,S:F157-		T28690G		C601T,C14262T,C18568A,C29358T	1	0	4	5	N:F139L		N:T362I,ORF1b:L1701I	1	0	2	3	21717-21784,21928-21990	NODE_0000861	C601T,C1191T,C1267T,C5184T,C6539T,C9891T,T11418C,T12946C,C14262T,G15451A,C16466T,C18568A,A20262G,C20320T,C24745T,C27739T,C29358T,G29427A	28248-28253	N:T362I,N:R385K,ORF1a:P309L,ORF1a:P1640L,ORF1a:H2092Y,ORF1a:A3209V,ORF1a:V3718A,ORF1b:G662S,ORF1b:P1000L,ORF1b:L1701I,ORF1b:H2285Y,ORF7a:L116F	ORF8:D119-,ORF8:F120-	NODE_0000861	C601T,C1191T,C1267T,C5184T,C6539T,C9891T,T11418C,T12946C,C14262T,G15451A,C16466T,C18568A,A20262G,C20320T,C24745T,C27739T,C29358T,G29427A	28248-28253	N:T362I,N:R385K,ORF1a:P309L,ORF1a:P1640L,ORF1a:H2092Y,ORF1a:A3209V,ORF1a:V3718A,ORF1b:G662S,ORF1b:P1000L,ORF1b:L1701I,ORF1b:H2285Y,ORF7a:L116F	ORF8:D119-,ORF8:F120-	N/A	N/A	N/A	N/A	N/A	N/A	N/A	N/A	N/A	N/A	S:52-74,S:122-143		3000	0	good	131	10	0	good	0	24	2	8.333333	good	10		0	good	0		0		0	0	good		0	0	good	0
2069	EPI_ISL_5305431	21J	21J (Delta)	Delta	21J	B.1.617.2	B.1.617.2	3.792716	good	41	13	0	0	333	1	32	4	0	112	88951	32	29867	0.9865899742500752	E:1,M:1,N:1,ORF1a:1,ORF1b:1,ORF3a:1,ORF6:1,ORF7a:0.08196721311475409,ORF7b:1,ORF8:1,ORF9b:1,S:1	false	G210T,C241T,C1346A,G1681A,C3037T,G4181T,C6317T,C6402T,C7124T,C8986T,G9053T,C10029T,C10440T,A11201G,A11332G,C14408T,G15451A,C16466T,T18291C,C19220T,C20946T,C21618G,C21846T,G21974C,G21987A,T22917G,C22995A,A23403G,C23604G,G24410A,C25469T,T26767C,T27410A,C27752T,C27874T,A28461G,G28881T,G28916T,G29402T,G29543T,G29742T	22029-22034,28248-28253,28271			M:I82T,N:D63G,N:R203M,N:G215C,N:D377Y,ORF1a:P361T,ORF1a:A1306S,ORF1a:P2018S,ORF1a:P2046L,ORF1a:P2287S,ORF1a:V2930L,ORF1a:T3255I,ORF1a:A3392V,ORF1a:T3646A,ORF1b:P314L,ORF1b:G662S,ORF1b:P1000L,ORF1b:A1918V,ORF3a:S26L,ORF7a:T120I,ORF7b:T40I,ORF9b:T60A,S:T19R,S:T95I,S:D138H,S:G142D,S:R158G,S:L452R,S:T478K,S:D614G,S:P681R,S:D950N	ORF8:D119-,ORF8:F120-,S:E156-,S:F157-			G29543T|21D	C1346A,G1681A,C6317T,C10440T,T18291C,C20946T,G21974C,T27410A	0	1	8	9			ORF1a:P361T,ORF1a:P2018S,ORF1a:A3392V,S:D138H	0	0	4	4	27411-27743	NODE_0000884	C1346A,G1681A,C6317T,G9053T,C10440T,T18291C,C20946T,C21846T,G21974C,T27410A,G29543T		ORF1a:P361T,ORF1a:P2018S,ORF1a:V2930L,ORF1a:A3392V,S:T95I,S:D138H		NODE_0000861	C1346A,G1681A,G4181T,C6317T,C6402T,C7124T,C8986T,G9053T,C10029T,C10440T,A11201G,A11332G,G15451A,C16466T,T18291C,C19220T,C20946T,C21846T,G21974C,T27410A,C27874T,G28916T,G29543T	28248-28253	N:G215C,ORF1a:P361T,ORF1a:A1306S,ORF1a:P2018S,ORF1a:P2046L,ORF1a:P2287S,ORF1a:V2930L,ORF1a:T3255I,ORF1a:A3392V,ORF1a:T3646A,ORF1b:G662S,ORF1b:P1000L,ORF1b:A1918V,ORF7b:T40I,S:T95I,S:D138H	ORF8:D119-,ORF8:F120-	N/A	N/A	N/A	N/A	N/A	N/A	N/A	N/A	N/A	N/A	ORF7a:6-117	Y:21727	3000	1.222222	good	333	10	10	good	1	24	4	16.666667	good	12		0	good	0		0		0	0	good		0	0	good	0
2070	EPI_ISL_5305430	21J	21J (Delta)	Delta	21J	B.1.617.2	B.1.617.2	21.361111	good	43	13	3	0	0	2	33	4	1	2	89275	30	29867	0.9977594221315587	E:1,M:1,N:1,ORF1a:1,ORF1b:1,ORF3a:1,ORF6:1,ORF7a:1,ORF7b:1,ORF8:1,ORF9b:1,S:0.9984301412872841	false	C186T,G210T,C241T,C593T,C3037T,G4181T,C6402T,A6613G,C7124T,C7521T,C8986T,G9053T,C10029T,A11201G,A11332G,C14408T,G15451A,C16466T,C19220T,G20274T,C21575T,C21618G,C21846T,T22917G,C22995A,A23403G,C23604G,A25383G,A25454G,C25469T,C25731T,T26767C,C27389T,T27638C,C27752T,C27874T,T27878C,A28461G,G28881T,G28916T,G29402T,A29424T,G29742T	22029-22034,28248-28253,28271	28987:CAA		M:I82T,N:D63G,N:R203M,N:G215C,N:D377Y,N:Q384L,ORF1a:H110Y,ORF1a:A1306S,ORF1a:P2046L,ORF1a:P2287S,ORF1a:T2419I,ORF1a:V2930L,ORF1a:T3255I,ORF1a:T3646A,ORF1b:P314L,ORF1b:G662S,ORF1b:P1000L,ORF1b:A1918V,ORF1b:M2269I,ORF3a:K21R,ORF3a:S26L,ORF7a:V82A,ORF7a:T120I,ORF7b:T40I,ORF9b:T60A,S:L5F,S:T19R,S:T95I,S:R158G,S:L452R,S:T478K,S:D614G,S:P681R	ORF8:D119-,ORF8:F120-,S:E156-,S:F157-	N:238:Q		A6613G|20J,C21575T|21F	C186T,C593T,C7521T,G20274T,A25383G,A25454G,C25731T,C27389T,T27878C,A29424T	0	2	10	12			N:Q384L,ORF1a:H110Y,ORF1a:T2419I,ORF1b:M2269I,ORF3a:K21R,S:L5F	0	0	6	6		NODE_0000884	C186T,C593T,A6613G,C7521T,G9053T,G20274T,C21575T,C21846T,A25383G,A25454G,C25731T,C27389T,T27878C,A29424T		N:Q384L,ORF1a:H110Y,ORF1a:T2419I,ORF1a:V2930L,ORF1b:M2269I,ORF3a:K21R,S:L5F,S:T95I		NODE_0000861	C186T,C593T,G4181T,C6402T,A6613G,C7124T,C7521T,C8986T,G9053T,C10029T,A11201G,A11332G,G15451A,C16466T,C19220T,G20274T,C21575T,C21846T,A25383G,A25454G,C25731T,C27389T,C27874T,T27878C,G28916T,A29424T	28248-28253	N:G215C,N:Q384L,ORF1a:H110Y,ORF1a:A1306S,ORF1a:P2046L,ORF1a:P2287S,ORF1a:T2419I,ORF1a:V2930L,ORF1a:T3255I,ORF1a:T3646A,ORF1b:G662S,ORF1b:P1000L,ORF1b:A1918V,ORF1b:M2269I,ORF3a:K21R,ORF7b:T40I,S:L5F,S:T95I	ORF8:D119-,ORF8:F120-	N/A	N/A	N/A	N/A	N/A	N/A	N/A	N/A	N/A	N/A	S:142,S:950	R:21987,R:24410	3000	0	good	0	10	20	good	2	24	10	41.666667	mediocre	18		0	good	0		0		0	0	good		0	0	good	0
2071	EPI_ISL_5305429	21J	21J (Delta)	Delta	21J	B.1.617.2	B.1.617.2	9.173611	good	38	13	2	0	0	3	27	4	0	4	89308	26	29867	0.9978597465137278	E:1,M:1,N:0.9976190476190476,ORF1a:1,ORF1b:1,ORF3a:1,ORF6:1,ORF7a:1,ORF7b:1,ORF8:1,ORF9b:0.9897959183673469,S:0.9984301412872841	false	G210T,C241T,C3037T,A3904G,G4181T,C6402T,C7124T,C8986T,G9053T,C10029T,A11201G,A11332G,C11653T,G12028T,C14408T,A14788G,G15451A,C16466T,C19220T,C19983T,T20202C,C21618G,T22917G,C22995A,A23403G,C23604G,T24910C,G25305T,C25469T,T26767C,G26951T,T27638C,C27752T,C27874T,G28881T,G28916T,G29402T,G29742T	22029-22034,28248-28253,28271	29593:AT		M:I82T,N:R203M,N:G215C,N:D377Y,ORF1a:A1306S,ORF1a:P2046L,ORF1a:P2287S,ORF1a:V2930L,ORF1a:T3255I,ORF1a:T3646A,ORF1a:M3921I,ORF1b:P314L,ORF1b:I441V,ORF1b:G662S,ORF1b:P1000L,ORF1b:A1918V,ORF3a:S26L,ORF7a:V82A,ORF7a:T120I,ORF7b:T40I,S:T19R,S:R158G,S:L452R,S:T478K,S:D614G,S:P681R,S:C1248F	ORF8:D119-,ORF8:F120-,S:E156-,S:F157-				A3904G,C11653T,G12028T,A14788G,C19983T,T20202C,T24910C,G25305T,G26951T	0	0	9	9			ORF1a:M3921I,ORF1b:I441V,S:C1248F	0	0	3	3		NODE_0000884	A3904G,G9053T,C11653T,G12028T,A14788G,C19983T,T20202C,T24910C,G25305T,G26951T		ORF1a:V2930L,ORF1a:M3921I,ORF1b:I441V,S:C1248F		NODE_0000861	A3904G,G4181T,C6402T,C7124T,C8986T,G9053T,C10029T,A11201G,A11332G,C11653T,G12028T,A14788G,G15451A,C16466T,C19220T,C19983T,T20202C,T24910C,G25305T,G26951T,C27874T,G28916T	28248-28253	N:G215C,ORF1a:A1306S,ORF1a:P2046L,ORF1a:P2287S,ORF1a:V2930L,ORF1a:T3255I,ORF1a:T3646A,ORF1a:M3921I,ORF1b:I441V,ORF1b:G662S,ORF1b:P1000L,ORF1b:A1918V,ORF7b:T40I,S:C1248F	ORF8:D119-,ORF8:F120-	N/A	N/A	N/A	N/A	N/A	N/A	N/A	N/A	N/A	N/A	S:142,S:950,N:63,ORF9b:60	R:21987,R:24410,R:28461	3000	0	good	0	10	30	mediocre	3	24	1	4.166667	good	9		0	good	0		0		0	0	good		0	0	good	0
2073	EPI_ISL_5305427	21A	21A (Delta)	Delta	21A	B.1.617.2	B.1.617.2	17.361111	good	44	13	0	0	0	0	32	4	0	0	89356	4	29867	0.9986957830318028	E:1,M:1,N:1,ORF1a:1,ORF1b:1,ORF3a:1,ORF6:1,ORF7a:1,ORF7b:1,ORF8:1,ORF9b:1,S:1	false	G210T,C241T,C1191T,C1267T,T1438C,C3037T,G4105A,C5184T,C6539T,C9891T,T11418C,T12946C,T13954C,C14262T,C14408T,G14874T,G15451A,C16362T,C16466T,T18784C,C19170T,A20262G,C20320T,C21618A,A21631C,G21987A,T22917G,C22995A,A23403G,C23604G,G24410A,C24745T,C25469T,T26767C,T27638C,C27739T,C27752T,A27763C,A28461G,G28881T,C29358T,G29402T,G29427A,G29742T	22029-22034,28248-28253,28271			M:I82T,N:D63G,N:R203M,N:T362I,N:D377Y,N:R385K,ORF1a:P309L,ORF1a:P1640L,ORF1a:H2092Y,ORF1a:A3209V,ORF1a:V3718A,ORF1b:P314L,ORF1b:K469N,ORF1b:G662S,ORF1b:P1000L,ORF1b:F1773L,ORF1b:H2285Y,ORF3a:S26L,ORF7a:V82A,ORF7a:L116F,ORF7a:T120I,ORF7b:E3A,ORF9b:T60A,S:T19K,S:Q23H,S:G142D,S:R158G,S:L452R,S:T478K,S:D614G,S:P681R,S:D950N	ORF8:D119-,ORF8:F120-,S:E156-,S:F157-		T28690G		T1438C,G4105A,T13954C,C14262T,G14874T,C16362T,T18784C,C19170T,G21618A,A21631C,A27763C,C29358T	1	0	12	13	N:F139L		N:T362I,ORF1b:K469N,ORF1b:F1773L,ORF7b:E3A,S:R19K,S:Q23H	1	0	6	7		NODE_0000861	C1191T,C1267T,T1438C,G4105A,C5184T,C6539T,C9891T,T11418C,T12946C,T13954C,C14262T,G14874T,G15451A,C16362T,C16466T,T18784C,C19170T,A20262G,C20320T,G21618A,A21631C,C24745T,C27739T,A27763C,C29358T,G29427A	28248-28253	N:T362I,N:R385K,ORF1a:P309L,ORF1a:P1640L,ORF1a:H2092Y,ORF1a:A3209V,ORF1a:V3718A,ORF1b:K469N,ORF1b:G662S,ORF1b:P1000L,ORF1b:F1773L,ORF1b:H2285Y,ORF7a:L116F,ORF7b:E3A,S:R19K,S:Q23H	ORF8:D119-,ORF8:F120-	NODE_0000861	C1191T,C1267T,T1438C,G4105A,C5184T,C6539T,C9891T,T11418C,T12946C,T13954C,C14262T,G14874T,G15451A,C16362T,C16466T,T18784C,C19170T,A20262G,C20320T,G21618A,A21631C,C24745T,C27739T,A27763C,C29358T,G29427A	28248-28253	N:T362I,N:R385K,ORF1a:P309L,ORF1a:P1640L,ORF1a:H2092Y,ORF1a:A3209V,ORF1a:V3718A,ORF1b:K469N,ORF1b:G662S,ORF1b:P1000L,ORF1b:F1773L,ORF1b:H2285Y,ORF7a:L116F,ORF7b:E3A,S:R19K,S:Q23H	ORF8:D119-,ORF8:F120-	N/A	N/A	N/A	N/A	N/A	N/A	N/A	N/A	N/A	N/A			3000	0	good	0	10	0	good	0	24	10	41.666667	mediocre	18		0	good	0		0		0	0	good		0	0	good	0
2072	EPI_ISL_5305428	21A	21A (Delta)	Delta	21A	B.1.617.2	B.1.617.2	22.006944	good	44	22	0	0	0	1	32	7	0	1	89169	55	29867	0.9969568270742066	E:1,M:1,N:1,ORF1a:1,ORF1b:1,ORF3a:1,ORF6:1,ORF7a:1,ORF7b:1,ORF8:1,ORF9b:1,S:0.9992150706436421	false	G210T,C241T,C1191T,C1267T,C3037T,C3093T,C5184T,C6539T,C9891T,T11418C,G12079A,T12946C,T13457C,C14262T,C14408T,G15451A,T16050C,C16466T,C19524T,A20262G,C20320T,C21618G,T22917G,C22995A,C23243T,A23403G,C23604G,G24410A,C24745T,C25469T,G26065T,T26767C,T27638C,C27739T,C27752T,T27977C,G28134A,A28461G,G28881T,C29358T,G29402T,G29427A,C29555T,G29742T	686-694,22029-22034,28248-28253,28271			M:I82T,N:D63G,N:R203M,N:T362I,N:D377Y,N:R385K,ORF1a:P309L,ORF1a:P943L,ORF1a:P1640L,ORF1a:H2092Y,ORF1a:A3209V,ORF1a:V3718A,ORF1a:S4398P,ORF1b:P314L,ORF1b:G662S,ORF1b:P1000L,ORF1b:H2285Y,ORF3a:S26L,ORF3a:V225F,ORF7a:V82A,ORF7a:L116F,ORF7a:T120I,ORF8:V81I,ORF9b:T60A,S:T19R,S:R158G,S:L452R,S:T478K,S:P561S,S:D614G,S:P681R,S:D950N	ORF1a:K141-,ORF1a:S142-,ORF1a:F143-,ORF8:D119-,ORF8:F120-,S:E156-,S:F157-		T28690G		C3093T,G12079A,T13457C,C14262T,T16050C,C19524T,C23243T,G26065T,T27977C,G28134A,C29358T,C29555T	1	0	12	13	N:F139L		N:T362I,ORF1a:P943L,ORF1a:S4398P,ORF3a:V225F,ORF8:V81I,S:P561S	1	0	6	7		NODE_0000861	C1191T,C1267T,C3093T,C5184T,C6539T,C9891T,T11418C,G12079A,T12946C,T13457C,C14262T,G15451A,T16050C,C16466T,C19524T,A20262G,C20320T,C23243T,C24745T,G26065T,C27739T,T27977C,G28134A,C29358T,G29427A,C29555T	686-694,28248-28253	N:T362I,N:R385K,ORF1a:P309L,ORF1a:P943L,ORF1a:P1640L,ORF1a:H2092Y,ORF1a:A3209V,ORF1a:V3718A,ORF1a:S4398P,ORF1b:G662S,ORF1b:P1000L,ORF1b:H2285Y,ORF3a:V225F,ORF7a:L116F,ORF8:V81I,S:P561S	ORF1a:K141-,ORF1a:S142-,ORF1a:F143-,ORF8:D119-,ORF8:F120-	NODE_0000861	C1191T,C1267T,C3093T,C5184T,C6539T,C9891T,T11418C,G12079A,T12946C,T13457C,C14262T,G15451A,T16050C,C16466T,C19524T,A20262G,C20320T,C23243T,C24745T,G26065T,C27739T,T27977C,G28134A,C29358T,G29427A,C29555T	686-694,28248-28253	N:T362I,N:R385K,ORF1a:P309L,ORF1a:P943L,ORF1a:P1640L,ORF1a:H2092Y,ORF1a:A3209V,ORF1a:V3718A,ORF1a:S4398P,ORF1b:G662S,ORF1b:P1000L,ORF1b:H2285Y,ORF3a:V225F,ORF7a:L116F,ORF8:V81I,S:P561S	ORF1a:K141-,ORF1a:S142-,ORF1a:F143-,ORF8:D119-,ORF8:F120-	N/A	N/A	N/A	N/A	N/A	N/A	N/A	N/A	N/A	N/A	S:142	R:21987	3000	0	good	0	10	10	good	1	24	11	45.833333	mediocre	19		0	good	0		0		0	0	good		0	0	good	0
2074	EPI_ISL_5305426	21J	21J (Delta)	Delta	21J	B.1.617.2	B.1.617.2	9	good	35	13	0	0	0	3	30	4	0	2	89389	5	29867	0.9985620171889108	E:1,M:1,N:1,ORF1a:1,ORF1b:1,ORF3a:1,ORF6:1,ORF7a:1,ORF7b:1,ORF8:1,ORF9b:1,S:0.9984301412872841	false	G210T,C241T,C3037T,A3213C,G4181T,T5632C,C6402T,C7124T,C8986T,G9053T,C10029T,A11201G,A11332G,C14408T,G15451A,C16466T,C19220T,C21618G,T22917G,C22995A,C23058G,A23403G,C23604G,G24348C,C25469T,T25476A,T26767C,T27638C,C27752T,C27874T,A28461G,G28881T,G28916T,G29402T,G29742T	22029-22034,28248-28253,28271			M:I82T,N:D63G,N:R203M,N:G215C,N:D377Y,ORF1a:D983A,ORF1a:A1306S,ORF1a:P2046L,ORF1a:P2287S,ORF1a:V2930L,ORF1a:T3255I,ORF1a:T3646A,ORF1b:P314L,ORF1b:G662S,ORF1b:P1000L,ORF1b:A1918V,ORF3a:S26L,ORF3a:F28L,ORF7a:V82A,ORF7a:T120I,ORF7b:T40I,ORF9b:T60A,S:T19R,S:R158G,S:L452R,S:T478K,S:P499R,S:D614G,S:P681R,S:S929T	ORF8:D119-,ORF8:F120-,S:E156-,S:F157-				A3213C,T5632C,C23058G,G24348C,T25476A	0	0	5	5			ORF1a:D983A,ORF3a:F28L,S:P499R,S:S929T	0	0	4	4		NODE_0000884	A3213C,T5632C,G9053T,C23058G,G24348C,T25476A		ORF1a:D983A,ORF1a:V2930L,ORF3a:F28L,S:P499R,S:S929T		NODE_0000861	A3213C,G4181T,T5632C,C6402T,C7124T,C8986T,G9053T,C10029T,A11201G,A11332G,G15451A,C16466T,C19220T,C23058G,G24348C,T25476A,C27874T,G28916T	28248-28253	N:G215C,ORF1a:D983A,ORF1a:A1306S,ORF1a:P2046L,ORF1a:P2287S,ORF1a:V2930L,ORF1a:T3255I,ORF1a:T3646A,ORF1b:G662S,ORF1b:P1000L,ORF1b:A1918V,ORF3a:F28L,ORF7b:T40I,S:P499R,S:S929T	ORF8:D119-,ORF8:F120-	N/A	N/A	N/A	N/A	N/A	N/A	N/A	N/A	N/A	N/A	S:142,S:950	W:1879,R:21987,R:24410	3000	0	good	0	10	30	mediocre	3	24	-3	0	good	5		0	good	0		0		0	0	good		0	0	good	0
2075	EPI_ISL_5305425	21A	21A (Delta)	Delta	21A	B.1.617.2	B.1.617.2	39.062500	mediocre	40	13	0	0	0	5	28	4	0	6	89369	5	29867	0.9984951342674648	E:1,M:1,N:0.9976190476190476,ORF1a:0.9995455578277664,ORF1b:1,ORF3a:1,ORF6:1,ORF7a:1,ORF7b:1,ORF8:1,ORF9b:0.9897959183673469,S:0.9984301412872841	false	G210T,C241T,T1090C,C1191T,C1267T,C3037T,C5184T,C5832T,C9891T,T11418C,T12946C,A13098G,C14262T,C14408T,G15451A,T16050C,C16466T,A20262G,C20320T,C21618G,T22917G,C22995A,A23403G,C23604G,C24745T,G25305T,C25469T,G25855T,G26065T,T26767C,T27638C,C27739T,C27752T,T27977C,G28881T,C29358T,G29402T,G29427A,C29555T,G29742T	22029-22034,28248-28253,28271			M:I82T,N:R203M,N:T362I,N:D377Y,N:R385K,ORF1a:P309L,ORF1a:P1640L,ORF1a:S1856F,ORF1a:A3209V,ORF1a:V3718A,ORF1a:K4278R,ORF1b:P314L,ORF1b:G662S,ORF1b:P1000L,ORF1b:H2285Y,ORF3a:S26L,ORF3a:D155Y,ORF3a:V225F,ORF7a:V82A,ORF7a:L116F,ORF7a:T120I,S:T19R,S:R158G,S:L452R,S:T478K,S:D614G,S:P681R,S:C1248F	ORF8:D119-,ORF8:F120-,S:E156-,S:F157-		T28690G		T1090C,C5832T,A13098G,C14262T,T16050C,G25305T,G25855T,G26065T,T27977C,C29358T,C29555T	1	0	11	12	N:F139L		N:T362I,ORF1a:S1856F,ORF1a:K4278R,ORF3a:D155Y,ORF3a:V225F,S:C1248F	1	0	6	7		NODE_0000861	T1090C,C1191T,C1267T,C5184T,C5832T,C9891T,T11418C,T12946C,A13098G,C14262T,G15451A,T16050C,C16466T,A20262G,C20320T,C24745T,G25305T,G25855T,G26065T,C27739T,T27977C,C29358T,G29427A,C29555T	28248-28253	N:T362I,N:R385K,ORF1a:P309L,ORF1a:P1640L,ORF1a:S1856F,ORF1a:A3209V,ORF1a:V3718A,ORF1a:K4278R,ORF1b:G662S,ORF1b:P1000L,ORF1b:H2285Y,ORF3a:D155Y,ORF3a:V225F,ORF7a:L116F,S:C1248F	ORF8:D119-,ORF8:F120-	NODE_0000861	T1090C,C1191T,C1267T,C5184T,C5832T,C9891T,T11418C,T12946C,A13098G,C14262T,G15451A,T16050C,C16466T,A20262G,C20320T,C24745T,G25305T,G25855T,G26065T,C27739T,T27977C,C29358T,G29427A,C29555T	28248-28253	N:T362I,N:R385K,ORF1a:P309L,ORF1a:P1640L,ORF1a:S1856F,ORF1a:A3209V,ORF1a:V3718A,ORF1a:K4278R,ORF1b:G662S,ORF1b:P1000L,ORF1b:H2285Y,ORF3a:D155Y,ORF3a:V225F,ORF7a:L116F,S:C1248F	ORF8:D119-,ORF8:F120-	N/A	N/A	N/A	N/A	N/A	N/A	N/A	N/A	N/A	N/A	ORF1a:1193,ORF1a:2092,S:142,S:950,N:63,ORF9b:60	K:3844,Y:6539,R:21987,R:24410,R:28461	3000	0	good	0	10	50	mediocre	5	24	9	37.500000	mediocre	17		0	good	0		0		0	0	good		0	0	good	0
2076	EPI_ISL_5305424	21J	21J (Delta)	Delta	21J	B.1.617.2.122	AY.122	11.111111	good	44	13	0	0	161	0	36	4	0	26	88949	55	29836	0.9905695080761128	E:1,M:1,N:1,ORF1a:0.9940922517609634,ORF1b:1,ORF3a:1,ORF6:1,ORF7a:1,ORF7b:1,ORF8:1,ORF9b:1,S:1	false	G1048T,T2489C,A2560G,C3037T,G4181T,C6402T,A6403T,A6475G,C6936T,C7124T,G7798T,A8898G,C8986T,G9053T,C10029T,A11201G,A11332G,C14408T,G15451A,C16041T,C16466T,C17012T,C19220T,C21618G,G21987A,T22917G,C22995A,A23403G,C23604G,G24197T,G24410A,C25469T,G26104T,C26549T,T26767C,A26927T,T27638C,C27752T,C27874T,A28461G,G28881T,G28916T,G29402T,G29742T	22029-22034,28248-28253,28271			M:I82T,M:E135D,N:D63G,N:R203M,N:G215C,N:D377Y,ORF1a:K261N,ORF1a:A1306S,ORF1a:P2046L,ORF1a:S2224F,ORF1a:P2287S,ORF1a:K2511N,ORF1a:N2878S,ORF1a:V2930L,ORF1a:T3255I,ORF1a:T3646A,ORF1b:P314L,ORF1b:G662S,ORF1b:P1000L,ORF1b:S1182L,ORF1b:A1918V,ORF3a:S26L,ORF3a:D238Y,ORF7a:V82A,ORF7a:T120I,ORF7b:T40I,ORF9b:T60A,S:T19R,S:G142D,S:R158G,S:L452R,S:T478K,S:D614G,S:P681R,S:A879S,S:D950N	ORF8:D119-,ORF8:F120-,S:E156-,S:F157-			C16041T|25D	T2489C,A2560G,A6403T,A6475G,C6936T,G7798T,A8898G,C17012T,G24197T,G26104T,C26549T,A26927T	0	1	12	13			M:E135D,ORF1a:S2224F,ORF1a:K2511N,ORF1a:N2878S,ORF1b:S1182L,ORF3a:D238Y,S:A879S	0	0	7	7	182-342	NODE_0000884	G1048T,T2489C,A2560G,A6403T,A6475G,C6936T,G7798T,A8898G,G9053T,C16041T,C17012T,G24197T,G26104T,C26549T,A26927T		M:E135D,ORF1a:K261N,ORF1a:S2224F,ORF1a:K2511N,ORF1a:N2878S,ORF1a:V2930L,ORF1b:S1182L,ORF3a:D238Y,S:A879S		NODE_0000899	T2489C,A2560G,A6403T,A6475G,C6936T,G7798T,A8898G,C16041T,C17012T,G24197T,G26104T,C26549T,A26927T		M:E135D,ORF1a:S2224F,ORF1a:K2511N,ORF1a:N2878S,ORF1b:S1182L,ORF3a:D238Y,S:A879S		N/A	N/A	N/A	N/A	N/A	N/A	N/A	N/A	N/A	N/A	ORF1a:1-26		3000	0	good	161	10	0	good	0	24	8	33.333333	mediocre	16		0	good	0		0		0	0	good		0	0	good	0
2077	EPI_ISL_5305423	21J	21J (Delta)	Delta	21J	B.1.617.2	B.1.617.2	2.777778	good	41	13	0	0	0	0	32	4	0	0	89326	18	29867	0.9982276025816808	E:1,M:1,N:1,ORF1a:1,ORF1b:1,ORF3a:1,ORF6:1,ORF7a:1,ORF7b:1,ORF8:1,ORF9b:1,S:1	false	G210T,C241T,C3037T,G4181T,C6286T,C6402T,C7124T,C8986T,G9053T,C9967T,C10029T,G11083T,A11201G,A11332G,G12079A,C14408T,T14658G,G15451A,C16466T,C17304T,C19220T,A20036G,C21618G,G21987A,T21995C,G22899T,T22917G,C22995A,A23403G,C23604G,G24410A,C25469T,T26767C,T27638C,C27752T,C27874T,A28461G,G28881T,G28916T,G29402T,G29742T	22029-22034,28248-28253,28271			M:I82T,N:D63G,N:R203M,N:G215C,N:D377Y,ORF1a:A1306S,ORF1a:P2046L,ORF1a:P2287S,ORF1a:V2930L,ORF1a:T3255I,ORF1a:L3606F,ORF1a:T3646A,ORF1b:P314L,ORF1b:G662S,ORF1b:P1000L,ORF1b:A1918V,ORF1b:N2190S,ORF3a:S26L,ORF7a:V82A,ORF7a:T120I,ORF7b:T40I,ORF9b:T60A,S:T19R,S:G142D,S:Y145H,S:R158G,S:G446V,S:L452R,S:T478K,S:D614G,S:P681R,S:D950N	ORF8:D119-,ORF8:F120-,S:E156-,S:F157-			C6286T|20E	C9967T,G11083T,G12079A,T14658G,C17304T,A20036G,T21995C,G22899T	0	1	8	9			ORF1a:L3606F,ORF1b:N2190S,S:Y145H,S:G446V	0	0	4	4		NODE_0000884	C6286T,G9053T,C9967T,G11083T,G12079A,T14658G,C17304T,A20036G,T21995C,G22899T		ORF1a:V2930L,ORF1a:L3606F,ORF1b:N2190S,S:Y145H,S:G446V		NODE_0000861	G4181T,C6286T,C6402T,C7124T,C8986T,G9053T,C9967T,C10029T,G11083T,A11201G,A11332G,G12079A,T14658G,G15451A,C16466T,C17304T,C19220T,A20036G,T21995C,G22899T,C27874T,G28916T	28248-28253	N:G215C,ORF1a:A1306S,ORF1a:P2046L,ORF1a:P2287S,ORF1a:V2930L,ORF1a:T3255I,ORF1a:L3606F,ORF1a:T3646A,ORF1b:G662S,ORF1b:P1000L,ORF1b:A1918V,ORF1b:N2190S,ORF7b:T40I,S:Y145H,S:G446V	ORF8:D119-,ORF8:F120-	N/A	N/A	N/A	N/A	N/A	N/A	N/A	N/A	N/A	N/A			3000	0	good	0	10	0	good	0	24	4	16.666667	good	12		0	good	0		0		0	0	good		0	0	good	0
2078	EPI_ISL_5305421	21J	21J (Delta)	Delta	21J	B.1.617.2	B.1.617.2	4	good	39	13	0	0	0	2	31	4	0	2	89370	6	29867	0.9985620171889108	E:1,M:1,N:1,ORF1a:1,ORF1b:0.9996290801186943,ORF3a:1,ORF6:1,ORF7a:1,ORF7b:1,ORF8:1,ORF9b:1,S:0.9992150706436421	false	G210T,C241T,C3037T,G4181T,C6402T,C6941T,C7124T,G8561T,C8986T,G9053T,C10029T,A11201G,A11332G,C12439T,C14408T,G15451A,C16466T,G17331T,G18318A,C19220T,C21618G,C21846T,T22917G,C22995A,A23403G,C23604G,G24410A,C25469T,C25624T,T26767C,T27638C,C27752T,C27874T,A28461G,G28881T,G28916T,G29402T,G29688T,G29742T	22029-22034,28248-28253,28271			M:I82T,N:D63G,N:R203M,N:G215C,N:D377Y,ORF1a:A1306S,ORF1a:P2046L,ORF1a:P2287S,ORF1a:V2766F,ORF1a:V2930L,ORF1a:T3255I,ORF1a:T3646A,ORF1b:P314L,ORF1b:G662S,ORF1b:P1000L,ORF1b:E1288D,ORF1b:A1918V,ORF3a:S26L,ORF3a:H78Y,ORF7a:V82A,ORF7a:T120I,ORF7b:T40I,ORF9b:T60A,S:T19R,S:T95I,S:R158G,S:L452R,S:T478K,S:D614G,S:P681R,S:D950N	ORF8:D119-,ORF8:F120-,S:E156-,S:F157-				C6941T,G8561T,C12439T,G17331T,G18318A,C25624T,G29688T	0	0	7	7			ORF1a:V2766F,ORF1b:E1288D,ORF3a:H78Y	0	0	3	3		NODE_0000884	C6941T,G8561T,G9053T,C12439T,G17331T,G18318A,C21846T,C25624T,G29688T		ORF1a:V2766F,ORF1a:V2930L,ORF1b:E1288D,ORF3a:H78Y,S:T95I		NODE_0000861	G4181T,C6402T,C6941T,C7124T,G8561T,C8986T,G9053T,C10029T,A11201G,A11332G,C12439T,G15451A,C16466T,G17331T,G18318A,C19220T,C21846T,C25624T,C27874T,G28916T,G29688T	28248-28253	N:G215C,ORF1a:A1306S,ORF1a:P2046L,ORF1a:P2287S,ORF1a:V2766F,ORF1a:V2930L,ORF1a:T3255I,ORF1a:T3646A,ORF1b:G662S,ORF1b:P1000L,ORF1b:E1288D,ORF1b:A1918V,ORF3a:H78Y,ORF7b:T40I,S:T95I	ORF8:D119-,ORF8:F120-	N/A	N/A	N/A	N/A	N/A	N/A	N/A	N/A	N/A	N/A	ORF1b:2258,S:142	R:20239,R:21987	3000	0	good	0	10	20	good	2	24	-1	0	good	7		0	good	0		0		0	0	good		0	0	good	0
2079	EPI_ISL_5305420	21J	21J (Delta)	Delta	21J	B.1.617.2.127	AY.127	7.250000	good	48	13	0	0	0	1	38	4	0	1	89232	40	29867	0.9974584489850516	E:1,M:1,N:1,ORF1a:1,ORF1b:1,ORF3a:1,ORF6:1,ORF7a:1,ORF7b:1,ORF8:1,ORF9b:1,S:0.9992150706436421	false	G210T,C241T,G1268A,C1420T,C3037T,G3206T,G4181T,C6402T,G6622A,C7124T,C7318T,C8986T,G9053T,C10029T,A11201G,A11332G,C14408T,G14511C,G15451A,C16466T,G18255T,C19220T,C21057T,C21618G,C21846T,T22917G,C22995A,A23403G,A23592T,C23604G,G24410A,G25116A,C25469T,T25518C,G25538T,C26042T,C26054A,T26767C,T27638C,C27752T,C27874T,A27926G,G28378T,A28461G,G28881T,G28916T,G29402T,G29742T	22029-22034,28248-28253,28271			M:I82T,N:D63G,N:R203M,N:G215C,N:D377Y,ORF1a:D335N,ORF1a:D981Y,ORF1a:A1306S,ORF1a:P2046L,ORF1a:P2287S,ORF1a:V2930L,ORF1a:T3255I,ORF1a:T3646A,ORF1b:P314L,ORF1b:Q348H,ORF1b:G662S,ORF1b:P1000L,ORF1b:M1596I,ORF1b:A1918V,ORF3a:S26L,ORF3a:G49V,ORF3a:T217I,ORF3a:T221K,ORF7a:V82A,ORF7a:T120I,ORF7b:T40I,ORF9b:R32L,ORF9b:T60A,S:T19R,S:T95I,S:R158G,S:L452R,S:T478K,S:D614G,S:Q677L,S:P681R,S:D950N,S:R1185H	ORF8:D119-,ORF8:F120-,S:E156-,S:F157-				G1268A,C1420T,G3206T,G6622A,C7318T,G14511C,G18255T,C21057T,A23592T,G25116A,T25518C,C26042T,A27926G,G28378T	0	0	14	14			ORF1a:D335N,ORF1a:D981Y,ORF1b:Q348H,ORF1b:M1596I,ORF3a:T217I,ORF9b:R32L,S:Q677L,S:R1185H	0	0	8	8		NODE_0000884	G1268A,C1420T,G3206T,G6622A,C7318T,G9053T,G14511C,G18255T,C21057T,C21846T,A23592T,G25116A,T25518C,G25538T,C26042T,C26054A,A27926G,G28378T		ORF1a:D335N,ORF1a:D981Y,ORF1a:V2930L,ORF1b:Q348H,ORF1b:M1596I,ORF3a:G49V,ORF3a:T217I,ORF3a:T221K,ORF9b:R32L,S:T95I,S:Q677L,S:R1185H		NODE_0000911	G1268A,C1420T,G3206T,G6622A,C7318T,G14511C,G18255T,C21057T,A23592T,G25116A,T25518C,C26042T,A27926G,G28378T		ORF1a:D335N,ORF1a:D981Y,ORF1b:Q348H,ORF1b:M1596I,ORF3a:T217I,ORF9b:R32L,S:Q677L,S:R1185H		N/A	N/A	N/A	N/A	N/A	N/A	N/A	N/A	N/A	N/A	S:142	R:21987	3000	0	good	0	10	10	good	1	24	6	25	good	14		0	good	0		0		0	0	good		0	0	good	0
2080	EPI_ISL_5305419	21I	21I (Delta)	Delta	21I	B.1.617.2.65	AY.65	31.250000	mediocre	35	13	0	0	0	5	23	4	0	4	89386	6	29867	0.9984616928067418	E:1,M:1,N:1,ORF1a:1,ORF1b:1,ORF3a:1,ORF6:1,ORF7a:1,ORF7b:1,ORF8:1,ORF9b:1,S:0.9968602825745683	false	G210C,C241T,C673T,C1912T,A2194G,C3037T,C5184T,A5584G,C8389T,C9532T,C9891T,T11418C,C11514T,G14028T,C14408T,C14599T,G15451A,C16466T,C21618G,T22213C,C22227T,T22917G,C22995A,A23403G,C23604G,C25469T,T26767C,C27005T,T27638C,C27752T,A28461G,G28881T,G29402T,C29708A,G29742T	22029-22034,28248-28253,28271			M:I82T,N:D63G,N:R203M,N:D377Y,ORF1a:P1640L,ORF1a:A3209V,ORF1a:V3718A,ORF1a:T3750I,ORF1b:M187I,ORF1b:P314L,ORF1b:G662S,ORF1b:P1000L,ORF3a:S26L,ORF7a:V82A,ORF7a:T120I,ORF9b:T60A,S:T19R,S:R158G,S:A222V,S:L452R,S:T478K,S:D614G,S:P681R	ORF8:D119-,ORF8:F120-,S:E156-,S:F157-			C14599T|22A	T210C,C673T,C1912T,A2194G,C8389T,C9532T,T22213C,C29708A	0	1	8	9				0	0	0	0		NODE_0000872	T210C,C673T,C1912T,A2194G,A5584G,C8389T,C9532T,G14028T,C14599T,T22213C,C27005T,C29708A		ORF1b:M187I		AY.65	T210C,C673T,C1912T,A2194G,C8389T,C9532T,C14599T,T22213C,C29708A	28253,28271			N/A	N/A	N/A	N/A	N/A	N/A	N/A	N/A	N/A	N/A	S:142,S:446,S:950,S:1264	Y:13019,R:21987,R:22899,R:24410,K:25352	3000	0	good	0	10	50	mediocre	5	24	6	25	good	14		0	good	0		0		0	0	good		0	0	good	0
2081	EPI_ISL_5305418	21J	21J (Delta)	Delta	21J	B.1.617.2	B.1.617.2	25.694444	good	41	13	0	0	0	5	30	4	0	5	89284	31	29866	0.9975922148279437	E:1,M:1,N:1,ORF1a:0.9997727789138832,ORF1b:1,ORF3a:0.9963768115942029,ORF6:1,ORF7a:1,ORF7b:1,ORF8:1,ORF9b:1,S:0.9976452119309263	false	G210T,C241T,C337T,T997A,G1212T,C2878T,C3037T,G4181T,C6402T,C7124T,C8986T,G9053T,C10029T,C11074T,A11201G,A11332G,C12400T,A13319G,C14408T,G15451A,C16466T,C17304T,C19220T,C21618G,C21846T,T22917G,C22995A,A23403G,C23604G,C25469T,C25708T,T26767C,T27638C,C27752T,C27874T,A28461G,G28881T,G28916T,G29402T,G29688T,G29742T	22029-22034,28248-28253,28271			M:I82T,N:D63G,N:R203M,N:G215C,N:D377Y,ORF1a:C316F,ORF1a:A1306S,ORF1a:P2046L,ORF1a:P2287S,ORF1a:V2930L,ORF1a:T3255I,ORF1a:T3646A,ORF1a:I4352V,ORF1b:P314L,ORF1b:G662S,ORF1b:P1000L,ORF1b:A1918V,ORF3a:S26L,ORF3a:L106F,ORF7a:V82A,ORF7a:T120I,ORF7b:T40I,ORF9b:T60A,S:T19R,S:T95I,S:R158G,S:L452R,S:T478K,S:D614G,S:P681R	ORF8:D119-,ORF8:F120-,S:E156-,S:F157-				C337T,T997A,G1212T,C2878T,C11074T,C12400T,A13319G,C17304T,C25708T,G29688T	0	0	10	10			ORF1a:C316F,ORF1a:I4352V,ORF3a:L106F	0	0	3	3		NODE_0000884	C337T,T997A,G1212T,C2878T,G9053T,C11074T,C12400T,A13319G,C17304T,C21846T,C25708T,G29688T		ORF1a:C316F,ORF1a:V2930L,ORF1a:I4352V,ORF3a:L106F,S:T95I		NODE_0000861	C337T,T997A,G1212T,C2878T,G4181T,C6402T,C7124T,C8986T,G9053T,C10029T,C11074T,A11201G,A11332G,C12400T,A13319G,G15451A,C16466T,C17304T,C19220T,C21846T,C25708T,C27874T,G28916T,G29688T	28248-28253	N:G215C,ORF1a:C316F,ORF1a:A1306S,ORF1a:P2046L,ORF1a:P2287S,ORF1a:V2930L,ORF1a:T3255I,ORF1a:T3646A,ORF1a:I4352V,ORF1b:G662S,ORF1b:P1000L,ORF1b:A1918V,ORF3a:L106F,ORF7b:T40I,S:T95I	ORF8:D119-,ORF8:F120-	N/A	N/A	N/A	N/A	N/A	N/A	N/A	N/A	N/A	N/A	ORF1a:4202,S:142,S:446,S:950,ORF3a:89	Y:12870,R:21987,K:22899,R:24410,Y:25658	3000	0	good	0	10	50	mediocre	5	24	2	8.333333	good	10		0	good	0		0		0	0	good		0	0	good	0
2084	EPI_ISL_5305415	21J	21J (Delta)	Delta	21J	B.1.617.2	B.1.617.2	10.562500	good	40	13	0	0	0	3	30	4	0	4	89357	9	29867	0.9984282513460188	E:1,M:1,N:0.9976190476190476,ORF1a:1,ORF1b:1,ORF3a:1,ORF6:1,ORF7a:1,ORF7b:1,ORF8:1,ORF9b:0.9897959183673469,S:0.9984301412872841	false	G210T,C241T,G714A,C813T,C1288T,C2910T,C3037T,C3743T,C3787T,G4181T,C6402T,C7124T,G7936C,C8986T,G9053T,C10029T,A11201G,A11332G,C14408T,G15451A,C16466T,A16981G,C19220T,C21618G,C22264T,T22917G,C22995A,A23403G,C23604G,C25469T,T26767C,T27638C,G27659T,C27752T,C27874T,G28881T,G28916T,G29402T,G29742T,G29777T	22029-22034,28248-28253,28271			M:I82T,N:R203M,N:G215C,N:D377Y,ORF1a:G150D,ORF1a:T183I,ORF1a:T882I,ORF1a:H1160Y,ORF1a:A1306S,ORF1a:P2046L,ORF1a:P2287S,ORF1a:V2930L,ORF1a:T3255I,ORF1a:T3646A,ORF1b:P314L,ORF1b:G662S,ORF1b:P1000L,ORF1b:I1172V,ORF1b:A1918V,ORF3a:S26L,ORF7a:V82A,ORF7a:R89I,ORF7a:T120I,ORF7b:T40I,S:T19R,S:R158G,S:L452R,S:T478K,S:D614G,S:P681R	ORF8:D119-,ORF8:F120-,S:E156-,S:F157-				G714A,C813T,C1288T,C2910T,C3743T,C3787T,G7936C,A16981G,C22264T,G27659T,G29777T	0	0	11	11			ORF1a:G150D,ORF1a:T183I,ORF1a:T882I,ORF1a:H1160Y,ORF1b:I1172V,ORF7a:R89I	0	0	6	6		NODE_0000884	G714A,C813T,C1288T,C2910T,C3743T,C3787T,G7936C,G9053T,A16981G,C22264T,G27659T,G29777T		ORF1a:G150D,ORF1a:T183I,ORF1a:T882I,ORF1a:H1160Y,ORF1a:V2930L,ORF1b:I1172V,ORF7a:R89I		NODE_0000861	G714A,C813T,C1288T,C2910T,C3743T,C3787T,G4181T,C6402T,C7124T,G7936C,C8986T,G9053T,C10029T,A11201G,A11332G,G15451A,C16466T,A16981G,C19220T,C22264T,G27659T,C27874T,G28916T,G29777T	28248-28253	N:G215C,ORF1a:G150D,ORF1a:T183I,ORF1a:T882I,ORF1a:H1160Y,ORF1a:A1306S,ORF1a:P2046L,ORF1a:P2287S,ORF1a:V2930L,ORF1a:T3255I,ORF1a:T3646A,ORF1b:G662S,ORF1b:P1000L,ORF1b:I1172V,ORF1b:A1918V,ORF7a:R89I,ORF7b:T40I	ORF8:D119-,ORF8:F120-	N/A	N/A	N/A	N/A	N/A	N/A	N/A	N/A	N/A	N/A	S:142,S:950,N:63,ORF9b:60	R:21987,R:24410,R:28461	3000	0	good	0	10	30	mediocre	3	24	3	12.500000	good	11		0	good	0		0		0	0	good		0	0	good	0
2082	EPI_ISL_5305417	21J	21J (Delta)	Delta	21J	B.1.617.2	B.1.617.2	7.250000	good	41	13	0	0	0	1	33	4	0	1	89365	5	29867	0.9986289001103568	E:1,M:1,N:1,ORF1a:1,ORF1b:1,ORF3a:1,ORF6:1,ORF7a:1,ORF7b:1,ORF8:1,ORF9b:1,S:0.9992150706436421	false	G210T,C241T,G1559A,C3037T,G4181T,C5144T,C5301T,C6402T,T6727C,C7124T,C8986T,G9053T,C10029T,C11095T,A11201G,A11332G,C14408T,G15451A,C16466T,C19220T,C21618G,C21846T,T22917G,C22995A,G23012C,A23403G,C23604G,G24410A,G24872T,C25469T,T26767C,G27463T,T27638C,C27752T,C27874T,A28461G,T28648C,G28881T,G28916T,G29402T,G29742T	22029-22034,28248-28253,28271			M:I82T,N:D63G,N:R203M,N:G215C,N:D377Y,ORF1a:G432S,ORF1a:A1306S,ORF1a:A1679V,ORF1a:P2046L,ORF1a:P2287S,ORF1a:V2930L,ORF1a:T3255I,ORF1a:T3646A,ORF1b:P314L,ORF1b:G662S,ORF1b:P1000L,ORF1b:A1918V,ORF3a:S26L,ORF7a:V24F,ORF7a:V82A,ORF7a:T120I,ORF7b:T40I,ORF9b:T60A,S:T19R,S:T95I,S:R158G,S:L452R,S:T478K,S:E484Q,S:D614G,S:P681R,S:D950N,S:V1104L	ORF8:D119-,ORF8:F120-,S:E156-,S:F157-			C5144T|25F,G23012C|21B	G1559A,C5301T,T6727C,C11095T,G27463T,T28648C	0	2	6	8			ORF1a:G432S,ORF1a:A1679V,ORF7a:V24F,S:E484Q	0	0	4	4		NODE_0000884	G1559A,C5144T,C5301T,T6727C,G9053T,C11095T,C21846T,G23012C,G24872T,G27463T,T28648C		ORF1a:G432S,ORF1a:A1679V,ORF1a:V2930L,ORF7a:V24F,S:T95I,S:E484Q,S:V1104L		NODE_0000861	G1559A,G4181T,C5144T,C5301T,C6402T,T6727C,C7124T,C8986T,G9053T,C10029T,C11095T,A11201G,A11332G,G15451A,C16466T,C19220T,C21846T,G23012C,G24872T,G27463T,C27874T,T28648C,G28916T	28248-28253	N:G215C,ORF1a:G432S,ORF1a:A1306S,ORF1a:A1679V,ORF1a:P2046L,ORF1a:P2287S,ORF1a:V2930L,ORF1a:T3255I,ORF1a:T3646A,ORF1b:G662S,ORF1b:P1000L,ORF1b:A1918V,ORF7a:V24F,ORF7b:T40I,S:T95I,S:E484Q,S:V1104L	ORF8:D119-,ORF8:F120-	N/A	N/A	N/A	N/A	N/A	N/A	N/A	N/A	N/A	N/A	S:142	R:21987	3000	0	good	0	10	10	good	1	24	6	25	good	14		0	good	0		0		0	0	good		0	0	good	0
2083	EPI_ISL_5305416	21A	21A (Delta)	Delta	21A	B.1.617.2	B.1.617.2	6.777778	good	37	13	0	0	0	2	29	4	0	2	89381	5	29867	0.9985954586496338	E:1,M:1,N:1,ORF1a:1,ORF1b:1,ORF3a:1,ORF6:1,ORF7a:1,ORF7b:1,ORF8:1,ORF9b:1,S:0.9984301412872841	false	G210T,C241T,C1191T,C1267T,C3037T,C5184T,C9891T,T11418C,T12946C,C14408T,G15243T,G15451A,C16466T,G17058T,C18176T,A20262G,C21618G,T22917G,G22927T,C22995A,A23403G,C23604G,C24133A,G24757T,T24984G,C25469T,G26428T,T26767C,T27638C,C27739T,C27752T,C28087T,A28461G,C28849T,G28881T,G29402T,G29742T	22029-22034,28248-28253,28271			E:V62F,M:I82T,N:D63G,N:R203M,N:D377Y,ORF1a:P309L,ORF1a:P1640L,ORF1a:A3209V,ORF1a:V3718A,ORF1b:P314L,ORF1b:M592I,ORF1b:G662S,ORF1b:P1000L,ORF1b:M1197I,ORF1b:P1570L,ORF3a:S26L,ORF7a:V82A,ORF7a:L116F,ORF7a:T120I,ORF8:A65V,ORF9b:T60A,S:T19R,S:R158G,S:L452R,S:L455F,S:T478K,S:D614G,S:P681R,S:L1141W	ORF8:D119-,ORF8:F120-,S:E156-,S:F157-			G22927T|23H&23G	G15243T,G17058T,C24133A,G24757T,T24984G,G26428T,C28087T,C28849T	0	1	8	9			E:V62F,ORF1b:M592I,ORF1b:M1197I,ORF8:A65V,S:L455F,S:L1141W	0	0	6	6		NODE_0000861	C1191T,C1267T,C5184T,C9891T,T11418C,T12946C,G15243T,G15451A,C16466T,G17058T,C18176T,A20262G,G22927T,C24133A,G24757T,T24984G,G26428T,C27739T,C28087T,C28849T	28248-28253	E:V62F,ORF1a:P309L,ORF1a:P1640L,ORF1a:A3209V,ORF1a:V3718A,ORF1b:M592I,ORF1b:G662S,ORF1b:P1000L,ORF1b:M1197I,ORF1b:P1570L,ORF7a:L116F,ORF8:A65V,S:L455F,S:L1141W	ORF8:D119-,ORF8:F120-	NODE_0000861	C1191T,C1267T,C5184T,C9891T,T11418C,T12946C,G15243T,G15451A,C16466T,G17058T,C18176T,A20262G,G22927T,C24133A,G24757T,T24984G,G26428T,C27739T,C28087T,C28849T	28248-28253	E:V62F,ORF1a:P309L,ORF1a:P1640L,ORF1a:A3209V,ORF1a:V3718A,ORF1b:M592I,ORF1b:G662S,ORF1b:P1000L,ORF1b:M1197I,ORF1b:P1570L,ORF7a:L116F,ORF8:A65V,S:L455F,S:L1141W	ORF8:D119-,ORF8:F120-	N/A	N/A	N/A	N/A	N/A	N/A	N/A	N/A	N/A	N/A	S:142,S:950	R:21987,R:24410	3000	0	good	0	10	20	good	2	24	4	16.666667	good	12		0	good	0		0		0	0	good		0	0	good	0
2086	EPI_ISL_5305412	21J	21J (Delta)	Delta	21J	B.1.617.2	B.1.617.2	8.340278	good	38	13	0	0	0	2	30	4	0	1	89341	17	29867	0.9981941611209577	E:1,M:1,N:1,ORF1a:1,ORF1b:1,ORF3a:1,ORF6:1,ORF7a:1,ORF7b:1,ORF8:1,ORF9b:1,S:0.9992150706436421	false	G210T,C241T,C3037T,G4181T,C6286T,C6402T,C7124T,C8986T,G9053T,C10029T,A11201G,A11332G,G12079A,C14408T,G15451A,C15738T,C16466T,C17304T,C19220T,A20036G,C21618G,T21995C,G22899T,T22917G,C22995A,A23403G,C23604G,G24410A,C25469T,T26767C,T27638C,C27752T,C27874T,A28461G,G28881T,G28916T,G29402T,G29742T	22029-22034,28248-28253,28271			M:I82T,N:D63G,N:R203M,N:G215C,N:D377Y,ORF1a:A1306S,ORF1a:P2046L,ORF1a:P2287S,ORF1a:V2930L,ORF1a:T3255I,ORF1a:T3646A,ORF1b:P314L,ORF1b:G662S,ORF1b:P1000L,ORF1b:A1918V,ORF1b:N2190S,ORF3a:S26L,ORF7a:V82A,ORF7a:T120I,ORF7b:T40I,ORF9b:T60A,S:T19R,S:Y145H,S:R158G,S:G446V,S:L452R,S:T478K,S:D614G,S:P681R,S:D950N	ORF8:D119-,ORF8:F120-,S:E156-,S:F157-			C6286T|20E,C15738T|23A&23F&23D&23B&22F&23E&23H&25B&23G&24D	G12079A,C17304T,A20036G,T21995C,G22899T	0	2	5	7			ORF1b:N2190S,S:Y145H,S:G446V	0	0	3	3		NODE_0000884	C6286T,G9053T,G12079A,C15738T,C17304T,A20036G,T21995C,G22899T		ORF1a:V2930L,ORF1b:N2190S,S:Y145H,S:G446V		NODE_0000861	G4181T,C6286T,C6402T,C7124T,C8986T,G9053T,C10029T,A11201G,A11332G,G12079A,G15451A,C15738T,C16466T,C17304T,C19220T,A20036G,T21995C,G22899T,C27874T,G28916T	28248-28253	N:G215C,ORF1a:A1306S,ORF1a:P2046L,ORF1a:P2287S,ORF1a:V2930L,ORF1a:T3255I,ORF1a:T3646A,ORF1b:G662S,ORF1b:P1000L,ORF1b:A1918V,ORF1b:N2190S,ORF7b:T40I,S:Y145H,S:G446V	ORF8:D119-,ORF8:F120-	N/A	N/A	N/A	N/A	N/A	N/A	N/A	N/A	N/A	N/A	S:142	Y:14568,R:21987	3000	0	good	0	10	20	good	2	24	5	20.833333	good	13		0	good	0		0		0	0	good		0	0	good	0
2085	EPI_ISL_5305414	21J	21J (Delta)	Delta	21J	B.1.617.2	B.1.617.2	11.111111	good	45	13	0	0	0	0	37	4	0	0	89310	18	29867	0.9982276025816808	E:1,M:1,N:1,ORF1a:1,ORF1b:1,ORF3a:1,ORF6:1,ORF7a:1,ORF7b:1,ORF8:1,ORF9b:1,S:1	false	G210T,C241T,C936T,T1546C,C1568T,C3037T,G4181T,C6402T,C7124T,C8986T,G9053T,C10029T,A11201G,A11332G,G12079A,C14408T,G15451A,C16049T,C16466T,C17304T,G17608A,G19109T,C19220T,A19505G,C21618G,G21987A,T21995C,T22917G,C22995A,A23403G,C23604G,G24410A,C25469T,G25947C,A26046T,T26767C,A26927G,T27638C,C27752T,C27874T,A28461G,G28881T,G28916T,G29402T,G29742T	22029-22034,28248-28253,28271			M:I82T,N:D63G,N:R203M,N:G215C,N:D377Y,ORF1a:T224I,ORF1a:H435Y,ORF1a:A1306S,ORF1a:P2046L,ORF1a:P2287S,ORF1a:V2930L,ORF1a:T3255I,ORF1a:T3646A,ORF1b:P314L,ORF1b:G662S,ORF1b:T861I,ORF1b:P1000L,ORF1b:D1381N,ORF1b:S1881I,ORF1b:A1918V,ORF1b:N2013S,ORF3a:S26L,ORF3a:Q185H,ORF3a:Q218H,ORF7a:V82A,ORF7a:T120I,ORF7b:T40I,ORF9b:T60A,S:T19R,S:G142D,S:Y145H,S:R158G,S:L452R,S:T478K,S:D614G,S:P681R,S:D950N	ORF8:D119-,ORF8:F120-,S:E156-,S:F157-			C936T|24I	T1546C,C1568T,G12079A,C16049T,C17304T,G17608A,G19109T,A19505G,T21995C,G25947C,A26046T,A26927G	0	1	12	13			ORF1a:T224I,ORF1a:H435Y,ORF1b:T861I,ORF1b:D1381N,ORF1b:S1881I,ORF1b:N2013S,ORF3a:Q185H,ORF3a:Q218H,S:Y145H	0	0	9	9		NODE_0000884	C936T,T1546C,C1568T,G9053T,G12079A,C16049T,C17304T,G17608A,G19109T,A19505G,T21995C,G25947C,A26046T,A26927G		ORF1a:T224I,ORF1a:H435Y,ORF1a:V2930L,ORF1b:T861I,ORF1b:D1381N,ORF1b:S1881I,ORF1b:N2013S,ORF3a:Q185H,ORF3a:Q218H,S:Y145H		NODE_0000861	C936T,T1546C,C1568T,G4181T,C6402T,C7124T,C8986T,G9053T,C10029T,A11201G,A11332G,G12079A,G15451A,C16049T,C16466T,C17304T,G17608A,G19109T,C19220T,A19505G,T21995C,G25947C,A26046T,A26927G,C27874T,G28916T	28248-28253	N:G215C,ORF1a:T224I,ORF1a:H435Y,ORF1a:A1306S,ORF1a:P2046L,ORF1a:P2287S,ORF1a:V2930L,ORF1a:T3255I,ORF1a:T3646A,ORF1b:G662S,ORF1b:T861I,ORF1b:P1000L,ORF1b:D1381N,ORF1b:S1881I,ORF1b:A1918V,ORF1b:N2013S,ORF3a:Q185H,ORF3a:Q218H,ORF7b:T40I,S:Y145H	ORF8:D119-,ORF8:F120-	N/A	N/A	N/A	N/A	N/A	N/A	N/A	N/A	N/A	N/A			3000	0	good	0	10	0	good	0	24	8	33.333333	mediocre	16		0	good	0		0		0	0	good		0	0	good	0
2087	EPI_ISL_5305411	21J	21J (Delta)	Delta	21J	B.1.617.2	B.1.617.2	1	good	36	13	0	0	0	1	32	4	0	1	89235	55	29867	0.9969568270742066	E:1,M:1,N:1,ORF1a:1,ORF1b:1,ORF3a:1,ORF6:1,ORF7a:1,ORF7b:1,ORF8:1,ORF9b:1,S:0.9992150706436421	false	G210T,C241T,C3037T,G4181T,C6402T,C7124T,A8840G,C8986T,G9053T,C10029T,A11201G,A11332G,C14408T,C14674T,G15451A,C16222T,C16466T,C19220T,C21618G,C21846T,T22917G,C22995A,A23403G,G23593C,C23604G,G24410A,C25469T,T26767C,T27638C,C27752T,C27874T,A28461G,G28881T,G28916T,G29402T,G29742T	22029-22034,28248-28253,28271			M:I82T,N:D63G,N:R203M,N:G215C,N:D377Y,ORF1a:A1306S,ORF1a:P2046L,ORF1a:P2287S,ORF1a:T2859A,ORF1a:V2930L,ORF1a:T3255I,ORF1a:T3646A,ORF1b:P314L,ORF1b:P403S,ORF1b:G662S,ORF1b:H919Y,ORF1b:P1000L,ORF1b:A1918V,ORF3a:S26L,ORF7a:V82A,ORF7a:T120I,ORF7b:T40I,ORF9b:T60A,S:T19R,S:T95I,S:R158G,S:L452R,S:T478K,S:D614G,S:Q677H,S:P681R,S:D950N	ORF8:D119-,ORF8:F120-,S:E156-,S:F157-			G23593C|21D	A8840G,C14674T,C16222T	0	1	3	4			ORF1a:T2859A,ORF1b:P403S,ORF1b:H919Y,S:Q677H	0	0	4	4		NODE_0000884	A8840G,G9053T,C14674T,C16222T,C21846T,G23593C		ORF1a:T2859A,ORF1a:V2930L,ORF1b:P403S,ORF1b:H919Y,S:T95I,S:Q677H		NODE_0000861	G4181T,C6402T,C7124T,A8840G,C8986T,G9053T,C10029T,A11201G,A11332G,C14674T,G15451A,C16222T,C16466T,C19220T,C21846T,G23593C,C27874T,G28916T	28248-28253	N:G215C,ORF1a:A1306S,ORF1a:P2046L,ORF1a:P2287S,ORF1a:T2859A,ORF1a:V2930L,ORF1a:T3255I,ORF1a:T3646A,ORF1b:P403S,ORF1b:G662S,ORF1b:H919Y,ORF1b:P1000L,ORF1b:A1918V,ORF7b:T40I,S:T95I,S:Q677H	ORF8:D119-,ORF8:F120-	N/A	N/A	N/A	N/A	N/A	N/A	N/A	N/A	N/A	N/A	S:142	R:21987	3000	0	good	0	10	10	good	1	24	-1	0	good	7		0	good	0		0		0	0	good		0	0	good	0
2088	EPI_ISL_5305410	21I	21I (Delta)	Delta	21I	B.1.617.2	B.1.617.2	9.694444	good	34	23	0	0	0	3	29	6	0	2	89356	5	29867	0.9985620171889108	E:1,M:1,N:1,ORF1a:1,ORF1b:1,ORF3a:1,ORF6:1,ORF7a:1,ORF7b:1,ORF8:1,ORF9b:1,S:0.9984301412872841	false	G210T,C241T,C335T,G611T,G1820A,C3037T,C3619T,C5184T,A5584G,C9891T,T11418C,C11514T,C14408T,G15451A,C16466T,C19983T,C21618G,G22104A,C22227T,G22817T,T22917G,C22995A,A23403G,C23604G,G24095T,C25469T,G25489T,T26767C,T27638C,C27752T,A28461G,G28881T,G29402T,G29742T	22029-22034,27382-27391,28248-28253,28271			M:I82T,N:D63G,N:R203M,N:D377Y,ORF1a:R24C,ORF1a:V116L,ORF1a:G519S,ORF1a:P1640L,ORF1a:A3209V,ORF1a:V3718A,ORF1a:T3750I,ORF1b:P314L,ORF1b:G662S,ORF1b:P1000L,ORF3a:S26L,ORF3a:A33S,ORF7a:V82A,ORF7a:T120I,ORF9b:T60A,S:T19R,S:R158G,S:G181E,S:A222V,S:A419S,S:L452R,S:T478K,S:D614G,S:P681R,S:A845S	ORF6:D61-,ORF6:*62-,ORF8:D119-,ORF8:F120-,S:E156-,S:F157-				C335T,G611T,G1820A,C3619T,C19983T,G22104A,G22817T,G24095T,G25489T	0	0	9	9			ORF1a:R24C,ORF1a:V116L,ORF1a:G519S,ORF3a:A33S,S:G181E,S:A419S,S:A845S	0	0	7	7		NODE_0000872	C335T,G611T,G1820A,C3619T,A5584G,C19983T,G22104A,G22817T,G24095T,G25489T	27382-27391	ORF1a:R24C,ORF1a:V116L,ORF1a:G519S,ORF3a:A33S,S:G181E,S:A419S,S:A845S	ORF6:D61-,ORF6:*62-	NODE_0000861	C335T,G611T,G1820A,C3619T,C5184T,A5584G,C9891T,T11418C,C11514T,G15451A,C16466T,C19983T,G22104A,C22227T,G22817T,G24095T,G25489T	27382-27391,28248-28253	ORF1a:R24C,ORF1a:V116L,ORF1a:G519S,ORF1a:P1640L,ORF1a:A3209V,ORF1a:V3718A,ORF1a:T3750I,ORF1b:G662S,ORF1b:P1000L,ORF3a:A33S,S:G181E,S:A222V,S:A419S,S:A845S	ORF6:D61-,ORF6:*62-,ORF8:D119-,ORF8:F120-	N/A	N/A	N/A	N/A	N/A	N/A	N/A	N/A	N/A	N/A	S:142,S:950	Y:13019,R:21987,R:24410	3000	0	good	0	10	30	mediocre	3	24	2	8.333333	good	10		0	good	0		0		0	0	good		0	0	good	0
2089	EPI_ISL_5305409	21J	21J (Delta)	Delta	21J	B.1.617.2	B.1.617.2	57.423611	mediocre	38	17	0	1	2	1	32	7	0	1	89273	30	29867	0.9977259806708357	E:1,M:1,N:1,ORF1a:1,ORF1b:1,ORF3a:1,ORF6:1,ORF7a:1,ORF7b:1,ORF8:1,ORF9b:1,S:0.9992150706436421	false	G210T,C241T,T1169G,A1691G,C3037T,G4181T,C6402T,C7124T,A7705T,C8986T,G9053T,C10029T,A11201G,A11332G,C12781T,C14408T,G15451A,C16466T,C19220T,C19983T,C21077T,C21618G,T22917G,C22995A,A23403G,C23604G,C23630A,G24410A,C25469T,T26767C,T27638C,C27752T,C27874T,A28461G,G28881T,G28916T,G29402T,G29742T	3546-3548,22029-22034,27385,28248-28253,28271		ORF6:empty range	M:I82T,N:D63G,N:R203M,N:G215C,N:D377Y,ORF1a:S302A,ORF1a:I476V,ORF1a:G1095R,ORF1a:A1306S,ORF1a:P2046L,ORF1a:P2287S,ORF1a:V2930L,ORF1a:T3255I,ORF1a:T3646A,ORF1b:P314L,ORF1b:G662S,ORF1b:P1000L,ORF1b:A1918V,ORF1b:T2537I,ORF3a:S26L,ORF7a:V82A,ORF7a:T120I,ORF7b:T40I,ORF9b:T60A,S:T19R,S:R158G,S:L452R,S:T478K,S:D614G,S:P681R,S:Q690K,S:D950N	ORF1a:N1094-,ORF6:D61-,ORF6:*62-,ORF8:D119-,ORF8:F120-,S:E156-,S:F157-				T1169G,A1691G,A7705T,C12781T,C19983T,C21077T,C23630A	0	0	7	7			ORF1a:S302A,ORF1a:I476V,ORF1a:G1095R,ORF1b:T2537I,S:Q690K	0	0	5	5	27383-27384	NODE_0000884	T1169G,A1691G,A7705T,G9053T,C12781T,C19983T,C21077T,C23630A	3546-3548,27385	ORF1a:S302A,ORF1a:I476V,ORF1a:G1095R,ORF1a:V2930L,ORF1b:T2537I,S:Q690K	ORF1a:N1094-,ORF6:D61-,ORF6:*62-	NODE_0000861	T1169G,A1691G,G4181T,C6402T,C7124T,A7705T,C8986T,G9053T,C10029T,A11201G,A11332G,C12781T,G15451A,C16466T,C19220T,C19983T,C21077T,C23630A,C27874T,G28916T	3546-3548,27385,28248-28253	N:G215C,ORF1a:S302A,ORF1a:I476V,ORF1a:G1095R,ORF1a:A1306S,ORF1a:P2046L,ORF1a:P2287S,ORF1a:V2930L,ORF1a:T3255I,ORF1a:T3646A,ORF1b:G662S,ORF1b:P1000L,ORF1b:A1918V,ORF1b:T2537I,ORF7b:T40I,S:Q690K	ORF1a:N1094-,ORF6:D61-,ORF6:*62-,ORF8:D119-,ORF8:F120-	N/A	N/A	N/A	N/A	N/A	N/A	N/A	N/A	N/A	N/A	S:142	R:21987	3000	0	good	2	10	10	good	1	24	1	4.166667	good	9		0	good	0	ORF6:empty range	1		0	75	mediocre		0	0	good	0
2091	EPI_ISL_5161327	21I	21I (Delta)	Delta	21I	B.1.617.2.65	AY.65	0.173611	good	33	13	0	0	274	0	27	4	0	92	88880	55	29836	0.9867906230144132	E:1,M:1,N:1,ORF1a:1,ORF1b:1,ORF3a:1,ORF6:1,ORF7a:1,ORF7b:1,ORF8:1,ORF9b:1,S:0.9277864992150706	false	G210T,C241T,C3037T,C4898T,C5020T,C5184T,A5584G,C9891T,T11418C,C11514T,C13019T,G14028T,C14408T,G15451A,C16466T,C21618G,C22227T,T22917G,C22995A,A23403G,C23604G,G24410A,G25352T,C25469T,T26767C,C27005T,T27638C,C27752T,C28054T,A28461G,G28881T,G29402T,G29742T	22029-22034,28248-28253,28271			M:I82T,N:D63G,N:R203M,N:D377Y,ORF1a:H1545Y,ORF1a:P1640L,ORF1a:A3209V,ORF1a:V3718A,ORF1a:T3750I,ORF1b:M187I,ORF1b:P314L,ORF1b:G662S,ORF1b:P1000L,ORF3a:S26L,ORF7a:V82A,ORF7a:T120I,ORF8:S54L,ORF9b:T60A,S:T19R,S:R158G,S:A222V,S:L452R,S:T478K,S:D614G,S:P681R,S:D950N,S:V1264L	ORF8:D119-,ORF8:F120-,S:E156-,S:F157-			C13019T|21I	C4898T,C5020T,C28054T	0	1	3	4			ORF1a:H1545Y,ORF8:S54L	0	0	2	2	21717-21990	NODE_0000872	C4898T,C5020T,A5584G,C13019T,G14028T,G25352T,C27005T,C28054T		ORF1a:H1545Y,ORF1b:M187I,ORF8:S54L,S:V1264L		AY.65	C4898T,C5020T,C13019T,C28054T	28253,28271	ORF1a:H1545Y,ORF8:S54L		N/A	N/A	N/A	N/A	N/A	N/A	N/A	N/A	N/A	N/A	S:52-143		3000	0	good	274	10	0	good	0	24	1	4.166667	good	9		0	good	0		0		0	0	good		0	0	good	0
2092	EPI_ISL_5161326	21J	21J (Delta)	Delta	21J	B.1.617.2	B.1.617.2	0.992606	good	32	13	0	0	569	0	28	4	0	191	88589	55	29836	0.9769253921011269	E:1,M:1,N:1,ORF1a:1,ORF1b:0.9632789317507419,ORF3a:1,ORF6:1,ORF7a:1,ORF7b:1,ORF8:1,ORF9b:1,S:0.9277864992150706	false	G210T,C241T,C3037T,G4181T,C6402T,C7124T,C8986T,G9053T,C10029T,A11201G,A11332G,C14408T,G15451A,C16466T,C19220T,A20130T,C21618G,T22917G,C22995A,A23403G,C23604G,G24410A,C25469T,T26767C,T27638C,C27752T,C27874T,A28461G,G28881T,G28916T,G29402T,G29742T	22029-22034,28248-28253,28271			M:I82T,N:D63G,N:R203M,N:G215C,N:D377Y,ORF1a:A1306S,ORF1a:P2046L,ORF1a:P2287S,ORF1a:V2930L,ORF1a:T3255I,ORF1a:T3646A,ORF1b:P314L,ORF1b:G662S,ORF1b:P1000L,ORF1b:A1918V,ORF1b:E2221D,ORF3a:S26L,ORF7a:V82A,ORF7a:T120I,ORF7b:T40I,ORF9b:T60A,S:T19R,S:R158G,S:L452R,S:T478K,S:D614G,S:P681R,S:D950N	ORF8:D119-,ORF8:F120-,S:E156-,S:F157-				A20130T	0	0	1	1			ORF1b:E2221D	0	0	1	1	19276-19570,21717-21990	NODE_0000884	G9053T,A20130T		ORF1a:V2930L,ORF1b:E2221D		NODE_0000861	G4181T,C6402T,C7124T,C8986T,G9053T,C10029T,A11201G,A11332G,G15451A,C16466T,C19220T,A20130T,C27874T,G28916T	28248-28253	N:G215C,ORF1a:A1306S,ORF1a:P2046L,ORF1a:P2287S,ORF1a:V2930L,ORF1a:T3255I,ORF1a:T3646A,ORF1b:G662S,ORF1b:P1000L,ORF1b:A1918V,ORF1b:E2221D,ORF7b:T40I	ORF8:D119-,ORF8:F120-	N/A	N/A	N/A	N/A	N/A	N/A	N/A	N/A	N/A	N/A	ORF1b:1937-2035,S:52-143		3000	9.962963	good	569	10	0	good	0	24	-7	0	good	1		0	good	0		0		0	0	good		0	0	good	0
2093	EPI_ISL_5161325	21J	21J (Delta)	Delta	21J	B.1.617.2	B.1.617.2	0.992606	good	35	13	0	0	569	0	30	4	0	191	88577	55	29836	0.9769253921011269	E:1,M:1,N:1,ORF1a:1,ORF1b:0.9632789317507419,ORF3a:1,ORF6:1,ORF7a:1,ORF7b:1,ORF8:1,ORF9b:1,S:0.9277864992150706	false	G210T,C241T,T1871C,C3037T,G4181T,C6402T,C7124T,C8986T,G9053T,C10029T,A11201G,A11332G,C14408T,G15451A,C15738T,C16466T,C19220T,C21618G,T22917G,C22995A,A23403G,C23604G,G24410A,C25469T,T26767C,G27506T,T27638C,C27752T,C27874T,C28344T,A28461G,G28881T,G28916T,G29402T,G29742T	22029-22034,28248-28253,28271			M:I82T,N:T24I,N:D63G,N:R203M,N:G215C,N:D377Y,ORF1a:F536L,ORF1a:A1306S,ORF1a:P2046L,ORF1a:P2287S,ORF1a:V2930L,ORF1a:T3255I,ORF1a:T3646A,ORF1b:P314L,ORF1b:G662S,ORF1b:P1000L,ORF1b:A1918V,ORF3a:S26L,ORF7a:G38V,ORF7a:V82A,ORF7a:T120I,ORF7b:T40I,ORF9b:T60A,S:T19R,S:R158G,S:L452R,S:T478K,S:D614G,S:P681R,S:D950N	ORF8:D119-,ORF8:F120-,S:E156-,S:F157-			C15738T|23A&23F&23D&23B&22F&23E&23H&25B&23G&24D	T1871C,G27506T,C28344T	0	1	3	4			N:T24I,ORF1a:F536L,ORF7a:G38V	0	0	3	3	19276-19570,21717-21990	NODE_0000884	T1871C,G9053T,C15738T,G27506T,C28344T		N:T24I,ORF1a:F536L,ORF1a:V2930L,ORF7a:G38V		NODE_0000861	T1871C,G4181T,C6402T,C7124T,C8986T,G9053T,C10029T,A11201G,A11332G,G15451A,C15738T,C16466T,C19220T,G27506T,C27874T,C28344T,G28916T	28248-28253	N:T24I,N:G215C,ORF1a:F536L,ORF1a:A1306S,ORF1a:P2046L,ORF1a:P2287S,ORF1a:V2930L,ORF1a:T3255I,ORF1a:T3646A,ORF1b:G662S,ORF1b:P1000L,ORF1b:A1918V,ORF7a:G38V,ORF7b:T40I	ORF8:D119-,ORF8:F120-	N/A	N/A	N/A	N/A	N/A	N/A	N/A	N/A	N/A	N/A	ORF1b:1937-2035,S:52-143		3000	9.962963	good	569	10	0	good	0	24	-1	0	good	7		0	good	0		0		0	0	good		0	0	good	0
2090	EPI_ISL_5247887	21J	21J (Delta)	Delta	21J	B.1.617.2	B.1.617.2	2.555106	good	42	13	0	0	569	0	34	4	0	191	88549	55	29836	0.9769253921011269	E:1,M:1,N:1,ORF1a:1,ORF1b:0.9632789317507419,ORF3a:1,ORF6:1,ORF7a:1,ORF7b:1,ORF8:1,ORF9b:1,S:0.9277864992150706	false	G210T,C241T,G410T,T1735C,C3037T,A3398G,G4181T,C4827T,C6402T,C7124T,A8415C,C8873A,C8986T,G9053T,C10029T,A11201G,A11332G,T13075C,C14408T,G15451A,A16166G,C16466T,C19220T,G20937T,C21618G,A22681G,T22917G,C22995A,A23403G,C23604G,G24410A,C25469T,C26447T,T26767C,T27638C,C27752T,C27874T,A28461G,G28881T,G28916T,G29402T,G29742T	22029-22034,28248-28253,28271			E:S68F,M:I82T,N:D63G,N:R203M,N:G215C,N:D377Y,ORF1a:G49C,ORF1a:I1045V,ORF1a:A1306S,ORF1a:T1521I,ORF1a:P2046L,ORF1a:P2287S,ORF1a:D2717A,ORF1a:P2870T,ORF1a:V2930L,ORF1a:T3255I,ORF1a:T3646A,ORF1b:P314L,ORF1b:G662S,ORF1b:N900S,ORF1b:P1000L,ORF1b:A1918V,ORF3a:S26L,ORF7a:V82A,ORF7a:T120I,ORF7b:T40I,ORF9b:T60A,S:T19R,S:R158G,S:L452R,S:T478K,S:D614G,S:P681R,S:D950N	ORF8:D119-,ORF8:F120-,S:E156-,S:F157-				G410T,T1735C,A3398G,C4827T,A8415C,C8873A,T13075C,A16166G,G20937T,A22681G,C26447T	0	0	11	11			E:S68F,ORF1a:G49C,ORF1a:I1045V,ORF1a:T1521I,ORF1a:D2717A,ORF1a:P2870T,ORF1b:N900S	0	0	7	7	19276-19570,21717-21990	NODE_0000884	G410T,T1735C,A3398G,C4827T,A8415C,C8873A,G9053T,T13075C,A16166G,G20937T,A22681G,C26447T		E:S68F,ORF1a:G49C,ORF1a:I1045V,ORF1a:T1521I,ORF1a:D2717A,ORF1a:P2870T,ORF1a:V2930L,ORF1b:N900S		NODE_0000861	G410T,T1735C,A3398G,G4181T,C4827T,C6402T,C7124T,A8415C,C8873A,C8986T,G9053T,C10029T,A11201G,A11332G,T13075C,G15451A,A16166G,C16466T,C19220T,G20937T,A22681G,C26447T,C27874T,G28916T	28248-28253	E:S68F,N:G215C,ORF1a:G49C,ORF1a:I1045V,ORF1a:A1306S,ORF1a:T1521I,ORF1a:P2046L,ORF1a:P2287S,ORF1a:D2717A,ORF1a:P2870T,ORF1a:V2930L,ORF1a:T3255I,ORF1a:T3646A,ORF1b:G662S,ORF1b:N900S,ORF1b:P1000L,ORF1b:A1918V,ORF7b:T40I	ORF8:D119-,ORF8:F120-	N/A	N/A	N/A	N/A	N/A	N/A	N/A	N/A	N/A	N/A	ORF1b:1937-2035,S:52-143		3000	9.962963	good	569	10	0	good	0	24	3	12.500000	good	11		0	good	0		0		0	0	good		0	0	good	0
2094	EPI_ISL_5161324	21J	21J (Delta)	Delta	21J	B.1.617.2	B.1.617.2	1.701866	good	34	13	0	0	571	0	27	4	0	193	88579	55	29836	0.976858509179681	E:1,M:1,N:1,ORF1a:1,ORF1b:0.9632789317507419,ORF3a:1,ORF6:1,ORF7a:1,ORF7b:1,ORF8:1,ORF9b:1,S:0.9262166405023547	false	G210T,C241T,C1519T,C3037T,G4181T,C6402T,C7124T,C8986T,G9053T,C10029T,C10755T,A11201G,A11332G,C14408T,G15451A,C16466T,C19220T,C21618G,T22917G,C22995A,A23403G,C23604G,G24410A,A25443G,C25469T,C26004T,T26767C,C27752T,C27874T,A28461G,G28881T,G28916T,G29402T,G29742T	22029-22034,28248-28253,28271			M:I82T,N:D63G,N:R203M,N:G215C,N:D377Y,ORF1a:A1306S,ORF1a:P2046L,ORF1a:P2287S,ORF1a:V2930L,ORF1a:T3255I,ORF1a:A3497V,ORF1a:T3646A,ORF1b:P314L,ORF1b:G662S,ORF1b:P1000L,ORF1b:A1918V,ORF3a:S26L,ORF7a:T120I,ORF7b:T40I,ORF9b:T60A,S:T19R,S:R158G,S:L452R,S:T478K,S:D614G,S:P681R,S:D950N	ORF8:D119-,ORF8:F120-,S:E156-,S:F157-		C27638T		C1519T,C10755T,A25443G,C26004T	1	0	4	5	ORF7a:A82V		ORF1a:A3497V	1	0	1	2	19276-19570,21717-21990,22009-22010	NODE_0000884	C1519T,G9053T,C10755T,A25443G,C26004T,C27638T		ORF1a:V2930L,ORF1a:A3497V,ORF7a:A82V		NODE_0000861	C1519T,G4181T,C6402T,C7124T,C8986T,G9053T,C10029T,C10755T,A11201G,A11332G,G15451A,C16466T,C19220T,A25443G,C26004T,C27638T,C27874T,G28916T	28248-28253	N:G215C,ORF1a:A1306S,ORF1a:P2046L,ORF1a:P2287S,ORF1a:V2930L,ORF1a:T3255I,ORF1a:A3497V,ORF1a:T3646A,ORF1b:G662S,ORF1b:P1000L,ORF1b:A1918V,ORF7a:A82V,ORF7b:T40I	ORF8:D119-,ORF8:F120-	N/A	N/A	N/A	N/A	N/A	N/A	N/A	N/A	N/A	N/A	ORF1b:1937-2035,S:52-143,S:149-150		3000	10.037037	good	571	10	0	good	0	24	2	8.333333	good	10		0	good	0		0		0	0	good		0	0	good	0
2095	EPI_ISL_5161323	21J	21J (Delta)	Delta	21J	B.1.617.2	B.1.617.2	0.992606	good	37	13	0	0	569	0	31	4	0	191	88569	55	29836	0.9769253921011269	E:1,M:1,N:1,ORF1a:1,ORF1b:0.9632789317507419,ORF3a:1,ORF6:1,ORF7a:1,ORF7b:1,ORF8:1,ORF9b:1,S:0.9277864992150706	false	G210T,C241T,C2910T,C3037T,C3743T,C3787T,G4181T,C6402T,G6532T,C7124T,G7936C,C8986T,G9053T,C10029T,A11201G,A11332G,C13730T,C14408T,G15451A,C16466T,C19220T,C21618G,T22917G,C22995A,A23403G,C23604G,G24410A,C25469T,T26767C,T27638C,C27752T,C27874T,A28461G,G28881T,G28916T,G29402T,G29742T	22029-22034,28248-28253,28271			M:I82T,N:D63G,N:R203M,N:G215C,N:D377Y,ORF1a:T882I,ORF1a:H1160Y,ORF1a:A1306S,ORF1a:P2046L,ORF1a:E2089D,ORF1a:P2287S,ORF1a:V2930L,ORF1a:T3255I,ORF1a:T3646A,ORF1b:A88V,ORF1b:P314L,ORF1b:G662S,ORF1b:P1000L,ORF1b:A1918V,ORF3a:S26L,ORF7a:V82A,ORF7a:T120I,ORF7b:T40I,ORF9b:T60A,S:T19R,S:R158G,S:L452R,S:T478K,S:D614G,S:P681R,S:D950N	ORF8:D119-,ORF8:F120-,S:E156-,S:F157-				C2910T,C3743T,C3787T,G6532T,G7936C,C13730T	0	0	6	6			ORF1a:T882I,ORF1a:H1160Y,ORF1a:E2089D,ORF1b:A88V	0	0	4	4	19276-19570,21717-21990	NODE_0000884	C2910T,C3743T,C3787T,G6532T,G7936C,G9053T,C13730T		ORF1a:T882I,ORF1a:H1160Y,ORF1a:E2089D,ORF1a:V2930L,ORF1b:A88V		NODE_0000861	C2910T,C3743T,C3787T,G4181T,C6402T,G6532T,C7124T,G7936C,C8986T,G9053T,C10029T,A11201G,A11332G,C13730T,G15451A,C16466T,C19220T,C27874T,G28916T	28248-28253	N:G215C,ORF1a:T882I,ORF1a:H1160Y,ORF1a:A1306S,ORF1a:P2046L,ORF1a:E2089D,ORF1a:P2287S,ORF1a:V2930L,ORF1a:T3255I,ORF1a:T3646A,ORF1b:A88V,ORF1b:G662S,ORF1b:P1000L,ORF1b:A1918V,ORF7b:T40I	ORF8:D119-,ORF8:F120-	N/A	N/A	N/A	N/A	N/A	N/A	N/A	N/A	N/A	N/A	ORF1b:1937-2035,S:52-143		3000	9.962963	good	569	10	0	good	0	24	-2	0	good	6		0	good	0		0		0	0	good		0	0	good	0
2096	EPI_ISL_5161322	21A	21A (Delta)	Delta	21A	B.1.617.2	B.1.617.2	6.250000	good	40	13	0	0	274	0	29	4	0	92	88852	55	29836	0.9867906230144132	E:1,M:1,N:1,ORF1a:1,ORF1b:1,ORF3a:1,ORF6:1,ORF7a:1,ORF7b:1,ORF8:1,ORF9b:1,S:0.9277864992150706	false	C125T,G210T,C241T,G376T,C1191T,C1267T,C3037T,C5184T,C6539T,C9891T,T11418C,C12115T,T12946C,C14262T,C14408T,T14568G,G15451A,C16466T,A20262G,C20320T,C21618G,T22917G,C22995A,A23403G,C23604G,G24410A,C24745T,G25302T,C25469T,T26767C,T27638C,C27739T,C27752T,A28461G,A28792T,G28881T,C29358T,G29402T,G29427A,G29742T	22029-22034,28248-28253,28271			M:I82T,N:D63G,N:R203M,N:T362I,N:D377Y,N:R385K,ORF1a:E37D,ORF1a:P309L,ORF1a:P1640L,ORF1a:H2092Y,ORF1a:A3209V,ORF1a:V3718A,ORF1b:P314L,ORF1b:G662S,ORF1b:P1000L,ORF1b:H2285Y,ORF3a:S26L,ORF7a:V82A,ORF7a:L116F,ORF7a:T120I,ORF9b:T60A,S:T19R,S:R158G,S:L452R,S:T478K,S:D614G,S:P681R,S:D950N,S:C1247F	ORF8:D119-,ORF8:F120-,S:E156-,S:F157-		T28690G		C125T,G376T,C12115T,C14262T,T14568G,G25302T,A28792T,C29358T	1	0	8	9	N:F139L		N:T362I,ORF1a:E37D,S:C1247F	1	0	3	4	21717-21990	NODE_0000861	C125T,G376T,C1191T,C1267T,C5184T,C6539T,C9891T,T11418C,C12115T,T12946C,C14262T,T14568G,G15451A,C16466T,A20262G,C20320T,C24745T,G25302T,C27739T,A28792T,C29358T,G29427A	28248-28253	N:T362I,N:R385K,ORF1a:E37D,ORF1a:P309L,ORF1a:P1640L,ORF1a:H2092Y,ORF1a:A3209V,ORF1a:V3718A,ORF1b:G662S,ORF1b:P1000L,ORF1b:H2285Y,ORF7a:L116F,S:C1247F	ORF8:D119-,ORF8:F120-	NODE_0000861	C125T,G376T,C1191T,C1267T,C5184T,C6539T,C9891T,T11418C,C12115T,T12946C,C14262T,T14568G,G15451A,C16466T,A20262G,C20320T,C24745T,G25302T,C27739T,A28792T,C29358T,G29427A	28248-28253	N:T362I,N:R385K,ORF1a:E37D,ORF1a:P309L,ORF1a:P1640L,ORF1a:H2092Y,ORF1a:A3209V,ORF1a:V3718A,ORF1b:G662S,ORF1b:P1000L,ORF1b:H2285Y,ORF7a:L116F,S:C1247F	ORF8:D119-,ORF8:F120-	N/A	N/A	N/A	N/A	N/A	N/A	N/A	N/A	N/A	N/A	S:52-143		3000	0	good	274	10	0	good	0	24	6	25	good	14		0	good	0		0		0	0	good		0	0	good	0
2097	EPI_ISL_5161321	21J	21J (Delta)	Delta	21J	B.1.617.2	B.1.617.2	0.992606	good	33	13	0	0	569	0	28	4	0	191	88585	55	29836	0.9769253921011269	E:1,M:1,N:1,ORF1a:1,ORF1b:0.9632789317507419,ORF3a:1,ORF6:1,ORF7a:1,ORF7b:1,ORF8:1,ORF9b:1,S:0.9277864992150706	false	G210T,C241T,T1871C,C3037T,G4181T,C6402T,C7124T,C8986T,G9053T,C10029T,A11201G,A11332G,C14408T,G15451A,C16466T,C19220T,C21618G,T22917G,C22995A,A23403G,C23604G,G24410A,C25469T,T26767C,T27638C,C27752T,C27874T,A28461G,G28881T,G28916T,G29227T,G29402T,G29742T	22029-22034,28248-28253,28271			M:I82T,N:D63G,N:R203M,N:G215C,N:D377Y,ORF1a:F536L,ORF1a:A1306S,ORF1a:P2046L,ORF1a:P2287S,ORF1a:V2930L,ORF1a:T3255I,ORF1a:T3646A,ORF1b:P314L,ORF1b:G662S,ORF1b:P1000L,ORF1b:A1918V,ORF3a:S26L,ORF7a:V82A,ORF7a:T120I,ORF7b:T40I,ORF9b:T60A,S:T19R,S:R158G,S:L452R,S:T478K,S:D614G,S:P681R,S:D950N	ORF8:D119-,ORF8:F120-,S:E156-,S:F157-				T1871C,G29227T	0	0	2	2			ORF1a:F536L	0	0	1	1	19276-19570,21717-21990	NODE_0000884	T1871C,G9053T,G29227T		ORF1a:F536L,ORF1a:V2930L		NODE_0000861	T1871C,G4181T,C6402T,C7124T,C8986T,G9053T,C10029T,A11201G,A11332G,G15451A,C16466T,C19220T,C27874T,G28916T,G29227T	28248-28253	N:G215C,ORF1a:F536L,ORF1a:A1306S,ORF1a:P2046L,ORF1a:P2287S,ORF1a:V2930L,ORF1a:T3255I,ORF1a:T3646A,ORF1b:G662S,ORF1b:P1000L,ORF1b:A1918V,ORF7b:T40I	ORF8:D119-,ORF8:F120-	N/A	N/A	N/A	N/A	N/A	N/A	N/A	N/A	N/A	N/A	ORF1b:1937-2035,S:52-143		3000	9.962963	good	569	10	0	good	0	24	-6	0	good	2		0	good	0		0		0	0	good		0	0	good	0
2099	EPI_ISL_5161319	21J	21J (Delta)	Delta	21J	B.1.617.2	B.1.617.2	0.992606	good	33	13	0	0	569	0	28	4	0	191	88585	55	29836	0.9769253921011269	E:1,M:1,N:1,ORF1a:1,ORF1b:0.9632789317507419,ORF3a:1,ORF6:1,ORF7a:1,ORF7b:1,ORF8:1,ORF9b:1,S:0.9277864992150706	false	G210T,C241T,C2470T,C3037T,G4181T,C6402T,C7124T,C8986T,G9053T,C10029T,A11201G,A11332G,C14408T,G15451A,C16466T,C19220T,C21618G,T22917G,C22995A,A23403G,G23593C,C23604G,G24410A,C25469T,T26767C,T27638C,C27752T,C27874T,A28461G,G28881T,G28916T,G29402T,G29742T	22029-22034,28248-28253,28271			M:I82T,N:D63G,N:R203M,N:G215C,N:D377Y,ORF1a:A1306S,ORF1a:P2046L,ORF1a:P2287S,ORF1a:V2930L,ORF1a:T3255I,ORF1a:T3646A,ORF1b:P314L,ORF1b:G662S,ORF1b:P1000L,ORF1b:A1918V,ORF3a:S26L,ORF7a:V82A,ORF7a:T120I,ORF7b:T40I,ORF9b:T60A,S:T19R,S:R158G,S:L452R,S:T478K,S:D614G,S:Q677H,S:P681R,S:D950N	ORF8:D119-,ORF8:F120-,S:E156-,S:F157-			C2470T|21K,G23593C|21D		0	2	0	2			S:Q677H	0	0	1	1	19276-19570,21717-21990	NODE_0000884	C2470T,G9053T,G23593C		ORF1a:V2930L,S:Q677H		NODE_0000861	C2470T,G4181T,C6402T,C7124T,C8986T,G9053T,C10029T,A11201G,A11332G,G15451A,C16466T,C19220T,G23593C,C27874T,G28916T	28248-28253	N:G215C,ORF1a:A1306S,ORF1a:P2046L,ORF1a:P2287S,ORF1a:V2930L,ORF1a:T3255I,ORF1a:T3646A,ORF1b:G662S,ORF1b:P1000L,ORF1b:A1918V,ORF7b:T40I,S:Q677H	ORF8:D119-,ORF8:F120-	N/A	N/A	N/A	N/A	N/A	N/A	N/A	N/A	N/A	N/A	ORF1b:1937-2035,S:52-143		3000	9.962963	good	569	10	0	good	0	24	0	0	good	8		0	good	0		0		0	0	good		0	0	good	0
2100	EPI_ISL_5161316	21A	21A (Delta)	Delta	21A	B.1.617.2	B.1.617.2	0	good	33	13	0	0	274	0	27	4	0	92	88880	55	29836	0.9867906230144132	E:1,M:1,N:1,ORF1a:1,ORF1b:1,ORF3a:1,ORF6:1,ORF7a:1,ORF7b:1,ORF8:1,ORF9b:1,S:0.9277864992150706	false	G210T,C241T,C1191T,C1267T,C3037T,C5184T,A6613G,C9891T,T11418C,T12946C,C14408T,G15451A,C16466T,C18176T,A20262G,C21618G,T22917G,C22995A,A23403G,C23604G,G24410A,T24984G,C25469T,G26428T,T26767C,C27442T,T27638C,C27739T,C27752T,A28461G,G28881T,G29402T,G29742T	22029-22034,28248-28253,28271			E:V62F,M:I82T,N:D63G,N:R203M,N:D377Y,ORF1a:P309L,ORF1a:P1640L,ORF1a:A3209V,ORF1a:V3718A,ORF1b:P314L,ORF1b:G662S,ORF1b:P1000L,ORF1b:P1570L,ORF3a:S26L,ORF7a:L17F,ORF7a:V82A,ORF7a:L116F,ORF7a:T120I,ORF9b:T60A,S:T19R,S:R158G,S:L452R,S:T478K,S:D614G,S:P681R,S:D950N,S:L1141W	ORF8:D119-,ORF8:F120-,S:E156-,S:F157-			A6613G|20J	T24984G,G26428T,C27442T	0	1	3	4			E:V62F,ORF7a:L17F,S:L1141W	0	0	3	3	21717-21990	NODE_0000861	C1191T,C1267T,C5184T,A6613G,C9891T,T11418C,T12946C,G15451A,C16466T,C18176T,A20262G,T24984G,G26428T,C27442T,C27739T	28248-28253	E:V62F,ORF1a:P309L,ORF1a:P1640L,ORF1a:A3209V,ORF1a:V3718A,ORF1b:G662S,ORF1b:P1000L,ORF1b:P1570L,ORF7a:L17F,ORF7a:L116F,S:L1141W	ORF8:D119-,ORF8:F120-	NODE_0000861	C1191T,C1267T,C5184T,A6613G,C9891T,T11418C,T12946C,G15451A,C16466T,C18176T,A20262G,T24984G,G26428T,C27442T,C27739T	28248-28253	E:V62F,ORF1a:P309L,ORF1a:P1640L,ORF1a:A3209V,ORF1a:V3718A,ORF1b:G662S,ORF1b:P1000L,ORF1b:P1570L,ORF7a:L17F,ORF7a:L116F,S:L1141W	ORF8:D119-,ORF8:F120-	N/A	N/A	N/A	N/A	N/A	N/A	N/A	N/A	N/A	N/A	S:52-143		3000	0	good	274	10	0	good	0	24	-1	0	good	7		0	good	0		0		0	0	good		0	0	good	0
2101	EPI_ISL_5161315	21J	21J (Delta)	Delta	21J	B.1.617.2	B.1.617.2	12.901403	good	40	14	0	0	866	0	31	4	0	292	88251	55	29836	0.9669932782663947	E:1,M:1,N:1,ORF1a:1,ORF1b:0.9632789317507419,ORF3a:1,ORF6:1,ORF7a:0.319672131147541,ORF7b:0.5909090909090909,ORF8:1,ORF9b:1,S:0.9277864992150706	false	G210T,C241T,C1327T,C2189T,C3037T,C3369A,A3375G,G4181T,C6402T,C7124T,C8986T,G9053T,C10029T,A11201G,A11332G,C11962T,C14408T,G15451A,C16466T,C19220T,C21614T,C21618G,T22324C,A22339G,T22917G,C22995A,A23403G,C23604G,G24348C,G24410A,C25469T,T26767C,C27874T,G27916T,A28461G,G28881T,G28916T,G29402T,G29703T,G29742T	22029-22034,28248-28253,28271,29711			M:I82T,N:D63G,N:R203M,N:G215C,N:D377Y,ORF1a:L642F,ORF1a:T1035N,ORF1a:N1037S,ORF1a:A1306S,ORF1a:P2046L,ORF1a:P2287S,ORF1a:V2930L,ORF1a:T3255I,ORF1a:T3646A,ORF1b:P314L,ORF1b:G662S,ORF1b:P1000L,ORF1b:A1918V,ORF3a:S26L,ORF7b:T40I,ORF8:G8V,ORF9b:T60A,S:L18F,S:T19R,S:R158G,S:L452R,S:T478K,S:D614G,S:P681R,S:S929T,S:D950N	ORF8:D119-,ORF8:F120-,S:E156-,S:F157-			C21614T|20J&20E	C1327T,C2189T,C3369A,A3375G,C11962T,T22324C,A22339G,G24348C,G27916T,G29703T	0	1	10	11			ORF1a:L642F,ORF1a:T1035N,ORF1a:N1037S,ORF8:G8V,S:L18F,S:S929T	0	0	6	6	19276-19570,21717-21990,27512-27808	NODE_0000884	C1327T,C2189T,C3369A,A3375G,G9053T,C11962T,C21614T,T22324C,A22339G,G24348C,G27916T,G29703T	29711	ORF1a:L642F,ORF1a:T1035N,ORF1a:N1037S,ORF1a:V2930L,ORF8:G8V,S:L18F,S:S929T		NODE_0000861	C1327T,C2189T,C3369A,A3375G,G4181T,C6402T,C7124T,C8986T,G9053T,C10029T,A11201G,A11332G,C11962T,G15451A,C16466T,C19220T,C21614T,T22324C,A22339G,G24348C,C27874T,G27916T,G28916T,G29703T	28248-28253,29711	N:G215C,ORF1a:L642F,ORF1a:T1035N,ORF1a:N1037S,ORF1a:A1306S,ORF1a:P2046L,ORF1a:P2287S,ORF1a:V2930L,ORF1a:T3255I,ORF1a:T3646A,ORF1b:G662S,ORF1b:P1000L,ORF1b:A1918V,ORF7b:T40I,ORF8:G8V,S:L18F,S:S929T	ORF8:D119-,ORF8:F120-	N/A	N/A	N/A	N/A	N/A	N/A	N/A	N/A	N/A	N/A	ORF1b:1937-2035,S:52-143,ORF7a:40-122,ORF7b:1-18		3000	20.962963	good	866	10	0	good	0	24	7	29.166667	good	15		0	good	0		0		0	0	good		0	0	good	0
2102	EPI_ISL_5161314	21A	21A (Delta)	Delta	21A	B.1.617.2	B.1.617.2	0.694444	good	36	13	0	0	274	0	28	4	0	92	88868	55	29836	0.9867906230144132	E:1,M:1,N:1,ORF1a:1,ORF1b:1,ORF3a:1,ORF6:1,ORF7a:1,ORF7b:1,ORF8:1,ORF9b:1,S:0.9277864992150706	false	G210T,C241T,C1191T,C1267T,C3037T,G4162T,C5184T,C6539T,C9891T,T11418C,C12546T,T12946C,C14262T,C14408T,G15451A,C16466T,A20262G,C20320T,C21618G,T22917G,C22995A,A23403G,C23604G,G24410A,C24745T,C25469T,T26767C,T27638C,C27739T,C27752T,A28461G,G28881T,C29358T,G29402T,G29427A,G29742T	22029-22034,28248-28253,28271			M:I82T,N:D63G,N:R203M,N:T362I,N:D377Y,N:R385K,ORF1a:P309L,ORF1a:P1640L,ORF1a:H2092Y,ORF1a:A3209V,ORF1a:V3718A,ORF1a:A4094V,ORF1b:P314L,ORF1b:G662S,ORF1b:P1000L,ORF1b:H2285Y,ORF3a:S26L,ORF7a:V82A,ORF7a:L116F,ORF7a:T120I,ORF9b:T60A,S:T19R,S:R158G,S:L452R,S:T478K,S:D614G,S:P681R,S:D950N	ORF8:D119-,ORF8:F120-,S:E156-,S:F157-		T28690G		G4162T,C12546T,C14262T,C29358T	1	0	4	5	N:F139L		N:T362I,ORF1a:A4094V	1	0	2	3	21717-21990	NODE_0000861	C1191T,C1267T,G4162T,C5184T,C6539T,C9891T,T11418C,C12546T,T12946C,C14262T,G15451A,C16466T,A20262G,C20320T,C24745T,C27739T,C29358T,G29427A	28248-28253	N:T362I,N:R385K,ORF1a:P309L,ORF1a:P1640L,ORF1a:H2092Y,ORF1a:A3209V,ORF1a:V3718A,ORF1a:A4094V,ORF1b:G662S,ORF1b:P1000L,ORF1b:H2285Y,ORF7a:L116F	ORF8:D119-,ORF8:F120-	NODE_0000861	C1191T,C1267T,G4162T,C5184T,C6539T,C9891T,T11418C,C12546T,T12946C,C14262T,G15451A,C16466T,A20262G,C20320T,C24745T,C27739T,C29358T,G29427A	28248-28253	N:T362I,N:R385K,ORF1a:P309L,ORF1a:P1640L,ORF1a:H2092Y,ORF1a:A3209V,ORF1a:V3718A,ORF1a:A4094V,ORF1b:G662S,ORF1b:P1000L,ORF1b:H2285Y,ORF7a:L116F	ORF8:D119-,ORF8:F120-	N/A	N/A	N/A	N/A	N/A	N/A	N/A	N/A	N/A	N/A	S:52-143		3000	0	good	274	10	0	good	0	24	2	8.333333	good	10		0	good	0		0		0	0	good		0	0	good	0
2098	EPI_ISL_5161320	21A	21A (Delta)	Delta	21A	B.1.617.2	B.1.617.2	247.584736	bad	31	7	0	0	4511	0	21	2	0	1493	84677	55	29836	0.8450991539310437	E:0.039473684210526314,M:0.968609865470852,N:0.780952380952381,ORF1a:0.8950238582140423,ORF1b:0.8401335311572701,ORF3a:1,ORF6:1,ORF7a:0.319672131147541,ORF7b:0.5909090909090909,ORF8:1,ORF9b:1,S:0.7433281004709577	false	G210T,C241T,C1191T,C1267T,C3037T,C6539T,C9891T,T11418C,C14262T,C14408T,G15451A,T16050C,C16466T,T22917G,C22995A,A23403G,C23604G,G24410A,C24745T,C25469T,G26065T,T26767C,C26826T,T27977C,A28461G,G28881T,C29358T,G29402T,G29427A,C29555T,G29742T	28248-28253,28271			M:I82T,N:D63G,N:R203M,N:T362I,N:D377Y,N:R385K,ORF1a:P309L,ORF1a:H2092Y,ORF1a:A3209V,ORF1a:V3718A,ORF1b:P314L,ORF1b:G662S,ORF1b:P1000L,ORF3a:S26L,ORF3a:V225F,ORF9b:T60A,S:L452R,S:T478K,S:D614G,S:P681R,S:D950N	ORF8:D119-,ORF8:F120-		T28690G		C14262T,T16050C,G26065T,C26826T,T27977C,C29358T,C29555T	1	0	7	8	N:F139L		N:T362I,ORF3a:V225F	1	0	2	3	2569-2850,3508-3795,4996-5287,6847-7058,7672-7968,12946,19276-19570,19912-20496,20569,21147-22542,26253-26542,27512-27808,29042-29316	NODE_0000861	C1191T,C1267T,C6539T,C9891T,T11418C,C14262T,G15451A,T16050C,C16466T,C24745T,G26065T,C26826T,T27977C,C29358T,G29427A,C29555T	28248-28253	N:T362I,N:R385K,ORF1a:P309L,ORF1a:H2092Y,ORF1a:A3209V,ORF1a:V3718A,ORF1b:G662S,ORF1b:P1000L,ORF3a:V225F	ORF8:D119-,ORF8:F120-	NODE_0000861	C1191T,C1267T,C6539T,C9891T,T11418C,C14262T,G15451A,T16050C,C16466T,C24745T,G26065T,C26826T,T27977C,C29358T,G29427A,C29555T	28248-28253	N:T362I,N:R385K,ORF1a:P309L,ORF1a:H2092Y,ORF1a:A3209V,ORF1a:V3718A,ORF1b:G662S,ORF1b:P1000L,ORF3a:V225F	ORF8:D119-,ORF8:F120-	N/A	N/A	N/A	N/A	N/A	N/A	N/A	N/A	N/A	N/A	ORF1a:768-862,ORF1a:1081-1177,ORF1a:1577-1674,ORF1a:2194-2265,ORF1a:2470-2568,ORF1a:4227,ORF1b:1937-2035,ORF1b:2149-2343,ORF1b:2368,ORF1b:2561-2696,S:1-327,E:4-76,M:1-7,ORF7a:40-122,ORF7b:1-18,N:257-348		3000	155.962963	bad	4511	10	0	good	0	24	5	20.833333	good	13		0	good	0		0		0	0	good		0	0	good	0
2103	EPI_ISL_5161313	21J	21J (Delta)	Delta	21J	B.1.617.2	B.1.617.2	1.166217	good	37	13	0	0	569	0	31	4	0	191	88569	55	29836	0.9769253921011269	E:1,M:1,N:1,ORF1a:1,ORF1b:0.9632789317507419,ORF3a:1,ORF6:1,ORF7a:1,ORF7b:1,ORF8:1,ORF9b:1,S:0.9277864992150706	false	G210T,C241T,T1871C,C3037T,G4181T,C6402T,C7124T,C8986T,G9053T,C9474T,C10029T,C10893T,A11201G,A11332G,C14408T,G15451A,C15738T,C16466T,C19220T,C21618G,T22917G,C22995A,A23403G,C23604G,G24410A,C25469T,T26767C,T27638C,C27752T,C27874T,C28344T,A28461G,G28881T,G28916T,T29317C,G29402T,G29742T	22029-22034,28248-28253,28271			M:I82T,N:T24I,N:D63G,N:R203M,N:G215C,N:D377Y,ORF1a:F536L,ORF1a:A1306S,ORF1a:P2046L,ORF1a:P2287S,ORF1a:V2930L,ORF1a:A3070V,ORF1a:T3255I,ORF1a:T3543I,ORF1a:T3646A,ORF1b:P314L,ORF1b:G662S,ORF1b:P1000L,ORF1b:A1918V,ORF3a:S26L,ORF7a:V82A,ORF7a:T120I,ORF7b:T40I,ORF9b:T60A,S:T19R,S:R158G,S:L452R,S:T478K,S:D614G,S:P681R,S:D950N	ORF8:D119-,ORF8:F120-,S:E156-,S:F157-			C15738T|23A&23F&23D&23B&22F&23E&23H&25B&23G&24D	T1871C,C9474T,C10893T,C28344T,T29317C	0	1	5	6			N:T24I,ORF1a:F536L,ORF1a:A3070V,ORF1a:T3543I	0	0	4	4	19276-19570,21717-21990	NODE_0000884	T1871C,G9053T,C9474T,C10893T,C15738T,C28344T,T29317C		N:T24I,ORF1a:F536L,ORF1a:V2930L,ORF1a:A3070V,ORF1a:T3543I		NODE_0000861	T1871C,G4181T,C6402T,C7124T,C8986T,G9053T,C9474T,C10029T,C10893T,A11201G,A11332G,G15451A,C15738T,C16466T,C19220T,C27874T,C28344T,G28916T,T29317C	28248-28253	N:T24I,N:G215C,ORF1a:F536L,ORF1a:A1306S,ORF1a:P2046L,ORF1a:P2287S,ORF1a:V2930L,ORF1a:A3070V,ORF1a:T3255I,ORF1a:T3543I,ORF1a:T3646A,ORF1b:G662S,ORF1b:P1000L,ORF1b:A1918V,ORF7b:T40I	ORF8:D119-,ORF8:F120-	N/A	N/A	N/A	N/A	N/A	N/A	N/A	N/A	N/A	N/A	ORF1b:1937-2035,S:52-143		3000	9.962963	good	569	10	0	good	0	24	1	4.166667	good	9		0	good	0		0		0	0	good		0	0	good	0
2104	EPI_ISL_5161312	21J	21J (Delta)	Delta	21J	B.1.617.2	B.1.617.2	5.332884	good	38	13	0	0	569	0	31	4	0	191	88565	55	29836	0.9769253921011269	E:1,M:1,N:1,ORF1a:1,ORF1b:0.9632789317507419,ORF3a:1,ORF6:1,ORF7a:1,ORF7b:1,ORF8:1,ORF9b:1,S:0.9277864992150706	false	G210T,C241T,C593T,C3037T,G4181T,C6402T,A6613G,C7124T,C8986T,G9053T,C10029T,A11201G,A11332G,C14408T,G15451A,C16466T,C19220T,C20930T,C21575T,C21618G,T22917G,C22995A,A23403G,C23604G,G24410A,A25383G,A25454G,C25469T,T26767C,C27389T,T27638C,C27752T,C27874T,A28461G,G28881T,G28916T,G29402T,G29742T	22029-22034,28248-28253,28271			M:I82T,N:D63G,N:R203M,N:G215C,N:D377Y,ORF1a:H110Y,ORF1a:A1306S,ORF1a:P2046L,ORF1a:P2287S,ORF1a:V2930L,ORF1a:T3255I,ORF1a:T3646A,ORF1b:P314L,ORF1b:G662S,ORF1b:P1000L,ORF1b:A1918V,ORF1b:T2488M,ORF3a:K21R,ORF3a:S26L,ORF7a:V82A,ORF7a:T120I,ORF7b:T40I,ORF9b:T60A,S:L5F,S:T19R,S:R158G,S:L452R,S:T478K,S:D614G,S:P681R,S:D950N	ORF8:D119-,ORF8:F120-,S:E156-,S:F157-			A6613G|20J,C21575T|21F	C593T,C20930T,A25383G,A25454G,C27389T	0	2	5	7			ORF1a:H110Y,ORF1b:T2488M,ORF3a:K21R,S:L5F	0	0	4	4	19276-19570,21717-21990	NODE_0000884	C593T,A6613G,G9053T,C20930T,C21575T,A25383G,A25454G,C27389T		ORF1a:H110Y,ORF1a:V2930L,ORF1b:T2488M,ORF3a:K21R,S:L5F		NODE_0000861	C593T,G4181T,C6402T,A6613G,C7124T,C8986T,G9053T,C10029T,A11201G,A11332G,G15451A,C16466T,C19220T,C20930T,C21575T,A25383G,A25454G,C27389T,C27874T,G28916T	28248-28253	N:G215C,ORF1a:H110Y,ORF1a:A1306S,ORF1a:P2046L,ORF1a:P2287S,ORF1a:V2930L,ORF1a:T3255I,ORF1a:T3646A,ORF1b:G662S,ORF1b:P1000L,ORF1b:A1918V,ORF1b:T2488M,ORF3a:K21R,ORF7b:T40I,S:L5F	ORF8:D119-,ORF8:F120-	N/A	N/A	N/A	N/A	N/A	N/A	N/A	N/A	N/A	N/A	ORF1b:1937-2035,S:52-143		3000	9.962963	good	569	10	0	good	0	24	5	20.833333	good	13		0	good	0		0		0	0	good		0	0	good	0
2105	EPI_ISL_5161311	21J	21J (Delta)	Delta	21J	B.1.617.2	B.1.617.2	0.992606	good	36	16	0	0	569	0	32	5	0	191	88556	55	29836	0.9769253921011269	E:1,M:1,N:1,ORF1a:1,ORF1b:0.9632789317507419,ORF3a:1,ORF6:1,ORF7a:1,ORF7b:1,ORF8:1,ORF9b:1,S:0.9277864992150706	false	G210T,C241T,C2910T,C3037T,C3743T,C3787T,G4181T,C6402T,C7124T,G7936C,C8986T,G9053T,C10029T,A11201G,A11332G,C14408T,G15451A,C16466T,C19220T,C21618G,T22917G,C22995A,A23403G,C23604G,G24410A,C25469T,T26767C,T27638C,C27752T,A27759G,C27874T,A28461G,G28881T,G28916T,G29402T,G29742T	22029-22034,27579-27581,28248-28253,28271			M:I82T,N:D63G,N:R203M,N:G215C,N:D377Y,ORF1a:T882I,ORF1a:H1160Y,ORF1a:A1306S,ORF1a:P2046L,ORF1a:P2287S,ORF1a:V2930L,ORF1a:T3255I,ORF1a:T3646A,ORF1b:P314L,ORF1b:G662S,ORF1b:P1000L,ORF1b:A1918V,ORF3a:S26L,ORF7a:F63H,ORF7a:V82A,ORF7a:T120I,ORF7a:*122W,ORF7b:I2V,ORF7b:T40I,ORF9b:T60A,S:T19R,S:R158G,S:L452R,S:T478K,S:D614G,S:P681R,S:D950N	ORF7a:Q62-,ORF8:D119-,ORF8:F120-,S:E156-,S:F157-				C2910T,C3743T,C3787T,G7936C,A27759G	0	0	5	5			ORF1a:T882I,ORF1a:H1160Y,ORF7a:F63H,ORF7a:*122W,ORF7b:I2V	0	0	5	5	19276-19570,21717-21990	NODE_0000884	C2910T,C3743T,C3787T,G7936C,G9053T,A27759G	27579-27581	ORF1a:T882I,ORF1a:H1160Y,ORF1a:V2930L,ORF7a:F63H,ORF7a:*122W,ORF7b:I2V	ORF7a:Q62-	NODE_0000861	C2910T,C3743T,C3787T,G4181T,C6402T,C7124T,G7936C,C8986T,G9053T,C10029T,A11201G,A11332G,G15451A,C16466T,C19220T,A27759G,C27874T,G28916T	27579-27581,28248-28253	N:G215C,ORF1a:T882I,ORF1a:H1160Y,ORF1a:A1306S,ORF1a:P2046L,ORF1a:P2287S,ORF1a:V2930L,ORF1a:T3255I,ORF1a:T3646A,ORF1b:G662S,ORF1b:P1000L,ORF1b:A1918V,ORF7a:F63H,ORF7a:*122W,ORF7b:I2V,ORF7b:T40I	ORF7a:Q62-,ORF8:D119-,ORF8:F120-	N/A	N/A	N/A	N/A	N/A	N/A	N/A	N/A	N/A	N/A	ORF1b:1937-2035,S:52-143		3000	9.962963	good	569	10	0	good	0	24	-2	0	good	6		0	good	0		0		0	0	good		0	0	good	0
2106	EPI_ISL_5161310	21I	21I (Delta)	Delta	21I	B.1.617.2	B.1.617.2	0	good	33	13	0	0	274	0	27	4	0	92	88880	55	29836	0.9867906230144132	E:1,M:1,N:1,ORF1a:1,ORF1b:1,ORF3a:1,ORF6:1,ORF7a:1,ORF7b:1,ORF8:1,ORF9b:1,S:0.9277864992150706	false	G210T,C241T,C2706T,C3037T,C4543T,C5184T,A5584G,C6629T,C9891T,T11418C,C11514T,C13019T,C14408T,G14414T,G15451A,C16466T,C21618G,G22017T,C22227T,T22917G,C22995A,A23403G,C23604G,G24410A,C25469T,A26334C,T26767C,T27638C,C27752T,A28461G,G28881T,G29402T,G29742T	22029-22034,28248-28253,28271			M:I82T,N:D63G,N:R203M,N:D377Y,ORF1a:T814I,ORF1a:P1640L,ORF1a:L2122F,ORF1a:A3209V,ORF1a:V3718A,ORF1a:T3750I,ORF1b:P314L,ORF1b:S316I,ORF1b:G662S,ORF1b:P1000L,ORF3a:S26L,ORF7a:V82A,ORF7a:T120I,ORF9b:T60A,S:T19R,S:W152L,S:R158G,S:A222V,S:L452R,S:T478K,S:D614G,S:P681R,S:D950N	ORF8:D119-,ORF8:F120-,S:E156-,S:F157-				C2706T,C4543T,C6629T,G14414T,G22017T,A26334C	0	0	6	6			ORF1a:T814I,ORF1a:L2122F,ORF1b:S316I,S:W152L	0	0	4	4	21717-21990	NODE_0000872	C2706T,C4543T,A5584G,C6629T,C13019T,G14414T,G22017T,A26334C		ORF1a:T814I,ORF1a:L2122F,ORF1b:S316I,S:W152L		NODE_0000861	C2706T,C4543T,C5184T,A5584G,C6629T,C9891T,T11418C,C11514T,C13019T,G14414T,G15451A,C16466T,G22017T,C22227T,A26334C	28248-28253	ORF1a:T814I,ORF1a:P1640L,ORF1a:L2122F,ORF1a:A3209V,ORF1a:V3718A,ORF1a:T3750I,ORF1b:S316I,ORF1b:G662S,ORF1b:P1000L,S:W152L,S:A222V	ORF8:D119-,ORF8:F120-	N/A	N/A	N/A	N/A	N/A	N/A	N/A	N/A	N/A	N/A	S:52-143		3000	0	good	274	10	0	good	0	24	-2	0	good	6		0	good	0		0		0	0	good		0	0	good	0
2107	EPI_ISL_5161309	21J	21J (Delta)	Delta	21J	B.1.617.2	B.1.617.2	2.501084	good	33	13	0	0	727	0	26	4	0	245	88427	55	29836	0.9716416413068922	E:1,M:1,N:0.8761904761904762,ORF1a:1,ORF1b:0.9632789317507419,ORF3a:1,ORF6:1,ORF7a:0.9836065573770492,ORF7b:1,ORF8:1,ORF9b:1,S:0.9277864992150706	false	G210T,C241T,A2647G,C3037T,G4181T,T5764C,C6402T,C7124T,C8986T,G9053T,C10029T,A11201G,A11332G,C14408T,G15451A,C16466T,C19220T,C21618G,T22917G,C22995A,A23403G,C23604G,G24410A,C25469T,T26767C,T27638C,C27752T,C27874T,A28461G,G28881T,G28916T,G29688T,G29742T	22029-22034,28248-28253,28271			M:I82T,N:D63G,N:R203M,N:G215C,ORF1a:A1306S,ORF1a:P2046L,ORF1a:P2287S,ORF1a:V2930L,ORF1a:T3255I,ORF1a:T3646A,ORF1b:P314L,ORF1b:G662S,ORF1b:P1000L,ORF1b:A1918V,ORF3a:S26L,ORF7a:V82A,ORF7a:T120I,ORF7b:T40I,ORF9b:T60A,S:T19R,S:R158G,S:L452R,S:T478K,S:D614G,S:P681R,S:D950N	ORF8:D119-,ORF8:F120-,S:E156-,S:F157-				A2647G,T5764C,G29688T	0	0	3	3				0	0	0	0	19276-19570,21717-21990,27620-27623,29357-29510	NODE_0000884	A2647G,T5764C,G9053T,G29688T		ORF1a:V2930L		NODE_0000861	A2647G,G4181T,T5764C,C6402T,C7124T,C8986T,G9053T,C10029T,A11201G,A11332G,G15451A,C16466T,C19220T,C27874T,G28916T,G29688T	28248-28253	N:G215C,ORF1a:A1306S,ORF1a:P2046L,ORF1a:P2287S,ORF1a:V2930L,ORF1a:T3255I,ORF1a:T3646A,ORF1b:G662S,ORF1b:P1000L,ORF1b:A1918V,ORF7b:T40I	ORF8:D119-,ORF8:F120-	N/A	N/A	N/A	N/A	N/A	N/A	N/A	N/A	N/A	N/A	ORF1b:1937-2035,S:52-143,ORF7a:76-77,N:362-413		3000	15.814815	good	727	10	0	good	0	24	-5	0	good	3		0	good	0		0		0	0	good		0	0	good	0
2108	EPI_ISL_5161308	21J	21J (Delta)	Delta	21J	B.1.617.2	B.1.617.2	2.454444	good	38	13	0	0	723	0	31	4	0	243	88411	55	29836	0.9717754071497843	E:1,M:1,N:0.8761904761904762,ORF1a:1,ORF1b:0.9632789317507419,ORF3a:1,ORF6:1,ORF7a:1,ORF7b:1,ORF8:1,ORF9b:1,S:0.9277864992150706	false	G210T,C241T,C722T,A2550G,C3037T,C4093T,G4181T,C6402T,C7124T,A8784G,C8986T,G9053T,C10029T,A11201G,A11332G,C14408T,C15081T,G15380T,G15451A,C16466T,C19220T,C21618G,T22917G,C22995A,A23403G,A23592G,C23604G,G24410A,C25469T,T26767C,T27638C,C27752T,C27874T,A28461G,G28881T,G28916T,G29688T,G29742T	22029-22034,28248-28253,28271			M:I82T,N:D63G,N:R203M,N:G215C,ORF1a:P153S,ORF1a:D762G,ORF1a:A1306S,ORF1a:P2046L,ORF1a:P2287S,ORF1a:Q2840R,ORF1a:V2930L,ORF1a:T3255I,ORF1a:T3646A,ORF1b:P314L,ORF1b:S638I,ORF1b:G662S,ORF1b:P1000L,ORF1b:A1918V,ORF3a:S26L,ORF7a:V82A,ORF7a:T120I,ORF7b:T40I,ORF9b:T60A,S:T19R,S:R158G,S:L452R,S:T478K,S:D614G,S:Q677R,S:P681R,S:D950N	ORF8:D119-,ORF8:F120-,S:E156-,S:F157-				C722T,A2550G,C4093T,A8784G,C15081T,G15380T,A23592G,G29688T	0	0	8	8			ORF1a:P153S,ORF1a:D762G,ORF1a:Q2840R,ORF1b:S638I,S:Q677R	0	0	5	5	19276-19570,21717-21990,29357-29510	NODE_0000884	C722T,A2550G,C4093T,A8784G,G9053T,C15081T,G15380T,A23592G,G29688T		ORF1a:P153S,ORF1a:D762G,ORF1a:Q2840R,ORF1a:V2930L,ORF1b:S638I,S:Q677R		NODE_0000861	C722T,A2550G,C4093T,G4181T,C6402T,C7124T,A8784G,C8986T,G9053T,C10029T,A11201G,A11332G,C15081T,G15380T,G15451A,C16466T,C19220T,A23592G,C27874T,G28916T,G29688T	28248-28253	N:G215C,ORF1a:P153S,ORF1a:D762G,ORF1a:A1306S,ORF1a:P2046L,ORF1a:P2287S,ORF1a:Q2840R,ORF1a:V2930L,ORF1a:T3255I,ORF1a:T3646A,ORF1b:S638I,ORF1b:G662S,ORF1b:P1000L,ORF1b:A1918V,ORF7b:T40I,S:Q677R	ORF8:D119-,ORF8:F120-	N/A	N/A	N/A	N/A	N/A	N/A	N/A	N/A	N/A	N/A	ORF1b:1937-2035,S:52-143,N:362-413		3000	15.666667	good	723	10	0	good	0	24	0	0	good	8		0	good	0		0		0	0	good		0	0	good	0
2109	EPI_ISL_5161307	21J	21J (Delta)	Delta	21J	B.1.617.2	B.1.617.2	1	good	34	13	0	0	570	0	30	4	0	192	88580	55	29836	0.976891950640404	E:1,M:1,N:0.9976190476190476,ORF1a:1,ORF1b:0.9632789317507419,ORF3a:1,ORF6:1,ORF7a:1,ORF7b:1,ORF8:1,ORF9b:1,S:0.9277864992150706	false	G210T,C241T,C3037T,G4181T,C6402T,C7124T,C8986T,G9053T,C10029T,C11199T,A11201G,A11332G,C14408T,G15451A,C16466T,C19220T,C21618G,T22917G,C22995A,A23403G,C23604G,G24348C,G24410A,C25469T,T26767C,T27638C,C27752T,C27874T,A28461G,G28881T,G28916T,C29253T,G29402T,G29742T	22029-22034,28248-28253,28271			M:I82T,N:D63G,N:R203M,N:G215C,N:S327L,N:D377Y,ORF1a:A1306S,ORF1a:P2046L,ORF1a:P2287S,ORF1a:V2930L,ORF1a:T3255I,ORF1a:A3645V,ORF1a:T3646A,ORF1b:P314L,ORF1b:G662S,ORF1b:P1000L,ORF1b:A1918V,ORF3a:S26L,ORF7a:V82A,ORF7a:T120I,ORF7b:T40I,ORF9b:T60A,S:T19R,S:R158G,S:L452R,S:T478K,S:D614G,S:P681R,S:S929T,S:D950N	ORF8:D119-,ORF8:F120-,S:E156-,S:F157-				C11199T,G24348C,C29253T	0	0	3	3			N:S327L,ORF1a:A3645V,S:S929T	0	0	3	3	19276-19570,21717-21990,29090	NODE_0000884	G9053T,C11199T,G24348C,C29253T		N:S327L,ORF1a:V2930L,ORF1a:A3645V,S:S929T		NODE_0000861	G4181T,C6402T,C7124T,C8986T,G9053T,C10029T,C11199T,A11201G,A11332G,G15451A,C16466T,C19220T,G24348C,C27874T,G28916T,C29253T	28248-28253	N:G215C,N:S327L,ORF1a:A1306S,ORF1a:P2046L,ORF1a:P2287S,ORF1a:V2930L,ORF1a:T3255I,ORF1a:A3645V,ORF1a:T3646A,ORF1b:G662S,ORF1b:P1000L,ORF1b:A1918V,ORF7b:T40I,S:S929T	ORF8:D119-,ORF8:F120-	N/A	N/A	N/A	N/A	N/A	N/A	N/A	N/A	N/A	N/A	ORF1b:1937-2035,S:52-143,N:273		3000	10	good	570	10	0	good	0	24	-5	0	good	3		0	good	0		0		0	0	good		0	0	good	0
2110	EPI_ISL_5161306	21J	21J (Delta)	Delta	21J	B.1.617.2.122	AY.122	15.062500	good	43	13	0	0	570	0	33	4	0	192	88544	55	29836	0.976891950640404	E:1,M:1,N:1,ORF1a:1,ORF1b:0.9632789317507419,ORF3a:1,ORF6:1,ORF7a:1,ORF7b:1,ORF8:1,ORF9b:1,S:0.9270015698587127	false	G210T,C241T,G1048T,C1912T,T2489C,A2560G,C3037T,G4181T,C5241T,C6402T,C6936T,C7124T,C8986T,G9053T,C10029T,A11201G,A11332G,C11986T,C14408T,G15451A,C16041T,C16466T,G17259T,C19220T,C21618G,C22747T,T22917G,C22995A,A23403G,C23604G,G24197T,G24410A,C25469T,G26104T,T26767C,T27638C,C27752T,C27874T,A28461G,G28881T,G28916T,G29402T,G29742T	22029-22034,28248-28253,28271			M:I82T,N:D63G,N:R203M,N:G215C,N:D377Y,ORF1a:K261N,ORF1a:A1306S,ORF1a:P1659L,ORF1a:P2046L,ORF1a:S2224F,ORF1a:P2287S,ORF1a:V2930L,ORF1a:T3255I,ORF1a:T3646A,ORF1b:P314L,ORF1b:G662S,ORF1b:P1000L,ORF1b:E1264D,ORF1b:A1918V,ORF3a:S26L,ORF3a:D238Y,ORF7a:V82A,ORF7a:T120I,ORF7b:T40I,ORF9b:T60A,S:T19R,S:R158G,S:L452R,S:T478K,S:D614G,S:P681R,S:A879S,S:D950N	ORF8:D119-,ORF8:F120-,S:E156-,S:F157-			C16041T|25D,G17259T|20J	C1912T,T2489C,A2560G,C5241T,C6936T,C11986T,C22747T,G24197T,G26104T	0	2	9	11			ORF1a:P1659L,ORF1a:S2224F,ORF1b:E1264D,ORF3a:D238Y,S:A879S	0	0	5	5	19276-19570,21717-21990,23934	NODE_0000884	G1048T,C1912T,T2489C,A2560G,C5241T,C6936T,G9053T,C11986T,C16041T,G17259T,C22747T,G24197T,G26104T		ORF1a:K261N,ORF1a:P1659L,ORF1a:S2224F,ORF1a:V2930L,ORF1b:E1264D,ORF3a:D238Y,S:A879S		NODE_0000899	C1912T,T2489C,A2560G,C5241T,C6936T,C11986T,C16041T,G17259T,C22747T,G24197T,G26104T		ORF1a:P1659L,ORF1a:S2224F,ORF1b:E1264D,ORF3a:D238Y,S:A879S		N/A	N/A	N/A	N/A	N/A	N/A	N/A	N/A	N/A	N/A	ORF1b:1937-2035,S:52-143,S:791		3000	10	good	570	10	0	good	0	24	9	37.500000	mediocre	17		0	good	0		0		0	0	good		0	0	good	0
2111	EPI_ISL_5161305	21I	21I (Delta)	Delta	21I	B.1.617.2	B.1.617.2	1	good	32	13	0	0	570	0	27	4	0	192	88588	55	29836	0.976891950640404	E:1,M:1,N:1,ORF1a:0.9997727789138832,ORF1b:0.9632789317507419,ORF3a:1,ORF6:1,ORF7a:1,ORF7b:1,ORF8:1,ORF9b:1,S:0.9277864992150706	false	G210T,C241T,C3037T,C5184T,A5584G,C9430T,C9891T,T11418C,C11514T,C13019T,C13967T,C14408T,C15026T,G15451A,C16466T,C21618G,G22199T,C22227T,T22917G,C22995A,A23403G,C23604G,G24410A,A25147C,C25469T,T26767C,T27638C,C27752T,A28461G,G28881T,G29402T,G29742T	22029-22034,28248-28253,28271			M:I82T,N:D63G,N:R203M,N:D377Y,ORF1a:P1640L,ORF1a:A3209V,ORF1a:V3718A,ORF1a:T3750I,ORF1b:A167V,ORF1b:P314L,ORF1b:A520V,ORF1b:G662S,ORF1b:P1000L,ORF3a:S26L,ORF7a:V82A,ORF7a:T120I,ORF9b:T60A,S:T19R,S:R158G,S:V213L,S:A222V,S:L452R,S:T478K,S:D614G,S:P681R,S:D950N,S:E1195D	ORF8:D119-,ORF8:F120-,S:E156-,S:F157-				C9430T,C13967T,C15026T,G22199T,A25147C	0	0	5	5			ORF1b:A167V,ORF1b:A520V,S:V213L,S:E1195D	0	0	4	4	6726,19276-19570,21717-21990	NODE_0000872	A5584G,C9430T,C13019T,C13967T,C15026T,G22199T,A25147C		ORF1b:A167V,ORF1b:A520V,S:V213L,S:E1195D		NODE_0000861	C5184T,A5584G,C9430T,C9891T,T11418C,C11514T,C13019T,C13967T,C15026T,G15451A,C16466T,G22199T,C22227T,A25147C	28248-28253	ORF1a:P1640L,ORF1a:A3209V,ORF1a:V3718A,ORF1a:T3750I,ORF1b:A167V,ORF1b:A520V,ORF1b:G662S,ORF1b:P1000L,S:V213L,S:A222V,S:E1195D	ORF8:D119-,ORF8:F120-	N/A	N/A	N/A	N/A	N/A	N/A	N/A	N/A	N/A	N/A	ORF1a:2154,ORF1b:1937-2035,S:52-143		3000	10	good	570	10	0	good	0	24	-3	0	good	5		0	good	0		0		0	0	good		0	0	good	0
2113	EPI_ISL_3665919	20B	20B		20B	B.1.1.318	B.1.1.318	121.694444	bad	31	30	0	0	0	11	20	8	0	8	89102	55	29836	0.9955857271845634	E:1,M:1,N:1,ORF1a:0.9990911156555329,ORF1b:0.9992581602373887,ORF3a:1,ORF6:1,ORF7a:0.9918032786885246,ORF7b:1,ORF8:0.9918032786885246,ORF9b:1,S:1	false	C241T,C823T,C1878T,C1912T,C3037T,A3852T,C3961T,G7798T,C9072T,C9891T,C10116T,C14408T,C20436T,G20578A,G21204T,C21846T,G23012A,T23287C,A23403G,C23604A,G23948C,C24382T,C25276A,T26767C,G26842A,G28209T,A28271G,G28881A,G28882A,G28883C,C29769T	11288-11296,21992-21994,27887-27901,28896-28898			M:I82T,M:R107H,N:R203K,N:G204R,N:R209G,ORF1a:S538L,ORF1a:E1196V,ORF1a:K2511N,ORF1a:T2936I,ORF1a:A3209V,ORF1a:T3284I,ORF1b:P314L,ORF1b:V2371M,ORF1b:K2579N,ORF8:E106*,S:T95I,S:E484K,S:D614G,S:P681H,S:D796H	N:A208-,ORF1a:S3675-,ORF1a:G3676-,ORF1a:F3677-,ORF7b:*44-,ORF8:M1-,ORF8:K2-,S:Y144-			C823T|25B	C1878T,C1912T,A3852T,C20436T,G21204T,G26842A	0	1	6	7			M:R107H,ORF1a:S538L,ORF1a:E1196V,ORF1b:K2579N	0	0	4	4		NODE_0000935	C823T,C1878T,C1912T,A3852T,C3961T,G7798T,C9072T,C9891T,C10116T,C20436T,G20578A,G21204T,C21846T,G23012A,T23287C,C23604A,G23948C,C24382T,C25276A,T26767C,G26842A,G28209T,A28271G,C29769T	11288-11296,21992-21994,27887-27901,28896-28898	M:I82T,M:R107H,N:R209G,ORF1a:S538L,ORF1a:E1196V,ORF1a:K2511N,ORF1a:T2936I,ORF1a:A3209V,ORF1a:T3284I,ORF1b:V2371M,ORF1b:K2579N,ORF8:E106*,S:T95I,S:E484K,S:P681H,S:D796H	N:A208-,ORF1a:S3675-,ORF1a:G3676-,ORF1a:F3677-,ORF7b:*44-,ORF8:M1-,ORF8:K2-,S:Y144-	NODE_0000961	C823T,C1878T,C1912T,A3852T,C10116T,C20436T,G21204T,C24382T,G26842A		M:R107H,ORF1a:S538L,ORF1a:E1196V,ORF1a:T3284I,ORF1b:K2579N	ORF7b:*44-,ORF8:M1-,ORF8:K2-	N/A	N/A	N/A	N/A	N/A	N/A	N/A	N/A	N/A	N/A	ORF1a:796,ORF1a:3193,ORF1a:3415,ORF1a:3472,ORF1b:1549,ORF1b:2333,ORF7a:87,ORF8:3	R:129,R:2651,W:9843,W:10508,Y:10679,W:18112,W:18399,W:18834,R:20465,W:23935,W:27652	3000	0	good	0	10	110.000000	bad	11	24	2	8.333333	good	10		0	good	0		0		0	0	good		0	0	good	0
2112	EPI_ISL_3668151	21A	21A (Delta)	Delta	21A	B.1.617.2	B.1.617.2	17.361111	good	41	13	0	0	274	0	29	4	0	92	88848	55	29836	0.9867906230144132	E:1,M:1,N:1,ORF1a:1,ORF1b:1,ORF3a:1,ORF6:1,ORF7a:1,ORF7b:1,ORF8:1,ORF9b:1,S:0.9277864992150706	false	G210T,C241T,C1191T,C1267T,C3037T,A4961C,C5184T,C6539T,C8650T,C9891T,T11418C,T12946C,C14262T,C14408T,G15451A,G16206T,C16466T,C16971T,A20262G,C20320T,C21618G,T22917G,C22995A,A23403G,C23604G,G24410A,C24745T,C25469T,T26767C,T27638C,C27739T,C27752T,A28461G,G28881T,C29358T,G29402T,G29427A,A29430T,G29449C,G29706T,G29742T	22029-22034,28248-28253,28271			M:I82T,N:D63G,N:R203M,N:T362I,N:D377Y,N:R385K,N:Q386L,ORF1a:P309L,ORF1a:P1640L,ORF1a:H2092Y,ORF1a:A3209V,ORF1a:V3718A,ORF1b:P314L,ORF1b:G662S,ORF1b:E913D,ORF1b:P1000L,ORF1b:H2285Y,ORF3a:S26L,ORF7a:V82A,ORF7a:L116F,ORF7a:T120I,ORF9b:T60A,S:T19R,S:R158G,S:L452R,S:T478K,S:D614G,S:P681R,S:D950N	ORF8:D119-,ORF8:F120-,S:E156-,S:F157-		T28690G	G29706T|23E	A4961C,C8650T,C14262T,G16206T,C16971T,C29358T,A29430T,G29449C	1	1	8	10	N:F139L		N:T362I,N:Q386L,ORF1b:E913D	1	0	3	4	21717-21990	NODE_0000861	C1191T,C1267T,A4961C,C5184T,C6539T,C8650T,C9891T,T11418C,T12946C,C14262T,G15451A,G16206T,C16466T,C16971T,A20262G,C20320T,C24745T,C27739T,C29358T,G29427A,A29430T,G29449C,G29706T	28248-28253	N:T362I,N:R385K,N:Q386L,ORF1a:P309L,ORF1a:P1640L,ORF1a:H2092Y,ORF1a:A3209V,ORF1a:V3718A,ORF1b:G662S,ORF1b:E913D,ORF1b:P1000L,ORF1b:H2285Y,ORF7a:L116F	ORF8:D119-,ORF8:F120-	NODE_0000861	C1191T,C1267T,A4961C,C5184T,C6539T,C8650T,C9891T,T11418C,T12946C,C14262T,G15451A,G16206T,C16466T,C16971T,A20262G,C20320T,C24745T,C27739T,C29358T,G29427A,A29430T,G29449C,G29706T	28248-28253	N:T362I,N:R385K,N:Q386L,ORF1a:P309L,ORF1a:P1640L,ORF1a:H2092Y,ORF1a:A3209V,ORF1a:V3718A,ORF1b:G662S,ORF1b:E913D,ORF1b:P1000L,ORF1b:H2285Y,ORF7a:L116F	ORF8:D119-,ORF8:F120-	N/A	N/A	N/A	N/A	N/A	N/A	N/A	N/A	N/A	N/A	S:52-143		3000	0	good	274	10	0	good	0	24	10	41.666667	mediocre	18		0	good	0		0		0	0	good		0	0	good	0
2114	EPI_ISL_6102141	21J	21J (Delta)	Delta	21J	B.1.617.2	B.1.617.2	9.506944	good	43	14	0	1	0	1	36	5	0	6	89149	55	29851	0.9964217637026386	E:1,M:1,N:1,ORF1a:1,ORF1b:1,ORF3a:1,ORF6:1,ORF7a:0.9590163934426229,ORF7b:1,ORF8:1,ORF9b:1,S:0.9992150706436421	false	G210T,C241T,G376T,C1912T,C3037T,G4181T,C6402T,C6701T,C7124T,C8986T,G9053T,C10029T,C10252T,A11201G,A11332G,C14408T,G15451A,C16466T,T16885C,G18538A,C19220T,C19586T,C21618G,C21846T,T22917G,C22995A,G23012C,A23403G,G23426T,C23604G,G24410A,C25469T,G25538T,T26767C,T27638C,C27752T,C27874T,A28461G,G28881T,G28916T,G28922T,G29402T,G29742T	22029-22034,27742,28248-28253,28271		ORF7a:118-122	M:I82T,N:D63G,N:R203M,N:G215C,N:A217S,N:D377Y,ORF1a:E37D,ORF1a:A1306S,ORF1a:P2046L,ORF1a:L2146F,ORF1a:P2287S,ORF1a:V2930L,ORF1a:T3255I,ORF1a:T3646A,ORF1b:P314L,ORF1b:G662S,ORF1b:P1000L,ORF1b:Y1140H,ORF1b:V1691I,ORF1b:A1918V,ORF1b:T2040I,ORF3a:S26L,ORF3a:G49V,ORF7a:V82A,ORF7b:T40I,ORF9b:T60A,S:T19R,S:T95I,S:R158G,S:L452R,S:T478K,S:E484Q,S:D614G,S:V622F,S:P681R,S:D950N	ORF7a:K117-,ORF8:D119-,ORF8:F120-,S:E156-,S:F157-			G23012C|21B	G376T,C1912T,C6701T,C10252T,T16885C,G18538A,C19586T,G23426T,G25538T,G28922T	0	1	10	11			N:A217S,ORF1a:E37D,ORF1a:L2146F,ORF1b:Y1140H,ORF1b:V1691I,ORF1b:T2040I,ORF3a:G49V,S:E484Q,S:V622F	0	0	9	9		NODE_0000884	G376T,C1912T,C6701T,G9053T,C10252T,T16885C,G18538A,C19586T,C21846T,G23012C,G23426T,G25538T,G28922T	27742	N:A217S,ORF1a:E37D,ORF1a:L2146F,ORF1a:V2930L,ORF1b:Y1140H,ORF1b:V1691I,ORF1b:T2040I,ORF3a:G49V,S:T95I,S:E484Q,S:V622F	ORF7a:K117-	NODE_0000861	G376T,C1912T,G4181T,C6402T,C6701T,C7124T,C8986T,G9053T,C10029T,C10252T,A11201G,A11332G,G15451A,C16466T,T16885C,G18538A,C19220T,C19586T,C21846T,G23012C,G23426T,G25538T,C27874T,G28916T,G28922T	27742,28248-28253	N:G215C,N:A217S,ORF1a:E37D,ORF1a:A1306S,ORF1a:P2046L,ORF1a:L2146F,ORF1a:P2287S,ORF1a:V2930L,ORF1a:T3255I,ORF1a:T3646A,ORF1b:G662S,ORF1b:P1000L,ORF1b:Y1140H,ORF1b:V1691I,ORF1b:A1918V,ORF1b:T2040I,ORF3a:G49V,ORF7b:T40I,S:T95I,S:E484Q,S:V622F	ORF7a:K117-,ORF8:D119-,ORF8:F120-	N/A	N/A	N/A	N/A	N/A	N/A	N/A	N/A	N/A	N/A	S:142,ORF7a:118-122	R:21987	3000	0	good	0	10	10	good	1	24	7	29.166667	good	15		0	good	0		0	ORF7a:118-122	1	0	good		0	0	good	0
2115	EPI_ISL_3620568	21J	21J (Delta)	Delta	21J	B.1.617.2.122	AY.122	0.992606	good	39	13	0	0	569	0	33	4	0	191	88561	55	29836	0.9769253921011269	E:1,M:1,N:1,ORF1a:1,ORF1b:0.9632789317507419,ORF3a:1,ORF6:1,ORF7a:1,ORF7b:1,ORF8:1,ORF9b:1,S:0.9277864992150706	false	G210T,C241T,G1048T,A2560G,C3037T,C3411T,A3569G,G4180T,G4181T,C6402T,G6922A,C7124T,C8986T,G9053T,C10029T,A11201G,A11332G,G13617T,C14408T,G15451A,C16466T,C19220T,C21618G,T22917G,C22995A,A23403G,C23604G,G24410A,C25469T,G26104T,T26767C,T27638C,C27752T,C27874T,A28461G,G28881T,G28916T,G29402T,G29742T	22029-22034,28248-28253,28271			M:I82T,N:D63G,N:R203M,N:G215C,N:D377Y,ORF1a:K261N,ORF1a:A1049V,ORF1a:S1102G,ORF1a:K1305N,ORF1a:A1306S,ORF1a:P2046L,ORF1a:P2287S,ORF1a:V2930L,ORF1a:T3255I,ORF1a:T3646A,ORF1b:K50N,ORF1b:P314L,ORF1b:G662S,ORF1b:P1000L,ORF1b:A1918V,ORF3a:S26L,ORF3a:D238Y,ORF7a:V82A,ORF7a:T120I,ORF7b:T40I,ORF9b:T60A,S:T19R,S:R158G,S:L452R,S:T478K,S:D614G,S:P681R,S:D950N	ORF8:D119-,ORF8:F120-,S:E156-,S:F157-				A2560G,C3411T,A3569G,G4180T,G6922A,G13617T,G26104T	0	0	7	7			ORF1a:A1049V,ORF1a:S1102G,ORF1a:K1305N,ORF1b:K50N,ORF3a:D238Y	0	0	5	5	19276-19570,21717-21990	NODE_0000884	G1048T,A2560G,C3411T,A3569G,G4180T,G6922A,G9053T,G13617T,G26104T		ORF1a:K261N,ORF1a:A1049V,ORF1a:S1102G,ORF1a:K1305N,ORF1a:V2930L,ORF1b:K50N,ORF3a:D238Y		NODE_0000899	A2560G,C3411T,A3569G,G4180T,G6922A,G13617T,G26104T		ORF1a:A1049V,ORF1a:S1102G,ORF1a:K1305N,ORF1b:K50N,ORF3a:D238Y		N/A	N/A	N/A	N/A	N/A	N/A	N/A	N/A	N/A	N/A	ORF1b:1937-2035,S:52-143		3000	9.962963	good	569	10	0	good	0	24	-1	0	good	7		0	good	0		0		0	0	good		0	0	good	0
2116	EPI_ISL_3620564	21A	21A (Delta)	Delta	21A	B.1.617.2	B.1.617.2	8.506944	good	41	13	0	0	274	0	30	4	0	92	88848	55	29836	0.9867906230144132	E:1,M:1,N:1,ORF1a:1,ORF1b:1,ORF3a:1,ORF6:1,ORF7a:1,ORF7b:1,ORF8:1,ORF9b:1,S:0.9277864992150706	false	G210T,C241T,C1191T,C1267T,C3037T,C5184T,C6539T,C9891T,T11418C,T12946C,C14110A,C14262T,C14408T,G15451A,T16050C,C16466T,A20262G,C20320T,C21618G,T22917G,C22995A,A23403G,C23604G,C23929T,G24410A,C24745T,C25469T,G26065T,G26567T,T26767C,T27638C,C27739T,C27752T,T27977C,A28461G,G28881T,C29358T,G29402T,G29427A,C29555T,G29742T	22029-22034,28248-28253,28271			M:K15N,M:I82T,N:D63G,N:R203M,N:T362I,N:D377Y,N:R385K,ORF1a:P309L,ORF1a:P1640L,ORF1a:H2092Y,ORF1a:A3209V,ORF1a:V3718A,ORF1b:Q215K,ORF1b:P314L,ORF1b:G662S,ORF1b:P1000L,ORF1b:H2285Y,ORF3a:S26L,ORF3a:V225F,ORF7a:V82A,ORF7a:L116F,ORF7a:T120I,ORF9b:T60A,S:T19R,S:R158G,S:L452R,S:T478K,S:D614G,S:P681R,S:D950N	ORF8:D119-,ORF8:F120-,S:E156-,S:F157-		T28690G		C14110A,C14262T,T16050C,C23929T,G26065T,G26567T,T27977C,C29358T,C29555T	1	0	9	10	N:F139L		M:K15N,N:T362I,ORF1b:Q215K,ORF3a:V225F	1	0	4	5	21717-21990	NODE_0000861	C1191T,C1267T,C5184T,C6539T,C9891T,T11418C,T12946C,C14110A,C14262T,G15451A,T16050C,C16466T,A20262G,C20320T,C23929T,C24745T,G26065T,G26567T,C27739T,T27977C,C29358T,G29427A,C29555T	28248-28253	M:K15N,N:T362I,N:R385K,ORF1a:P309L,ORF1a:P1640L,ORF1a:H2092Y,ORF1a:A3209V,ORF1a:V3718A,ORF1b:Q215K,ORF1b:G662S,ORF1b:P1000L,ORF1b:H2285Y,ORF3a:V225F,ORF7a:L116F	ORF8:D119-,ORF8:F120-	NODE_0000861	C1191T,C1267T,C5184T,C6539T,C9891T,T11418C,T12946C,C14110A,C14262T,G15451A,T16050C,C16466T,A20262G,C20320T,C23929T,C24745T,G26065T,G26567T,C27739T,T27977C,C29358T,G29427A,C29555T	28248-28253	M:K15N,N:T362I,N:R385K,ORF1a:P309L,ORF1a:P1640L,ORF1a:H2092Y,ORF1a:A3209V,ORF1a:V3718A,ORF1b:Q215K,ORF1b:G662S,ORF1b:P1000L,ORF1b:H2285Y,ORF3a:V225F,ORF7a:L116F	ORF8:D119-,ORF8:F120-	N/A	N/A	N/A	N/A	N/A	N/A	N/A	N/A	N/A	N/A	S:52-143		3000	0	good	274	10	0	good	0	24	7	29.166667	good	15		0	good	0		0		0	0	good		0	0	good	0
2118	EPI_ISL_3611030	21A	21A (Delta)	Delta	21A	B.1.617.2	B.1.617.2	4.340278	good	39	13	0	0	274	0	28	4	0	92	88856	55	29836	0.9867906230144132	E:1,M:1,N:1,ORF1a:1,ORF1b:1,ORF3a:1,ORF6:1,ORF7a:1,ORF7b:1,ORF8:1,ORF9b:1,S:0.9277864992150706	false	G210T,C241T,C1191T,C1267T,T3017A,C3037T,C5184T,T5707C,C6539T,C9891T,T11418C,C12403T,T12946C,C14262T,C14408T,G15451A,C16466T,A20262G,C20320T,C21618G,C22513T,T22917G,C22995A,A23403G,C23604G,G24410A,C24745T,C25469T,T26767C,C26885T,T27638C,C27739T,C27752T,A28461G,G28881T,C29358T,G29402T,G29427A,G29742T	22029-22034,28248-28253,28271			M:I82T,N:D63G,N:R203M,N:T362I,N:D377Y,N:R385K,ORF1a:P309L,ORF1a:S918T,ORF1a:P1640L,ORF1a:H2092Y,ORF1a:A3209V,ORF1a:V3718A,ORF1b:P314L,ORF1b:G662S,ORF1b:P1000L,ORF1b:H2285Y,ORF3a:S26L,ORF7a:V82A,ORF7a:L116F,ORF7a:T120I,ORF9b:T60A,S:T19R,S:R158G,S:L452R,S:T478K,S:D614G,S:P681R,S:D950N	ORF8:D119-,ORF8:F120-,S:E156-,S:F157-		T28690G		T3017A,T5707C,C12403T,C14262T,C22513T,C26885T,C29358T	1	0	7	8	N:F139L		N:T362I,ORF1a:S918T	1	0	2	3	21717-21990	NODE_0000861	C1191T,C1267T,T3017A,C5184T,T5707C,C6539T,C9891T,T11418C,C12403T,T12946C,C14262T,G15451A,C16466T,A20262G,C20320T,C22513T,C24745T,C26885T,C27739T,C29358T,G29427A	28248-28253	N:T362I,N:R385K,ORF1a:P309L,ORF1a:S918T,ORF1a:P1640L,ORF1a:H2092Y,ORF1a:A3209V,ORF1a:V3718A,ORF1b:G662S,ORF1b:P1000L,ORF1b:H2285Y,ORF7a:L116F	ORF8:D119-,ORF8:F120-	NODE_0000861	C1191T,C1267T,T3017A,C5184T,T5707C,C6539T,C9891T,T11418C,C12403T,T12946C,C14262T,G15451A,C16466T,A20262G,C20320T,C22513T,C24745T,C26885T,C27739T,C29358T,G29427A	28248-28253	N:T362I,N:R385K,ORF1a:P309L,ORF1a:S918T,ORF1a:P1640L,ORF1a:H2092Y,ORF1a:A3209V,ORF1a:V3718A,ORF1b:G662S,ORF1b:P1000L,ORF1b:H2285Y,ORF7a:L116F	ORF8:D119-,ORF8:F120-	N/A	N/A	N/A	N/A	N/A	N/A	N/A	N/A	N/A	N/A	S:52-143		3000	0	good	274	10	0	good	0	24	5	20.833333	good	13		0	good	0		0		0	0	good		0	0	good	0
2117	EPI_ISL_3611043	21A	21A (Delta)	Delta	21A	B.1.617.2	B.1.617.2	3.770384	good	38	13	0	0	569	0	28	4	0	191	88565	55	29836	0.9769253921011269	E:1,M:1,N:1,ORF1a:1,ORF1b:0.9632789317507419,ORF3a:1,ORF6:1,ORF7a:1,ORF7b:1,ORF8:1,ORF9b:1,S:0.9277864992150706	false	G210T,C241T,C1191T,C1267T,C3037T,C5184T,C6539T,C9891T,T11418C,T12946C,C14262T,C14408T,G15451A,T16050C,C16466T,A20262G,C20320T,C21618G,T22917G,C22995A,A23403G,C23604G,G24410A,C24745T,C25469T,G26065T,T26767C,T27638C,C27739T,C27752T,T27977C,A28461G,G28881T,C29358T,G29402T,G29427A,C29555T,G29742T	22029-22034,28248-28253,28271			M:I82T,N:D63G,N:R203M,N:T362I,N:D377Y,N:R385K,ORF1a:P309L,ORF1a:P1640L,ORF1a:H2092Y,ORF1a:A3209V,ORF1a:V3718A,ORF1b:P314L,ORF1b:G662S,ORF1b:P1000L,ORF1b:H2285Y,ORF3a:S26L,ORF3a:V225F,ORF7a:V82A,ORF7a:L116F,ORF7a:T120I,ORF9b:T60A,S:T19R,S:R158G,S:L452R,S:T478K,S:D614G,S:P681R,S:D950N	ORF8:D119-,ORF8:F120-,S:E156-,S:F157-		T28690G		C14262T,T16050C,G26065T,T27977C,C29358T,C29555T	1	0	6	7	N:F139L		N:T362I,ORF3a:V225F	1	0	2	3	19276-19570,21717-21990	NODE_0000861	C1191T,C1267T,C5184T,C6539T,C9891T,T11418C,T12946C,C14262T,G15451A,T16050C,C16466T,A20262G,C20320T,C24745T,G26065T,C27739T,T27977C,C29358T,G29427A,C29555T	28248-28253	N:T362I,N:R385K,ORF1a:P309L,ORF1a:P1640L,ORF1a:H2092Y,ORF1a:A3209V,ORF1a:V3718A,ORF1b:G662S,ORF1b:P1000L,ORF1b:H2285Y,ORF3a:V225F,ORF7a:L116F	ORF8:D119-,ORF8:F120-	NODE_0000861	C1191T,C1267T,C5184T,C6539T,C9891T,T11418C,T12946C,C14262T,G15451A,T16050C,C16466T,A20262G,C20320T,C24745T,G26065T,C27739T,T27977C,C29358T,G29427A,C29555T	28248-28253	N:T362I,N:R385K,ORF1a:P309L,ORF1a:P1640L,ORF1a:H2092Y,ORF1a:A3209V,ORF1a:V3718A,ORF1b:G662S,ORF1b:P1000L,ORF1b:H2285Y,ORF3a:V225F,ORF7a:L116F	ORF8:D119-,ORF8:F120-	N/A	N/A	N/A	N/A	N/A	N/A	N/A	N/A	N/A	N/A	ORF1b:1937-2035,S:52-143		3000	9.962963	good	569	10	0	good	0	24	4	16.666667	good	12		0	good	0		0		0	0	good		0	0	good	0
2122	EPI_ISL_5050390	21J	21J (Delta)	Delta	21J	B.1.617.2	B.1.617.2	1.562500	good	36	13	3	0	0	0	28	4	1	0	89369	3	29862	0.9985620171889108	E:1,M:1,N:1,ORF1a:1,ORF1b:1,ORF3a:1,ORF6:1,ORF7a:1,ORF7b:1,ORF8:1,ORF9b:1,S:1	false	G210T,C241T,C3037T,C3622T,G4181T,C6402T,C7124T,C8986T,G9053T,C10029T,C10714T,A11201G,A11332G,C14408T,G15451A,T16176G,C16466T,C19220T,C19983T,C21077T,C21618G,T22917G,C22995A,A23403G,C23604G,G24410A,C25469T,T26767C,T27638C,C27752T,C27874T,A28461G,G28881T,G28916T,G29402T,G29742T	22029-22034,28248-28253,28271	6646:GCT		M:I82T,N:D63G,N:R203M,N:G215C,N:D377Y,ORF1a:A1306S,ORF1a:P2046L,ORF1a:P2287S,ORF1a:V2930L,ORF1a:T3255I,ORF1a:T3646A,ORF1b:P314L,ORF1b:G662S,ORF1b:P1000L,ORF1b:A1918V,ORF1b:T2537I,ORF3a:S26L,ORF7a:V82A,ORF7a:T120I,ORF7b:T40I,ORF9b:T60A,S:T19R,S:R158G,S:L452R,S:T478K,S:D614G,S:P681R,S:D950N	ORF8:D119-,ORF8:F120-,S:E156-,S:F157-	ORF1a:2127:A	A21987G		C3622T,C10714T,T16176G,C19983T,C21077T	1	0	5	6	S:D142G		ORF1b:T2537I	1	0	1	2		NODE_0000884	C3622T,G9053T,C10714T,T16176G,C19983T,C21077T,A21987G		ORF1a:V2930L,ORF1b:T2537I,S:D142G		NODE_0000861	C3622T,G4181T,C6402T,C7124T,C8986T,G9053T,C10029T,C10714T,A11201G,A11332G,G15451A,T16176G,C16466T,C19220T,C19983T,C21077T,A21987G,C27874T,G28916T	28248-28253	N:G215C,ORF1a:A1306S,ORF1a:P2046L,ORF1a:P2287S,ORF1a:V2930L,ORF1a:T3255I,ORF1a:T3646A,ORF1b:G662S,ORF1b:P1000L,ORF1b:A1918V,ORF1b:T2537I,ORF7b:T40I,S:D142G	ORF8:D119-,ORF8:F120-	N/A	N/A	N/A	N/A	N/A	N/A	N/A	N/A	N/A	N/A			3000	0	good	0	10	0	good	0	24	3	12.500000	good	11		0	good	0		0		0	0	good		0	0	good	0
2120	EPI_ISL_5050392	21J	21J (Delta)	Delta	21J	B.1.617.2.127	AY.127	34.027778	mediocre	47	13	0	0	0	0	34	4	0	0	89215	39	29859	0.9972578002207136	E:1,M:1,N:1,ORF1a:1,ORF1b:1,ORF3a:1,ORF6:1,ORF7a:1,ORF7b:1,ORF8:1,ORF9b:1,S:1	false	G210T,C241T,C1420T,C3037T,G4148A,G4181T,C6402T,G6622A,C7124T,C8986T,G9053T,C9430T,C10029T,A11201G,A11332G,C11824T,C13384T,C14408T,G14511C,G15451A,C16466T,G18255T,C19220T,C21057T,C21618G,C21846T,T22917G,C22995A,A23403G,C23604G,G24410A,C25469T,T25518C,C25521T,G25538T,C26054A,T26767C,T27638C,C27752T,C27874T,G28378T,A28461G,C28657T,G28881T,G28916T,G29402T,G29742T	22029-22034,28248-28253,28271			M:I82T,N:D63G,N:R203M,N:G215C,N:D377Y,ORF1a:V1295I,ORF1a:A1306S,ORF1a:P2046L,ORF1a:P2287S,ORF1a:V2930L,ORF1a:T3255I,ORF1a:T3646A,ORF1b:P314L,ORF1b:Q348H,ORF1b:G662S,ORF1b:P1000L,ORF1b:M1596I,ORF1b:A1918V,ORF3a:S26L,ORF3a:G49V,ORF3a:T221K,ORF7a:V82A,ORF7a:T120I,ORF7b:T40I,ORF9b:R32L,ORF9b:T60A,S:T19R,S:T95I,S:R158G,S:L452R,S:T478K,S:D614G,S:P681R,S:D950N	ORF8:D119-,ORF8:F120-,S:E156-,S:F157-		A21987G	C28657T|23G	C1420T,G4148A,G6622A,C9430T,C11824T,C13384T,G14511C,G18255T,C21057T,T25518C,C25521T,G28378T	1	1	12	14	S:D142G		ORF1a:V1295I,ORF1b:Q348H,ORF1b:M1596I,ORF9b:R32L	1	0	4	5		NODE_0000884	C1420T,G4148A,G6622A,G9053T,C9430T,C11824T,C13384T,G14511C,G18255T,C21057T,C21846T,A21987G,T25518C,C25521T,G25538T,C26054A,G28378T,C28657T		ORF1a:V1295I,ORF1a:V2930L,ORF1b:Q348H,ORF1b:M1596I,ORF3a:G49V,ORF3a:T221K,ORF9b:R32L,S:T95I,S:D142G		NODE_0000911	C1420T,G4148A,G6622A,C9430T,C11824T,C13384T,G14511C,G18255T,C21057T,A21987G,T25518C,C25521T,G28378T,C28657T		ORF1a:V1295I,ORF1b:Q348H,ORF1b:M1596I,ORF9b:R32L,S:D142G		N/A	N/A	N/A	N/A	N/A	N/A	N/A	N/A	N/A	N/A			3000	0	good	0	10	0	good	0	24	14	58.333333	mediocre	22		0	good	0		0		0	0	good		0	0	good	0
2121	EPI_ISL_5050391	21J	21J (Delta)	Delta	21J	B.1.617.2	B.1.617.2	29.340278	good	41	13	0	0	0	0	33	4	0	0	89266	32	29861	0.9975587733672207	E:1,M:1,N:1,ORF1a:1,ORF1b:1,ORF3a:1,ORF6:1,ORF7a:1,ORF7b:1,ORF8:1,ORF9b:1,S:1	false	G210T,C241T,C593T,C3037T,G4181T,C4206T,C6402T,A6613G,C7124T,C8986T,G9053T,C10029T,A11201G,A11332G,C14408T,G15451A,C16466T,C19220T,C21575T,C21618G,C21846T,T22917G,C22995A,A23403G,C23604G,G24410A,A25383G,C25418A,A25454G,C25469T,C25731T,T26767C,C27389T,T27638C,C27752T,C27874T,A28461G,G28881T,G28916T,G29402T,G29742T	22029-22034,28248-28253,28271			M:I82T,N:D63G,N:R203M,N:G215C,N:D377Y,ORF1a:H110Y,ORF1a:A1306S,ORF1a:A1314V,ORF1a:P2046L,ORF1a:P2287S,ORF1a:V2930L,ORF1a:T3255I,ORF1a:T3646A,ORF1b:P314L,ORF1b:G662S,ORF1b:P1000L,ORF1b:A1918V,ORF3a:T9K,ORF3a:K21R,ORF3a:S26L,ORF7a:V82A,ORF7a:T120I,ORF7b:T40I,ORF9b:T60A,S:L5F,S:T19R,S:T95I,S:R158G,S:L452R,S:T478K,S:D614G,S:P681R,S:D950N	ORF8:D119-,ORF8:F120-,S:E156-,S:F157-		A21987G	A6613G|20J,C21575T|21F	C593T,C4206T,A25383G,C25418A,A25454G,C25731T,C27389T	1	2	7	10	S:D142G		ORF1a:H110Y,ORF1a:A1314V,ORF3a:T9K,ORF3a:K21R,S:L5F	1	0	5	6		NODE_0000884	C593T,C4206T,A6613G,G9053T,C21575T,C21846T,A21987G,A25383G,C25418A,A25454G,C25731T,C27389T		ORF1a:H110Y,ORF1a:A1314V,ORF1a:V2930L,ORF3a:T9K,ORF3a:K21R,S:L5F,S:T95I,S:D142G		NODE_0000861	C593T,G4181T,C4206T,C6402T,A6613G,C7124T,C8986T,G9053T,C10029T,A11201G,A11332G,G15451A,C16466T,C19220T,C21575T,C21846T,A21987G,A25383G,C25418A,A25454G,C25731T,C27389T,C27874T,G28916T	28248-28253	N:G215C,ORF1a:H110Y,ORF1a:A1306S,ORF1a:A1314V,ORF1a:P2046L,ORF1a:P2287S,ORF1a:V2930L,ORF1a:T3255I,ORF1a:T3646A,ORF1b:G662S,ORF1b:P1000L,ORF1b:A1918V,ORF3a:T9K,ORF3a:K21R,ORF7b:T40I,S:L5F,S:T95I,S:D142G	ORF8:D119-,ORF8:F120-	N/A	N/A	N/A	N/A	N/A	N/A	N/A	N/A	N/A	N/A			3000	0	good	0	10	0	good	0	24	13	54.166667	mediocre	21		0	good	0		0		0	0	good		0	0	good	0
2119	EPI_ISL_5050393	21J	21J (Delta)	Delta	21J	B.1.617.2.122	AY.122	108.506944	bad	42	13	0	0	0	0	31	4	0	0	89349	3	29861	0.9985285757281878	E:1,M:1,N:1,ORF1a:1,ORF1b:1,ORF3a:1,ORF6:1,ORF7a:1,ORF7b:1,ORF8:1,ORF9b:1,S:1	false	G210T,C241T,G1048T,A2560G,C3037T,C3162T,G4181T,C6402T,C7124T,C8986T,G9053T,C10029T,G10465A,A11201G,A11332G,C12559T,T13668C,C14408T,G14999A,G15451A,C16466T,C19220T,A19462G,C21618G,T22917G,C22995A,A23403G,C23604G,C23625T,G24410A,C25469T,C25587T,G26104T,T26767C,C27513T,T27638C,C27752T,C27874T,A28461G,G29402T,C29482T,G29742T	22029-22034,28248-28253,28271			M:I82T,N:D63G,N:D377Y,ORF1a:K261N,ORF1a:S966F,ORF1a:A1306S,ORF1a:P2046L,ORF1a:P2287S,ORF1a:V2930L,ORF1a:T3255I,ORF1a:T3646A,ORF1b:P314L,ORF1b:S511N,ORF1b:G662S,ORF1b:P1000L,ORF1b:A1918V,ORF1b:T1999A,ORF3a:S26L,ORF3a:D238Y,ORF7a:V82A,ORF7a:T120I,ORF7b:T40I,ORF9b:T60A,S:T19R,S:R158G,S:L452R,S:T478K,S:D614G,S:P681R,S:A688V,S:D950N	ORF8:D119-,ORF8:F120-,S:E156-,S:F157-		A21987G,T28881G,T28916G	C27513T|22B	A2560G,C3162T,G10465A,C12559T,T13668C,G14999A,A19462G,C23625T,C25587T,G26104T,C29482T	3	1	11	15	N:M203R,N:C215G,S:D142G		ORF1a:S966F,ORF1b:S511N,ORF1b:T1999A,ORF3a:D238Y,S:A688V	3	0	5	8		NODE_0000884	G1048T,A2560G,C3162T,G9053T,G10465A,C12559T,T13668C,G14999A,A19462G,A21987G,C23625T,C25587T,G26104T,C27513T,T28881G,T28916G,C29482T		N:M203R,N:C215G,ORF1a:K261N,ORF1a:S966F,ORF1a:V2930L,ORF1b:S511N,ORF1b:T1999A,ORF3a:D238Y,S:D142G,S:A688V		NODE_0000899	A2560G,C3162T,G10465A,C12559T,T13668C,G14999A,A19462G,A21987G,C23625T,C25587T,G26104T,C27513T,T28881G,T28916G,C29482T		N:M203R,N:C215G,ORF1a:S966F,ORF1b:S511N,ORF1b:T1999A,ORF3a:D238Y,S:D142G,S:A688V		N/A	N/A	N/A	N/A	N/A	N/A	N/A	N/A	N/A	N/A			3000	0	good	0	10	0	good	0	24	25	104.166667	bad	33		0	good	0		0		0	0	good		0	0	good	0
2123	EPI_ISL_5050389	21J	21J (Delta)	Delta	21J	B.1.617.2	B.1.617.2	1.562500	good	36	13	0	0	251	0	28	4	0	79	89107	38	29891	0.9899675617830986	E:1,M:1,N:1,ORF1a:1,ORF1b:0.9706973293768546,ORF3a:1,ORF6:1,ORF7a:1,ORF7b:1,ORF8:1,ORF9b:1,S:1	false	G210T,C241T,C3037T,G4181T,C6402T,C7124T,C8986T,G9053T,C10029T,A11201G,A11332G,G12079A,C14408T,G15451A,C16466T,C17304T,C19220T,C21618G,T21995C,T22917G,C22995A,A23403G,C23604G,C23683T,C24130T,G24410A,C25469T,T26767C,T27638C,C27752T,C27874T,A28461G,G28881T,G28916T,G29402T,G29742T	22029-22034,28248-28253,28271			M:I82T,N:D63G,N:R203M,N:G215C,N:D377Y,ORF1a:A1306S,ORF1a:P2046L,ORF1a:P2287S,ORF1a:V2930L,ORF1a:T3255I,ORF1a:T3646A,ORF1b:P314L,ORF1b:G662S,ORF1b:P1000L,ORF1b:A1918V,ORF3a:S26L,ORF7a:V82A,ORF7a:T120I,ORF7b:T40I,ORF9b:T60A,S:T19R,S:Y145H,S:R158G,S:L452R,S:T478K,S:D614G,S:P681R,S:D950N	ORF8:D119-,ORF8:F120-,S:E156-,S:F157-		A21987G		G12079A,C17304T,T21995C,C23683T,C24130T	1	0	5	6	S:D142G		S:Y145H	1	0	1	2	19316-19551,29855-29869	NODE_0000884	G9053T,G12079A,C17304T,A21987G,T21995C,C23683T,C24130T		ORF1a:V2930L,S:D142G,S:Y145H		NODE_0000861	G4181T,C6402T,C7124T,C8986T,G9053T,C10029T,A11201G,A11332G,G12079A,G15451A,C16466T,C17304T,C19220T,A21987G,T21995C,C23683T,C24130T,C27874T,G28916T	28248-28253	N:G215C,ORF1a:A1306S,ORF1a:P2046L,ORF1a:P2287S,ORF1a:V2930L,ORF1a:T3255I,ORF1a:T3646A,ORF1b:G662S,ORF1b:P1000L,ORF1b:A1918V,ORF7b:T40I,S:D142G,S:Y145H	ORF8:D119-,ORF8:F120-	N/A	N/A	N/A	N/A	N/A	N/A	N/A	N/A	N/A	N/A	ORF1b:1950-2028		3000	0	good	251	10	0	good	0	24	3	12.500000	good	11		0	good	0		0		0	0	good		0	0	good	0
2124	EPI_ISL_5050388	21J	21J (Delta)	Delta	21J	B.1.617.2	B.1.617.2	0.173611	good	35	13	0	0	115	0	30	4	0	39	89349	13	29900	0.9956526101060095	E:1,M:1,N:1,ORF1a:1,ORF1b:0.9855341246290801,ORF3a:1,ORF6:1,ORF7a:1,ORF7b:1,ORF8:1,ORF9b:1,S:1	false	G210T,C241T,C3037T,G4181T,C6402T,C7124T,C8986T,G9053T,C10029T,A11201G,A11332G,C14408T,G15451A,T16038G,C16466T,C19220T,C20429T,C21618G,C21846T,T22917G,C22995A,A23403G,C23604G,G24410A,C25469T,T26767C,T27638C,C27752T,C27874T,A28461G,G28881T,G28916T,G29402T,G29447T,G29742T	22029-22034,28248-28253,28271			M:I82T,N:D63G,N:R203M,N:G215C,N:D377Y,N:V392L,ORF1a:A1306S,ORF1a:P2046L,ORF1a:P2287S,ORF1a:V2930L,ORF1a:T3255I,ORF1a:T3646A,ORF1b:P314L,ORF1b:G662S,ORF1b:P1000L,ORF1b:A1918V,ORF1b:P2321L,ORF3a:S26L,ORF7a:V82A,ORF7a:T120I,ORF7b:T40I,ORF9b:T60A,S:T19R,S:T95I,S:R158G,S:L452R,S:T478K,S:D614G,S:P681R,S:D950N	ORF8:D119-,ORF8:F120-,S:E156-,S:F157-		A21987G		T16038G,C20429T,G29447T	1	0	3	4	S:D142G		N:V392L,ORF1b:P2321L	1	0	2	3	19407-19427,19441-19460,19478-19551	NODE_0000884	G9053T,T16038G,C20429T,C21846T,A21987G,G29447T		N:V392L,ORF1a:V2930L,ORF1b:P2321L,S:T95I,S:D142G		NODE_0000861	G4181T,C6402T,C7124T,C8986T,G9053T,C10029T,A11201G,A11332G,G15451A,T16038G,C16466T,C19220T,C20429T,C21846T,A21987G,C27874T,G28916T,G29447T	28248-28253	N:G215C,N:V392L,ORF1a:A1306S,ORF1a:P2046L,ORF1a:P2287S,ORF1a:V2930L,ORF1a:T3255I,ORF1a:T3646A,ORF1b:G662S,ORF1b:P1000L,ORF1b:A1918V,ORF1b:P2321L,ORF7b:T40I,S:T95I,S:D142G	ORF8:D119-,ORF8:F120-	N/A	N/A	N/A	N/A	N/A	N/A	N/A	N/A	N/A	N/A	ORF1b:1981-1987,ORF1b:1992-1998,ORF1b:2004-2028		3000	0	good	115	10	0	good	0	24	1	4.166667	good	9		0	good	0		0		0	0	good		0	0	good	0
2125	EPI_ISL_5050387	21J	21J (Delta)	Delta	21J	B.1.617.2	B.1.617.2	4.340278	good	39	13	0	0	0	0	32	4	0	0	89352	7	29862	0.9984282513460188	E:1,M:1,N:1,ORF1a:1,ORF1b:1,ORF3a:1,ORF6:1,ORF7a:1,ORF7b:1,ORF8:1,ORF9b:1,S:1	false	G210T,C241T,G1599T,C3037T,G4181T,C6354T,C6402T,C7124T,C8986T,G9053T,C10029T,A11201G,A11332G,C14408T,G15451A,C16466T,C18166T,C19220T,G20467A,C21618G,C21846T,T22917G,C22995A,A23403G,C23604G,G24410A,C25469T,C25603T,G25677A,T26767C,T27638C,C27752T,C27874T,A28461G,G28881T,G28916T,G29227T,G29402T,G29742T	22029-22034,28248-28253,28271			M:I82T,N:D63G,N:R203M,N:G215C,N:D377Y,ORF1a:G445V,ORF1a:A1306S,ORF1a:S2030L,ORF1a:P2046L,ORF1a:P2287S,ORF1a:V2930L,ORF1a:T3255I,ORF1a:T3646A,ORF1b:P314L,ORF1b:G662S,ORF1b:P1000L,ORF1b:P1567S,ORF1b:A1918V,ORF1b:A2334T,ORF3a:S26L,ORF7a:V82A,ORF7a:T120I,ORF7b:T40I,ORF9b:T60A,S:T19R,S:T95I,S:R158G,S:L452R,S:T478K,S:D614G,S:P681R,S:D950N	ORF8:D119-,ORF8:F120-,S:E156-,S:F157-		A21987G		G1599T,C6354T,C18166T,G20467A,C25603T,G25677A,G29227T	1	0	7	8	S:D142G		ORF1a:G445V,ORF1a:S2030L,ORF1b:P1567S,ORF1b:A2334T	1	0	4	5		NODE_0000884	G1599T,C6354T,G9053T,C18166T,G20467A,C21846T,A21987G,C25603T,G25677A,G29227T		ORF1a:G445V,ORF1a:S2030L,ORF1a:V2930L,ORF1b:P1567S,ORF1b:A2334T,S:T95I,S:D142G		NODE_0000861	G1599T,G4181T,C6354T,C6402T,C7124T,C8986T,G9053T,C10029T,A11201G,A11332G,G15451A,C16466T,C18166T,C19220T,G20467A,C21846T,A21987G,C25603T,G25677A,C27874T,G28916T,G29227T	28248-28253	N:G215C,ORF1a:G445V,ORF1a:A1306S,ORF1a:S2030L,ORF1a:P2046L,ORF1a:P2287S,ORF1a:V2930L,ORF1a:T3255I,ORF1a:T3646A,ORF1b:G662S,ORF1b:P1000L,ORF1b:P1567S,ORF1b:A1918V,ORF1b:A2334T,ORF7b:T40I,S:T95I,S:D142G	ORF8:D119-,ORF8:F120-	N/A	N/A	N/A	N/A	N/A	N/A	N/A	N/A	N/A	N/A			3000	0	good	0	10	0	good	0	24	5	20.833333	good	13		0	good	0		0		0	0	good		0	0	good	0
2126	EPI_ISL_5050386	21A	21A (Delta)	Delta	21A	B.1.617.2	B.1.617.2	69.444444	mediocre	48	13	0	0	0	0	30	4	0	0	89328	1	29860	0.9985620171889108	E:1,M:1,N:1,ORF1a:1,ORF1b:1,ORF3a:1,ORF6:1,ORF7a:1,ORF7b:1,ORF8:1,ORF9b:1,S:1	false	G210T,C241T,T283C,C1191T,C1267T,C1889T,T2463A,C3037T,C4090T,G5069T,C5184T,G5194T,G6337A,C6539T,C9891T,T11418C,C11575T,C12403T,G12661A,T12946C,C14262T,C14408T,G15451A,T15888C,C16466T,A20262G,C20320T,C21618G,G21898C,T22917G,C22995A,A23403G,C23604G,G24410A,C24418T,C24745T,C25469T,T26767C,T27638C,C27739T,C27752T,A28461G,G28881T,C29358T,G29402T,G29427A,G29742T,G29781T	22029-22034,28248-28253,28271			M:I82T,N:D63G,N:R203M,N:T362I,N:D377Y,N:R385K,ORF1a:P309L,ORF1a:R542C,ORF1a:L733Q,ORF1a:A1602S,ORF1a:P1640L,ORF1a:H2092Y,ORF1a:A3209V,ORF1a:V3718A,ORF1b:P314L,ORF1b:G662S,ORF1b:P1000L,ORF1b:H2285Y,ORF3a:S26L,ORF7a:V82A,ORF7a:L116F,ORF7a:T120I,ORF9b:T60A,S:T19R,S:R158G,S:L452R,S:T478K,S:D614G,S:P681R,S:D950N	ORF8:D119-,ORF8:F120-,S:E156-,S:F157-		A21987G,T28690G		T283C,C1889T,T2463A,C4090T,G5069T,G5194T,G6337A,C11575T,C12403T,G12661A,C14262T,T15888C,G21898C,C24418T,C29358T,G29781T	2	0	16	18	N:F139L,S:D142G		N:T362I,ORF1a:R542C,ORF1a:L733Q,ORF1a:A1602S	2	0	4	6		NODE_0000861	T283C,C1191T,C1267T,C1889T,T2463A,C4090T,G5069T,C5184T,G5194T,G6337A,C6539T,C9891T,T11418C,C11575T,C12403T,G12661A,T12946C,C14262T,G15451A,T15888C,C16466T,A20262G,C20320T,G21898C,A21987G,C24418T,C24745T,C27739T,C29358T,G29427A,G29781T	28248-28253	N:T362I,N:R385K,ORF1a:P309L,ORF1a:R542C,ORF1a:L733Q,ORF1a:A1602S,ORF1a:P1640L,ORF1a:H2092Y,ORF1a:A3209V,ORF1a:V3718A,ORF1b:G662S,ORF1b:P1000L,ORF1b:H2285Y,ORF7a:L116F,S:D142G	ORF8:D119-,ORF8:F120-	NODE_0000861	T283C,C1191T,C1267T,C1889T,T2463A,C4090T,G5069T,C5184T,G5194T,G6337A,C6539T,C9891T,T11418C,C11575T,C12403T,G12661A,T12946C,C14262T,G15451A,T15888C,C16466T,A20262G,C20320T,G21898C,A21987G,C24418T,C24745T,C27739T,C29358T,G29427A,G29781T	28248-28253	N:T362I,N:R385K,ORF1a:P309L,ORF1a:R542C,ORF1a:L733Q,ORF1a:A1602S,ORF1a:P1640L,ORF1a:H2092Y,ORF1a:A3209V,ORF1a:V3718A,ORF1b:G662S,ORF1b:P1000L,ORF1b:H2285Y,ORF7a:L116F,S:D142G	ORF8:D119-,ORF8:F120-	N/A	N/A	N/A	N/A	N/A	N/A	N/A	N/A	N/A	N/A			3000	0	good	0	10	0	good	0	24	20	83.333333	mediocre	28		0	good	0		0		0	0	good		0	0	good	0
2127	EPI_ISL_5050385	21A	21A (Delta)	Delta	21A	B.1.617.2	B.1.617.2	17.361111	good	35	13	0	0	0	0	28	4	0	0	89374	4	29861	0.9984951342674648	E:1,M:1,N:1,ORF1a:1,ORF1b:1,ORF3a:1,ORF6:1,ORF7a:1,ORF7b:1,ORF8:1,ORF9b:1,S:1	false	G210T,C241T,C1191T,C1267T,C3037T,C5184T,C9891T,T11418C,T12946C,C14408T,C15240T,G15451A,C16466T,C18176T,C18457T,C20178T,A20262G,C21618G,T22917G,C22995A,A23403G,C23604G,G24410A,T24984G,C25469T,G25552T,G26428T,T26767C,T27638C,C27739T,C27752T,A28461G,G28881T,G29402T,G29742T	22029-22034,28248-28253,28271			E:V62F,M:I82T,N:D63G,N:R203M,N:D377Y,ORF1a:P309L,ORF1a:P1640L,ORF1a:A3209V,ORF1a:V3718A,ORF1b:P314L,ORF1b:G662S,ORF1b:P1000L,ORF1b:P1570L,ORF1b:P1664S,ORF3a:S26L,ORF3a:A54S,ORF7a:V82A,ORF7a:L116F,ORF7a:T120I,ORF9b:T60A,S:T19R,S:R158G,S:L452R,S:T478K,S:D614G,S:P681R,S:D950N,S:L1141W	ORF8:D119-,ORF8:F120-,S:E156-,S:F157-		A21987G	C15240T|21K,C20178T|25C	C18457T,T24984G,G25552T,G26428T	1	2	4	7	S:D142G		E:V62F,ORF1b:P1664S,ORF3a:A54S,S:L1141W	1	0	4	5		NODE_0000861	C1191T,C1267T,C5184T,C9891T,T11418C,T12946C,C15240T,G15451A,C16466T,C18176T,C18457T,C20178T,A20262G,A21987G,T24984G,G25552T,G26428T,C27739T	28248-28253	E:V62F,ORF1a:P309L,ORF1a:P1640L,ORF1a:A3209V,ORF1a:V3718A,ORF1b:G662S,ORF1b:P1000L,ORF1b:P1570L,ORF1b:P1664S,ORF3a:A54S,ORF7a:L116F,S:D142G,S:L1141W	ORF8:D119-,ORF8:F120-	NODE_0000861	C1191T,C1267T,C5184T,C9891T,T11418C,T12946C,C15240T,G15451A,C16466T,C18176T,C18457T,C20178T,A20262G,A21987G,T24984G,G25552T,G26428T,C27739T	28248-28253	E:V62F,ORF1a:P309L,ORF1a:P1640L,ORF1a:A3209V,ORF1a:V3718A,ORF1b:G662S,ORF1b:P1000L,ORF1b:P1570L,ORF1b:P1664S,ORF3a:A54S,ORF7a:L116F,S:D142G,S:L1141W	ORF8:D119-,ORF8:F120-	N/A	N/A	N/A	N/A	N/A	N/A	N/A	N/A	N/A	N/A			3000	0	good	0	10	0	good	0	24	10	41.666667	mediocre	18		0	good	0		0		0	0	good		0	0	good	0
2128	EPI_ISL_5050383	21J	21J (Delta)	Delta	21J	B.1.617.2	B.1.617.2	1.562500	good	36	13	0	0	99	0	29	4	0	35	89166	35	29857	0.9940139785305823	E:1,M:1,N:1,ORF1a:1,ORF1b:0.9881305637982196,ORF3a:1,ORF6:1,ORF7a:1,ORF7b:1,ORF8:1,ORF9b:1,S:0.9976452119309263	false	G210T,C241T,C2838T,C3037T,G4181T,C6402T,C7124T,C8986T,G9053T,C10029T,G10642T,A11201G,A11332G,C13554T,C14408T,G15451A,C16466T,C19220T,C19983T,C21618G,T22917G,C22995A,A23403G,C23604G,G24410A,C25469T,T26767C,T27638C,C27752T,C27874T,A28461G,G28881T,G28904T,G28916T,G29402T,G29742T	22029-22034,28248-28253,28271			M:I82T,N:D63G,N:R203M,N:A211S,N:G215C,N:D377Y,ORF1a:S858F,ORF1a:A1306S,ORF1a:P2046L,ORF1a:P2287S,ORF1a:V2930L,ORF1a:T3255I,ORF1a:T3646A,ORF1b:P314L,ORF1b:G662S,ORF1b:P1000L,ORF1b:A1918V,ORF3a:S26L,ORF7a:V82A,ORF7a:T120I,ORF7b:T40I,ORF9b:T60A,S:T19R,S:R158G,S:L452R,S:T478K,S:D614G,S:P681R,S:D950N	ORF8:D119-,ORF8:F120-,S:E156-,S:F157-		A21987G		C2838T,G10642T,C13554T,C19983T,G28904T	1	0	5	6	S:D142G		N:A211S,ORF1a:S858F	1	0	2	3	19397-19454,19515-19548,21960-21966	NODE_0000884	C2838T,G9053T,G10642T,C13554T,C19983T,A21987G,G28904T		N:A211S,ORF1a:S858F,ORF1a:V2930L,S:D142G		NODE_0000861	C2838T,G4181T,C6402T,C7124T,C8986T,G9053T,C10029T,G10642T,A11201G,A11332G,C13554T,G15451A,C16466T,C19220T,C19983T,A21987G,C27874T,G28904T,G28916T	28248-28253	N:A211S,N:G215C,ORF1a:S858F,ORF1a:A1306S,ORF1a:P2046L,ORF1a:P2287S,ORF1a:V2930L,ORF1a:T3255I,ORF1a:T3646A,ORF1b:G662S,ORF1b:P1000L,ORF1b:A1918V,ORF7b:T40I,S:D142G	ORF8:D119-,ORF8:F120-	N/A	N/A	N/A	N/A	N/A	N/A	N/A	N/A	N/A	N/A	ORF1b:1977-1996,ORF1b:2016-2027,S:133-135		3000	0	good	99	10	0	good	0	24	3	12.500000	good	11		0	good	0		0		0	0	good		0	0	good	0
2129	EPI_ISL_5050382	21J	21J (Delta)	Delta	21J	B.1.617.2.122	AY.122	39.062500	mediocre	46	13	0	0	190	0	35	4	0	65	89056	32	29861	0.9912048958298498	E:1,M:1,N:1,ORF1a:1,ORF1b:0.9758902077151336,ORF3a:1,ORF6:1,ORF7a:1,ORF7b:1,ORF8:1,ORF9b:1,S:1	false	G210T,C241T,G805A,G1048T,C2455T,A2560G,C3037T,G3323A,G4181T,C6402T,C7124T,C8140T,C8311T,C8986T,G9053T,C9169T,C10029T,A11201G,A11332G,C14408T,G15451A,C16466T,C17999T,C19220T,C21618G,T22917G,C22995A,A23403G,C23604G,G24357T,G24410A,C25469T,G26104T,G26730C,T26767C,T27017C,T27638C,C27752T,C27874T,G28307A,G28460A,A28461G,G28881T,G28916T,G29402T,G29742T	22029-22034,28248-28253,28271			M:V70L,M:I82T,N:A12T,N:D63S,N:R203M,N:G215C,N:D377Y,ORF1a:K261N,ORF1a:V1020I,ORF1a:A1306S,ORF1a:P2046L,ORF1a:P2287S,ORF1a:V2930L,ORF1a:T3255I,ORF1a:T3646A,ORF1b:P314L,ORF1b:G662S,ORF1b:P1000L,ORF1b:T1511I,ORF1b:A1918V,ORF3a:S26L,ORF3a:D238Y,ORF7a:V82A,ORF7a:T120I,ORF7b:T40I,ORF9b:M8I,ORF9b:T60A,S:T19R,S:R158G,S:L452R,S:T478K,S:D614G,S:P681R,S:G932V,S:D950N	ORF8:D119-,ORF8:F120-,S:E156-,S:F157-		A21987G	C8140T|22A	G805A,C2455T,A2560G,G3323A,C8311T,C9169T,C17999T,G24357T,G26104T,G26730C,T27017C,G28307A,G28460A	1	1	13	15	S:D142G		M:V70L,N:A12T,N:G63S,ORF1a:V1020I,ORF1b:T1511I,ORF3a:D238Y,ORF9b:M8I,S:G932V	1	0	8	9	19299,19328-19343,19369-19454,19464-19550	NODE_0000884	G805A,G1048T,C2455T,A2560G,G3323A,C8140T,C8311T,G9053T,C9169T,C17999T,A21987G,G24357T,G26104T,G26730C,T27017C,G28307A,G28460A		M:V70L,N:A12T,N:G63S,ORF1a:K261N,ORF1a:V1020I,ORF1a:V2930L,ORF1b:T1511I,ORF3a:D238Y,ORF9b:M8I,S:D142G,S:G932V		NODE_0000899	G805A,C2455T,A2560G,G3323A,C8140T,C8311T,C9169T,C17999T,A21987G,G24357T,G26104T,G26730C,T27017C,G28307A,G28460A		M:V70L,N:A12T,N:G63S,ORF1a:V1020I,ORF1b:T1511I,ORF3a:D238Y,ORF9b:M8I,S:D142G,S:G932V		N/A	N/A	N/A	N/A	N/A	N/A	N/A	N/A	N/A	N/A	ORF1b:1944,ORF1b:1954-1959,ORF1b:1968-1996,ORF1b:2000-2028		3000	0	good	190	10	0	good	0	24	15	62.500000	mediocre	23		0	good	0		0		0	0	good		0	0	good	0
2132	EPI_ISL_5050379	21J	21J (Delta)	Delta	21J	B.1.617.2	B.1.617.2	1.562500	good	37	13	0	0	12	0	29	4	0	0	89384	32	29899	0.9984282513460188	E:1,M:1,N:1,ORF1a:1,ORF1b:1,ORF3a:1,ORF6:1,ORF7a:1,ORF7b:1,ORF8:1,ORF9b:1,S:1	false	G210T,C241T,C3037T,G4181T,C5167T,C5812T,C5822T,C6402T,C7124T,C8986T,G9053T,C10029T,A11201G,A11332G,C14408T,G15451A,C16466T,T17769C,C19220T,C21618G,C21846T,T22917G,C22995A,A23403G,C23604G,G24410A,C25469T,T26767C,C27389T,T27638C,C27752T,C27874T,A28461G,G28881T,G28916T,G29402T,G29742T	22029-22034,28248-28253,28271			M:I82T,N:D63G,N:R203M,N:G215C,N:D377Y,ORF1a:A1306S,ORF1a:L1853F,ORF1a:P2046L,ORF1a:P2287S,ORF1a:V2930L,ORF1a:T3255I,ORF1a:T3646A,ORF1b:P314L,ORF1b:G662S,ORF1b:P1000L,ORF1b:A1918V,ORF3a:S26L,ORF7a:V82A,ORF7a:T120I,ORF7b:T40I,ORF9b:T60A,S:T19R,S:T95I,S:R158G,S:L452R,S:T478K,S:D614G,S:P681R,S:D950N	ORF8:D119-,ORF8:F120-,S:E156-,S:F157-		A21987G		C5167T,C5812T,C5822T,T17769C,C27389T	1	0	5	6	S:D142G		ORF1a:L1853F	1	0	1	2	34,29858-29868	NODE_0000884	C5167T,C5812T,C5822T,G9053T,T17769C,C21846T,A21987G,C27389T		ORF1a:L1853F,ORF1a:V2930L,S:T95I,S:D142G		NODE_0000861	G4181T,C5167T,C5812T,C5822T,C6402T,C7124T,C8986T,G9053T,C10029T,A11201G,A11332G,G15451A,C16466T,T17769C,C19220T,C21846T,A21987G,C27389T,C27874T,G28916T	28248-28253	N:G215C,ORF1a:A1306S,ORF1a:L1853F,ORF1a:P2046L,ORF1a:P2287S,ORF1a:V2930L,ORF1a:T3255I,ORF1a:T3646A,ORF1b:G662S,ORF1b:P1000L,ORF1b:A1918V,ORF7b:T40I,S:T95I,S:D142G	ORF8:D119-,ORF8:F120-	N/A	N/A	N/A	N/A	N/A	N/A	N/A	N/A	N/A	N/A			3000	0	good	12	10	0	good	0	24	3	12.500000	good	11		0	good	0		0		0	0	good		0	0	good	0
2131	EPI_ISL_5050380	21J	21J (Delta)	Delta	21J	B.1.617.2	B.1.617.2	11.111111	good	41	28	0	0	6	0	33	9	0	0	89331	32	29902	0.9987292244925259	E:1,M:1,N:1,ORF1a:1,ORF1b:1,ORF3a:1,ORF6:1,ORF7a:1,ORF7b:1,ORF8:1,ORF9b:1,S:1	false	G210T,C241T,A427G,G840A,T1871C,C3037T,G4181T,C6190T,C6402T,C7124T,G8540T,C8986T,G9053T,C10029T,A11201G,T11269C,A11332G,C14408T,G15451A,C16466T,C19220T,C21304A,C21618G,C21846T,T22917G,C22995A,A23403G,C23604G,G24410A,C25469T,T26767C,T27638C,C27752T,C27874T,A28461G,G28881T,C28890T,G28916T,G29402T,C29640T,G29742T	509-523,22029-22034,28248-28253,28271			M:I82T,N:D63G,N:R203M,N:S206F,N:G215C,N:D377Y,ORF1a:G192D,ORF1a:F536L,ORF1a:A1306S,ORF1a:P2046L,ORF1a:P2287S,ORF1a:A2759S,ORF1a:V2930L,ORF1a:T3255I,ORF1a:T3646A,ORF1b:P314L,ORF1b:G662S,ORF1b:P1000L,ORF1b:A1918V,ORF1b:R2613S,ORF3a:S26L,ORF7a:V82A,ORF7a:T120I,ORF7b:T40I,ORF9b:T60A,S:T19R,S:T95I,S:R158G,S:L452R,S:T478K,S:D614G,S:P681R,S:D950N	ORF1a:G82-,ORF1a:H83-,ORF1a:V84-,ORF1a:M85-,ORF1a:V86-,ORF8:D119-,ORF8:F120-,S:E156-,S:F157-		A21987G		A427G,G840A,T1871C,C6190T,G8540T,T11269C,C21304A,C28890T,C29640T	1	0	9	10	S:D142G		N:S206F,ORF1a:G192D,ORF1a:F536L,ORF1a:A2759S,ORF1b:R2613S	1	0	5	6	29861-29866	NODE_0000884	A427G,G840A,T1871C,C6190T,G8540T,G9053T,T11269C,C21304A,C21846T,A21987G,C28890T,C29640T	509-523	N:S206F,ORF1a:G192D,ORF1a:F536L,ORF1a:A2759S,ORF1a:V2930L,ORF1b:R2613S,S:T95I,S:D142G	ORF1a:G82-,ORF1a:H83-,ORF1a:V84-,ORF1a:M85-,ORF1a:V86-	NODE_0000861	A427G,G840A,T1871C,G4181T,C6190T,C6402T,C7124T,G8540T,C8986T,G9053T,C10029T,A11201G,T11269C,A11332G,G15451A,C16466T,C19220T,C21304A,C21846T,A21987G,C27874T,C28890T,G28916T,C29640T	509-523,28248-28253	N:S206F,N:G215C,ORF1a:G192D,ORF1a:F536L,ORF1a:A1306S,ORF1a:P2046L,ORF1a:P2287S,ORF1a:A2759S,ORF1a:V2930L,ORF1a:T3255I,ORF1a:T3646A,ORF1b:G662S,ORF1b:P1000L,ORF1b:A1918V,ORF1b:R2613S,ORF7b:T40I,S:T95I,S:D142G	ORF1a:G82-,ORF1a:H83-,ORF1a:V84-,ORF1a:M85-,ORF1a:V86-,ORF8:D119-,ORF8:F120-	N/A	N/A	N/A	N/A	N/A	N/A	N/A	N/A	N/A	N/A			3000	0	good	6	10	0	good	0	24	8	33.333333	mediocre	16		0	good	0		0		0	0	good		0	0	good	0
2130	EPI_ISL_5050381	21J	21J (Delta)	Delta	21J	B.1.617.2	B.1.617.2	39.062500	mediocre	39	13	0	0	10	0	34	4	0	0	89372	32	29897	0.9984282513460188	E:1,M:1,N:1,ORF1a:1,ORF1b:1,ORF3a:1,ORF6:1,ORF7a:1,ORF7b:1,ORF8:1,ORF9b:1,S:1	false	G210T,C241T,C593T,C4012T,G4181T,C6402T,C7124T,C8986T,G9053T,C10029T,A11201G,A11332G,C14408T,G15451A,C16466T,C19220T,C21575T,C21618G,C21846T,T22917G,C22995A,A23403G,G23587T,C23604G,G24410A,A25454G,C25469T,T26767C,C27389T,A27440G,C27532T,T27638C,C27752T,C27874T,A28461G,G28881T,G28916T,G29402T,G29742T	22029-22034,28248-28253,28271			M:I82T,N:D63G,N:R203M,N:G215C,N:D377Y,ORF1a:H110Y,ORF1a:A1306S,ORF1a:P2046L,ORF1a:P2287S,ORF1a:V2930L,ORF1a:T3255I,ORF1a:T3646A,ORF1b:P314L,ORF1b:G662S,ORF1b:P1000L,ORF1b:A1918V,ORF3a:K21R,ORF3a:S26L,ORF7a:E16G,ORF7a:H47Y,ORF7a:V82A,ORF7a:T120I,ORF7b:T40I,ORF9b:T60A,S:L5F,S:T19R,S:T95I,S:R158G,S:L452R,S:T478K,S:D614G,S:Q675H,S:P681R,S:D950N	ORF8:D119-,ORF8:F120-,S:E156-,S:F157-		T3037C,A21987G	C21575T|21F	C593T,C4012T,G23587T,A25454G,C27389T,A27440G,C27532T	2	1	7	10	S:D142G		ORF1a:H110Y,ORF3a:K21R,ORF7a:E16G,ORF7a:H47Y,S:L5F,S:Q675H	1	0	6	7	29858-29867	NODE_0000884	C593T,T3037C,C4012T,G9053T,C21575T,C21846T,A21987G,G23587T,A25454G,C27389T,A27440G,C27532T		ORF1a:H110Y,ORF1a:V2930L,ORF3a:K21R,ORF7a:E16G,ORF7a:H47Y,S:L5F,S:T95I,S:D142G,S:Q675H		NODE_0000861	C593T,T3037C,C4012T,G4181T,C6402T,C7124T,C8986T,G9053T,C10029T,A11201G,A11332G,G15451A,C16466T,C19220T,C21575T,C21846T,A21987G,G23587T,A25454G,C27389T,A27440G,C27532T,C27874T,G28916T	28248-28253	N:G215C,ORF1a:H110Y,ORF1a:A1306S,ORF1a:P2046L,ORF1a:P2287S,ORF1a:V2930L,ORF1a:T3255I,ORF1a:T3646A,ORF1b:G662S,ORF1b:P1000L,ORF1b:A1918V,ORF3a:K21R,ORF7a:E16G,ORF7a:H47Y,ORF7b:T40I,S:L5F,S:T95I,S:D142G,S:Q675H	ORF8:D119-,ORF8:F120-	N/A	N/A	N/A	N/A	N/A	N/A	N/A	N/A	N/A	N/A			3000	0	good	10	10	0	good	0	24	15	62.500000	mediocre	23		0	good	0		0		0	0	good		0	0	good	0
2133	EPI_ISL_5050378	21J	21J (Delta)	Delta	21J	B.1.617.2	B.1.617.2	11.114198	good	41	13	0	0	315	0	31	4	0	101	89128	12	29900	0.9889977594221315	E:1,M:1,N:1,ORF1a:1,ORF1b:1,ORF3a:1,ORF6:1,ORF7a:0.1721311475409836,ORF7b:1,ORF8:1,ORF9b:1,S:1	false	G210T,C241T,C337T,C1519T,C3037T,G3937A,G4181T,C6402T,C7124T,C8318T,C8986T,G9053T,C10029T,C10755T,A11201G,A11332G,G13505T,C14408T,G15451A,C16466T,C19220T,T20454C,C20844T,C21618G,C21846T,T22917G,C22995A,A23403G,C23604G,G24410A,C25469T,T25655C,C26004T,T26767C,C27752T,C27874T,A28461G,G28881T,G28916T,G29402T,G29742T	22029-22034,28248-28253,28271			M:I82T,N:D63G,N:R203M,N:G215C,N:D377Y,ORF1a:A1306S,ORF1a:P2046L,ORF1a:P2287S,ORF1a:P2685S,ORF1a:V2930L,ORF1a:T3255I,ORF1a:A3497V,ORF1a:T3646A,ORF1b:C13F,ORF1b:P314L,ORF1b:G662S,ORF1b:P1000L,ORF1b:A1918V,ORF3a:S26L,ORF3a:V88A,ORF7a:T120I,ORF7b:T40I,ORF9b:T60A,S:T19R,S:T95I,S:R158G,S:L452R,S:T478K,S:D614G,S:P681R,S:D950N	ORF8:D119-,ORF8:F120-,S:E156-,S:F157-		A21987G		C337T,C1519T,G3937A,C8318T,C10755T,G13505T,T20454C,C20844T,T25655C,C26004T	1	0	10	11	S:D142G		ORF1a:P2685S,ORF1a:A3497V,ORF1b:C13F,ORF3a:V88A	1	0	4	5	14-15,27391-27696,29862-29868	NODE_0000884	C337T,C1519T,G3937A,C8318T,G9053T,C10755T,G13505T,T20454C,C20844T,C21846T,A21987G,T25655C,C26004T		ORF1a:P2685S,ORF1a:V2930L,ORF1a:A3497V,ORF1b:C13F,ORF3a:V88A,S:T95I,S:D142G		NODE_0000861	C337T,C1519T,G3937A,G4181T,C6402T,C7124T,C8318T,C8986T,G9053T,C10029T,C10755T,A11201G,A11332G,G13505T,G15451A,C16466T,C19220T,T20454C,C20844T,C21846T,A21987G,T25655C,C26004T,C27874T,G28916T	28248-28253	N:G215C,ORF1a:A1306S,ORF1a:P2046L,ORF1a:P2287S,ORF1a:P2685S,ORF1a:V2930L,ORF1a:T3255I,ORF1a:A3497V,ORF1a:T3646A,ORF1b:C13F,ORF1b:G662S,ORF1b:P1000L,ORF1b:A1918V,ORF3a:V88A,ORF7b:T40I,S:T95I,S:D142G	ORF8:D119-,ORF8:F120-	N/A	N/A	N/A	N/A	N/A	N/A	N/A	N/A	N/A	N/A	ORF7a:1-101		3000	0.555556	good	315	10	0	good	0	24	8	33.333333	mediocre	16		0	good	0		0		0	0	good		0	0	good	0
2134	EPI_ISL_5050377	21J	21J (Delta)	Delta	21J	B.1.617.2	B.1.617.2	34.027778	mediocre	45	13	0	0	8	0	36	4	0	0	89338	39	29900	0.9983613684245728	E:1,M:1,N:1,ORF1a:1,ORF1b:1,ORF3a:1,ORF6:1,ORF7a:1,ORF7b:1,ORF8:1,ORF9b:1,S:1	false	G210T,C241T,C593T,C3037T,G4181T,C6402T,G6710T,C7124T,C8334T,C8986T,G9053T,C10029T,A11201G,A11332G,C14408T,G15451A,C16466T,G18318T,C19018T,C19220T,T21348C,C21575T,C21618G,C21846T,T22917G,C22995A,C23114T,A23403G,C23604G,A23935G,G24410A,C25046G,A25454G,C25469T,T26767C,C27389T,T27638C,C27752T,C27874T,A28461G,G28881T,G28916T,G29402T,C29415T,G29742T	22029-22034,28248-28253,28271			M:I82T,N:D63G,N:R203M,N:G215C,N:D377Y,N:A381V,ORF1a:H110Y,ORF1a:A1306S,ORF1a:P2046L,ORF1a:V2149F,ORF1a:P2287S,ORF1a:A2690V,ORF1a:V2930L,ORF1a:T3255I,ORF1a:T3646A,ORF1b:P314L,ORF1b:G662S,ORF1b:P1000L,ORF1b:P1851S,ORF1b:A1918V,ORF3a:K21R,ORF3a:S26L,ORF7a:V82A,ORF7a:T120I,ORF7b:T40I,ORF9b:T60A,S:L5F,S:T19R,S:T95I,S:R158G,S:L452R,S:T478K,S:D614G,S:P681R,S:D950N,S:P1162A	ORF8:D119-,ORF8:F120-,S:E156-,S:F157-		A21987G	C21575T|21F	C593T,G6710T,C8334T,G18318T,C19018T,T21348C,C23114T,A23935G,C25046G,A25454G,C27389T,C29415T	1	1	12	14	S:D142G		N:A381V,ORF1a:H110Y,ORF1a:V2149F,ORF1a:A2690V,ORF1b:P1851S,ORF3a:K21R,S:L5F,S:P1162A	1	0	8	9	29861-29868	NODE_0000884	C593T,G6710T,C8334T,G9053T,G18318T,C19018T,T21348C,C21575T,C21846T,A21987G,C23114T,A23935G,C25046G,A25454G,C27389T,C29415T		N:A381V,ORF1a:H110Y,ORF1a:V2149F,ORF1a:A2690V,ORF1a:V2930L,ORF1b:P1851S,ORF3a:K21R,S:L5F,S:T95I,S:D142G,S:P1162A		NODE_0000861	C593T,G4181T,C6402T,G6710T,C7124T,C8334T,C8986T,G9053T,C10029T,A11201G,A11332G,G15451A,C16466T,G18318T,C19018T,C19220T,T21348C,C21575T,C21846T,A21987G,C23114T,A23935G,C25046G,A25454G,C27389T,C27874T,G28916T,C29415T	28248-28253	N:G215C,N:A381V,ORF1a:H110Y,ORF1a:A1306S,ORF1a:P2046L,ORF1a:V2149F,ORF1a:P2287S,ORF1a:A2690V,ORF1a:V2930L,ORF1a:T3255I,ORF1a:T3646A,ORF1b:G662S,ORF1b:P1000L,ORF1b:P1851S,ORF1b:A1918V,ORF3a:K21R,ORF7b:T40I,S:L5F,S:T95I,S:D142G,S:P1162A	ORF8:D119-,ORF8:F120-	N/A	N/A	N/A	N/A	N/A	N/A	N/A	N/A	N/A	N/A			3000	0	good	8	10	0	good	0	24	14	58.333333	mediocre	22		0	good	0		0		0	0	good		0	0	good	0
2135	EPI_ISL_5050376	21J	21J (Delta)	Delta	21J	B.1.617.2	B.1.617.2	2.777778	good	38	13	0	0	11	0	31	4	0	0	89324	36	29884	0.9978263050530047	E:1,M:1,N:1,ORF1a:1,ORF1b:1,ORF3a:1,ORF6:1,ORF7a:1,ORF7b:1,ORF8:1,ORF9b:1,S:1	false	G210T,C241T,A2861G,C3037T,G4181T,C6402T,G6404T,C7124T,C8986T,G9053T,C10029T,A11201G,A11332G,C13680T,C14408T,G15451A,C16466T,C19220T,C21618G,C21846T,T22917G,C22995A,A23403G,C23604G,G24410A,C25469T,T26767C,T27638C,C27752T,C27874T,A28461G,G28881T,G28916T,G29402T,G29511T,C29659T,G29688T,G29742T	22029-22034,28248-28253,28271			M:I82T,N:D63G,N:R203M,N:G215C,N:D377Y,N:S413I,ORF1a:T866A,ORF1a:A1306S,ORF1a:P2046L,ORF1a:V2047F,ORF1a:P2287S,ORF1a:V2930L,ORF1a:T3255I,ORF1a:T3646A,ORF1b:P314L,ORF1b:G662S,ORF1b:P1000L,ORF1b:A1918V,ORF3a:S26L,ORF7a:V82A,ORF7a:T120I,ORF7b:T40I,ORF9b:T60A,S:T19R,S:T95I,S:R158G,S:L452R,S:T478K,S:D614G,S:P681R,S:D950N	ORF8:D119-,ORF8:F120-,S:E156-,S:F157-		A21987G		A2861G,G6404T,C13680T,G29511T,C29659T,G29688T	1	0	6	7	S:D142G		N:S413I,ORF1a:T866A,ORF1a:V2047F	1	0	3	4	29859-29869	NODE_0000884	A2861G,G6404T,G9053T,C13680T,C21846T,A21987G,G29511T,C29659T,G29688T		N:S413I,ORF1a:T866A,ORF1a:V2047F,ORF1a:V2930L,S:T95I,S:D142G		NODE_0000861	A2861G,G4181T,C6402T,G6404T,C7124T,C8986T,G9053T,C10029T,A11201G,A11332G,C13680T,G15451A,C16466T,C19220T,C21846T,A21987G,C27874T,G28916T,G29511T,C29659T,G29688T	28248-28253	N:G215C,N:S413I,ORF1a:T866A,ORF1a:A1306S,ORF1a:P2046L,ORF1a:V2047F,ORF1a:P2287S,ORF1a:V2930L,ORF1a:T3255I,ORF1a:T3646A,ORF1b:G662S,ORF1b:P1000L,ORF1b:A1918V,ORF7b:T40I,S:T95I,S:D142G	ORF8:D119-,ORF8:F120-	N/A	N/A	N/A	N/A	N/A	N/A	N/A	N/A	N/A	N/A			3000	0	good	11	10	0	good	0	24	4	16.666667	good	12		0	good	0		0		0	0	good		0	0	good	0
2136	EPI_ISL_5050375	21J	21J (Delta)	Delta	21J	B.1.617.2	B.1.617.2	0.694444	good	36	13	0	0	9	0	30	4	0	0	89358	37	29893	0.9981607196602348	E:1,M:1,N:1,ORF1a:1,ORF1b:1,ORF3a:1,ORF6:1,ORF7a:1,ORF7b:1,ORF8:1,ORF9b:1,S:1	false	G210T,C241T,C593T,C774A,C3037T,G4181T,C6402T,C7124T,C8986T,G9053T,C10029T,A11201G,A11332G,A12772G,C14408T,G15451A,C16466T,C19220T,C21618G,C21846T,T22917G,C22995A,A23403G,C23604G,G24410A,C25469T,T26767C,T27638C,C27752T,C27874T,A28461G,G28881T,G28916T,G29227T,G29402T,G29742T	22029-22034,28248-28253,28271			M:I82T,N:D63G,N:R203M,N:G215C,N:D377Y,ORF1a:H110Y,ORF1a:T170N,ORF1a:A1306S,ORF1a:P2046L,ORF1a:P2287S,ORF1a:V2930L,ORF1a:T3255I,ORF1a:T3646A,ORF1b:P314L,ORF1b:G662S,ORF1b:P1000L,ORF1b:A1918V,ORF3a:S26L,ORF7a:V82A,ORF7a:T120I,ORF7b:T40I,ORF9b:T60A,S:T19R,S:T95I,S:R158G,S:L452R,S:T478K,S:D614G,S:P681R,S:D950N	ORF8:D119-,ORF8:F120-,S:E156-,S:F157-		A21987G		C593T,C774A,A12772G,G29227T	1	0	4	5	S:D142G		ORF1a:H110Y,ORF1a:T170N	1	0	2	3	29861-29869	NODE_0000884	C593T,C774A,G9053T,A12772G,C21846T,A21987G,G29227T		ORF1a:H110Y,ORF1a:T170N,ORF1a:V2930L,S:T95I,S:D142G		NODE_0000861	C593T,C774A,G4181T,C6402T,C7124T,C8986T,G9053T,C10029T,A11201G,A11332G,A12772G,G15451A,C16466T,C19220T,C21846T,A21987G,C27874T,G28916T,G29227T	28248-28253	N:G215C,ORF1a:H110Y,ORF1a:T170N,ORF1a:A1306S,ORF1a:P2046L,ORF1a:P2287S,ORF1a:V2930L,ORF1a:T3255I,ORF1a:T3646A,ORF1b:G662S,ORF1b:P1000L,ORF1b:A1918V,ORF7b:T40I,S:T95I,S:D142G	ORF8:D119-,ORF8:F120-	N/A	N/A	N/A	N/A	N/A	N/A	N/A	N/A	N/A	N/A			3000	0	good	9	10	0	good	0	24	2	8.333333	good	10		0	good	0		0		0	0	good		0	0	good	0
2137	EPI_ISL_5050374	21J	21J (Delta)	Delta	21J	B.1.617.2	B.1.617.2	14.062500	good	42	13	0	0	9	0	36	4	0	0	89271	39	29874	0.9974584489850516	E:1,M:1,N:1,ORF1a:1,ORF1b:1,ORF3a:1,ORF6:1,ORF7a:1,ORF7b:1,ORF8:1,ORF9b:1,S:1	false	G210T,C241T,T2327G,C3037T,A3213C,G4181T,C6402T,C7124T,C8986T,G9053T,C9073T,C9893T,C10029T,G10846A,A11201G,A11332G,C14408T,G15451A,C16466T,G17151A,C19220T,G19999T,C21618G,T22917G,C22995A,A23403G,C23604G,G24348C,G24410A,G24751T,C25469T,T25476A,T26767C,T27638C,C27752T,C27874T,G28209T,A28461G,G28881T,G28916T,G29402T,G29742T	22029-22034,28248-28253,28271			M:I82T,N:D63G,N:R203M,N:G215C,N:D377Y,ORF1a:L688V,ORF1a:D983A,ORF1a:A1306S,ORF1a:P2046L,ORF1a:P2287S,ORF1a:V2930L,ORF1a:L3210F,ORF1a:T3255I,ORF1a:M3527I,ORF1a:T3646A,ORF1b:P314L,ORF1b:G662S,ORF1b:P1000L,ORF1b:A1918V,ORF1b:V2178F,ORF3a:S26L,ORF3a:F28L,ORF7a:V82A,ORF7a:T120I,ORF7b:T40I,ORF8:E106*,ORF9b:T60A,S:T19R,S:R158G,S:L452R,S:T478K,S:D614G,S:P681R,S:S929T,S:D950N,S:L1063F	ORF8:D119-,ORF8:F120-,S:E156-,S:F157-		A21987G		T2327G,A3213C,C9073T,C9893T,G10846A,G17151A,G19999T,G24348C,G24751T,T25476A,G28209T	1	0	11	12	S:D142G		ORF1a:L688V,ORF1a:D983A,ORF1a:L3210F,ORF1a:M3527I,ORF1b:V2178F,ORF3a:F28L,ORF8:E106*,S:S929T,S:L1063F	1	0	9	10	29861-29869	NODE_0000884	T2327G,A3213C,G9053T,C9073T,C9893T,G10846A,G17151A,G19999T,A21987G,G24348C,G24751T,T25476A,G28209T		ORF1a:L688V,ORF1a:D983A,ORF1a:V2930L,ORF1a:L3210F,ORF1a:M3527I,ORF1b:V2178F,ORF3a:F28L,ORF8:E106*,S:D142G,S:S929T,S:L1063F		NODE_0000861	T2327G,A3213C,G4181T,C6402T,C7124T,C8986T,G9053T,C9073T,C9893T,C10029T,G10846A,A11201G,A11332G,G15451A,C16466T,G17151A,C19220T,G19999T,A21987G,G24348C,G24751T,T25476A,C27874T,G28209T,G28916T	28248-28253	N:G215C,ORF1a:L688V,ORF1a:D983A,ORF1a:A1306S,ORF1a:P2046L,ORF1a:P2287S,ORF1a:V2930L,ORF1a:L3210F,ORF1a:T3255I,ORF1a:M3527I,ORF1a:T3646A,ORF1b:G662S,ORF1b:P1000L,ORF1b:A1918V,ORF1b:V2178F,ORF3a:F28L,ORF7b:T40I,ORF8:E106*,S:D142G,S:S929T,S:L1063F	ORF8:D119-,ORF8:F120-	N/A	N/A	N/A	N/A	N/A	N/A	N/A	N/A	N/A	N/A			3000	0	good	9	10	0	good	0	24	9	37.500000	mediocre	17		0	good	0		0		0	0	good		0	0	good	0
2138	EPI_ISL_5050373	21J	21J (Delta)	Delta	21J	B.1.617.2.122	AY.122	14.062500	good	36	13	0	0	247	0	29	4	0	84	89099	12	29861	0.9899675617830986	E:1,M:1,N:1,ORF1a:1,ORF1b:0.9688427299703264,ORF3a:1,ORF6:1,ORF7a:1,ORF7b:1,ORF8:1,ORF9b:1,S:1	false	G210T,C241T,G1048T,A2560G,C3037T,G3323A,G4181T,C5758T,C6402T,C7124T,C8986T,G9053T,C10029T,A11201G,A11332G,C14408T,G15451A,C16466T,C19220T,C21618G,T22917G,C22995A,A23403G,C23604G,G24410A,C25469T,G26104T,T27638C,C27752T,C27874T,G28460A,A28461G,G28881T,G28916T,G29402T,G29742T	22029-22034,28248-28253,28271			N:D63S,N:R203M,N:G215C,N:D377Y,ORF1a:K261N,ORF1a:V1020I,ORF1a:A1306S,ORF1a:P2046L,ORF1a:P2287S,ORF1a:V2930L,ORF1a:T3255I,ORF1a:T3646A,ORF1b:P314L,ORF1b:G662S,ORF1b:P1000L,ORF1b:A1918V,ORF3a:S26L,ORF3a:D238Y,ORF7a:V82A,ORF7a:T120I,ORF7b:T40I,ORF9b:T60A,S:T19R,S:R158G,S:L452R,S:T478K,S:D614G,S:P681R,S:D950N	ORF8:D119-,ORF8:F120-,S:E156-,S:F157-		A21987G,C26767T		A2560G,G3323A,C5758T,G26104T,G28460A	2	0	5	7	M:T82I,S:D142G		N:G63S,ORF1a:V1020I,ORF3a:D238Y	2	0	3	5	19293-19484,19497-19551	NODE_0000884	G1048T,A2560G,G3323A,C5758T,G9053T,A21987G,G26104T,C26767T,G28460A		M:T82I,N:G63S,ORF1a:K261N,ORF1a:V1020I,ORF1a:V2930L,ORF3a:D238Y,S:D142G		NODE_0000899	A2560G,G3323A,C5758T,A21987G,G26104T,C26767T,G28460A		M:T82I,N:G63S,ORF1a:V1020I,ORF3a:D238Y,S:D142G		N/A	N/A	N/A	N/A	N/A	N/A	N/A	N/A	N/A	N/A	ORF1b:1942-2006,ORF1b:2010-2028		3000	0	good	247	10	0	good	0	24	9	37.500000	mediocre	17		0	good	0		0		0	0	good		0	0	good	0
2139	EPI_ISL_5050372	21J	21J (Delta)	Delta	21J	B.1.617.2	B.1.617.2	39.062500	mediocre	39	13	0	0	18	0	34	4	0	0	89385	1	29873	0.9983948098852958	E:1,M:1,N:1,ORF1a:1,ORF1b:1,ORF3a:1,ORF6:1,ORF7a:1,ORF7b:1,ORF8:1,ORF9b:1,S:1	false	G210T,C241T,C593T,G4181T,C6402T,C7124T,C8986T,G9053T,C10029T,A11201G,A11332G,C14408T,G15451A,C16466T,C17747T,C19220T,C21575T,C21618G,C21846T,G22349T,T22917G,C22995A,A23403G,C23604G,G24410A,A25454G,C25469T,T26767C,C27389T,T27638C,C27752T,C27874T,A28461G,C28708T,G28881T,G28916T,G29402T,G29474T,G29742T	22029-22034,28248-28253,28271			M:I82T,N:D63G,N:R203M,N:G215C,N:D377Y,N:D401Y,ORF1a:H110Y,ORF1a:A1306S,ORF1a:P2046L,ORF1a:P2287S,ORF1a:V2930L,ORF1a:T3255I,ORF1a:T3646A,ORF1b:P314L,ORF1b:G662S,ORF1b:P1000L,ORF1b:P1427L,ORF1b:A1918V,ORF3a:K21R,ORF3a:S26L,ORF7a:V82A,ORF7a:T120I,ORF7b:T40I,ORF9b:T60A,S:L5F,S:T19R,S:T95I,S:R158G,S:A263S,S:L452R,S:T478K,S:D614G,S:P681R,S:D950N	ORF8:D119-,ORF8:F120-,S:E156-,S:F157-		T3037C,A21987G	C21575T|21F	C593T,C17747T,G22349T,A25454G,C27389T,C28708T,G29474T	2	1	7	10	S:D142G		N:D401Y,ORF1a:H110Y,ORF1b:P1427L,ORF3a:K21R,S:L5F,S:A263S	1	0	6	7	27-36,29861-29868	NODE_0000884	C593T,T3037C,G9053T,C17747T,C21575T,C21846T,A21987G,G22349T,A25454G,C27389T,C28708T,G29474T		N:D401Y,ORF1a:H110Y,ORF1a:V2930L,ORF1b:P1427L,ORF3a:K21R,S:L5F,S:T95I,S:D142G,S:A263S		NODE_0000861	C593T,T3037C,G4181T,C6402T,C7124T,C8986T,G9053T,C10029T,A11201G,A11332G,G15451A,C16466T,C17747T,C19220T,C21575T,C21846T,A21987G,G22349T,A25454G,C27389T,C27874T,C28708T,G28916T,G29474T	28248-28253	N:G215C,N:D401Y,ORF1a:H110Y,ORF1a:A1306S,ORF1a:P2046L,ORF1a:P2287S,ORF1a:V2930L,ORF1a:T3255I,ORF1a:T3646A,ORF1b:G662S,ORF1b:P1000L,ORF1b:P1427L,ORF1b:A1918V,ORF3a:K21R,ORF7b:T40I,S:L5F,S:T95I,S:D142G,S:A263S	ORF8:D119-,ORF8:F120-	N/A	N/A	N/A	N/A	N/A	N/A	N/A	N/A	N/A	N/A			3000	0	good	18	10	0	good	0	24	15	62.500000	mediocre	23		0	good	0		0		0	0	good		0	0	good	0
2141	EPI_ISL_5050370	21A	21A (Delta)	Delta	21A	B.1.617.2	B.1.617.2	84.027778	mediocre	47	13	0	0	8	0	36	4	0	0	89393	12	29894	0.9990636390997559	E:1,M:1,N:1,ORF1a:1,ORF1b:1,ORF3a:1,ORF6:1,ORF7a:1,ORF7b:1,ORF8:1,ORF9b:1,S:1	false	G210T,C241T,C1191T,C1267T,C3037T,C4763T,C5184T,A5383C,C6539T,G9191A,C9891T,T11418C,A11854G,T12946C,C14262T,C14408T,A15204G,G15451A,G15689A,C16466T,G17908T,C18264T,A20262G,C20320T,C21618G,G22616T,T22917G,C22995A,C23277T,A23403G,C23604G,A24298T,G24410A,C24745T,G24914T,C25469T,C25553T,T26767C,T27638C,C27739T,C27752T,A28461G,G28881T,C29358T,G29402T,G29427A,G29742T	22029-22034,28248-28253,28271			M:I82T,N:D63G,N:R203M,N:T362I,N:D377Y,N:R385K,ORF1a:P309L,ORF1a:H1500Y,ORF1a:P1640L,ORF1a:E1706D,ORF1a:H2092Y,ORF1a:V2976I,ORF1a:A3209V,ORF1a:V3718A,ORF1b:P314L,ORF1b:G662S,ORF1b:R741H,ORF1b:P1000L,ORF1b:V1481L,ORF1b:H2285Y,ORF3a:S26L,ORF3a:A54V,ORF7a:V82A,ORF7a:L116F,ORF7a:T120I,ORF9b:T60A,S:T19R,S:R158G,S:A352S,S:L452R,S:T478K,S:T572I,S:D614G,S:P681R,S:D950N,S:D1118Y	ORF8:D119-,ORF8:F120-,S:E156-,S:F157-		A21987G,T28690G	C23277T|25C	C4763T,A5383C,G9191A,A11854G,C14262T,A15204G,G15689A,G17908T,C18264T,G22616T,A24298T,G24914T,C25553T,C29358T	2	1	14	17	N:F139L,S:D142G		N:T362I,ORF1a:H1500Y,ORF1a:E1706D,ORF1a:V2976I,ORF1b:R741H,ORF1b:V1481L,ORF3a:A54V,S:A352S,S:T572I,S:D1118Y	2	0	10	12	29862-29869	NODE_0000861	C1191T,C1267T,C4763T,C5184T,A5383C,C6539T,G9191A,C9891T,T11418C,A11854G,T12946C,C14262T,A15204G,G15451A,G15689A,C16466T,G17908T,C18264T,A20262G,C20320T,A21987G,G22616T,C23277T,A24298T,C24745T,G24914T,C25553T,C27739T,C29358T,G29427A	28248-28253	N:T362I,N:R385K,ORF1a:P309L,ORF1a:H1500Y,ORF1a:P1640L,ORF1a:E1706D,ORF1a:H2092Y,ORF1a:V2976I,ORF1a:A3209V,ORF1a:V3718A,ORF1b:G662S,ORF1b:R741H,ORF1b:P1000L,ORF1b:V1481L,ORF1b:H2285Y,ORF3a:A54V,ORF7a:L116F,S:D142G,S:A352S,S:T572I,S:D1118Y	ORF8:D119-,ORF8:F120-	NODE_0000861	C1191T,C1267T,C4763T,C5184T,A5383C,C6539T,G9191A,C9891T,T11418C,A11854G,T12946C,C14262T,A15204G,G15451A,G15689A,C16466T,G17908T,C18264T,A20262G,C20320T,A21987G,G22616T,C23277T,A24298T,C24745T,G24914T,C25553T,C27739T,C29358T,G29427A	28248-28253	N:T362I,N:R385K,ORF1a:P309L,ORF1a:H1500Y,ORF1a:P1640L,ORF1a:E1706D,ORF1a:H2092Y,ORF1a:V2976I,ORF1a:A3209V,ORF1a:V3718A,ORF1b:G662S,ORF1b:R741H,ORF1b:P1000L,ORF1b:V1481L,ORF1b:H2285Y,ORF3a:A54V,ORF7a:L116F,S:D142G,S:A352S,S:T572I,S:D1118Y	ORF8:D119-,ORF8:F120-	N/A	N/A	N/A	N/A	N/A	N/A	N/A	N/A	N/A	N/A			3000	0	good	8	10	0	good	0	24	22	91.666667	mediocre	30		0	good	0		0		0	0	good		0	0	good	0
2142	EPI_ISL_5050369	21J	21J (Delta)	Delta	21J	B.1.617.2.127	AY.127	25	good	38	13	0	0	7	0	31	4	0	0	89295	36	29873	0.9975922148279437	E:1,M:1,N:1,ORF1a:1,ORF1b:1,ORF3a:1,ORF6:1,ORF7a:1,ORF7b:1,ORF8:1,ORF9b:1,S:1	false	G210T,C241T,G4181T,C6402T,C7124T,T8104C,C8986T,G9053T,C9391T,C10029T,A11201G,A11332G,C14408T,C14649T,C15371T,G15451A,C16466T,C19220T,C21618G,C21846T,C22477T,T22917G,C22995A,A23403G,C23604G,G24410A,C25469T,G25538T,C26054A,T26767C,T27638C,C27752T,C27874T,A28461G,G28881T,G28916T,G29402T,G29742T	22029-22034,28248-28253,28271			M:I82T,N:D63G,N:R203M,N:G215C,N:D377Y,ORF1a:A1306S,ORF1a:P2046L,ORF1a:P2287S,ORF1a:V2930L,ORF1a:T3255I,ORF1a:T3646A,ORF1b:P314L,ORF1b:T635M,ORF1b:G662S,ORF1b:P1000L,ORF1b:A1918V,ORF3a:S26L,ORF3a:G49V,ORF3a:T221K,ORF7a:V82A,ORF7a:T120I,ORF7b:T40I,ORF9b:T60A,S:T19R,S:T95I,S:R158G,S:L452R,S:T478K,S:D614G,S:P681R,S:D950N	ORF8:D119-,ORF8:F120-,S:E156-,S:F157-		T3037C,A21987G	C14649T|25I	T8104C,C9391T,C15371T,C22477T	2	1	4	7	S:D142G		ORF1b:T635M	1	0	1	2	29862-29868	NODE_0000884	T3037C,T8104C,G9053T,C9391T,C14649T,C15371T,C21846T,A21987G,C22477T,G25538T,C26054A		ORF1a:V2930L,ORF1b:T635M,ORF3a:G49V,ORF3a:T221K,S:T95I,S:D142G		NODE_0000911	T3037C,T8104C,C9391T,C14649T,C15371T,A21987G,C22477T		ORF1b:T635M,S:D142G		N/A	N/A	N/A	N/A	N/A	N/A	N/A	N/A	N/A	N/A			3000	0	good	7	10	0	good	0	24	12	50	mediocre	20		0	good	0		0		0	0	good		0	0	good	0
2140	EPI_ISL_5050371	21J	21J (Delta)	Delta	21J	B.1.617.2	B.1.617.2	56.250000	mediocre	49	13	0	0	259	0	38	4	0	87	89032	13	29861	0.9895328227936996	E:1,M:1,N:1,ORF1a:1,ORF1b:0.9677299703264095,ORF3a:1,ORF6:1,ORF7a:1,ORF7b:1,ORF8:1,ORF9b:1,S:1	false	G210T,C241T,C337T,C355T,C1076T,G1212T,G1892A,C3037T,G4080A,A4085G,G4181T,C6402T,C7124T,G7996A,T8643C,C8986T,G9053T,C10029T,A10323G,A11201G,A11332G,C14408T,G15451A,T15786C,C16466T,A17236G,C18261A,T18396C,C19220T,C21618G,C21846T,T22917G,C22995A,A23403G,C23604G,G24410A,C25469T,G25538C,G26724T,T26767C,T27638C,C27752T,C27874T,A28461G,G28881T,G28916T,G29402T,G29688T,G29742T	22029-22034,28248-28253,28271			M:A68S,M:I82T,N:D63G,N:R203M,N:G215C,N:D377Y,ORF1a:P271S,ORF1a:C316F,ORF1a:V543I,ORF1a:S1272N,ORF1a:I1274V,ORF1a:A1306S,ORF1a:P2046L,ORF1a:P2287S,ORF1a:V2793A,ORF1a:V2930L,ORF1a:T3255I,ORF1a:K3353R,ORF1a:T3646A,ORF1b:P314L,ORF1b:G662S,ORF1b:P1000L,ORF1b:I1257V,ORF1b:A1918V,ORF3a:S26L,ORF3a:G49A,ORF7a:V82A,ORF7a:T120I,ORF7b:T40I,ORF9b:T60A,S:T19R,S:T95I,S:R158G,S:L452R,S:T478K,S:D614G,S:P681R,S:D950N	ORF8:D119-,ORF8:F120-,S:E156-,S:F157-		A21987G	A10323G|20H&25D&25I	C337T,C355T,C1076T,G1212T,G1892A,G4080A,A4085G,G7996A,T8643C,T15786C,A17236G,C18261A,T18396C,G25538C,G26724T,G29688T	1	1	16	18	S:D142G		M:A68S,ORF1a:P271S,ORF1a:C316F,ORF1a:V543I,ORF1a:S1272N,ORF1a:I1274V,ORF1a:V2793A,ORF1a:K3353R,ORF1b:I1257V,ORF3a:G49A	1	0	10	11	19293-19551	NODE_0000884	C337T,C355T,C1076T,G1212T,G1892A,G4080A,A4085G,G7996A,T8643C,G9053T,A10323G,T15786C,A17236G,C18261A,T18396C,C21846T,A21987G,G25538C,G26724T,G29688T		M:A68S,ORF1a:P271S,ORF1a:C316F,ORF1a:V543I,ORF1a:S1272N,ORF1a:I1274V,ORF1a:V2793A,ORF1a:V2930L,ORF1a:K3353R,ORF1b:I1257V,ORF3a:G49A,S:T95I,S:D142G		NODE_0000861	C337T,C355T,C1076T,G1212T,G1892A,G4080A,A4085G,G4181T,C6402T,C7124T,G7996A,T8643C,C8986T,G9053T,C10029T,A10323G,A11201G,A11332G,G15451A,T15786C,C16466T,A17236G,C18261A,T18396C,C19220T,C21846T,A21987G,G25538C,G26724T,C27874T,G28916T,G29688T	28248-28253	M:A68S,N:G215C,ORF1a:P271S,ORF1a:C316F,ORF1a:V543I,ORF1a:S1272N,ORF1a:I1274V,ORF1a:A1306S,ORF1a:P2046L,ORF1a:P2287S,ORF1a:V2793A,ORF1a:V2930L,ORF1a:T3255I,ORF1a:K3353R,ORF1a:T3646A,ORF1b:G662S,ORF1b:P1000L,ORF1b:I1257V,ORF1b:A1918V,ORF3a:G49A,ORF7b:T40I,S:T95I,S:D142G	ORF8:D119-,ORF8:F120-	N/A	N/A	N/A	N/A	N/A	N/A	N/A	N/A	N/A	N/A	ORF1b:1942-2028		3000	0	good	259	10	0	good	0	24	18	75	mediocre	26		0	good	0		0		0	0	good		0	0	good	0
2145	EPI_ISL_5050366	21J	21J (Delta)	Delta	21J	B.1.617.2	B.1.617.2	17.361111	good	41	13	0	0	13	0	32	4	0	0	89418	13	29897	0.9989633147175868	E:1,M:1,N:1,ORF1a:1,ORF1b:1,ORF3a:1,ORF6:1,ORF7a:1,ORF7b:1,ORF8:1,ORF9b:1,S:1	false	G210T,C241T,C3037T,G4181T,C6402T,C7124T,A7921G,C8986T,G9053T,C10029T,C10078T,C10525T,A11201G,A11332G,C14184T,C14408T,G14857T,G15451A,C16466T,C19220T,G21604T,C21618G,C21846T,T22917G,C22995A,A23403G,C23604G,C23643T,G24410A,G25352T,C25469T,T26767C,T27638C,C27752T,C27874T,A28461G,G28881T,G28916T,G29402T,G29688T,G29742T	22029-22034,28248-28253,28271			M:I82T,N:D63G,N:R203M,N:G215C,N:D377Y,ORF1a:A1306S,ORF1a:P2046L,ORF1a:P2287S,ORF1a:V2930L,ORF1a:T3255I,ORF1a:T3646A,ORF1b:P314L,ORF1b:V464F,ORF1b:G662S,ORF1b:P1000L,ORF1b:A1918V,ORF3a:S26L,ORF7a:V82A,ORF7a:T120I,ORF7b:T40I,ORF9b:T60A,S:Q14H,S:T19R,S:T95I,S:R158G,S:L452R,S:T478K,S:D614G,S:P681R,S:A694V,S:D950N,S:V1264L	ORF8:D119-,ORF8:F120-,S:E156-,S:F157-		A21987G	G25352T|25H	A7921G,C10078T,C10525T,C14184T,G14857T,G21604T,C23643T,G29688T	1	1	8	10	S:D142G		ORF1b:V464F,S:Q14H,S:A694V,S:V1264L	1	0	4	5	27-37,29867-29868	NODE_0000884	A7921G,G9053T,C10078T,C10525T,C14184T,G14857T,G21604T,C21846T,A21987G,C23643T,G25352T,G29688T		ORF1a:V2930L,ORF1b:V464F,S:Q14H,S:T95I,S:D142G,S:A694V,S:V1264L		NODE_0000861	G4181T,C6402T,C7124T,A7921G,C8986T,G9053T,C10029T,C10078T,C10525T,A11201G,A11332G,C14184T,G14857T,G15451A,C16466T,C19220T,G21604T,C21846T,A21987G,C23643T,G25352T,C27874T,G28916T,G29688T	28248-28253	N:G215C,ORF1a:A1306S,ORF1a:P2046L,ORF1a:P2287S,ORF1a:V2930L,ORF1a:T3255I,ORF1a:T3646A,ORF1b:V464F,ORF1b:G662S,ORF1b:P1000L,ORF1b:A1918V,ORF7b:T40I,S:Q14H,S:T95I,S:D142G,S:A694V,S:V1264L	ORF8:D119-,ORF8:F120-	N/A	N/A	N/A	N/A	N/A	N/A	N/A	N/A	N/A	N/A			3000	0	good	13	10	0	good	0	24	10	41.666667	mediocre	18		0	good	0		0		0	0	good		0	0	good	0
2143	EPI_ISL_5050368	21J	21J (Delta)	Delta	21J	B.1.617.2	B.1.617.2	17.361111	good	43	13	0	0	259	0	33	4	0	83	89086	39	29897	0.9898672374009296	E:1,M:1,N:1,ORF1a:1,ORF1b:0.969213649851632,ORF3a:1,ORF6:1,ORF7a:1,ORF7b:1,ORF8:1,ORF9b:1,S:1	false	G210T,C241T,C874T,C2700T,C3037T,G4181T,C5974T,C6402T,C7124T,C8986T,G9053T,C10029T,A10260G,A11201G,A11332G,C13011T,C14408T,G15451A,C16466T,C18395T,C19220T,A20549C,C21618G,C21807T,T22483A,T22917G,C22995A,A23403G,C23604G,G24410A,C25469T,T26767C,C27297T,C27549T,T27638C,C27752T,C27874T,A28461G,G28881T,G28916T,A29248T,G29402T,G29742T	22029-22034,28248-28253,28271			M:I82T,N:D63G,N:R203M,N:G215C,N:D377Y,ORF1a:T812I,ORF1a:A1306S,ORF1a:P2046L,ORF1a:P2287S,ORF1a:V2930L,ORF1a:T3255I,ORF1a:Q3332R,ORF1a:T3646A,ORF1a:T4249I,ORF1b:P314L,ORF1b:G662S,ORF1b:P1000L,ORF1b:A1643V,ORF1b:A1918V,ORF1b:D2361A,ORF3a:S26L,ORF7a:V82A,ORF7a:T120I,ORF7b:T40I,ORF9b:T60A,S:T19R,S:P82L,S:R158G,S:L452R,S:T478K,S:D614G,S:P681R,S:D950N	ORF8:D119-,ORF8:F120-,S:E156-,S:F157-		A21987G		C874T,C2700T,C5974T,A10260G,C13011T,C18395T,A20549C,C21807T,T22483A,C27297T,C27549T,A29248T	1	0	12	13	S:D142G		ORF1a:T812I,ORF1a:Q3332R,ORF1a:T4249I,ORF1b:A1643V,ORF1b:D2361A,S:P82L	1	0	6	7	19293-19512,19525-19549,29855-29868	NODE_0000884	C874T,C2700T,C5974T,G9053T,A10260G,C13011T,C18395T,A20549C,C21807T,A21987G,T22483A,C27297T,C27549T,A29248T		ORF1a:T812I,ORF1a:V2930L,ORF1a:Q3332R,ORF1a:T4249I,ORF1b:A1643V,ORF1b:D2361A,S:P82L,S:D142G		NODE_0000861	C874T,C2700T,G4181T,C5974T,C6402T,C7124T,C8986T,G9053T,C10029T,A10260G,A11201G,A11332G,C13011T,G15451A,C16466T,C18395T,C19220T,A20549C,C21807T,A21987G,T22483A,C27297T,C27549T,C27874T,G28916T,A29248T	28248-28253	N:G215C,ORF1a:T812I,ORF1a:A1306S,ORF1a:P2046L,ORF1a:P2287S,ORF1a:V2930L,ORF1a:T3255I,ORF1a:Q3332R,ORF1a:T3646A,ORF1a:T4249I,ORF1b:G662S,ORF1b:P1000L,ORF1b:A1643V,ORF1b:A1918V,ORF1b:D2361A,ORF7b:T40I,S:P82L,S:D142G	ORF8:D119-,ORF8:F120-	N/A	N/A	N/A	N/A	N/A	N/A	N/A	N/A	N/A	N/A	ORF1b:1942-2015,ORF1b:2020-2028		3000	0	good	259	10	0	good	0	24	10	41.666667	mediocre	18		0	good	0		0		0	0	good		0	0	good	0
2144	EPI_ISL_5050367	21A	21A (Delta)	Delta	21A	B.1.617.2	B.1.617.2	100	bad	46	13	0	0	0	0	34	4	0	0	89330	5	29862	0.9984951342674648	E:1,M:1,N:1,ORF1a:1,ORF1b:1,ORF3a:1,ORF6:1,ORF7a:1,ORF7b:1,ORF8:1,ORF9b:1,S:1	false	G210T,C241T,C1191T,C1267T,C1758T,C2627T,C3037T,C5184T,C6539T,C9733T,C9891T,C10165T,T11418C,T12946C,C12974T,C14262T,C14408T,G15451A,C15960T,C16466T,A20262G,C20320T,A21461G,C21618G,T21664C,T22917G,G22992A,C22995A,A23403G,C23604G,G24410A,C24745T,C25469T,C25714T,T26767C,G27337A,C27575T,T27638C,C27739T,C27752T,A28461G,G28881T,C29358T,G29402T,G29427A,G29742T	22029-22034,28248-28253,28271			M:I82T,N:D63G,N:R203M,N:T362I,N:D377Y,N:R385K,ORF1a:P309L,ORF1a:A498V,ORF1a:L788F,ORF1a:P1640L,ORF1a:H2092Y,ORF1a:A3209V,ORF1a:V3718A,ORF1b:P314L,ORF1b:G662S,ORF1b:P1000L,ORF1b:H2285Y,ORF1b:N2665S,ORF3a:S26L,ORF3a:L108F,ORF6:E46K,ORF7a:T61I,ORF7a:V82A,ORF7a:L116F,ORF7a:T120I,ORF9b:T60A,S:T19R,S:R158G,S:L452R,S:S477N,S:T478K,S:D614G,S:P681R,S:D950N	ORF8:D119-,ORF8:F120-,S:E156-,S:F157-		A21987G,T28690G	C15960T|25B,G22992A|21K&21L&22B&22E&23A&24A&22C&22A&23F&23D&23B&24E&22D&22F&25C&rec&23C&24C&24F&23E&24B&23H&25B&25A&24G&23I&23G&24H&20F&24D&21M&25D&25G&24I&25E&25I&25H&25F	C1758T,C2627T,C9733T,C10165T,C12974T,C14262T,A21461G,T21664C,C25714T,G27337A,C27575T,C29358T	2	2	12	16	N:F139L,S:D142G		N:T362I,ORF1a:A498V,ORF1a:L788F,ORF1b:N2665S,ORF3a:L108F,ORF6:E46K,ORF7a:T61I,S:S477N	2	0	8	10		NODE_0000861	C1191T,C1267T,C1758T,C2627T,C5184T,C6539T,C9733T,C9891T,C10165T,T11418C,T12946C,C12974T,C14262T,G15451A,C15960T,C16466T,A20262G,C20320T,A21461G,T21664C,A21987G,G22992A,C24745T,C25714T,G27337A,C27575T,C27739T,C29358T,G29427A	28248-28253	N:T362I,N:R385K,ORF1a:P309L,ORF1a:A498V,ORF1a:L788F,ORF1a:P1640L,ORF1a:H2092Y,ORF1a:A3209V,ORF1a:V3718A,ORF1b:G662S,ORF1b:P1000L,ORF1b:H2285Y,ORF1b:N2665S,ORF3a:L108F,ORF6:E46K,ORF7a:T61I,ORF7a:L116F,S:D142G,S:S477N	ORF8:D119-,ORF8:F120-	NODE_0000861	C1191T,C1267T,C1758T,C2627T,C5184T,C6539T,C9733T,C9891T,C10165T,T11418C,T12946C,C12974T,C14262T,G15451A,C15960T,C16466T,A20262G,C20320T,A21461G,T21664C,A21987G,G22992A,C24745T,C25714T,G27337A,C27575T,C27739T,C29358T,G29427A	28248-28253	N:T362I,N:R385K,ORF1a:P309L,ORF1a:A498V,ORF1a:L788F,ORF1a:P1640L,ORF1a:H2092Y,ORF1a:A3209V,ORF1a:V3718A,ORF1b:G662S,ORF1b:P1000L,ORF1b:H2285Y,ORF1b:N2665S,ORF3a:L108F,ORF6:E46K,ORF7a:T61I,ORF7a:L116F,S:D142G,S:S477N	ORF8:D119-,ORF8:F120-	N/A	N/A	N/A	N/A	N/A	N/A	N/A	N/A	N/A	N/A			3000	0	good	0	10	0	good	0	24	24	100	bad	32		0	good	0		0		0	0	good		0	0	good	0
2147	EPI_ISL_5050364	21J	21J (Delta)	Delta	21J	B.1.617.2.122	AY.122	17.361111	good	41	13	0	0	5	0	35	4	0	0	89432	5	29891	0.9992977293248169	E:1,M:1,N:1,ORF1a:1,ORF1b:1,ORF3a:1,ORF6:1,ORF7a:1,ORF7b:1,ORF8:1,ORF9b:1,S:1	false	G210T,C241T,G1048T,A2442G,T2489C,A2560G,C3037T,G4181T,C6402T,C6936T,C7124T,C8986T,G9053T,C10029T,A11201G,A11332G,C14408T,G15451A,C16466T,C19220T,C21618G,C22383T,T22917G,C22995A,A23403G,C23604G,G24197T,G24410A,C25469T,C25658T,G26104T,T26767C,T27638C,C27752T,C27874T,C27970T,A28461G,G28881T,G28916T,G29402T,G29742T	22029-22034,28248-28253,28271			M:I82T,N:D63G,N:R203M,N:G215C,N:D377Y,ORF1a:K261N,ORF1a:E726G,ORF1a:A1306S,ORF1a:P2046L,ORF1a:S2224F,ORF1a:P2287S,ORF1a:V2930L,ORF1a:T3255I,ORF1a:T3646A,ORF1b:P314L,ORF1b:G662S,ORF1b:P1000L,ORF1b:A1918V,ORF3a:S26L,ORF3a:T89I,ORF3a:D238Y,ORF7a:V82A,ORF7a:T120I,ORF7b:T40I,ORF8:T26I,ORF9b:T60A,S:T19R,S:R158G,S:T274I,S:L452R,S:T478K,S:D614G,S:P681R,S:A879S,S:D950N	ORF8:D119-,ORF8:F120-,S:E156-,S:F157-		A21987G	C25658T|23G&24I	A2442G,T2489C,A2560G,C6936T,C22383T,G24197T,G26104T,C27970T	1	1	8	10	S:D142G		ORF1a:E726G,ORF1a:S2224F,ORF3a:T89I,ORF3a:D238Y,ORF8:T26I,S:T274I,S:A879S	1	0	7	8	29865-29869	NODE_0000884	G1048T,A2442G,T2489C,A2560G,C6936T,G9053T,A21987G,C22383T,G24197T,C25658T,G26104T,C27970T		ORF1a:K261N,ORF1a:E726G,ORF1a:S2224F,ORF1a:V2930L,ORF3a:T89I,ORF3a:D238Y,ORF8:T26I,S:D142G,S:T274I,S:A879S		NODE_0000899	A2442G,T2489C,A2560G,C6936T,A21987G,C22383T,G24197T,C25658T,G26104T,C27970T		ORF1a:E726G,ORF1a:S2224F,ORF3a:T89I,ORF3a:D238Y,ORF8:T26I,S:D142G,S:T274I,S:A879S		N/A	N/A	N/A	N/A	N/A	N/A	N/A	N/A	N/A	N/A			3000	0	good	5	10	0	good	0	24	10	41.666667	mediocre	18		0	good	0		0		0	0	good		0	0	good	0
2146	EPI_ISL_5050365	21J	21J (Delta)	Delta	21J	B.1.617.2	B.1.617.2	14.062500	good	40	13	0	0	0	0	32	4	0	0	89234	40	29857	0.9971574758385446	E:1,M:1,N:1,ORF1a:1,ORF1b:1,ORF3a:1,ORF6:1,ORF7a:1,ORF7b:1,ORF8:1,ORF9b:1,S:1	false	G210T,C241T,G840A,T1871C,C3037T,G4181T,C6402T,C7124T,C7303T,C8986T,G9053T,C10029T,A11201G,A11332G,C14408T,G15451A,C16466T,C18877T,C19220T,G19684T,C21304A,C21618G,C21846T,T22917G,C22995A,A23403G,C23604G,G24410A,C25469T,T26767C,T27638C,C27752T,C27874T,G28001C,A28461G,G28881T,G28916T,G29254T,G29402T,G29742T	22029-22034,28248-28253,28271			M:I82T,N:D63G,N:R203M,N:G215C,N:D377Y,ORF1a:G192D,ORF1a:F536L,ORF1a:A1306S,ORF1a:P2046L,ORF1a:P2287S,ORF1a:V2930L,ORF1a:T3255I,ORF1a:T3646A,ORF1b:P314L,ORF1b:G662S,ORF1b:P1000L,ORF1b:A1918V,ORF1b:V2073L,ORF1b:R2613S,ORF3a:S26L,ORF7a:V82A,ORF7a:T120I,ORF7b:T40I,ORF9b:T60A,S:T19R,S:T95I,S:R158G,S:L452R,S:T478K,S:D614G,S:P681R,S:D950N	ORF8:D119-,ORF8:F120-,S:E156-,S:F157-		A21987G	C18877T|20A&21H	G840A,T1871C,C7303T,G19684T,C21304A,G28001C,G29254T	1	1	7	9	S:D142G		ORF1a:G192D,ORF1a:F536L,ORF1b:V2073L,ORF1b:R2613S	1	0	4	5		NODE_0000884	G840A,T1871C,C7303T,G9053T,C18877T,G19684T,C21304A,C21846T,A21987G,G28001C,G29254T		ORF1a:G192D,ORF1a:F536L,ORF1a:V2930L,ORF1b:V2073L,ORF1b:R2613S,S:T95I,S:D142G		NODE_0000861	G840A,T1871C,G4181T,C6402T,C7124T,C7303T,C8986T,G9053T,C10029T,A11201G,A11332G,G15451A,C16466T,C18877T,C19220T,G19684T,C21304A,C21846T,A21987G,C27874T,G28001C,G28916T,G29254T	28248-28253	N:G215C,ORF1a:G192D,ORF1a:F536L,ORF1a:A1306S,ORF1a:P2046L,ORF1a:P2287S,ORF1a:V2930L,ORF1a:T3255I,ORF1a:T3646A,ORF1b:G662S,ORF1b:P1000L,ORF1b:A1918V,ORF1b:V2073L,ORF1b:R2613S,ORF7b:T40I,S:T95I,S:D142G	ORF8:D119-,ORF8:F120-	N/A	N/A	N/A	N/A	N/A	N/A	N/A	N/A	N/A	N/A			3000	0	good	0	10	0	good	0	24	9	37.500000	mediocre	17		0	good	0		0		0	0	good		0	0	good	0
2148	EPI_ISL_5050362	21J	21J (Delta)	Delta	21J	B.1.617.2.131	AY.131	0	good	39	13	0	0	0	0	32	4	0	0	89451	9	29897	0.9995318195498779	E:1,M:1,N:1,ORF1a:1,ORF1b:1,ORF3a:1,ORF6:1,ORF7a:1,ORF7b:1,ORF8:1,ORF9b:1,S:1	false	G210T,C241T,C3037T,G4181T,C6402T,C7124T,C8986T,G9053T,C10029T,A11201G,A11332G,C14407T,C14408T,G15451A,C16466T,C19220T,G19999T,G20062T,C21618G,C21846T,G22899T,T22917G,C22995A,A23064C,A23403G,C23604G,G24410A,C25469T,T26767C,T27638C,C27752T,C27874T,A28461G,G28881T,G28916T,T29014C,G29402T,G29688T,G29742T	22029-22034,28248-28253,28271			M:I82T,N:D63G,N:R203M,N:G215C,N:D377Y,ORF1a:A1306S,ORF1a:P2046L,ORF1a:P2287S,ORF1a:V2930L,ORF1a:T3255I,ORF1a:T3646A,ORF1b:P314F,ORF1b:G662S,ORF1b:P1000L,ORF1b:A1918V,ORF1b:V2178F,ORF1b:V2199F,ORF3a:S26L,ORF7a:V82A,ORF7a:T120I,ORF7b:T40I,ORF9b:T60A,S:T19R,S:T95I,S:R158G,S:G446V,S:L452R,S:T478K,S:N501T,S:D614G,S:P681R,S:D950N	ORF8:D119-,ORF8:F120-,S:E156-,S:F157-		A21987G		G20062T	1	0	1	2	S:D142G		ORF1b:V2199F	1	0	1	2		NODE_0000884	G9053T,C14407T,G19999T,G20062T,C21846T,A21987G,G22899T,A23064C,T29014C,G29688T		ORF1a:V2930L,ORF1b:L314F,ORF1b:V2178F,ORF1b:V2199F,S:T95I,S:D142G,S:G446V,S:N501T		AY.131	G20062T,A21987G		ORF1b:V2199F,S:D142G		N/A	N/A	N/A	N/A	N/A	N/A	N/A	N/A	N/A	N/A			3000	0	good	0	10	0	good	0	24	-1	0	good	7		0	good	0		0		0	0	good		0	0	good	0
2149	EPI_ISL_5050361	21A	21A (Delta)	Delta	21A	B.1.617.2	B.1.617.2	84.027778	mediocre	47	13	0	0	7	0	36	4	0	0	89379	3	29880	0.9989298732568639	E:1,M:1,N:1,ORF1a:1,ORF1b:1,ORF3a:1,ORF6:1,ORF7a:1,ORF7b:1,ORF8:1,ORF9b:1,S:1	false	G210T,C241T,C1191T,C1267T,C3037T,C4763T,C5184T,C6539T,T8395A,G8600A,C8802T,C9891T,T11418C,T12946C,C14262T,C14408T,G15451A,C16466T,G16917T,G17908T,T18083C,A20262G,C20320T,A20832G,C21618G,T22917G,C22995A,C23280T,A23403G,C23604G,A24298T,G24410A,C24745T,G24914T,C25469T,C25553T,T26767C,T27638C,C27739T,C27752T,C28054T,A28461G,G28881T,C29358T,G29402T,G29427A,G29742T	22029-22034,28248-28253,28271			M:I82T,N:D63G,N:R203M,N:T362I,N:D377Y,N:R385K,ORF1a:P309L,ORF1a:H1500Y,ORF1a:P1640L,ORF1a:H2092Y,ORF1a:V2779M,ORF1a:T2846I,ORF1a:A3209V,ORF1a:V3718A,ORF1b:P314L,ORF1b:G662S,ORF1b:P1000L,ORF1b:V1481L,ORF1b:I1539T,ORF1b:H2285Y,ORF3a:S26L,ORF3a:A54V,ORF7a:V82A,ORF7a:L116F,ORF7a:T120I,ORF8:S54L,ORF9b:T60A,S:T19R,S:R158G,S:L452R,S:T478K,S:T573I,S:D614G,S:P681R,S:D950N,S:D1118Y	ORF8:D119-,ORF8:F120-,S:E156-,S:F157-		A21987G,T28690G	C23280T|23G	C4763T,T8395A,G8600A,C8802T,C14262T,G16917T,G17908T,T18083C,A20832G,A24298T,G24914T,C25553T,C28054T,C29358T	2	1	14	17	N:F139L,S:D142G		N:T362I,ORF1a:H1500Y,ORF1a:V2779M,ORF1a:T2846I,ORF1b:V1481L,ORF1b:I1539T,ORF3a:A54V,ORF8:S54L,S:T573I,S:D1118Y	2	0	10	12	29860-29861,29863-29867	NODE_0000861	C1191T,C1267T,C4763T,C5184T,C6539T,T8395A,G8600A,C8802T,C9891T,T11418C,T12946C,C14262T,G15451A,C16466T,G16917T,G17908T,T18083C,A20262G,C20320T,A20832G,A21987G,C23280T,A24298T,C24745T,G24914T,C25553T,C27739T,C28054T,C29358T,G29427A	28248-28253	N:T362I,N:R385K,ORF1a:P309L,ORF1a:H1500Y,ORF1a:P1640L,ORF1a:H2092Y,ORF1a:V2779M,ORF1a:T2846I,ORF1a:A3209V,ORF1a:V3718A,ORF1b:G662S,ORF1b:P1000L,ORF1b:V1481L,ORF1b:I1539T,ORF1b:H2285Y,ORF3a:A54V,ORF7a:L116F,ORF8:S54L,S:D142G,S:T573I,S:D1118Y	ORF8:D119-,ORF8:F120-	NODE_0000861	C1191T,C1267T,C4763T,C5184T,C6539T,T8395A,G8600A,C8802T,C9891T,T11418C,T12946C,C14262T,G15451A,C16466T,G16917T,G17908T,T18083C,A20262G,C20320T,A20832G,A21987G,C23280T,A24298T,C24745T,G24914T,C25553T,C27739T,C28054T,C29358T,G29427A	28248-28253	N:T362I,N:R385K,ORF1a:P309L,ORF1a:H1500Y,ORF1a:P1640L,ORF1a:H2092Y,ORF1a:V2779M,ORF1a:T2846I,ORF1a:A3209V,ORF1a:V3718A,ORF1b:G662S,ORF1b:P1000L,ORF1b:V1481L,ORF1b:I1539T,ORF1b:H2285Y,ORF3a:A54V,ORF7a:L116F,ORF8:S54L,S:D142G,S:T573I,S:D1118Y	ORF8:D119-,ORF8:F120-	N/A	N/A	N/A	N/A	N/A	N/A	N/A	N/A	N/A	N/A			3000	0	good	7	10	0	good	0	24	22	91.666667	mediocre	30		0	good	0		0		0	0	good		0	0	good	0
2152	EPI_ISL_5050358	21J	21J (Delta)	Delta	21J	B.1.617.2.127	AY.127	0.694444	good	38	13	0	0	9	0	32	4	0	0	89359	38	29897	0.9982610440424038	E:1,M:1,N:1,ORF1a:1,ORF1b:1,ORF3a:1,ORF6:1,ORF7a:1,ORF7b:1,ORF8:1,ORF9b:1,S:1	false	G210T,C241T,C3037T,G4181T,C6402T,C7124T,G7243A,C7639T,C8986T,G9053T,C10029T,G10986A,A11201G,A11332G,C14408T,G15451A,C16466T,C19220T,C21618G,C21846T,T22917G,C22995A,A23403G,C23604G,G24410A,C25469T,G25538T,C26054A,T26767C,T27638C,C27752T,C27874T,A28461G,G28881T,G28916T,C29025T,G29402T,G29742T	22029-22034,28248-28253,28271			M:I82T,N:D63G,N:R203M,N:G215C,N:A251V,N:D377Y,ORF1a:A1306S,ORF1a:P2046L,ORF1a:P2287S,ORF1a:V2930L,ORF1a:T3255I,ORF1a:R3574K,ORF1a:T3646A,ORF1b:P314L,ORF1b:G662S,ORF1b:P1000L,ORF1b:A1918V,ORF3a:S26L,ORF3a:G49V,ORF3a:T221K,ORF7a:V82A,ORF7a:T120I,ORF7b:T40I,ORF9b:T60A,S:T19R,S:T95I,S:R158G,S:L452R,S:T478K,S:D614G,S:P681R,S:D950N	ORF8:D119-,ORF8:F120-,S:E156-,S:F157-		A21987G		G7243A,C7639T,G10986A,C29025T	1	0	4	5	S:D142G		N:A251V,ORF1a:R3574K	1	0	2	3	29861-29869	NODE_0000884	G7243A,C7639T,G9053T,G10986A,C21846T,A21987G,G25538T,C26054A,C29025T		N:A251V,ORF1a:V2930L,ORF1a:R3574K,ORF3a:G49V,ORF3a:T221K,S:T95I,S:D142G		NODE_0000911	G7243A,C7639T,G10986A,A21987G,C29025T		N:A251V,ORF1a:R3574K,S:D142G		N/A	N/A	N/A	N/A	N/A	N/A	N/A	N/A	N/A	N/A			3000	0	good	9	10	0	good	0	24	2	8.333333	good	10		0	good	0		0		0	0	good		0	0	good	0
2151	EPI_ISL_5050359	21J	21J (Delta)	Delta	21J	B.1.617.2	B.1.617.2	91.840278	mediocre	39	13	0	0	0	0	34	4	0	0	89331	13	29861	0.9981941611209577	E:1,M:1,N:1,ORF1a:1,ORF1b:1,ORF3a:1,ORF6:1,ORF7a:1,ORF7b:1,ORF8:1,ORF9b:1,S:1	false	G210T,C241T,C1473T,G1914A,C3037T,G4181T,G4559T,C6402T,G6802T,C7124T,C8986T,G9053T,C10029T,A11201G,A11332G,C14408T,G15451A,C16466T,C19007T,C19220T,C21618G,G22899T,T22917G,C22995A,A23403G,C23604G,G24348C,G24410A,C25469T,C25482T,C25844T,T26767C,T27638C,C27752T,C27874T,G28378T,A28461G,G29402T,G29742T	22029-22034,28248-28253,28271			M:I82T,N:D63G,N:D377Y,ORF1a:T403I,ORF1a:R550H,ORF1a:A1306S,ORF1a:A1432S,ORF1a:P2046L,ORF1a:L2179F,ORF1a:P2287S,ORF1a:V2930L,ORF1a:T3255I,ORF1a:T3646A,ORF1b:P314L,ORF1b:G662S,ORF1b:P1000L,ORF1b:A1847V,ORF1b:A1918V,ORF3a:S26L,ORF3a:T151I,ORF7a:V82A,ORF7a:T120I,ORF7b:T40I,ORF9b:R32L,ORF9b:T60A,S:T19R,S:R158G,S:G446V,S:L452R,S:T478K,S:D614G,S:P681R,S:S929T,S:D950N	ORF8:D119-,ORF8:F120-,S:E156-,S:F157-		A21987G,T28881G,T28916G	C25844T|25H	C1473T,G1914A,G4559T,G6802T,C19007T,G22899T,G24348C,C25482T,G28378T	3	1	9	13	N:M203R,N:C215G,S:D142G		ORF1a:T403I,ORF1a:R550H,ORF1a:A1432S,ORF1a:L2179F,ORF1b:A1847V,ORF3a:T151I,ORF9b:R32L,S:G446V,S:S929T	3	0	9	12		NODE_0000884	C1473T,G1914A,G4559T,G6802T,G9053T,C19007T,A21987G,G22899T,G24348C,C25482T,C25844T,G28378T,T28881G,T28916G		N:M203R,N:C215G,ORF1a:T403I,ORF1a:R550H,ORF1a:A1432S,ORF1a:L2179F,ORF1a:V2930L,ORF1b:A1847V,ORF3a:T151I,ORF9b:R32L,S:D142G,S:G446V,S:S929T		NODE_0000861	C1473T,G1914A,G4181T,G4559T,C6402T,G6802T,C7124T,C8986T,G9053T,C10029T,A11201G,A11332G,G15451A,C16466T,C19007T,C19220T,A21987G,G22899T,G24348C,C25482T,C25844T,C27874T,G28378T,T28881G	28248-28253	N:M203R,ORF1a:T403I,ORF1a:R550H,ORF1a:A1306S,ORF1a:A1432S,ORF1a:P2046L,ORF1a:L2179F,ORF1a:P2287S,ORF1a:V2930L,ORF1a:T3255I,ORF1a:T3646A,ORF1b:G662S,ORF1b:P1000L,ORF1b:A1847V,ORF1b:A1918V,ORF3a:T151I,ORF7b:T40I,ORF9b:R32L,S:D142G,S:G446V,S:S929T	ORF8:D119-,ORF8:F120-	N/A	N/A	N/A	N/A	N/A	N/A	N/A	N/A	N/A	N/A			3000	0	good	0	10	0	good	0	24	23	95.833333	mediocre	31		0	good	0		0		0	0	good		0	0	good	0
2153	EPI_ISL_5050357	21J	21J (Delta)	Delta	21J	B.1.617.2	B.1.617.2	25	good	42	13	0	0	35	0	33	4	0	8	89404	9	29897	0.9983613684245728	E:1,M:1,N:1,ORF1a:1,ORF1b:0.9970326409495549,ORF3a:1,ORF6:1,ORF7a:1,ORF7b:1,ORF8:1,ORF9b:1,S:1	false	G210T,G213T,C241T,C3037T,A3213C,G4181T,C4423T,T5632C,C6402T,C7124T,C8986T,G9053T,C10029T,A11201G,A11332G,C13944T,C14408T,G15451A,C16466T,C19220T,C21618G,T22917G,C22995A,A23403G,C23604G,G24348C,G24410A,C24748T,C25469T,T25476A,G25996T,T26767C,T27638C,G27703T,C27752T,C27874T,A28461G,G28881T,G28908T,G28916T,G29402T,G29742T	22029-22034,28248-28253,28271			M:I82T,N:D63G,N:R203M,N:G212V,N:G215C,N:D377Y,ORF1a:D983A,ORF1a:A1306S,ORF1a:P2046L,ORF1a:P2287S,ORF1a:V2930L,ORF1a:T3255I,ORF1a:T3646A,ORF1b:P314L,ORF1b:G662S,ORF1b:P1000L,ORF1b:A1918V,ORF3a:S26L,ORF3a:F28L,ORF3a:V202L,ORF7a:V82A,ORF7a:V104F,ORF7a:T120I,ORF7b:T40I,ORF9b:T60A,S:T19R,S:R158G,S:L452R,S:T478K,S:D614G,S:P681R,S:S929T,S:D950N	ORF8:D119-,ORF8:F120-,S:E156-,S:F157-		A21987G	C24748T|21D	G213T,A3213C,C4423T,T5632C,C13944T,G24348C,T25476A,G25996T,G27703T,G28908T	1	1	10	12	S:D142G		N:G212V,ORF1a:D983A,ORF3a:F28L,ORF3a:V202L,ORF7a:V104F,S:S929T	1	0	6	7	19529-19551,29858-29869	NODE_0000884	G213T,A3213C,C4423T,T5632C,G9053T,C13944T,A21987G,G24348C,C24748T,T25476A,G25996T,G27703T,G28908T		N:G212V,ORF1a:D983A,ORF1a:V2930L,ORF3a:F28L,ORF3a:V202L,ORF7a:V104F,S:D142G,S:S929T		NODE_0000861	G213T,A3213C,G4181T,C4423T,T5632C,C6402T,C7124T,C8986T,G9053T,C10029T,A11201G,A11332G,C13944T,G15451A,C16466T,C19220T,A21987G,G24348C,C24748T,T25476A,G25996T,G27703T,C27874T,G28908T,G28916T	28248-28253	N:G212V,N:G215C,ORF1a:D983A,ORF1a:A1306S,ORF1a:P2046L,ORF1a:P2287S,ORF1a:V2930L,ORF1a:T3255I,ORF1a:T3646A,ORF1b:G662S,ORF1b:P1000L,ORF1b:A1918V,ORF3a:F28L,ORF3a:V202L,ORF7a:V104F,ORF7b:T40I,S:D142G,S:S929T	ORF8:D119-,ORF8:F120-	N/A	N/A	N/A	N/A	N/A	N/A	N/A	N/A	N/A	N/A	ORF1b:2021-2028		3000	0	good	35	10	0	good	0	24	12	50	mediocre	20		0	good	0		0		0	0	good		0	0	good	0
2154	EPI_ISL_5050356	21J	21J (Delta)	Delta	21J	B.1.617.2.122	AY.122	50.173611	mediocre	45	13	0	0	11	0	33	4	0	0	89353	32	29899	0.9984616928067418	E:1,M:1,N:1,ORF1a:1,ORF1b:1,ORF3a:1,ORF6:1,ORF7a:1,ORF7b:1,ORF8:1,ORF9b:1,S:1	false	G210T,C241T,G1048T,T2489C,A2560G,C3037T,C3695T,G4181T,C6402T,A6403T,G6632T,C6936T,C7124T,C8311T,C8986T,G9053T,C10029T,A11201G,A11332G,C14408T,G15451A,C16041T,C16466T,C19220T,C19884T,C21618G,T22917G,C22995A,A23403G,C23604G,G24197T,G24410A,T24523C,C25469T,G25687C,G26104T,T26767C,T27638C,C27752T,C27874T,A28461G,G28881T,G28916T,G29402T,G29742T	22029-22034,28248-28253,28271			M:I82T,N:D63G,N:R203M,N:G215C,N:D377Y,ORF1a:K261N,ORF1a:A1306S,ORF1a:P2046L,ORF1a:A2123S,ORF1a:S2224F,ORF1a:P2287S,ORF1a:V2930L,ORF1a:T3255I,ORF1a:T3646A,ORF1b:P314L,ORF1b:G662S,ORF1b:P1000L,ORF1b:A1918V,ORF3a:S26L,ORF3a:A99P,ORF3a:D238Y,ORF7a:V82A,ORF7a:T120I,ORF7b:T40I,ORF9b:T60A,S:T19R,S:R158G,S:L452R,S:T478K,S:D614G,S:P681R,S:A879S,S:D950N	ORF8:D119-,ORF8:F120-,S:E156-,S:F157-		A21987G	C16041T|25D,C19884T|23E	T2489C,A2560G,C3695T,A6403T,G6632T,C6936T,C8311T,G24197T,T24523C,G25687C,G26104T	1	2	11	14	S:D142G		ORF1a:A2123S,ORF1a:S2224F,ORF3a:A99P,ORF3a:D238Y,S:A879S	1	0	5	6	29855-29865	NODE_0000884	G1048T,T2489C,A2560G,C3695T,A6403T,G6632T,C6936T,C8311T,G9053T,C16041T,C19884T,A21987G,G24197T,T24523C,G25687C,G26104T		ORF1a:K261N,ORF1a:A2123S,ORF1a:S2224F,ORF1a:V2930L,ORF3a:A99P,ORF3a:D238Y,S:D142G,S:A879S		NODE_0000899	T2489C,A2560G,C3695T,A6403T,G6632T,C6936T,C8311T,C16041T,C19884T,A21987G,G24197T,T24523C,G25687C,G26104T		ORF1a:A2123S,ORF1a:S2224F,ORF3a:A99P,ORF3a:D238Y,S:D142G,S:A879S		N/A	N/A	N/A	N/A	N/A	N/A	N/A	N/A	N/A	N/A			3000	0	good	11	10	0	good	0	24	17	70.833333	mediocre	25		0	good	0		0		0	0	good		0	0	good	0
2155	EPI_ISL_5050355	21J	21J (Delta)	Delta	21J	B.1.617.2	B.1.617.2	2.777778	good	37	13	0	0	39	0	32	4	0	12	89363	33	29902	0.9975922148279437	E:1,M:1,N:1,ORF1a:1,ORF1b:0.9955489614243324,ORF3a:1,ORF6:1,ORF7a:1,ORF7b:1,ORF8:1,ORF9b:1,S:1	false	G210T,C241T,C2594T,C3037T,A3375G,G4181T,C6402T,C7124T,C8986T,G9053T,C10029T,A11201G,A11332G,C12008T,C14408T,G15451A,C16466T,C19220T,C21618G,T22324C,T22917G,C22995A,A23403G,C23604G,G24348C,G24410A,C25469T,T26767C,T27638C,C27752T,C27874T,A28461G,C28677T,G28881T,G28916T,G29402T,G29742T	22029-22034,28248-28253,28271			M:I82T,N:D63G,N:T135I,N:R203M,N:G215C,N:D377Y,ORF1a:P777S,ORF1a:N1037S,ORF1a:A1306S,ORF1a:P2046L,ORF1a:P2287S,ORF1a:V2930L,ORF1a:T3255I,ORF1a:T3646A,ORF1a:L3915F,ORF1b:P314L,ORF1b:G662S,ORF1b:P1000L,ORF1b:A1918V,ORF3a:S26L,ORF7a:V82A,ORF7a:T120I,ORF7b:T40I,ORF9b:T60A,S:T19R,S:R158G,S:L452R,S:T478K,S:D614G,S:P681R,S:S929T,S:D950N	ORF8:D119-,ORF8:F120-,S:E156-,S:F157-		A21987G		C2594T,A3375G,C12008T,T22324C,G24348C,C28677T	1	0	6	7	S:D142G		N:T135I,ORF1a:P777S,ORF1a:N1037S,ORF1a:L3915F,S:S929T	1	0	5	6	19298-19310,19388-19405,29861-29868	NODE_0000884	C2594T,A3375G,G9053T,C12008T,A21987G,T22324C,G24348C,C28677T		N:T135I,ORF1a:P777S,ORF1a:N1037S,ORF1a:V2930L,ORF1a:L3915F,S:D142G,S:S929T		NODE_0000861	C2594T,A3375G,G4181T,C6402T,C7124T,C8986T,G9053T,C10029T,A11201G,A11332G,C12008T,G15451A,C16466T,C19220T,A21987G,T22324C,G24348C,C27874T,C28677T,G28916T	28248-28253	N:T135I,N:G215C,ORF1a:P777S,ORF1a:N1037S,ORF1a:A1306S,ORF1a:P2046L,ORF1a:P2287S,ORF1a:V2930L,ORF1a:T3255I,ORF1a:T3646A,ORF1a:L3915F,ORF1b:G662S,ORF1b:P1000L,ORF1b:A1918V,ORF7b:T40I,S:D142G,S:S929T	ORF8:D119-,ORF8:F120-	N/A	N/A	N/A	N/A	N/A	N/A	N/A	N/A	N/A	N/A	ORF1b:1944-1948,ORF1b:1974-1980		3000	0	good	39	10	0	good	0	24	4	16.666667	good	12		0	good	0		0		0	0	good		0	0	good	0
2150	EPI_ISL_5050360	21J	21J (Delta)	Delta	21J	B.1.617.2.122	AY.122	21.006944	good	42	13	0	0	259	0	34	4	0	87	89003	25	29854	0.9888974350399625	E:1,M:1,N:1,ORF1a:1,ORF1b:0.9677299703264095,ORF3a:1,ORF6:1,ORF7a:1,ORF7b:1,ORF8:1,ORF9b:1,S:1	false	G210T,C241T,G1048T,T2489C,A2560G,C3037T,G4181T,C4755T,C6402T,C6936T,C7124T,C8986T,G9053T,C10029T,A11201G,A11332G,G14118T,C14408T,G15451A,C16041T,G16078A,C16466T,C19220T,G20002A,C21618G,T22917G,C22995A,A23403G,C23604G,G24197T,G24410A,C25469T,G26104T,T26767C,T27638C,C27752T,C27874T,A28461G,G28881T,G28916T,G29402T,G29742T	22029-22034,28248-28253,28271			M:I82T,N:D63G,N:R203M,N:G215C,N:D377Y,ORF1a:K261N,ORF1a:A1306S,ORF1a:P1497L,ORF1a:P2046L,ORF1a:S2224F,ORF1a:P2287S,ORF1a:V2930L,ORF1a:T3255I,ORF1a:T3646A,ORF1b:P314L,ORF1b:G662S,ORF1b:V871I,ORF1b:P1000L,ORF1b:A1918V,ORF1b:D2179N,ORF3a:S26L,ORF3a:D238Y,ORF7a:V82A,ORF7a:T120I,ORF7b:T40I,ORF9b:T60A,S:T19R,S:R158G,S:L452R,S:T478K,S:D614G,S:P681R,S:A879S,S:D950N	ORF8:D119-,ORF8:F120-,S:E156-,S:F157-		A21987G	C16041T|25D	T2489C,A2560G,C4755T,C6936T,G14118T,G16078A,G20002A,G24197T,G26104T	1	1	9	11	S:D142G		ORF1a:P1497L,ORF1a:S2224F,ORF1b:V871I,ORF1b:D2179N,ORF3a:D238Y,S:A879S	1	0	6	7	19293-19551	NODE_0000884	G1048T,T2489C,A2560G,C4755T,C6936T,G9053T,G14118T,C16041T,G16078A,G20002A,A21987G,G24197T,G26104T		ORF1a:K261N,ORF1a:P1497L,ORF1a:S2224F,ORF1a:V2930L,ORF1b:V871I,ORF1b:D2179N,ORF3a:D238Y,S:D142G,S:A879S		NODE_0000899	T2489C,A2560G,C4755T,C6936T,G14118T,C16041T,G16078A,G20002A,A21987G,G24197T,G26104T		ORF1a:P1497L,ORF1a:S2224F,ORF1b:V871I,ORF1b:D2179N,ORF3a:D238Y,S:D142G,S:A879S		N/A	N/A	N/A	N/A	N/A	N/A	N/A	N/A	N/A	N/A	ORF1b:1942-2028		3000	0	good	259	10	0	good	0	24	11	45.833333	mediocre	19		0	good	0		0		0	0	good		0	0	good	0
2156	EPI_ISL_5050347	21J	21J (Delta)	Delta	21J	B.1.617.2	B.1.617.2	0.694664	good	37	13	0	0	304	0	32	4	0	99	89026	37	29882	0.9879276326789954	E:1,M:1,N:1,ORF1a:1,ORF1b:0.9710682492581603,ORF3a:1,ORF6:1,ORF7a:1,ORF7b:1,ORF8:1,ORF9b:1,S:0.9835164835164835	false	G210T,C241T,C3037T,G4181T,C6402T,C7124T,C8986T,G9053T,C10029T,A11201G,A11332G,A11772G,C14408T,G15451A,C15720T,C16466T,G18028T,C19220T,C21618G,C21846T,T22917G,C22995A,A23403G,C23604G,G24410A,G24872T,C25469T,T26767C,T27638C,C27752T,C27874T,A28461G,T28853G,G28881T,G28916T,G29402T,G29742T	22029-22034,28248-28253,28271			M:I82T,N:D63G,N:S194A,N:R203M,N:G215C,N:D377Y,ORF1a:A1306S,ORF1a:P2046L,ORF1a:P2287S,ORF1a:V2930L,ORF1a:T3255I,ORF1a:T3646A,ORF1a:D3836G,ORF1b:P314L,ORF1b:G662S,ORF1b:P1000L,ORF1b:A1521S,ORF1b:A1918V,ORF3a:S26L,ORF7a:V82A,ORF7a:T120I,ORF7b:T40I,ORF9b:T60A,S:T19R,S:T95I,S:R158G,S:L452R,S:T478K,S:D614G,S:P681R,S:D950N,S:V1104L	ORF8:D119-,ORF8:F120-,S:E156-,S:F157-		A21987G		A11772G,C15720T,G18028T,T28853G	1	0	4	5	S:D142G		N:S194A,ORF1a:D3836G,ORF1b:A1521S	1	0	3	4	19298-19303,19316-19384,19399-19551,21741-21744,21911-21967,29855-29869	NODE_0000884	G9053T,A11772G,C15720T,G18028T,C21846T,A21987G,G24872T,T28853G		N:S194A,ORF1a:V2930L,ORF1a:D3836G,ORF1b:A1521S,S:T95I,S:D142G,S:V1104L		NODE_0000861	G4181T,C6402T,C7124T,C8986T,G9053T,C10029T,A11201G,A11332G,A11772G,G15451A,C15720T,C16466T,G18028T,C19220T,C21846T,A21987G,G24872T,C27874T,T28853G,G28916T	28248-28253	N:S194A,N:G215C,ORF1a:A1306S,ORF1a:P2046L,ORF1a:P2287S,ORF1a:V2930L,ORF1a:T3255I,ORF1a:T3646A,ORF1a:D3836G,ORF1b:G662S,ORF1b:P1000L,ORF1b:A1521S,ORF1b:A1918V,ORF7b:T40I,S:T95I,S:D142G,S:V1104L	ORF8:D119-,ORF8:F120-	N/A	N/A	N/A	N/A	N/A	N/A	N/A	N/A	N/A	N/A	ORF1b:1944-1946,ORF1b:1950-1973,ORF1b:1978-2028,S:60-61,S:117-135		3000	0.148148	good	304	10	0	good	0	24	2	8.333333	good	10		0	good	0		0		0	0	good		0	0	good	0
2157	EPI_ISL_5050346	21J	21J (Delta)	Delta	21J	B.1.617.2	B.1.617.2	0.173611	good	35	13	0	0	256	0	30	4	0	82	89145	32	29898	0.9902350934688827	E:1,M:1,N:1,ORF1a:1,ORF1b:0.9695845697329377,ORF3a:1,ORF6:1,ORF7a:1,ORF7b:1,ORF8:1,ORF9b:1,S:1	false	G210T,C241T,C3037T,G4181T,C6402T,C7124T,C8986T,G9053T,C10029T,A11201G,A11332G,C14408T,G15451A,C16466T,C17118T,C19220T,C21618G,C21846T,T22917G,C22995A,A23403G,C23604G,G24410A,C25469T,G25740T,G25970T,T26767C,T27638C,C27752T,C27874T,A28461G,G28881T,G28916T,G29402T,G29742T	22029-22034,28248-28253,28271			M:I82T,N:D63G,N:R203M,N:G215C,N:D377Y,ORF1a:A1306S,ORF1a:P2046L,ORF1a:P2287S,ORF1a:V2930L,ORF1a:T3255I,ORF1a:T3646A,ORF1b:P314L,ORF1b:G662S,ORF1b:P1000L,ORF1b:A1918V,ORF3a:S26L,ORF3a:Q116H,ORF3a:W193L,ORF7a:V82A,ORF7a:T120I,ORF7b:T40I,ORF9b:T60A,S:T19R,S:T95I,S:R158G,S:L452R,S:T478K,S:D614G,S:P681R,S:D950N	ORF8:D119-,ORF8:F120-,S:E156-,S:F157-		A21987G		C17118T,G25740T,G25970T	1	0	3	4	S:D142G		ORF3a:Q116H,ORF3a:W193L	1	0	2	3	19294-19362,19376-19551,29858-29868	NODE_0000884	G9053T,C17118T,C21846T,A21987G,G25740T,G25970T		ORF1a:V2930L,ORF3a:Q116H,ORF3a:W193L,S:T95I,S:D142G		NODE_0000861	G4181T,C6402T,C7124T,C8986T,G9053T,C10029T,A11201G,A11332G,G15451A,C16466T,C17118T,C19220T,C21846T,A21987G,G25740T,G25970T,C27874T,G28916T	28248-28253	N:G215C,ORF1a:A1306S,ORF1a:P2046L,ORF1a:P2287S,ORF1a:V2930L,ORF1a:T3255I,ORF1a:T3646A,ORF1b:G662S,ORF1b:P1000L,ORF1b:A1918V,ORF3a:Q116H,ORF3a:W193L,ORF7b:T40I,S:T95I,S:D142G	ORF8:D119-,ORF8:F120-	N/A	N/A	N/A	N/A	N/A	N/A	N/A	N/A	N/A	N/A	ORF1b:1943-1965,ORF1b:1970-2028		3000	0	good	256	10	0	good	0	24	1	4.166667	good	9		0	good	0		0		0	0	good		0	0	good	0
2159	EPI_ISL_5050344	21J	21J (Delta)	Delta	21J	B.1.617.2	B.1.617.2	17.361111	good	41	13	0	0	7	0	30	4	0	0	89445	5	29896	0.9993980537069859	E:1,M:1,N:1,ORF1a:1,ORF1b:1,ORF3a:1,ORF6:1,ORF7a:1,ORF7b:1,ORF8:1,ORF9b:1,S:1	false	G210T,C241T,A430G,C601T,C3037T,G4181T,C6037T,C6402T,C6941T,C7124T,C8986T,G9053T,C9447T,C10029T,A11201G,A11332G,C14408T,G15451A,C16466T,C17118T,C19220T,C21618G,C21846T,T22917G,C22995A,A23403G,C23604G,G24410A,C25096T,C25469T,G25740T,T26767C,T27638C,C27752T,C27874T,A28461G,G28881T,G28916T,G29402T,G29742T,C29784T	22029-22034,28248-28253,28271			M:I82T,N:D63G,N:R203M,N:G215C,N:D377Y,ORF1a:A1306S,ORF1a:P2046L,ORF1a:P2287S,ORF1a:V2930L,ORF1a:A3061V,ORF1a:T3255I,ORF1a:T3646A,ORF1b:P314L,ORF1b:G662S,ORF1b:P1000L,ORF1b:A1918V,ORF3a:S26L,ORF3a:Q116H,ORF7a:V82A,ORF7a:T120I,ORF7b:T40I,ORF9b:T60A,S:T19R,S:T95I,S:R158G,S:L452R,S:T478K,S:D614G,S:P681R,S:D950N	ORF8:D119-,ORF8:F120-,S:E156-,S:F157-		A21987G	C6037T|21H	A430G,C601T,C6941T,C9447T,C17118T,C25096T,G25740T,C29784T	1	1	8	10	S:D142G		ORF1a:A3061V,ORF3a:Q116H	1	0	2	3	29862-29868	NODE_0000884	A430G,C601T,C6037T,C6941T,G9053T,C9447T,C17118T,C21846T,A21987G,C25096T,G25740T,C29784T		ORF1a:V2930L,ORF1a:A3061V,ORF3a:Q116H,S:T95I,S:D142G		NODE_0000861	A430G,C601T,G4181T,C6037T,C6402T,C6941T,C7124T,C8986T,G9053T,C9447T,C10029T,A11201G,A11332G,G15451A,C16466T,C17118T,C19220T,C21846T,A21987G,C25096T,G25740T,C27874T,G28916T,C29784T	28248-28253	N:G215C,ORF1a:A1306S,ORF1a:P2046L,ORF1a:P2287S,ORF1a:V2930L,ORF1a:A3061V,ORF1a:T3255I,ORF1a:T3646A,ORF1b:G662S,ORF1b:P1000L,ORF1b:A1918V,ORF3a:Q116H,ORF7b:T40I,S:T95I,S:D142G	ORF8:D119-,ORF8:F120-	N/A	N/A	N/A	N/A	N/A	N/A	N/A	N/A	N/A	N/A			3000	0	good	7	10	0	good	0	24	10	41.666667	mediocre	18		0	good	0		0		0	0	good		0	0	good	0
2158	EPI_ISL_5050345	21J	21J (Delta)	Delta	21J	B.1.617.2	B.1.617.2	2.777778	good	37	13	0	0	258	0	32	4	0	86	89009	32	29856	0.9887636691970705	E:1,M:1,N:1,ORF1a:1,ORF1b:0.9681008902077152,ORF3a:1,ORF6:1,ORF7a:1,ORF7b:1,ORF8:1,ORF9b:1,S:1	false	G210T,C241T,C3037T,A3213C,C3737T,G4181T,T5632C,C6402T,C7124T,C8986T,G9053T,C10029T,A11201G,A11332G,C12513T,C14408T,G15451A,C16466T,C19220T,C21618G,T22917G,C22995A,A23403G,C23604G,G24348C,G24410A,C25469T,T25476A,T26767C,T27638C,C27752T,C27874T,A28461G,G28881T,G28916T,G29402T,G29742T	22029-22034,28248-28253,28271			M:I82T,N:D63G,N:R203M,N:G215C,N:D377Y,ORF1a:D983A,ORF1a:P1158S,ORF1a:A1306S,ORF1a:P2046L,ORF1a:P2287S,ORF1a:V2930L,ORF1a:T3255I,ORF1a:T3646A,ORF1a:T4083M,ORF1b:P314L,ORF1b:G662S,ORF1b:P1000L,ORF1b:A1918V,ORF3a:S26L,ORF3a:F28L,ORF7a:V82A,ORF7a:T120I,ORF7b:T40I,ORF9b:T60A,S:T19R,S:R158G,S:L452R,S:T478K,S:D614G,S:P681R,S:S929T,S:D950N	ORF8:D119-,ORF8:F120-,S:E156-,S:F157-		A21987G		A3213C,C3737T,T5632C,C12513T,G24348C,T25476A	1	0	6	7	S:D142G		ORF1a:D983A,ORF1a:P1158S,ORF1a:T4083M,ORF3a:F28L,S:S929T	1	0	5	6	19294-19551	NODE_0000884	A3213C,C3737T,T5632C,G9053T,C12513T,A21987G,G24348C,T25476A		ORF1a:D983A,ORF1a:P1158S,ORF1a:V2930L,ORF1a:T4083M,ORF3a:F28L,S:D142G,S:S929T		NODE_0000861	A3213C,C3737T,G4181T,T5632C,C6402T,C7124T,C8986T,G9053T,C10029T,A11201G,A11332G,C12513T,G15451A,C16466T,C19220T,A21987G,G24348C,T25476A,C27874T,G28916T	28248-28253	N:G215C,ORF1a:D983A,ORF1a:P1158S,ORF1a:A1306S,ORF1a:P2046L,ORF1a:P2287S,ORF1a:V2930L,ORF1a:T3255I,ORF1a:T3646A,ORF1a:T4083M,ORF1b:G662S,ORF1b:P1000L,ORF1b:A1918V,ORF3a:F28L,ORF7b:T40I,S:D142G,S:S929T	ORF8:D119-,ORF8:F120-	N/A	N/A	N/A	N/A	N/A	N/A	N/A	N/A	N/A	N/A	ORF1b:1943-2028		3000	0	good	258	10	0	good	0	24	4	16.666667	good	12		0	good	0		0		0	0	good		0	0	good	0
2160	EPI_ISL_5050343	21A	21A (Delta)	Delta	21A	B.1.617.2	B.1.617.2	29.340278	good	41	13	0	0	0	0	31	4	0	0	89251	37	29861	0.9973915660636057	E:1,M:1,N:1,ORF1a:1,ORF1b:1,ORF3a:1,ORF6:1,ORF7a:1,ORF7b:1,ORF8:1,ORF9b:1,S:1	false	G210T,C241T,G1148T,C1191T,C1267T,C3037T,G3179A,C5184T,C6539T,G8602T,C9532T,C9891T,T11418C,T12946C,C14262T,C14408T,G15451A,C16466T,C16726T,G17972A,C20016T,A20262G,C20320T,C21618G,T22917G,C22995A,A23403G,C23604G,G24410A,C24745T,C25469T,T26767C,T27638C,C27739T,C27752T,A28461G,G28881T,C29358T,G29402T,G29427A,G29742T	22029-22034,28248-28253,28271			M:I82T,N:D63G,N:R203M,N:T362I,N:D377Y,N:R385K,ORF1a:G295C,ORF1a:P309L,ORF1a:E972K,ORF1a:P1640L,ORF1a:H2092Y,ORF1a:A3209V,ORF1a:V3718A,ORF1b:P314L,ORF1b:G662S,ORF1b:P1000L,ORF1b:H1087Y,ORF1b:R1502K,ORF1b:H2285Y,ORF3a:S26L,ORF7a:V82A,ORF7a:L116F,ORF7a:T120I,ORF9b:T60A,S:T19R,S:R158G,S:L452R,S:T478K,S:D614G,S:P681R,S:D950N	ORF8:D119-,ORF8:F120-,S:E156-,S:F157-		A21987G,T28690G		G1148T,G3179A,G8602T,C9532T,C14262T,C16726T,G17972A,C20016T,C29358T	2	0	9	11	N:F139L,S:D142G		N:T362I,ORF1a:G295C,ORF1a:E972K,ORF1b:H1087Y,ORF1b:R1502K	2	0	5	7		NODE_0000861	G1148T,C1191T,C1267T,G3179A,C5184T,C6539T,G8602T,C9532T,C9891T,T11418C,T12946C,C14262T,G15451A,C16466T,C16726T,G17972A,C20016T,A20262G,C20320T,A21987G,C24745T,C27739T,C29358T,G29427A	28248-28253	N:T362I,N:R385K,ORF1a:G295C,ORF1a:P309L,ORF1a:E972K,ORF1a:P1640L,ORF1a:H2092Y,ORF1a:A3209V,ORF1a:V3718A,ORF1b:G662S,ORF1b:P1000L,ORF1b:H1087Y,ORF1b:R1502K,ORF1b:H2285Y,ORF7a:L116F,S:D142G	ORF8:D119-,ORF8:F120-	NODE_0000861	G1148T,C1191T,C1267T,G3179A,C5184T,C6539T,G8602T,C9532T,C9891T,T11418C,T12946C,C14262T,G15451A,C16466T,C16726T,G17972A,C20016T,A20262G,C20320T,A21987G,C24745T,C27739T,C29358T,G29427A	28248-28253	N:T362I,N:R385K,ORF1a:G295C,ORF1a:P309L,ORF1a:E972K,ORF1a:P1640L,ORF1a:H2092Y,ORF1a:A3209V,ORF1a:V3718A,ORF1b:G662S,ORF1b:P1000L,ORF1b:H1087Y,ORF1b:R1502K,ORF1b:H2285Y,ORF7a:L116F,S:D142G	ORF8:D119-,ORF8:F120-	N/A	N/A	N/A	N/A	N/A	N/A	N/A	N/A	N/A	N/A			3000	0	good	0	10	0	good	0	24	13	54.166667	mediocre	21		0	good	0		0		0	0	good		0	0	good	0
2162	EPI_ISL_5050340	21J	21J (Delta)	Delta	21J	B.1.617.2	B.1.617.2	44.444444	mediocre	48	13	0	0	0	0	33	4	0	0	89319	5	29861	0.9984616928067418	E:1,M:1,N:1,ORF1a:1,ORF1b:1,ORF3a:1,ORF6:1,ORF7a:1,ORF7b:1,ORF8:1,ORF9b:1,S:1	false	G210T,C241T,C337T,C2536T,G2879A,G4181T,C6402T,C6896T,C7124T,C8986T,G9053T,C10029T,A11201G,A11332G,C11950T,T13950C,C14408T,G14430T,A14601G,G15451A,C15951T,C16466T,C19220T,A19818G,C21618G,C21846T,G21987A,T22917G,C22995A,C23185T,A23403G,C23604G,G24410A,G24872T,C25469T,G26428T,T26767C,T27638C,C27752T,C27874T,A28461G,G28881T,G28916T,G29224T,G29402T,G29690T,C29724T,G29742T	22029-22034,28248-28253,28271			E:V62F,M:I82T,N:D63G,N:R203M,N:G215C,N:M317I,N:D377Y,ORF1a:A872T,ORF1a:A1306S,ORF1a:P2046L,ORF1a:P2287S,ORF1a:V2930L,ORF1a:T3255I,ORF1a:T3646A,ORF1b:P314L,ORF1b:G662S,ORF1b:P1000L,ORF1b:A1918V,ORF3a:S26L,ORF7a:V82A,ORF7a:T120I,ORF7b:T40I,ORF9b:T60A,S:T19R,S:T95I,S:G142D,S:R158G,S:L452R,S:T478K,S:D614G,S:P681R,S:D950N,S:V1104L	ORF8:D119-,ORF8:F120-,S:E156-,S:F157-		T3037C	C29724T|21E	C337T,C2536T,G2879A,C6896T,C11950T,T13950C,G14430T,A14601G,C15951T,A19818G,C23185T,G26428T,G29224T,G29690T	1	1	14	16			E:V62F,N:M317I,ORF1a:A872T	0	0	3	3		NODE_0000884	C337T,C2536T,G2879A,T3037C,C6896T,G9053T,C11950T,T13950C,G14430T,A14601G,C15951T,A19818G,C21846T,C23185T,G24872T,G26428T,G29224T,G29690T,C29724T		E:V62F,N:M317I,ORF1a:A872T,ORF1a:V2930L,S:T95I,S:V1104L		NODE_0000861	C337T,C2536T,G2879A,T3037C,G4181T,C6402T,C6896T,C7124T,C8986T,G9053T,C10029T,A11201G,A11332G,C11950T,T13950C,G14430T,A14601G,G15451A,C15951T,C16466T,C19220T,A19818G,C21846T,C23185T,G24872T,G26428T,C27874T,G28916T,G29224T,G29690T,C29724T	28248-28253	E:V62F,N:G215C,N:M317I,ORF1a:A872T,ORF1a:A1306S,ORF1a:P2046L,ORF1a:P2287S,ORF1a:V2930L,ORF1a:T3255I,ORF1a:T3646A,ORF1b:G662S,ORF1b:P1000L,ORF1b:A1918V,ORF7b:T40I,S:T95I,S:V1104L	ORF8:D119-,ORF8:F120-	N/A	N/A	N/A	N/A	N/A	N/A	N/A	N/A	N/A	N/A			3000	0	good	0	10	0	good	0	24	16	66.666667	mediocre	24		0	good	0		0		0	0	good		0	0	good	0
2161	EPI_ISL_5050342	21J	21J (Delta)	Delta	21J	B.1.617.2	B.1.617.2	25	good	42	13	0	0	17	0	36	4	0	4	89425	6	29895	0.9989967561783099	E:1,M:1,N:1,ORF1a:1,ORF1b:0.9985163204747775,ORF3a:1,ORF6:1,ORF7a:1,ORF7b:1,ORF8:1,ORF9b:1,S:1	false	G210T,C241T,C1473T,C3037T,G4181T,C6402T,G6802T,C7124T,C8986T,G9053T,C10029T,A11201G,A11332G,C14408T,G15451A,C16466T,C19220T,A20519G,C21304A,C21618G,G22899T,T22917G,C22995A,A23403G,C23604G,G24348C,G24410A,C25162A,C25163A,C25469T,C25482T,C25844T,T26767C,T27638C,C27752T,C27874T,G28378T,A28461G,G28881T,G28916T,G29402T,G29742T	22029-22034,28248-28253,28271			M:I82T,N:D63G,N:R203M,N:G215C,N:D377Y,ORF1a:T403I,ORF1a:A1306S,ORF1a:P2046L,ORF1a:L2179F,ORF1a:P2287S,ORF1a:V2930L,ORF1a:T3255I,ORF1a:T3646A,ORF1b:P314L,ORF1b:G662S,ORF1b:P1000L,ORF1b:A1918V,ORF1b:D2351G,ORF1b:R2613S,ORF3a:S26L,ORF3a:T151I,ORF7a:V82A,ORF7a:T120I,ORF7b:T40I,ORF9b:R32L,ORF9b:T60A,S:T19R,S:R158G,S:G446V,S:L452R,S:T478K,S:D614G,S:P681R,S:S929T,S:D950N,S:Q1201K	ORF8:D119-,ORF8:F120-,S:E156-,S:F157-		A21987G	C25844T|25H	C1473T,G6802T,A20519G,C21304A,G22899T,G24348C,C25162A,C25163A,C25482T,G28378T	1	1	10	12	S:D142G		ORF1a:T403I,ORF1a:L2179F,ORF1b:D2351G,ORF1b:R2613S,ORF3a:T151I,ORF9b:R32L,S:G446V,S:S929T,S:Q1201K	1	0	9	10	19539-19547,29862-29869	NODE_0000884	C1473T,G6802T,G9053T,A20519G,C21304A,A21987G,G22899T,G24348C,C25162A,C25163A,C25482T,C25844T,G28378T		ORF1a:T403I,ORF1a:L2179F,ORF1a:V2930L,ORF1b:D2351G,ORF1b:R2613S,ORF3a:T151I,ORF9b:R32L,S:D142G,S:G446V,S:S929T,S:Q1201K		NODE_0000861	C1473T,G4181T,C6402T,G6802T,C7124T,C8986T,G9053T,C10029T,A11201G,A11332G,G15451A,C16466T,C19220T,A20519G,C21304A,A21987G,G22899T,G24348C,C25162A,C25163A,C25482T,C25844T,C27874T,G28378T,G28916T	28248-28253	N:G215C,ORF1a:T403I,ORF1a:A1306S,ORF1a:P2046L,ORF1a:L2179F,ORF1a:P2287S,ORF1a:V2930L,ORF1a:T3255I,ORF1a:T3646A,ORF1b:G662S,ORF1b:P1000L,ORF1b:A1918V,ORF1b:D2351G,ORF1b:R2613S,ORF3a:T151I,ORF7b:T40I,ORF9b:R32L,S:D142G,S:G446V,S:S929T,S:Q1201K	ORF8:D119-,ORF8:F120-	N/A	N/A	N/A	N/A	N/A	N/A	N/A	N/A	N/A	N/A	ORF1b:2024-2027		3000	0	good	17	10	0	good	0	24	12	50	mediocre	20		0	good	0		0		0	0	good		0	0	good	0
2164	EPI_ISL_5050338	21A	21A (Delta)	Delta	21A	B.1.617.2	B.1.617.2	17.361111	good	38	13	0	0	8	0	31	4	0	0	89345	39	29893	0.9981272781995117	E:1,M:1,N:1,ORF1a:1,ORF1b:1,ORF3a:1,ORF6:1,ORF7a:1,ORF7b:1,ORF8:1,ORF9b:1,S:1	false	G210T,C241T,C1191T,C1267T,C3037T,C5184T,C8980T,C9891T,T11418C,T12946C,C14408T,G15451A,C16466T,C18176T,A20262G,C21618G,C22802A,T22917G,C22995A,A23403G,C23604G,G24410A,C24517T,T24984G,G25346A,C25469T,C25549T,C26060T,G26428T,T26767C,T27638C,C27739T,C27752T,A28461G,G28881T,G29398T,G29402T,G29742T	22029-22034,28248-28253,28271			E:V62F,M:I82T,N:D63G,N:R203M,N:K375N,N:D377Y,ORF1a:P309L,ORF1a:P1640L,ORF1a:A3209V,ORF1a:V3718A,ORF1b:P314L,ORF1b:G662S,ORF1b:P1000L,ORF1b:P1570L,ORF3a:S26L,ORF3a:L53F,ORF3a:T223I,ORF7a:V82A,ORF7a:L116F,ORF7a:T120I,ORF9b:T60A,S:T19R,S:R158G,S:Q414K,S:L452R,S:T478K,S:D614G,S:P681R,S:D950N,S:L1141W,S:E1262K	ORF8:D119-,ORF8:F120-,S:E156-,S:F157-		A21987G	C26060T|21L&22B&22E&23A&22C&24A&22A&23F&23D&23B&22D&24E&22F&25C&rec&23C&24C&24F&23E&24B&23H&25B&25A&24G&23I&23G&24H&24D&25D&24I&25G&25E&25I&25H&25F	C8980T,C22802A,C24517T,T24984G,G25346A,C25549T,G26428T,G29398T	1	1	8	10	S:D142G		E:V62F,N:K375N,ORF3a:L53F,ORF3a:T223I,S:Q414K,S:L1141W,S:E1262K	1	0	7	8	29862-29869	NODE_0000861	C1191T,C1267T,C5184T,C8980T,C9891T,T11418C,T12946C,G15451A,C16466T,C18176T,A20262G,A21987G,C22802A,C24517T,T24984G,G25346A,C25549T,C26060T,G26428T,C27739T,G29398T	28248-28253	E:V62F,N:K375N,ORF1a:P309L,ORF1a:P1640L,ORF1a:A3209V,ORF1a:V3718A,ORF1b:G662S,ORF1b:P1000L,ORF1b:P1570L,ORF3a:L53F,ORF3a:T223I,ORF7a:L116F,S:D142G,S:Q414K,S:L1141W,S:E1262K	ORF8:D119-,ORF8:F120-	NODE_0000861	C1191T,C1267T,C5184T,C8980T,C9891T,T11418C,T12946C,G15451A,C16466T,C18176T,A20262G,A21987G,C22802A,C24517T,T24984G,G25346A,C25549T,C26060T,G26428T,C27739T,G29398T	28248-28253	E:V62F,N:K375N,ORF1a:P309L,ORF1a:P1640L,ORF1a:A3209V,ORF1a:V3718A,ORF1b:G662S,ORF1b:P1000L,ORF1b:P1570L,ORF3a:L53F,ORF3a:T223I,ORF7a:L116F,S:D142G,S:Q414K,S:L1141W,S:E1262K	ORF8:D119-,ORF8:F120-	N/A	N/A	N/A	N/A	N/A	N/A	N/A	N/A	N/A	N/A			3000	0	good	8	10	0	good	0	24	10	41.666667	mediocre	18		0	good	0		0		0	0	good		0	0	good	0
2163	EPI_ISL_5050339	21J	21J (Delta)	Delta	21J	B.1.617.2	B.1.617.2	44.444444	mediocre	48	13	0	0	0	0	33	4	0	0	89304	11	29862	0.9982944855031268	E:1,M:1,N:1,ORF1a:1,ORF1b:1,ORF3a:1,ORF6:1,ORF7a:1,ORF7b:1,ORF8:1,ORF9b:1,S:1	false	G210T,C241T,C337T,C2536T,G2879A,G4181T,C6402T,C6896T,C7124T,C8986T,G9053T,C10029T,A11201G,A11332G,C11950T,T13950C,C14408T,G14430T,A14601G,G15451A,C15951T,C16466T,C19220T,A19818G,C21618G,C21846T,G21987A,T22917G,C22995A,C23185T,A23403G,C23604G,G24410A,G24872T,C25469T,G26428T,T26767C,T27638C,C27752T,C27874T,A28461G,G28881T,G28916T,G29224T,G29402T,G29690T,C29724T,G29742T	22029-22034,28248-28253,28271			E:V62F,M:I82T,N:D63G,N:R203M,N:G215C,N:M317I,N:D377Y,ORF1a:A872T,ORF1a:A1306S,ORF1a:P2046L,ORF1a:P2287S,ORF1a:V2930L,ORF1a:T3255I,ORF1a:T3646A,ORF1b:P314L,ORF1b:G662S,ORF1b:P1000L,ORF1b:A1918V,ORF3a:S26L,ORF7a:V82A,ORF7a:T120I,ORF7b:T40I,ORF9b:T60A,S:T19R,S:T95I,S:G142D,S:R158G,S:L452R,S:T478K,S:D614G,S:P681R,S:D950N,S:V1104L	ORF8:D119-,ORF8:F120-,S:E156-,S:F157-		T3037C	C29724T|21E	C337T,C2536T,G2879A,C6896T,C11950T,T13950C,G14430T,A14601G,C15951T,A19818G,C23185T,G26428T,G29224T,G29690T	1	1	14	16			E:V62F,N:M317I,ORF1a:A872T	0	0	3	3		NODE_0000884	C337T,C2536T,G2879A,T3037C,C6896T,G9053T,C11950T,T13950C,G14430T,A14601G,C15951T,A19818G,C21846T,C23185T,G24872T,G26428T,G29224T,G29690T,C29724T		E:V62F,N:M317I,ORF1a:A872T,ORF1a:V2930L,S:T95I,S:V1104L		NODE_0000861	C337T,C2536T,G2879A,T3037C,G4181T,C6402T,C6896T,C7124T,C8986T,G9053T,C10029T,A11201G,A11332G,C11950T,T13950C,G14430T,A14601G,G15451A,C15951T,C16466T,C19220T,A19818G,C21846T,C23185T,G24872T,G26428T,C27874T,G28916T,G29224T,G29690T,C29724T	28248-28253	E:V62F,N:G215C,N:M317I,ORF1a:A872T,ORF1a:A1306S,ORF1a:P2046L,ORF1a:P2287S,ORF1a:V2930L,ORF1a:T3255I,ORF1a:T3646A,ORF1b:G662S,ORF1b:P1000L,ORF1b:A1918V,ORF7b:T40I,S:T95I,S:V1104L	ORF8:D119-,ORF8:F120-	N/A	N/A	N/A	N/A	N/A	N/A	N/A	N/A	N/A	N/A			3000	0	good	0	10	0	good	0	24	16	66.666667	mediocre	24		0	good	0		0		0	0	good		0	0	good	0
2168	EPI_ISL_5050333	21J	21J (Delta)	Delta	21J	B.1.617.2	B.1.617.2	6.250000	good	39	13	0	0	7	0	30	4	0	0	89468	3	29899	0.999565261010601	E:1,M:1,N:1,ORF1a:1,ORF1b:1,ORF3a:1,ORF6:1,ORF7a:1,ORF7b:1,ORF8:1,ORF9b:1,S:1	false	G210T,C241T,C3037T,G4181T,C6402T,C7124T,G8831T,C8986T,G9053T,C10029T,A11201G,A11332G,T12086C,A12229G,C13821T,C14408T,G15451A,C16466T,C19220T,C19983T,C21618G,T22917G,C22995A,A23403G,C23604G,G24410A,G25009A,C25469T,G26185T,G26450T,T26767C,T27638C,C27752T,C27874T,A28461G,G28881T,G28916T,G29402T,G29742T	22029-22034,28248-28253,28271			E:R69I,M:I82T,N:D63G,N:R203M,N:G215C,N:D377Y,ORF1a:A1306S,ORF1a:P2046L,ORF1a:P2287S,ORF1a:A2856S,ORF1a:V2930L,ORF1a:T3255I,ORF1a:T3646A,ORF1b:P314L,ORF1b:G662S,ORF1b:P1000L,ORF1b:A1918V,ORF3a:S26L,ORF3a:D265Y,ORF7a:V82A,ORF7a:T120I,ORF7b:T40I,ORF9b:T60A,S:T19R,S:R158G,S:L452R,S:T478K,S:D614G,S:P681R,S:D950N	ORF8:D119-,ORF8:F120-,S:E156-,S:F157-		A21987G		G8831T,T12086C,A12229G,C13821T,C19983T,G25009A,G26185T,G26450T	1	0	8	9	S:D142G		E:R69I,ORF1a:A2856S,ORF3a:D265Y	1	0	3	4	29862-29868	NODE_0000884	G8831T,G9053T,T12086C,A12229G,C13821T,C19983T,A21987G,G25009A,G26185T,G26450T		E:R69I,ORF1a:A2856S,ORF1a:V2930L,ORF3a:D265Y,S:D142G		NODE_0000861	G4181T,C6402T,C7124T,G8831T,C8986T,G9053T,C10029T,A11201G,A11332G,T12086C,A12229G,C13821T,G15451A,C16466T,C19220T,C19983T,A21987G,G25009A,G26185T,G26450T,C27874T,G28916T	28248-28253	E:R69I,N:G215C,ORF1a:A1306S,ORF1a:P2046L,ORF1a:P2287S,ORF1a:A2856S,ORF1a:V2930L,ORF1a:T3255I,ORF1a:T3646A,ORF1b:G662S,ORF1b:P1000L,ORF1b:A1918V,ORF3a:D265Y,ORF7b:T40I,S:D142G	ORF8:D119-,ORF8:F120-	N/A	N/A	N/A	N/A	N/A	N/A	N/A	N/A	N/A	N/A			3000	0	good	7	10	0	good	0	24	6	25	good	14		0	good	0		0		0	0	good		0	0	good	0
2166	EPI_ISL_5050335	21J	21J (Delta)	Delta	21J	B.1.617.2	B.1.617.2	11.111111	good	42	13	0	0	257	0	31	4	0	86	88981	36	29857	0.9886967862756245	E:1,M:1,N:1,ORF1a:1,ORF1b:0.9681008902077152,ORF3a:1,ORF6:1,ORF7a:1,ORF7b:1,ORF8:1,ORF9b:1,S:1	false	G210T,C241T,C335T,C1201T,C1471T,A1799G,C3037T,G4181T,C6402T,C7124T,C8986T,G9053T,C10029T,C10279T,A11201G,A11332G,C12493T,C14408T,G15451A,C16466T,C19220T,C21618G,C21846T,T22917G,C22995A,C23086T,A23403G,C23604G,G24410A,C25469T,T26767C,G26828A,C27610T,T27638C,C27752T,C27874T,A28461G,G28881T,G28916T,G29402T,G29688T,G29742T	22029-22034,28248-28253,28271			M:I82T,N:D63G,N:R203M,N:G215C,N:D377Y,ORF1a:R24C,ORF1a:T512A,ORF1a:A1306S,ORF1a:P2046L,ORF1a:P2287S,ORF1a:V2930L,ORF1a:T3255I,ORF1a:T3646A,ORF1b:P314L,ORF1b:G662S,ORF1b:P1000L,ORF1b:A1918V,ORF3a:S26L,ORF7a:H73Y,ORF7a:V82A,ORF7a:T120I,ORF7b:T40I,ORF9b:T60A,S:T19R,S:T95I,S:R158G,S:L452R,S:T478K,S:D614G,S:P681R,S:D950N	ORF8:D119-,ORF8:F120-,S:E156-,S:F157-		A21987G		C335T,C1201T,C1471T,A1799G,C10279T,C12493T,C23086T,G26828A,C27610T,G29688T	1	0	10	11	S:D142G		ORF1a:R24C,ORF1a:T512A,ORF7a:H73Y	1	0	3	4	19295-19551	NODE_0000884	C335T,C1201T,C1471T,A1799G,G9053T,C10279T,C12493T,C21846T,A21987G,C23086T,G26828A,C27610T,G29688T		ORF1a:R24C,ORF1a:T512A,ORF1a:V2930L,ORF7a:H73Y,S:T95I,S:D142G		NODE_0000861	C335T,C1201T,C1471T,A1799G,G4181T,C6402T,C7124T,C8986T,G9053T,C10029T,C10279T,A11201G,A11332G,C12493T,G15451A,C16466T,C19220T,C21846T,A21987G,C23086T,G26828A,C27610T,C27874T,G28916T,G29688T	28248-28253	N:G215C,ORF1a:R24C,ORF1a:T512A,ORF1a:A1306S,ORF1a:P2046L,ORF1a:P2287S,ORF1a:V2930L,ORF1a:T3255I,ORF1a:T3646A,ORF1b:G662S,ORF1b:P1000L,ORF1b:A1918V,ORF7a:H73Y,ORF7b:T40I,S:T95I,S:D142G	ORF8:D119-,ORF8:F120-	N/A	N/A	N/A	N/A	N/A	N/A	N/A	N/A	N/A	N/A	ORF1b:1943-2028		3000	0	good	257	10	0	good	0	24	8	33.333333	mediocre	16		0	good	0		0		0	0	good		0	0	good	0
2167	EPI_ISL_5050334	21J	21J (Delta)	Delta	21J	B.1.617.2	B.1.617.2	34.027778	mediocre	44	13	0	0	5	0	36	4	0	0	89402	19	29899	0.9990970805604789	E:1,M:1,N:1,ORF1a:1,ORF1b:1,ORF3a:1,ORF6:1,ORF7a:1,ORF7b:1,ORF8:1,ORF9b:1,S:1	false	G210T,C241T,C3037T,A3213C,G4181T,T5485C,C6402T,C6594T,C7124T,G7328T,C8748T,C8986T,G9053T,C10029T,A11201G,A11332G,C11956T,G14335A,C14408T,G15451A,C16466T,T17970C,C19220T,C21618G,C22858T,T22917G,C22995A,A23403G,C23604G,G24348C,G24410A,G25019T,C25469T,T25476A,G26428T,T26767C,T27638C,C27752T,C27874T,A28461G,G28881T,G28916T,G29402T,G29742T	22029-22034,28248-28253,28271			E:V62F,M:I82T,N:D63G,N:R203M,N:G215C,N:D377Y,ORF1a:D983A,ORF1a:A1306S,ORF1a:P2046L,ORF1a:P2110L,ORF1a:P2287S,ORF1a:A2355S,ORF1a:A2828V,ORF1a:V2930L,ORF1a:T3255I,ORF1a:T3646A,ORF1b:V290I,ORF1b:P314L,ORF1b:G662S,ORF1b:P1000L,ORF1b:A1918V,ORF3a:S26L,ORF3a:F28L,ORF7a:V82A,ORF7a:T120I,ORF7b:T40I,ORF9b:T60A,S:T19R,S:R158G,S:L452R,S:T478K,S:D614G,S:P681R,S:S929T,S:D950N,S:D1153Y	ORF8:D119-,ORF8:F120-,S:E156-,S:F157-		A21987G	C11956T|23B&23D	A3213C,T5485C,C6594T,G7328T,C8748T,G14335A,T17970C,C22858T,G24348C,G25019T,T25476A,G26428T	1	1	12	14	S:D142G		E:V62F,ORF1a:D983A,ORF1a:P2110L,ORF1a:A2355S,ORF1a:A2828V,ORF1b:V290I,ORF3a:F28L,S:S929T,S:D1153Y	1	0	9	10	29863-29867	NODE_0000884	A3213C,T5485C,C6594T,G7328T,C8748T,G9053T,C11956T,G14335A,T17970C,A21987G,C22858T,G24348C,G25019T,T25476A,G26428T		E:V62F,ORF1a:D983A,ORF1a:P2110L,ORF1a:A2355S,ORF1a:A2828V,ORF1a:V2930L,ORF1b:V290I,ORF3a:F28L,S:D142G,S:S929T,S:D1153Y		NODE_0000861	A3213C,G4181T,T5485C,C6402T,C6594T,C7124T,G7328T,C8748T,C8986T,G9053T,C10029T,A11201G,A11332G,C11956T,G14335A,G15451A,C16466T,T17970C,C19220T,A21987G,C22858T,G24348C,G25019T,T25476A,G26428T,C27874T,G28916T	28248-28253	E:V62F,N:G215C,ORF1a:D983A,ORF1a:A1306S,ORF1a:P2046L,ORF1a:P2110L,ORF1a:P2287S,ORF1a:A2355S,ORF1a:A2828V,ORF1a:V2930L,ORF1a:T3255I,ORF1a:T3646A,ORF1b:V290I,ORF1b:G662S,ORF1b:P1000L,ORF1b:A1918V,ORF3a:F28L,ORF7b:T40I,S:D142G,S:S929T,S:D1153Y	ORF8:D119-,ORF8:F120-	N/A	N/A	N/A	N/A	N/A	N/A	N/A	N/A	N/A	N/A			3000	0	good	5	10	0	good	0	24	14	58.333333	mediocre	22		0	good	0		0		0	0	good		0	0	good	0
2165	EPI_ISL_5050337	21J	21J (Delta)	Delta	21J	B.1.617.2.122	AY.122	50.173611	mediocre	45	13	0	0	6	0	36	4	0	0	89451	1	29899	0.99966558539277	E:1,M:1,N:1,ORF1a:1,ORF1b:1,ORF3a:1,ORF6:1,ORF7a:1,ORF7b:1,ORF8:1,ORF9b:1,S:1	false	G210T,C241T,G293A,G1048T,T2489C,A2560G,T2785C,C3037T,G4181T,C6402T,C6936T,C7124T,C8986T,G9053T,C10029T,A11201G,A11332G,C14408T,G15451A,C16041T,C16466T,C19220T,C21618G,T22312G,C22680T,T22917G,C22995A,G23224T,A23403G,C23604G,G24197T,G24410A,C25469T,T25711C,G25720T,G26104T,T26767C,T27638C,C27752T,C27874T,A28461G,G28881T,G28916T,G29402T,G29742T	22029-22034,28248-28253,28271			M:I82T,N:D63G,N:R203M,N:G215C,N:D377Y,ORF1a:E10K,ORF1a:K261N,ORF1a:A1306S,ORF1a:P2046L,ORF1a:S2224F,ORF1a:P2287S,ORF1a:V2930L,ORF1a:T3255I,ORF1a:T3646A,ORF1b:P314L,ORF1b:G662S,ORF1b:P1000L,ORF1b:A1918V,ORF3a:S26L,ORF3a:Y107H,ORF3a:A110S,ORF3a:D238Y,ORF7a:V82A,ORF7a:T120I,ORF7b:T40I,ORF9b:T60A,S:T19R,S:R158G,S:S373L,S:L452R,S:T478K,S:E554D,S:D614G,S:P681R,S:A879S,S:D950N	ORF8:D119-,ORF8:F120-,S:E156-,S:F157-		A21987G	C16041T|25D,G23224T|25I	G293A,T2489C,A2560G,T2785C,C6936T,T22312G,C22680T,G24197T,T25711C,G25720T,G26104T	1	2	11	14	S:D142G		ORF1a:E10K,ORF1a:S2224F,ORF3a:Y107H,ORF3a:A110S,ORF3a:D238Y,S:S373L,S:E554D,S:A879S	1	0	8	9	29863-29868	NODE_0000884	G293A,G1048T,T2489C,A2560G,T2785C,C6936T,G9053T,C16041T,A21987G,T22312G,C22680T,G23224T,G24197T,T25711C,G25720T,G26104T		ORF1a:E10K,ORF1a:K261N,ORF1a:S2224F,ORF1a:V2930L,ORF3a:Y107H,ORF3a:A110S,ORF3a:D238Y,S:D142G,S:S373L,S:E554D,S:A879S		NODE_0000899	G293A,T2489C,A2560G,T2785C,C6936T,C16041T,A21987G,T22312G,C22680T,G23224T,G24197T,T25711C,G25720T,G26104T		ORF1a:E10K,ORF1a:S2224F,ORF3a:Y107H,ORF3a:A110S,ORF3a:D238Y,S:D142G,S:S373L,S:E554D,S:A879S		N/A	N/A	N/A	N/A	N/A	N/A	N/A	N/A	N/A	N/A			3000	0	good	6	10	0	good	0	24	17	70.833333	mediocre	25		0	good	0		0		0	0	good		0	0	good	0
2170	EPI_ISL_5050331	21J	21J (Delta)	Delta	21J	B.1.617.2	B.1.617.2	4.340278	good	40	13	0	0	0	0	32	4	0	0	89270	31	29860	0.9975587733672207	E:1,M:1,N:1,ORF1a:1,ORF1b:1,ORF3a:1,ORF6:1,ORF7a:1,ORF7b:1,ORF8:1,ORF9b:1,S:1	false	G210T,C241T,G1186A,G2286T,C3037T,G4181T,C6402T,C7124T,C8986T,G9053T,C10029T,G11083T,A11201G,A11332G,C14408T,G15451A,C16466T,C19220T,T19776C,A20347G,G20931T,C21618G,C21846T,T22917G,C22995A,A23403G,C23604G,G24410A,G24872T,C25469T,T26767C,T27638C,C27752T,C27874T,A28461G,T28648C,G28881T,G28916T,G29402T,G29742T	22029-22034,28248-28253,28271			M:I82T,N:D63G,N:R203M,N:G215C,N:D377Y,ORF1a:S674I,ORF1a:A1306S,ORF1a:P2046L,ORF1a:P2287S,ORF1a:V2930L,ORF1a:T3255I,ORF1a:L3606F,ORF1a:T3646A,ORF1b:P314L,ORF1b:G662S,ORF1b:P1000L,ORF1b:A1918V,ORF1b:S2294G,ORF3a:S26L,ORF7a:V82A,ORF7a:T120I,ORF7b:T40I,ORF9b:T60A,S:T19R,S:T95I,S:R158G,S:L452R,S:T478K,S:D614G,S:P681R,S:D950N,S:V1104L	ORF8:D119-,ORF8:F120-,S:E156-,S:F157-		A21987G		G1186A,G2286T,G11083T,T19776C,A20347G,G20931T,T28648C	1	0	7	8	S:D142G		ORF1a:S674I,ORF1a:L3606F,ORF1b:S2294G	1	0	3	4		NODE_0000884	G1186A,G2286T,G9053T,G11083T,T19776C,A20347G,G20931T,C21846T,A21987G,G24872T,T28648C		ORF1a:S674I,ORF1a:V2930L,ORF1a:L3606F,ORF1b:S2294G,S:T95I,S:D142G,S:V1104L		NODE_0000861	G1186A,G2286T,G4181T,C6402T,C7124T,C8986T,G9053T,C10029T,G11083T,A11201G,A11332G,G15451A,C16466T,C19220T,T19776C,A20347G,G20931T,C21846T,A21987G,G24872T,C27874T,T28648C,G28916T	28248-28253	N:G215C,ORF1a:S674I,ORF1a:A1306S,ORF1a:P2046L,ORF1a:P2287S,ORF1a:V2930L,ORF1a:T3255I,ORF1a:L3606F,ORF1a:T3646A,ORF1b:G662S,ORF1b:P1000L,ORF1b:A1918V,ORF1b:S2294G,ORF7b:T40I,S:T95I,S:D142G,S:V1104L	ORF8:D119-,ORF8:F120-	N/A	N/A	N/A	N/A	N/A	N/A	N/A	N/A	N/A	N/A			3000	0	good	0	10	0	good	0	24	5	20.833333	good	13		0	good	0		0		0	0	good		0	0	good	0
2171	EPI_ISL_5050330	21J	21J (Delta)	Delta	21J	B.1.617.2	B.1.617.2	0	good	41	13	0	0	6	0	33	4	0	0	89467	4	29902	0.99966558539277	E:1,M:1,N:1,ORF1a:1,ORF1b:1,ORF3a:1,ORF6:1,ORF7a:1,ORF7b:1,ORF8:1,ORF9b:1,S:1	false	G210T,C241T,G1186A,G2286T,C3037T,G4181T,C6402T,C7124T,C8986T,G9053T,C10029T,G11083T,A11201G,A11332G,C14408T,G15451A,C16466T,C19220T,T19776C,A20347G,G20931T,C21618G,C21846T,G21987A,T22917G,C22995A,A23403G,C23604G,G24410A,G24872T,C25469T,T26767C,T27638C,C27752T,C27874T,A28461G,T28648C,G28881T,G28916T,G29402T,G29742T	22029-22034,28248-28253,28271			M:I82T,N:D63G,N:R203M,N:G215C,N:D377Y,ORF1a:S674I,ORF1a:A1306S,ORF1a:P2046L,ORF1a:P2287S,ORF1a:V2930L,ORF1a:T3255I,ORF1a:L3606F,ORF1a:T3646A,ORF1b:P314L,ORF1b:G662S,ORF1b:P1000L,ORF1b:A1918V,ORF1b:S2294G,ORF3a:S26L,ORF7a:V82A,ORF7a:T120I,ORF7b:T40I,ORF9b:T60A,S:T19R,S:T95I,S:G142D,S:R158G,S:L452R,S:T478K,S:D614G,S:P681R,S:D950N,S:V1104L	ORF8:D119-,ORF8:F120-,S:E156-,S:F157-				G1186A,G2286T,G11083T,T19776C,A20347G,G20931T,T28648C	0	0	7	7			ORF1a:S674I,ORF1a:L3606F,ORF1b:S2294G	0	0	3	3	29862-29867	NODE_0000884	G1186A,G2286T,G9053T,G11083T,T19776C,A20347G,G20931T,C21846T,G24872T,T28648C		ORF1a:S674I,ORF1a:V2930L,ORF1a:L3606F,ORF1b:S2294G,S:T95I,S:V1104L		NODE_0000861	G1186A,G2286T,G4181T,C6402T,C7124T,C8986T,G9053T,C10029T,G11083T,A11201G,A11332G,G15451A,C16466T,C19220T,T19776C,A20347G,G20931T,C21846T,G24872T,C27874T,T28648C,G28916T	28248-28253	N:G215C,ORF1a:S674I,ORF1a:A1306S,ORF1a:P2046L,ORF1a:P2287S,ORF1a:V2930L,ORF1a:T3255I,ORF1a:L3606F,ORF1a:T3646A,ORF1b:G662S,ORF1b:P1000L,ORF1b:A1918V,ORF1b:S2294G,ORF7b:T40I,S:T95I,S:V1104L	ORF8:D119-,ORF8:F120-	N/A	N/A	N/A	N/A	N/A	N/A	N/A	N/A	N/A	N/A			3000	0	good	6	10	0	good	0	24	-1	0	good	7		0	good	0		0		0	0	good		0	0	good	0
2169	EPI_ISL_5050332	21J	21J (Delta)	Delta	21J	B.1.617.2.122	AY.122	57.534444	mediocre	46	13	0	0	606	0	35	4	0	208	88769	31	29903	0.9787312309801692	E:1,M:1,N:1,ORF1a:1,ORF1b:0.9573442136498517,ORF3a:1,ORF6:1,ORF7a:1,ORF7b:1,ORF8:1,ORF9b:1,S:0.9270015698587127	false	G210T,C241T,G1048T,T2489C,A2560G,C2695T,C3037T,C4014T,G4181T,C6402T,C6936T,C7124T,C7819T,C8986T,G9053T,C10029T,A11201G,A11332G,C14408T,G15451A,C16041T,C16466T,C18086T,C19185T,C19220T,C21618G,T22917G,C22995A,A23403G,C23604G,G24197T,G24410A,G25352T,C25469T,G26104T,T26767C,T27638C,C27643T,C27752T,C27874T,A28461G,A28699T,G28881T,G28916T,G29402T,G29742T	22029-22034,28248-28253,28271			M:I82T,N:D63G,N:R203M,N:G215C,N:D377Y,ORF1a:K261N,ORF1a:T1250I,ORF1a:A1306S,ORF1a:P2046L,ORF1a:S2224F,ORF1a:P2287S,ORF1a:V2930L,ORF1a:T3255I,ORF1a:T3646A,ORF1b:P314L,ORF1b:G662S,ORF1b:P1000L,ORF1b:T1540I,ORF1b:A1918V,ORF3a:S26L,ORF3a:D238Y,ORF7a:V82A,ORF7a:P84S,ORF7a:T120I,ORF7b:T40I,ORF9b:T60A,S:T19R,S:R158G,S:L452R,S:T478K,S:D614G,S:P681R,S:A879S,S:D950N,S:V1264L	ORF8:D119-,ORF8:F120-,S:E156-,S:F157-		A21987G	C16041T|25D,G25352T|25H	T2489C,A2560G,C2695T,C4014T,C6936T,C7819T,C18086T,C19185T,G24197T,G26104T,C27643T,A28699T	1	2	12	15			ORF1a:T1250I,ORF1a:S2224F,ORF1b:T1540I,ORF3a:D238Y,ORF7a:P84S,S:A879S,S:V1264L	0	0	7	7	19301-19303,19327-19348,19362-19474,19487-19545,19549,21174-21220,21236-21241,21243-21262,21270-21306,21320-21327,21329-21331,21346,21349-21350,21744-21757,21761-21819,21833-21956,21971-21986,22348-22389,22407-22423,29854-29865	NODE_0000884	G1048T,T2489C,A2560G,C2695T,C4014T,C6936T,C7819T,G9053T,C16041T,C18086T,C19185T,A21987G,G24197T,G25352T,G26104T,C27643T,A28699T		ORF1a:K261N,ORF1a:T1250I,ORF1a:S2224F,ORF1a:V2930L,ORF1b:T1540I,ORF3a:D238Y,ORF7a:P84S,S:A879S,S:V1264L		NODE_0000899	T2489C,A2560G,C2695T,C4014T,C6936T,C7819T,C16041T,C18086T,C19185T,A21987G,G24197T,G25352T,G26104T,C27643T,A28699T		ORF1a:T1250I,ORF1a:S2224F,ORF1b:T1540I,ORF3a:D238Y,ORF7a:P84S,S:A879S,S:V1264L		N/A	N/A	N/A	N/A	N/A	N/A	N/A	N/A	N/A	N/A	ORF1b:1945-1946,ORF1b:1954-1961,ORF1b:1965-2003,ORF1b:2007-2026,ORF1b:2028,ORF1b:2570-2585,ORF1b:2590-2599,ORF1b:2602-2613,ORF1b:2618-2622,ORF1b:2627-2628,S:61-65,S:67-86,S:91-132,S:137-142,S:263-276,S:282-287		3000	11.333333	good	606	10	0	good	0	24	18	75	mediocre	26		0	good	0		0		0	0	good		0	0	good	0
2175	EPI_ISL_5050326	21J	21J (Delta)	Delta	21J	B.1.617.2	B.1.617.2	2.777778	good	38	13	0	0	0	0	30	4	0	0	89248	38	29857	0.9972243587599906	E:1,M:1,N:1,ORF1a:1,ORF1b:1,ORF3a:1,ORF6:1,ORF7a:1,ORF7b:1,ORF8:1,ORF9b:1,S:1	false	G210T,C241T,C3037T,T3256C,G4181T,C6402T,C7124T,C8986T,G9053T,C10029T,A11201G,A11332G,C14408T,G15451A,C16466T,C16708T,C19220T,C21618G,C21846T,T22191C,T22917G,C22995A,A23403G,C23604G,G24410A,C25469T,T26767C,T27504C,T27638C,C27752T,C27874T,G28456A,A28461G,G28881T,G28916T,G29402T,G29688T,G29742T	22029-22034,28248-28253,28271			M:I82T,N:D63G,N:R203M,N:G215C,N:D377Y,ORF1a:A1306S,ORF1a:P2046L,ORF1a:P2287S,ORF1a:V2930L,ORF1a:T3255I,ORF1a:T3646A,ORF1b:P314L,ORF1b:G662S,ORF1b:P1000L,ORF1b:A1918V,ORF3a:S26L,ORF7a:V82A,ORF7a:T120I,ORF7b:T40I,ORF9b:R58K,ORF9b:T60A,S:T19R,S:T95I,S:R158G,S:I210T,S:L452R,S:T478K,S:D614G,S:P681R,S:D950N	ORF8:D119-,ORF8:F120-,S:E156-,S:F157-		A21987G		T3256C,C16708T,T22191C,T27504C,G28456A,G29688T	1	0	6	7	S:D142G		ORF9b:R58K,S:I210T	1	0	2	3		NODE_0000884	T3256C,G9053T,C16708T,C21846T,A21987G,T22191C,T27504C,G28456A,G29688T		ORF1a:V2930L,ORF9b:R58K,S:T95I,S:D142G,S:I210T		NODE_0000861	T3256C,G4181T,C6402T,C7124T,C8986T,G9053T,C10029T,A11201G,A11332G,G15451A,C16466T,C16708T,C19220T,C21846T,A21987G,T22191C,T27504C,C27874T,G28456A,G28916T,G29688T	28248-28253	N:G215C,ORF1a:A1306S,ORF1a:P2046L,ORF1a:P2287S,ORF1a:V2930L,ORF1a:T3255I,ORF1a:T3646A,ORF1b:G662S,ORF1b:P1000L,ORF1b:A1918V,ORF7b:T40I,ORF9b:R58K,S:T95I,S:D142G,S:I210T	ORF8:D119-,ORF8:F120-	N/A	N/A	N/A	N/A	N/A	N/A	N/A	N/A	N/A	N/A			3000	0	good	0	10	0	good	0	24	4	16.666667	good	12		0	good	0		0		0	0	good		0	0	good	0
2173	EPI_ISL_5050328	21J	21J (Delta)	Delta	21J	B.1.617.2.122	AY.122	100	bad	52	13	0	0	0	0	37	4	0	0	89306	3	29860	0.9984951342674648	E:1,M:1,N:1,ORF1a:1,ORF1b:1,ORF3a:1,ORF6:1,ORF7a:1,ORF7b:1,ORF8:1,ORF9b:1,S:1	false	G210T,T239C,C241T,G1048T,T2489C,A2560G,C3037T,G4181T,C5392T,C6402T,C6936T,C7124T,C8986T,G9053T,C10029T,A10333C,A11201G,A11332G,C14408T,G15451A,C16041T,C16466T,G17259T,C19220T,G19872T,C21618G,T22917G,C22995A,G23236T,G23401T,A23403G,C23604G,C23635T,G24197T,G24410A,C25469T,G25677T,G26104T,T26767C,T27638C,C27752T,C27874T,G28003T,A28461G,G28881T,G28916T,C29218T,C29249T,C29353T,G29402T,G29742T,C29762T	22029-22034,28248-28253,28271			M:I82T,N:D63G,N:R203M,N:G215C,N:P326S,N:D377Y,ORF1a:K261N,ORF1a:A1306S,ORF1a:P2046L,ORF1a:S2224F,ORF1a:P2287S,ORF1a:V2930L,ORF1a:T3255I,ORF1a:T3646A,ORF1b:P314L,ORF1b:G662S,ORF1b:P1000L,ORF1b:E1264D,ORF1b:A1918V,ORF3a:S26L,ORF3a:L95F,ORF3a:D238Y,ORF7a:V82A,ORF7a:T120I,ORF7b:T40I,ORF8:C37F,ORF9b:T60A,S:T19R,S:R158G,S:L452R,S:T478K,S:K558N,S:Q613H,S:D614G,S:P681R,S:A879S,S:D950N	ORF8:D119-,ORF8:F120-,S:E156-,S:F157-		A21987G	C16041T|25D,G17259T|20J	T239C,T2489C,A2560G,C5392T,C6936T,A10333C,G19872T,G23236T,G23401T,C23635T,G24197T,G25677T,G26104T,G28003T,C29218T,C29249T,C29353T,C29762T	1	2	18	21	S:D142G		N:P326S,ORF1a:S2224F,ORF1b:E1264D,ORF3a:L95F,ORF3a:D238Y,ORF8:C37F,S:K558N,S:Q613H,S:A879S	1	0	9	10		NODE_0000884	T239C,G1048T,T2489C,A2560G,C5392T,C6936T,G9053T,A10333C,C16041T,G17259T,G19872T,A21987G,G23236T,G23401T,C23635T,G24197T,G25677T,G26104T,G28003T,C29218T,C29249T,C29353T,C29762T		N:P326S,ORF1a:K261N,ORF1a:S2224F,ORF1a:V2930L,ORF1b:E1264D,ORF3a:L95F,ORF3a:D238Y,ORF8:C37F,S:D142G,S:K558N,S:Q613H,S:A879S		NODE_0000899	T239C,T2489C,A2560G,C5392T,C6936T,A10333C,C16041T,G17259T,G19872T,A21987G,G23236T,G23401T,C23635T,G24197T,G25677T,G26104T,G28003T,C29218T,C29249T,C29353T,C29762T		N:P326S,ORF1a:S2224F,ORF1b:E1264D,ORF3a:L95F,ORF3a:D238Y,ORF8:C37F,S:D142G,S:K558N,S:Q613H,S:A879S		N/A	N/A	N/A	N/A	N/A	N/A	N/A	N/A	N/A	N/A			3000	0	good	0	10	0	good	0	24	24	100	bad	32		0	good	0		0		0	0	good		0	0	good	0
2174	EPI_ISL_5050327	21J	21J (Delta)	Delta	21J	B.1.617.2	B.1.617.2	76.562500	mediocre	46	13	0	0	8	0	37	4	0	0	89388	3	29882	0.9989633147175868	E:1,M:1,N:1,ORF1a:1,ORF1b:1,ORF3a:1,ORF6:1,ORF7a:1,ORF7b:1,ORF8:1,ORF9b:1,S:1	false	G210T,C241T,C1346A,G1681A,G2164T,G2250T,G2648A,C3037T,G4181T,C6402T,C7124T,C8986T,G9053T,C10029T,C10440T,A10829G,A11201G,A11332G,C12049T,C14408T,G15451A,C16466T,C19220T,C20946T,C21618G,C21660T,C21846T,T22917G,C22995A,A23403G,C23604G,G24410A,C25469T,C26060T,T26767C,A27345C,T27638C,C27752T,C27874T,G28079T,A28461G,G28881T,G28916T,G29402T,G29543T,G29742T	22029-22034,28248-28253,28271			M:I82T,N:D63G,N:R203M,N:G215C,N:D377Y,ORF1a:P361T,ORF1a:E633D,ORF1a:G662V,ORF1a:D795N,ORF1a:A1306S,ORF1a:P2046L,ORF1a:P2287S,ORF1a:V2930L,ORF1a:T3255I,ORF1a:A3392V,ORF1a:I3522V,ORF1a:T3646A,ORF1b:P314L,ORF1b:G662S,ORF1b:P1000L,ORF1b:A1918V,ORF3a:S26L,ORF3a:T223I,ORF6:K48N,ORF7a:V82A,ORF7a:T120I,ORF7b:T40I,ORF9b:T60A,S:T19R,S:T33I,S:T95I,S:R158G,S:L452R,S:T478K,S:D614G,S:P681R,S:D950N	ORF8:D119-,ORF8:F120-,S:E156-,S:F157-		A21987G	C12049T|21E,C26060T|21L&22B&22E&23A&22C&24A&22A&23F&23D&23B&22D&24E&22F&25C&rec&23C&24C&24F&23E&24B&23H&25B&25A&24G&23I&23G&24H&24D&25D&24I&25G&25E&25I&25H&25F,G29543T|21D	C1346A,G1681A,G2164T,G2250T,G2648A,C10440T,A10829G,C20946T,C21660T,A27345C,G28079T	1	3	11	15	S:D142G		ORF1a:P361T,ORF1a:E633D,ORF1a:G662V,ORF1a:D795N,ORF1a:A3392V,ORF1a:I3522V,ORF3a:T223I,ORF6:K48N,S:T33I	1	0	9	10	29862-29869	NODE_0000884	C1346A,G1681A,G2164T,G2250T,G2648A,G9053T,C10440T,A10829G,C12049T,C20946T,C21660T,C21846T,A21987G,C26060T,A27345C,G28079T,G29543T		ORF1a:P361T,ORF1a:E633D,ORF1a:G662V,ORF1a:D795N,ORF1a:V2930L,ORF1a:A3392V,ORF1a:I3522V,ORF3a:T223I,ORF6:K48N,S:T33I,S:T95I,S:D142G		NODE_0000861	C1346A,G1681A,G2164T,G2250T,G2648A,G4181T,C6402T,C7124T,C8986T,G9053T,C10029T,C10440T,A10829G,A11201G,A11332G,C12049T,G15451A,C16466T,C19220T,C20946T,C21660T,C21846T,A21987G,C26060T,A27345C,C27874T,G28079T,G28916T,G29543T	28248-28253	N:G215C,ORF1a:P361T,ORF1a:E633D,ORF1a:G662V,ORF1a:D795N,ORF1a:A1306S,ORF1a:P2046L,ORF1a:P2287S,ORF1a:V2930L,ORF1a:T3255I,ORF1a:A3392V,ORF1a:I3522V,ORF1a:T3646A,ORF1b:G662S,ORF1b:P1000L,ORF1b:A1918V,ORF3a:T223I,ORF6:K48N,ORF7b:T40I,S:T33I,S:T95I,S:D142G	ORF8:D119-,ORF8:F120-	N/A	N/A	N/A	N/A	N/A	N/A	N/A	N/A	N/A	N/A			3000	0	good	8	10	0	good	0	24	21	87.500000	mediocre	29		0	good	0		0		0	0	good		0	0	good	0
2177	EPI_ISL_5050324	21J	21J (Delta)	Delta	21J	B.1.617.2	B.1.617.2	2.777778	good	36	13	0	0	270	0	29	4	0	86	89118	31	29894	0.9896665886365916	E:1,M:1,N:1,ORF1a:1,ORF1b:0.9681008902077152,ORF3a:1,ORF6:1,ORF7a:1,ORF7b:1,ORF8:1,ORF9b:1,S:1	false	G210T,C241T,C745T,C3037T,G4181T,C6402T,C7124T,C8986T,G9053T,C10029T,A11201G,A11332G,C11674T,C14408T,G15451A,C16466T,C19220T,C21618G,C21846T,T22917G,C22995A,A23403G,C23604G,G24410A,C25469T,G26209A,T26767C,T27638C,C27752T,C27874T,A28461G,G28881T,G28916T,G29402T,C29518T,G29742T	22029-22034,28248-28253,28271			M:I82T,N:D63G,N:R203M,N:G215C,N:D377Y,ORF1a:A1306S,ORF1a:P2046L,ORF1a:P2287S,ORF1a:V2930L,ORF1a:T3255I,ORF1a:T3646A,ORF1b:P314L,ORF1b:G662S,ORF1b:P1000L,ORF1b:A1918V,ORF3a:S26L,ORF3a:V273M,ORF7a:V82A,ORF7a:T120I,ORF7b:T40I,ORF9b:T60A,S:T19R,S:T95I,S:R158G,S:L452R,S:T478K,S:D614G,S:P681R,S:D950N	ORF8:D119-,ORF8:F120-,S:E156-,S:F157-		A21987G	C11674T|22C	G26209A,C29518T	1	1	2	4	S:D142G		ORF3a:V273M	1	0	1	2	19294-19551,29858-29869	NODE_0000884	C745T,G9053T,C11674T,C21846T,A21987G,G26209A,C29518T		ORF1a:V2930L,ORF3a:V273M,S:T95I,S:D142G		NODE_0000861	C745T,G4181T,C6402T,C7124T,C8986T,G9053T,C10029T,A11201G,A11332G,C11674T,G15451A,C16466T,C19220T,C21846T,A21987G,G26209A,C27874T,G28916T,C29518T	28248-28253	N:G215C,ORF1a:A1306S,ORF1a:P2046L,ORF1a:P2287S,ORF1a:V2930L,ORF1a:T3255I,ORF1a:T3646A,ORF1b:G662S,ORF1b:P1000L,ORF1b:A1918V,ORF3a:V273M,ORF7b:T40I,S:T95I,S:D142G	ORF8:D119-,ORF8:F120-	N/A	N/A	N/A	N/A	N/A	N/A	N/A	N/A	N/A	N/A	ORF1b:1943-2028		3000	0	good	270	10	0	good	0	24	4	16.666667	good	12		0	good	0		0		0	0	good		0	0	good	0
2176	EPI_ISL_5050325	21J	21J (Delta)	Delta	21J	B.1.617.2	B.1.617.2	2.777778	good	38	13	0	0	9	0	30	4	0	0	89401	8	29881	0.9987292244925259	E:1,M:1,N:1,ORF1a:1,ORF1b:1,ORF3a:1,ORF6:1,ORF7a:1,ORF7b:1,ORF8:1,ORF9b:1,S:1	false	G210T,C241T,C3037T,T3256C,G4181T,C6402T,C7124T,C8986T,G9053T,C10029T,A11201G,A11332G,C14408T,G15451A,C16466T,C16708T,C19220T,C21618G,C21846T,T22191C,T22917G,C22995A,A23403G,C23604G,G24410A,C25469T,T26767C,T27504C,T27638C,C27752T,C27874T,G28456A,A28461G,G28881T,G28916T,G29402T,G29688T,G29742T	22029-22034,28248-28253,28271			M:I82T,N:D63G,N:R203M,N:G215C,N:D377Y,ORF1a:A1306S,ORF1a:P2046L,ORF1a:P2287S,ORF1a:V2930L,ORF1a:T3255I,ORF1a:T3646A,ORF1b:P314L,ORF1b:G662S,ORF1b:P1000L,ORF1b:A1918V,ORF3a:S26L,ORF7a:V82A,ORF7a:T120I,ORF7b:T40I,ORF9b:R58K,ORF9b:T60A,S:T19R,S:T95I,S:R158G,S:I210T,S:L452R,S:T478K,S:D614G,S:P681R,S:D950N	ORF8:D119-,ORF8:F120-,S:E156-,S:F157-		A21987G		T3256C,C16708T,T22191C,T27504C,G28456A,G29688T	1	0	6	7	S:D142G		ORF9b:R58K,S:I210T	1	0	2	3	29860-29868	NODE_0000884	T3256C,G9053T,C16708T,C21846T,A21987G,T22191C,T27504C,G28456A,G29688T		ORF1a:V2930L,ORF9b:R58K,S:T95I,S:D142G,S:I210T		NODE_0000861	T3256C,G4181T,C6402T,C7124T,C8986T,G9053T,C10029T,A11201G,A11332G,G15451A,C16466T,C16708T,C19220T,C21846T,A21987G,T22191C,T27504C,C27874T,G28456A,G28916T,G29688T	28248-28253	N:G215C,ORF1a:A1306S,ORF1a:P2046L,ORF1a:P2287S,ORF1a:V2930L,ORF1a:T3255I,ORF1a:T3646A,ORF1b:G662S,ORF1b:P1000L,ORF1b:A1918V,ORF7b:T40I,ORF9b:R58K,S:T95I,S:D142G,S:I210T	ORF8:D119-,ORF8:F120-	N/A	N/A	N/A	N/A	N/A	N/A	N/A	N/A	N/A	N/A			3000	0	good	9	10	0	good	0	24	4	16.666667	good	12		0	good	0		0		0	0	good		0	0	good	0
2172	EPI_ISL_5050329	21J	21J (Delta)	Delta	21J	B.1.617.2	B.1.617.2	8.506944	good	40	13	0	0	8	0	33	4	0	0	89457	3	29897	0.9994649366284319	E:1,M:1,N:1,ORF1a:1,ORF1b:1,ORF3a:1,ORF6:1,ORF7a:1,ORF7b:1,ORF8:1,ORF9b:1,S:1	false	G210T,C241T,C3037T,A3398G,G4181T,C4827T,C6402T,C7124T,A8415C,C8873A,C8986T,G9053T,C10029T,A11201G,A11332G,C14408T,G15451A,C16466T,C19220T,T19896C,G20937T,C21618G,G21719A,A22681G,T22917G,C22995A,A23403G,C23604G,G24410A,C25469T,T26767C,T27638C,C27752T,C27874T,A28461G,G28881T,G28916T,T29360C,G29402T,G29742T	22029-22034,28248-28253,28271			M:I82T,N:D63G,N:R203M,N:G215C,N:F363L,N:D377Y,ORF1a:I1045V,ORF1a:A1306S,ORF1a:T1521I,ORF1a:P2046L,ORF1a:P2287S,ORF1a:D2717A,ORF1a:P2870T,ORF1a:V2930L,ORF1a:T3255I,ORF1a:T3646A,ORF1b:P314L,ORF1b:G662S,ORF1b:P1000L,ORF1b:A1918V,ORF3a:S26L,ORF7a:V82A,ORF7a:T120I,ORF7b:T40I,ORF9b:T60A,S:T19R,S:D53N,S:R158G,S:L452R,S:T478K,S:D614G,S:P681R,S:D950N	ORF8:D119-,ORF8:F120-,S:E156-,S:F157-		A21987G		A3398G,C4827T,A8415C,C8873A,T19896C,G20937T,G21719A,A22681G,T29360C	1	0	9	10	S:D142G		N:F363L,ORF1a:I1045V,ORF1a:T1521I,ORF1a:D2717A,ORF1a:P2870T,S:D53N	1	0	6	7	29861-29868	NODE_0000884	A3398G,C4827T,A8415C,C8873A,G9053T,T19896C,G20937T,G21719A,A21987G,A22681G,T29360C		N:F363L,ORF1a:I1045V,ORF1a:T1521I,ORF1a:D2717A,ORF1a:P2870T,ORF1a:V2930L,S:D53N,S:D142G		NODE_0000861	A3398G,G4181T,C4827T,C6402T,C7124T,A8415C,C8873A,C8986T,G9053T,C10029T,A11201G,A11332G,G15451A,C16466T,C19220T,T19896C,G20937T,G21719A,A21987G,A22681G,C27874T,G28916T,T29360C	28248-28253	N:G215C,N:F363L,ORF1a:I1045V,ORF1a:A1306S,ORF1a:T1521I,ORF1a:P2046L,ORF1a:P2287S,ORF1a:D2717A,ORF1a:P2870T,ORF1a:V2930L,ORF1a:T3255I,ORF1a:T3646A,ORF1b:G662S,ORF1b:P1000L,ORF1b:A1918V,ORF7b:T40I,S:D53N,S:D142G	ORF8:D119-,ORF8:F120-	N/A	N/A	N/A	N/A	N/A	N/A	N/A	N/A	N/A	N/A			3000	0	good	8	10	0	good	0	24	7	29.166667	good	15		0	good	0		0		0	0	good		0	0	good	0
[truncated: 11,951,081 more chars]
