## Supplementary material for "Repeated SARS-CoV-2 Introductions with Limited Local Establishment in Bangladesh under Genomic Surveillance, 2020–2025": Table S9 (part 1 of 2)

gisaid_epi_isl	originating_lab	submitting_lab
EPI_ISL_483642	National Institute of Laboratory Medicine and Referral Center	Genomic Research Lab, BCSIR
EPI_ISL_625477	Child Health Research Foundation	Child Health Research Foundation
EPI_ISL_475173	National Institute of Laboratory Medicine and Referral Center	Genomic Research Lab, BCSIR
EPI_ISL_498273	National Institute of Laboratory Medicine and Referral Center	Genomic Research Lab, BCSIR
EPI_ISL_504177	National Institute of Laboratory Medicine and Referral Center	Genomic Research Lab, BCSIR
EPI_ISL_854983	NGS Lab, DNA SOLUTION LTD.	NGS Lab, DNA SOLUTION LTD.
EPI_ISL_854982	NGS Lab, DNA SOLUTION LTD.	NGS Lab, DNA SOLUTION LTD.
EPI_ISL_854981	NGS Lab, DNA SOLUTION LTD.	NGS Lab, DNA SOLUTION LTD.
EPI_ISL_854978	NGS Lab, DNA SOLUTION LTD.	NGS Lab, DNA SOLUTION LTD.
EPI_ISL_854977	NGS Lab, DNA SOLUTION LTD.	NGS Lab, DNA SOLUTION LTD.
EPI_ISL_498795	National Institute of Laboratory Medicine and Referral Center	Genomic Research Lab, BCSIR
EPI_ISL_943561	National Institute of Laboratory Medicine and Referral Center	Genomic Research Lab, BCSIR
EPI_ISL_483699	National Institute of Laboratory Medicine and Referral Center	Genomic Research Lab, BCSIR
EPI_ISL_775001	Designated Reference Institute for Chemical Measurements (DRICM)	DNA SOLUTION LTD.
EPI_ISL_774921	Designated Reference Institute for Chemical Measurements (DRICM)	DNA SOLUTION LTD.
EPI_ISL_775016	Designated Reference Institute for Chemical Measurements (DRICM)	DNA SOLUTION LTD.
EPI_ISL_775217	Gonoshasthya-RNA Molecular Research Center	Gonoshasthya-RNA Molecular Research Center
EPI_ISL_775005	Designated Reference Institute for Chemical Measurements (DRICM)	DNA SOLUTION LTD.
EPI_ISL_498808	National Institute of Laboratory Medicine and Referral Center	Genomic Research Lab, BCSIR
EPI_ISL_498809	National Institute of Laboratory Medicine and Referral Center	Genomic Research Lab, BCSIR
EPI_ISL_775012	Designated Reference Institute for Chemical Measurements (DRICM)	DNA SOLUTION LTD.
EPI_ISL_774913	Designated Reference Institute for Chemical Measurements (DRICM)	DNA SOLUTION LTD.
EPI_ISL_605920	NGS Lab, DNA SOLUTION LTD.	NGS Lab, DNA SOLUTION LTD.
EPI_ISL_774922	Designated Reference Institute for Chemical Measurements (DRICM)	DNA SOLUTION LTD.
EPI_ISL_774925	Designated Reference Institute for Chemical Measurements (DRICM)	DNA SOLUTION LTD.
EPI_ISL_466627	National Institute of Laboratory Medicine and Referral Center	Genomic Research Lab, BCSIR
EPI_ISL_700329	Child Health Research Foundation	Child Health Research Foundation
EPI_ISL_774932	Designated Reference Institute for Chemical Measurements (DRICM)	DNA SOLUTION LTD.
EPI_ISL_498932	National Institute of Laboratory Medicine and Referral Center	Genomic Research Lab, BCSIR
EPI_ISL_774933	Designated Reference Institute for Chemical Measurements (DRICM)	DNA SOLUTION LTD.
EPI_ISL_514237	National Institute of Laboratory Medicine and Referral Center	Genomic Research Lab, BCSIR
EPI_ISL_774937	Designated Reference Institute for Chemical Measurements (DRICM)	DNA SOLUTION LTD.
EPI_ISL_603238	National Institute of Laboratory Medicine and Referral Center	Genomic Research Lab, BCSIR
EPI_ISL_774942	Designated Reference Institute for Chemical Measurements (DRICM)	DNA SOLUTION LTD.
EPI_ISL_445244	Akbiomed lab	Tejgaon College bmb lab
EPI_ISL_700346	Child Health Research Foundation	Child Health Research Foundation
EPI_ISL_774948	Designated Reference Institute for Chemical Measurements (DRICM)	DNA SOLUTION LTD.
EPI_ISL_954752	National Institute of Laboratory Medicine and Referral Center	Genomic Research Lab, BCSIR
EPI_ISL_774952	Designated Reference Institute for Chemical Measurements (DRICM)	DNA SOLUTION LTD.
EPI_ISL_774953	Designated Reference Institute for Chemical Measurements (DRICM)	DNA SOLUTION LTD.
EPI_ISL_774954	Designated Reference Institute for Chemical Measurements (DRICM)	DNA SOLUTION LTD.
EPI_ISL_450354	Corona (COVID-19) Testing Laboratory and Bangladesh Institute of Tropical & Infectious Diseases	Basic and Applied Research on Jute Project
EPI_ISL_774958	Designated Reference Institute for Chemical Measurements (DRICM)	DNA SOLUTION LTD.
EPI_ISL_625461	Child Health Research Foundation	Child Health Research Foundation
EPI_ISL_464164	National Institute of Laboratory Medicine and Referral Center	Genomic Research Lab, BCSIR
EPI_ISL_775015	Designated Reference Institute for Chemical Measurements (DRICM)	DNA SOLUTION LTD.
EPI_ISL_475165	National Institute of Laboratory Medicine and Referral Center	Genomic Research Lab, BCSIR
EPI_ISL_477136	Child Health Research Foundation	Child Health Research Foundation
EPI_ISL_477135	Child Health Research Foundation	Child Health Research Foundation
EPI_ISL_477133	Child Health Research Foundation	Child Health Research Foundation
EPI_ISL_477132	Child Health Research Foundation	Child Health Research Foundation
EPI_ISL_477130	Child Health Research Foundation	Child Health Research Foundation
EPI_ISL_477129	Child Health Research Foundation	Child Health Research Foundation
EPI_ISL_477126	Child Health Research Foundation	Child Health Research Foundation
EPI_ISL_477125	Child Health Research Foundation	Child Health Research Foundation
EPI_ISL_774875	Designated Reference Institute for Chemical Measurements (DRICM)	DNA SOLUTION LTD.
EPI_ISL_774878	Designated Reference Institute for Chemical Measurements (DRICM)	DNA SOLUTION LTD.
EPI_ISL_774983	Designated Reference Institute for Chemical Measurements (DRICM)	DNA SOLUTION LTD.
EPI_ISL_480447	National Institute of Laboratory Medicine and Referral Center	Genomic Research Lab, BCSIR
EPI_ISL_774986	Designated Reference Institute for Chemical Measurements (DRICM)	DNA SOLUTION LTD.
EPI_ISL_854993	NGS Lab, DNA SOLUTION LTD.	NGS Lab, DNA SOLUTION LTD.
EPI_ISL_482489	National Institute of Laboratory Medicine and Referral Center	Genomic Research Lab, BCSIR
EPI_ISL_774873	Designated Reference Institute for Chemical Measurements (DRICM)	DNA SOLUTION LTD.
EPI_ISL_468075	Child Health Research Foundation	Child Health Research Foundation
EPI_ISL_774910	Designated Reference Institute for Chemical Measurements (DRICM)	DNA SOLUTION LTD.
EPI_ISL_468077	Child Health Research Foundation	Child Health Research Foundation
EPI_ISL_504178	National Institute of Laboratory Medicine and Referral Center	Genomic Research Lab, BCSIR
EPI_ISL_625460	Child Health Research Foundation	Child Health Research Foundation
EPI_ISL_504180	National Institute of Laboratory Medicine and Referral Center	Genomic Research Lab, BCSIR
EPI_ISL_774943	Designated Reference Institute for Chemical Measurements (DRICM)	DNA SOLUTION LTD.
EPI_ISL_605892	NGS Lab, DNA SOLUTION LTD.	NGS Lab, DNA SOLUTION LTD.
EPI_ISL_774892	Designated Reference Institute for Chemical Measurements (DRICM)	DNA SOLUTION LTD.
EPI_ISL_774894	Designated Reference Institute for Chemical Measurements (DRICM)	DNA SOLUTION LTD.
EPI_ISL_774995	Designated Reference Institute for Chemical Measurements (DRICM)	DNA SOLUTION LTD.
EPI_ISL_605910	NGS Lab, DNA SOLUTION LTD.	NGS Lab, DNA SOLUTION LTD.
EPI_ISL_605899	NGS Lab, DNA SOLUTION LTD.	NGS Lab, DNA SOLUTION LTD.
EPI_ISL_774960	Designated Reference Institute for Chemical Measurements (DRICM)	DNA SOLUTION LTD.
EPI_ISL_774991	Designated Reference Institute for Chemical Measurements (DRICM)	DNA SOLUTION LTD.
EPI_ISL_605895	NGS Lab, DNA SOLUTION LTD.	NGS Lab, DNA SOLUTION LTD.
EPI_ISL_774885	Designated Reference Institute for Chemical Measurements (DRICM)	DNA SOLUTION LTD.
EPI_ISL_605883	NGS Lab, DNA SOLUTION LTD.	NGS Lab, DNA SOLUTION LTD.
EPI_ISL_445215	DNA Solution Ltd.	DNA Solution Ltd.
EPI_ISL_480418	National Institute of Laboratory Medicine and Referral Center	Bangladesh Council of Scientific and Industrial Research
EPI_ISL_487375	National Institute of Laboratory Medicine and Referral Center	Genomic Research Lab, BCSIR
EPI_ISL_487386	National Institute of Laboratory Medicine and Referral Center	Genomic Research Lab, BCSIR
EPI_ISL_498417	National Institute of Laboratory Medicine and Referral Center	Genomic Research Lab, BCSIR
EPI_ISL_498786	National Institute of Laboratory Medicine and Referral Center	Genomic Research Lab, BCSIR
EPI_ISL_498803	National Institute of Laboratory Medicine and Referral Center	Genomic Research Lab, BCSIR
EPI_ISL_514613	NSTU COVID-19 Diagnostic Center	NSU Genome Research Institute (NGRI), North South University
EPI_ISL_1469967	Child Health Research Foundation	Child Health Research Foundation
EPI_ISL_625473	Child Health Research Foundation	Child Health Research Foundation
EPI_ISL_625475	Child Health Research Foundation	Child Health Research Foundation
EPI_ISL_735499	University of Chittagong	Central Biological Research Laboratory and Department of Biochemistry and Molecular Biology
EPI_ISL_735495	Bhashabir M A Wadud RT-PCR Lab, Chandpur	Central Biological Research Laboratory and Department of Biochemistry and Molecular Biology
EPI_ISL_774899	Designated Reference Institute for Chemical Measurements (DRICM)	DNA SOLUTION LTD.
EPI_ISL_774927	Designated Reference Institute for Chemical Measurements (DRICM)	DNA SOLUTION LTD.
EPI_ISL_774946	Designated Reference Institute for Chemical Measurements (DRICM)	DNA SOLUTION LTD.
EPI_ISL_855011	NGS Lab, DNA SOLUTION LTD.	NGS Lab, DNA SOLUTION LTD.
EPI_ISL_1299216	Department of Virology, Bangabandhu Sheikh Mujib Medical University	Department of Virology, Bangabandhu Sheikh Mujib Medical University
EPI_ISL_1299214	Department of Virology, Bangabandhu Sheikh Mujib Medical University	Department of Virology, Bangabandhu Sheikh Mujib Medical University
EPI_ISL_1299206	Department of Virology, Bangabandhu Sheikh Mujib Medical University	Department of Virology, Bangabandhu Sheikh Mujib Medical University
EPI_ISL_1299202	Department of Virology, Bangabandhu Sheikh Mujib Medical University	Department of Virology, Bangabandhu Sheikh Mujib Medical University
EPI_ISL_1299200	Department of Virology, Bangabandhu Sheikh Mujib Medical University	Department of Virology, Bangabandhu Sheikh Mujib Medical University
EPI_ISL_1299197	Department of Virology, Bangabandhu Sheikh Mujib Medical University	Department of Virology, Bangabandhu Sheikh Mujib Medical University
EPI_ISL_1299196	Department of Virology, Bangabandhu Sheikh Mujib Medical University	Department of Virology, Bangabandhu Sheikh Mujib Medical University
EPI_ISL_469300	National Institute of Laboratory Medicine and Referral Center	Genomic Research Lab, BCSIR
EPI_ISL_1299198	Department of Virology, Bangabandhu Sheikh Mujib Medical University	Department of Virology, Bangabandhu Sheikh Mujib Medical University
EPI_ISL_854990	NGS Lab, DNA SOLUTION LTD.	NGS Lab, DNA SOLUTION LTD.
EPI_ISL_1360421	Child Health Research Foundation	Child Health Research Foundation
EPI_ISL_1133254	University of Chittagong	Central Biological Research Laboratory and Department of Biochemistry and Molecular Biology
EPI_ISL_1133253	University of Chittagong	Central Biological Research Laboratory and Department of Biochemistry and Molecular Biology
EPI_ISL_1133203	Abdul Malek Ukil Medical College, Noakhali	Central Biological Research Laboratory and Department of Biochemistry and Molecular Biology
EPI_ISL_1133119	Abdul Malek Ukil Medical College, Noakhali	Central Biological Research Laboratory and Department of Biochemistry and Molecular Biology
EPI_ISL_1123296	Abdul Malek Ukil Medical College, Noakhali	Central Biological Research Laboratory and Department of Biochemistry and Molecular Biology
EPI_ISL_1123295	Abdul Malek Ukil Medical College, Noakhali	Central Biological Research Laboratory and Department of Biochemistry and Molecular Biology
EPI_ISL_1123294	Abdul Malek Ukil Medical College, Noakhali	Central Biological Research Laboratory and Department of Biochemistry and Molecular Biology
EPI_ISL_1123293	Abdul Malek Ukil Medical College, Noakhali	Central Biological Research Laboratory and Department of Biochemistry and Molecular Biology
EPI_ISL_1123291	University of Chittagong	Central Biological Research Laboratory and Department of Biochemistry and Molecular Biology
EPI_ISL_1123268	Chattogram Veterinary and Animal Sciences University	Central Biological Research Laboratory and Department of Biochemistry and Molecular Biology
EPI_ISL_1123267	Cox's Bazar Medical College	Central Biological Research Laboratory and Department of Biochemistry and Molecular Biology
EPI_ISL_1123265	Cumilla Medical College	Central Biological Research Laboratory and Department of Biochemistry and Molecular Biology
EPI_ISL_1123264	Rangamati General Hospital RT-PCR lab	Central Biological Research Laboratory and Department of Biochemistry and Molecular Biology
EPI_ISL_1072988	National Institute of Laboratory Medicine and Referral Center	Genomic Research Lab, BCSIR
EPI_ISL_1072987	National Institute of Laboratory Medicine and Referral Center	Genomic Research Lab, BCSIR
EPI_ISL_1040485	National Institute of Laboratory Medicine and Referral Center	Genomic Research Lab, BCSIR
EPI_ISL_1040483	National Institute of Laboratory Medicine and Referral Center	Genomic Research Lab, BCSIR
EPI_ISL_1040481	National Institute of Laboratory Medicine and Referral Center	Genomic Research Lab, BCSIR
EPI_ISL_1036753	National Institute of Laboratory Medicine and Referral Center	Genomic Research Lab, BCSIR
EPI_ISL_1035872	National Institute of Laboratory Medicine and Referral Center	Genomic Research Lab, BCSIR, Dr. Qudrat-E-Khuda Road, Dhaka-1205, Bangladesh
EPI_ISL_1033158	National Institute of Laboratory Medicine and Referral Center	Genomic Research Lab, BCSIR
EPI_ISL_964917	National Institute of Laboratory Medicine and Referral Center	Genomic Research Lab, BCSIR
EPI_ISL_964884	National Institute of Laboratory Medicine and Referral Center	Genomic Research Lab, BCSIR
EPI_ISL_964880	National Institute of Laboratory Medicine and Referral Center	Sher-e-Bangla Nagar, Agargaon, Dhaka-1207, Bangladesh.
EPI_ISL_959545	National Institute of Laboratory Medicine and Referral Center	Genomic Research Lab, BCSIR
EPI_ISL_959386	National Institute of Laboratory Medicine and Referral Center	Genomic Research Lab, BCSIR
EPI_ISL_959372	National Institute of Laboratory Medicine and Referral Center	Genomic Research Lab, BCSIR
EPI_ISL_955101	National Institute of Laboratory Medicine and Referral Center	Genomic Research Lab, BCSIR
EPI_ISL_954751	National Institute of Laboratory Medicine and Referral Center	Genomic Research Lab, BCSIR
EPI_ISL_954749	National Institute of Laboratory Medicine and Referral Center	Genomic Research Lab, BCSIR
EPI_ISL_954748	National Institute of Laboratory Medicine and Referral Center	Genomic Research Lab, BCSIR
EPI_ISL_943563	National Institute of Laboratory Medicine and Referral Center	Genomic Research Lab, BCSIR
EPI_ISL_943554	National Institute of Laboratory Medicine and Referral Center	Genomic Research Lab, BCSIR
EPI_ISL_906112	Child Health Research Foundation	Child Health Research Foundation
EPI_ISL_906103	Child Health Research Foundation	Child Health Research Foundation
EPI_ISL_906093	Child Health Research Foundation	Child Health Research Foundation
EPI_ISL_884088	Wazed Mia Science Research Center, Jahangirnagar University in collaboration with GRMDRC, Dhaka and Invent Technologies Ltd, Dhaka, Bangladesh	COVID Research Cell (CRC), Wazed Miah Science Research Center
EPI_ISL_884087	Wazed Mia Science Research Center, Jahangirnagar University in collaboration with GRMDRC, Dhaka and Invent Technologies Ltd, Dhaka, Bangladesh	COVID Research Cell (CRC), Wazed Miah Science Research Center
EPI_ISL_854989	NGS Lab, DNA SOLUTION LTD.	NGS Lab, DNA SOLUTION LTD.
EPI_ISL_854987	NGS Lab, DNA SOLUTION LTD.	NGS Lab, DNA SOLUTION LTD.
EPI_ISL_833150	National Institute of Laboratory Medicine and Referral Center	Genomic Research Lab, BCSIR
EPI_ISL_774997	Designated Reference Institute for Chemical Measurements (DRICM)	DNA SOLUTION LTD.
EPI_ISL_775216	Gonoshasthya-RNA Molecular Research Center	Gonoshasthya-RNA Molecular Research Center
EPI_ISL_775215	Gonoshasthya-RNA Molecular Research Center	Gonoshasthya-RNA Molecular Research Center
EPI_ISL_775214	Gonoshasthya-RNA Molecular Research Center	Gonoshasthya-RNA Molecular Research Center
EPI_ISL_775018	Designated Reference Institute for Chemical Measurements (DRICM)	DNA SOLUTION LTD.
EPI_ISL_775017	Designated Reference Institute for Chemical Measurements (DRICM)	DNA SOLUTION LTD.
EPI_ISL_775014	Designated Reference Institute for Chemical Measurements (DRICM)	DNA SOLUTION LTD.
EPI_ISL_775013	Designated Reference Institute for Chemical Measurements (DRICM)	DNA SOLUTION LTD.
EPI_ISL_775011	Designated Reference Institute for Chemical Measurements (DRICM)	DNA SOLUTION LTD.
EPI_ISL_775010	Designated Reference Institute for Chemical Measurements (DRICM)	DNA SOLUTION LTD.
EPI_ISL_775009	Designated Reference Institute for Chemical Measurements (DRICM)	DNA SOLUTION LTD.
EPI_ISL_775008	Designated Reference Institute for Chemical Measurements (DRICM)	DNA SOLUTION LTD.
EPI_ISL_775007	Designated Reference Institute for Chemical Measurements (DRICM)	DNA SOLUTION LTD.
EPI_ISL_775006	Designated Reference Institute for Chemical Measurements (DRICM)	DNA SOLUTION LTD.
EPI_ISL_775004	Designated Reference Institute for Chemical Measurements (DRICM)	DNA SOLUTION LTD.
EPI_ISL_775003	Designated Reference Institute for Chemical Measurements (DRICM)	DNA SOLUTION LTD.
EPI_ISL_775002	Designated Reference Institute for Chemical Measurements (DRICM)	DNA SOLUTION LTD.
EPI_ISL_775000	Designated Reference Institute for Chemical Measurements (DRICM)	DNA SOLUTION LTD.
EPI_ISL_774999	Designated Reference Institute for Chemical Measurements (DRICM)	DNA SOLUTION LTD.
EPI_ISL_774998	Designated Reference Institute for Chemical Measurements (DRICM)	DNA SOLUTION LTD.
EPI_ISL_774996	Designated Reference Institute for Chemical Measurements (DRICM)	DNA SOLUTION LTD.
EPI_ISL_774994	Designated Reference Institute for Chemical Measurements (DRICM)	DNA SOLUTION LTD.
EPI_ISL_774993	Designated Reference Institute for Chemical Measurements (DRICM)	DNA SOLUTION LTD.
EPI_ISL_774992	Designated Reference Institute for Chemical Measurements (DRICM)	DNA SOLUTION LTD.
EPI_ISL_774990	Designated Reference Institute for Chemical Measurements (DRICM)	DNA SOLUTION LTD.
EPI_ISL_774989	Designated Reference Institute for Chemical Measurements (DRICM)	DNA SOLUTION LTD.
EPI_ISL_774988	Designated Reference Institute for Chemical Measurements (DRICM)	DNA SOLUTION LTD.
EPI_ISL_774987	Designated Reference Institute for Chemical Measurements (DRICM)	DNA SOLUTION LTD.
EPI_ISL_774985	Designated Reference Institute for Chemical Measurements (DRICM)	DNA SOLUTION LTD.
EPI_ISL_774984	Designated Reference Institute for Chemical Measurements (DRICM)	DNA SOLUTION LTD.
EPI_ISL_774982	Designated Reference Institute for Chemical Measurements (DRICM)	DNA SOLUTION LTD.
EPI_ISL_774981	Designated Reference Institute for Chemical Measurements (DRICM)	DNA SOLUTION LTD.
EPI_ISL_774980	Designated Reference Institute for Chemical Measurements (DRICM)	DNA SOLUTION LTD.
EPI_ISL_774979	Designated Reference Institute for Chemical Measurements (DRICM)	DNA SOLUTION LTD.
EPI_ISL_774978	Designated Reference Institute for Chemical Measurements (DRICM)	DNA SOLUTION LTD.
EPI_ISL_774977	Designated Reference Institute for Chemical Measurements (DRICM)	DNA SOLUTION LTD.
EPI_ISL_774975	Designated Reference Institute for Chemical Measurements (DRICM)	DNA SOLUTION LTD.
EPI_ISL_774974	Designated Reference Institute for Chemical Measurements (DRICM)	DNA SOLUTION LTD.
EPI_ISL_774973	Designated Reference Institute for Chemical Measurements (DRICM)	DNA SOLUTION LTD.
EPI_ISL_774972	Designated Reference Institute for Chemical Measurements (DRICM)	DNA SOLUTION LTD.
EPI_ISL_774971	Designated Reference Institute for Chemical Measurements (DRICM)	DNA SOLUTION LTD.
EPI_ISL_774969	Designated Reference Institute for Chemical Measurements (DRICM)	DNA SOLUTION LTD.
EPI_ISL_774968	Designated Reference Institute for Chemical Measurements (DRICM)	DNA SOLUTION LTD.
EPI_ISL_774967	Designated Reference Institute for Chemical Measurements (DRICM)	DNA SOLUTION LTD.
EPI_ISL_774965	Designated Reference Institute for Chemical Measurements (DRICM)	DNA SOLUTION LTD.
EPI_ISL_774964	Designated Reference Institute for Chemical Measurements (DRICM)	DNA SOLUTION LTD.
EPI_ISL_774963	Designated Reference Institute for Chemical Measurements (DRICM)	DNA SOLUTION LTD.
EPI_ISL_774962	Designated Reference Institute for Chemical Measurements (DRICM)	DNA SOLUTION LTD.
EPI_ISL_774961	Designated Reference Institute for Chemical Measurements (DRICM)	DNA SOLUTION LTD.
EPI_ISL_774959	Designated Reference Institute for Chemical Measurements (DRICM)	DNA SOLUTION LTD.
EPI_ISL_774957	Designated Reference Institute for Chemical Measurements (DRICM)	DNA SOLUTION LTD.
EPI_ISL_774956	Designated Reference Institute for Chemical Measurements (DRICM)	DNA SOLUTION LTD.
EPI_ISL_774955	Designated Reference Institute for Chemical Measurements (DRICM)	DNA SOLUTION LTD.
EPI_ISL_774951	Designated Reference Institute for Chemical Measurements (DRICM)	DNA SOLUTION LTD.
EPI_ISL_774950	Designated Reference Institute for Chemical Measurements (DRICM)	DNA SOLUTION LTD.
EPI_ISL_774949	Designated Reference Institute for Chemical Measurements (DRICM)	DNA SOLUTION LTD.
EPI_ISL_774947	Designated Reference Institute for Chemical Measurements (DRICM)	DNA SOLUTION LTD.
EPI_ISL_774945	Designated Reference Institute for Chemical Measurements (DRICM)	DNA SOLUTION LTD.
EPI_ISL_774944	Designated Reference Institute for Chemical Measurements (DRICM)	DNA SOLUTION LTD.
EPI_ISL_774941	Designated Reference Institute for Chemical Measurements (DRICM)	DNA SOLUTION LTD.
EPI_ISL_774940	Designated Reference Institute for Chemical Measurements (DRICM)	DNA SOLUTION LTD.
EPI_ISL_774939	Designated Reference Institute for Chemical Measurements (DRICM)	DNA SOLUTION LTD.
EPI_ISL_774938	Designated Reference Institute for Chemical Measurements (DRICM)	DNA SOLUTION LTD.
EPI_ISL_774936	Designated Reference Institute for Chemical Measurements (DRICM)	DNA SOLUTION LTD.
EPI_ISL_774935	Designated Reference Institute for Chemical Measurements (DRICM)	DNA SOLUTION LTD.
EPI_ISL_774934	Designated Reference Institute for Chemical Measurements (DRICM)	DNA SOLUTION LTD.
EPI_ISL_774931	Designated Reference Institute for Chemical Measurements (DRICM)	DNA SOLUTION LTD.
EPI_ISL_774929	Designated Reference Institute for Chemical Measurements (DRICM)	DNA SOLUTION LTD.
EPI_ISL_774928	Designated Reference Institute for Chemical Measurements (DRICM)	DNA SOLUTION LTD.
EPI_ISL_774926	Designated Reference Institute for Chemical Measurements (DRICM)	DNA SOLUTION LTD.
EPI_ISL_774924	Designated Reference Institute for Chemical Measurements (DRICM)	DNA SOLUTION LTD.
EPI_ISL_774923	Designated Reference Institute for Chemical Measurements (DRICM)	DNA SOLUTION LTD.
EPI_ISL_774920	Designated Reference Institute for Chemical Measurements (DRICM)	DNA SOLUTION LTD.
EPI_ISL_774919	Designated Reference Institute for Chemical Measurements (DRICM)	DNA SOLUTION LTD.
EPI_ISL_774918	Designated Reference Institute for Chemical Measurements (DRICM)	DNA SOLUTION LTD.
EPI_ISL_774917	Designated Reference Institute for Chemical Measurements (DRICM)	DNA SOLUTION LTD.
EPI_ISL_774916	Designated Reference Institute for Chemical Measurements (DRICM)	DNA SOLUTION LTD.
EPI_ISL_774915	Designated Reference Institute for Chemical Measurements (DRICM)	DNA SOLUTION LTD.
EPI_ISL_774914	Designated Reference Institute for Chemical Measurements (DRICM)	DNA SOLUTION LTD.
EPI_ISL_774912	Designated Reference Institute for Chemical Measurements (DRICM)	DNA SOLUTION LTD.
EPI_ISL_774911	Designated Reference Institute for Chemical Measurements (DRICM)	DNA SOLUTION LTD.
EPI_ISL_774909	Designated Reference Institute for Chemical Measurements (DRICM)	DNA SOLUTION LTD.
EPI_ISL_774908	Designated Reference Institute for Chemical Measurements (DRICM)	DNA SOLUTION LTD.
EPI_ISL_774907	Designated Reference Institute for Chemical Measurements (DRICM)	DNA SOLUTION LTD.
EPI_ISL_774906	Designated Reference Institute for Chemical Measurements (DRICM)	DNA SOLUTION LTD.
EPI_ISL_774905	Designated Reference Institute for Chemical Measurements (DRICM)	DNA SOLUTION LTD.
EPI_ISL_774903	Designated Reference Institute for Chemical Measurements (DRICM)	DNA SOLUTION LTD.
EPI_ISL_774902	Designated Reference Institute for Chemical Measurements (DRICM)	DNA SOLUTION LTD.
EPI_ISL_774901	Designated Reference Institute for Chemical Measurements (DRICM)	DNA SOLUTION LTD.
EPI_ISL_774900	Designated Reference Institute for Chemical Measurements (DRICM)	DNA SOLUTION LTD.
EPI_ISL_774896	Designated Reference Institute for Chemical Measurements (DRICM)	DNA SOLUTION LTD.
EPI_ISL_774895	Designated Reference Institute for Chemical Measurements (DRICM)	DNA SOLUTION LTD.
EPI_ISL_774893	Designated Reference Institute for Chemical Measurements (DRICM)	DNA SOLUTION LTD.
EPI_ISL_774891	Designated Reference Institute for Chemical Measurements (DRICM)	DNA SOLUTION LTD.
EPI_ISL_774890	Designated Reference Institute for Chemical Measurements (DRICM)	DNA SOLUTION LTD.
EPI_ISL_774889	Designated Reference Institute for Chemical Measurements (DRICM)	DNA SOLUTION LTD.
EPI_ISL_774888	Designated Reference Institute for Chemical Measurements (DRICM)	DNA SOLUTION LTD.
EPI_ISL_774887	Designated Reference Institute for Chemical Measurements (DRICM)	DNA SOLUTION LTD.
EPI_ISL_774886	Designated Reference Institute for Chemical Measurements (DRICM)	DNA SOLUTION LTD.
EPI_ISL_774884	Designated Reference Institute for Chemical Measurements (DRICM)	DNA SOLUTION LTD.
EPI_ISL_774883	Designated Reference Institute for Chemical Measurements (DRICM)	DNA SOLUTION LTD.
EPI_ISL_774882	Designated Reference Institute for Chemical Measurements (DRICM)	DNA SOLUTION LTD.
EPI_ISL_774881	Designated Reference Institute for Chemical Measurements (DRICM)	DNA SOLUTION LTD.
EPI_ISL_774880	Designated Reference Institute for Chemical Measurements (DRICM)	DNA SOLUTION LTD.
EPI_ISL_774879	Designated Reference Institute for Chemical Measurements (DRICM)	DNA SOLUTION LTD.
EPI_ISL_774877	Designated Reference Institute for Chemical Measurements (DRICM)	DNA SOLUTION LTD.
EPI_ISL_774876	Designated Reference Institute for Chemical Measurements (DRICM)	DNA SOLUTION LTD.
EPI_ISL_774874	Designated Reference Institute for Chemical Measurements (DRICM)	DNA SOLUTION LTD.
EPI_ISL_774872	Designated Reference Institute for Chemical Measurements (DRICM)	DNA SOLUTION LTD.
EPI_ISL_768741	Child Health Research Foundation	Child Health Research Foundation
EPI_ISL_768733	Child Health Research Foundation	Child Health Research Foundation
EPI_ISL_768729	Child Health Research Foundation	Child Health Research Foundation
EPI_ISL_854995	NGS Lab, DNA SOLUTION LTD.	NGS Lab, DNA SOLUTION LTD.
EPI_ISL_754177	Specialized Lab for COVID-19 Detection, Department of Genetic Engineering and Biotechnology	Specialized Lab for COVID-19 Detection, Department of Genetic Engineering and Biotechnology
EPI_ISL_754176	Specialized Lab for COVID-19 Detection, Department of Genetic Engineering and Biotechnology	Specialized Lab for COVID-19 Detection, Department of Genetic Engineering and Biotechnology
EPI_ISL_754109	Specialized Lab for COVID-19 Detection, Department of Genetic Engineering and Biotechnology	Specialized Lab for COVID-19 Detection, Department of Genetic Engineering and Biotechnology
EPI_ISL_753701	Specialized Lab for COVID-19 Detection, Department of Genetic Engineering and Biotechnology	Specialized Lab for COVID-19 Detection, Department of Genetic Engineering and Biotechnology
EPI_ISL_746324	Genome Center	Genome Center
EPI_ISL_746319	Genome Center	Genome Center
EPI_ISL_735501	Abdul Malek Ukil Medical College, Noakhali	Central Biological Research Laboratory and Department of Biochemistry and Molecular Biology
EPI_ISL_735500	University of Chittagong	Central Biological Research Laboratory and Department of Biochemistry and Molecular Biology
EPI_ISL_735494	Cox's Bazar Medical College	Central Biological Research Laboratory and Department of Biochemistry and Molecular Biology
EPI_ISL_735492	Kumilla Medical College	Central Biological Research Laboratory and Department of Biochemistry and Molecular Biology
EPI_ISL_735490	Rangamati General Hospital RT-PCR lab,	Central Biological Research Laboratory and Department of Biochemistry and Molecular Biology
EPI_ISL_700345	Child Health Research Foundation	Child Health Research Foundation
EPI_ISL_700344	Child Health Research Foundation	Child Health Research Foundation
EPI_ISL_700343	Child Health Research Foundation	Child Health Research Foundation
EPI_ISL_700342	Child Health Research Foundation	Child Health Research Foundation
EPI_ISL_700341	Child Health Research Foundation	Child Health Research Foundation
EPI_ISL_700339	Child Health Research Foundation	Child Health Research Foundation
EPI_ISL_700336	Child Health Research Foundation	Child Health Research Foundation
EPI_ISL_700335	Child Health Research Foundation	Child Health Research Foundation
EPI_ISL_700334	Child Health Research Foundation	Child Health Research Foundation
EPI_ISL_700333	Child Health Research Foundation	Child Health Research Foundation
EPI_ISL_700331	Child Health Research Foundation	Child Health Research Foundation
EPI_ISL_700330	Child Health Research Foundation	Child Health Research Foundation
EPI_ISL_700328	Child Health Research Foundation	Child Health Research Foundation
EPI_ISL_498802	National Institute of Laboratory Medicine and Referral Center	Genomic Research Lab, BCSIR
EPI_ISL_625476	Child Health Research Foundation	Child Health Research Foundation
EPI_ISL_625471	Child Health Research Foundation	Child Health Research Foundation
EPI_ISL_625470	Child Health Research Foundation	Child Health Research Foundation
EPI_ISL_625467	Child Health Research Foundation	Child Health Research Foundation
EPI_ISL_625466	Child Health Research Foundation	Child Health Research Foundation
EPI_ISL_625465	Child Health Research Foundation	Child Health Research Foundation
EPI_ISL_625464	Child Health Research Foundation	Child Health Research Foundation
EPI_ISL_625462	Child Health Research Foundation	Child Health Research Foundation
EPI_ISL_605783	Genome Center	Genome Center
EPI_ISL_603250	National Institute of Laboratory Medicine and Referral Center	Genomic Research Lab, BCSIR
EPI_ISL_603249	National Institute of Laboratory Medicine and Referral Center	Genomic Research Lab, BCSIR
EPI_ISL_603245	National Institute of Laboratory Medicine and Referral Center	Genomic Research Lab, BCSIR
EPI_ISL_603244	National Institute of Laboratory Medicine and Referral Center	Genomic Research Lab, BCSIR
EPI_ISL_603243	National Institute of Laboratory Medicine and Referral Center	Genomic Research Lab, BCSIR
EPI_ISL_603242	National Institute of Laboratory Medicine and Referral Center	Genomic Research Lab, BCSIR
EPI_ISL_603241	National Institute of Laboratory Medicine and Referral Center	Genomic Research Lab, BCSIR
EPI_ISL_603240	National Institute of Laboratory Medicine and Referral Center	Genomic Research Lab, BCSIR
EPI_ISL_603239	National Institute of Laboratory Medicine and Referral Center	Genomic Research Lab, BCSIR
EPI_ISL_603225	National Institute of Laboratory Medicine and Referral Center	Genomic Research Lab, BCSIR
EPI_ISL_603224	National Institute of Laboratory Medicine and Referral Center	Genomic Research Lab, BCSIR
EPI_ISL_603223	National Institute of Laboratory Medicine and Referral Center	Genomic Research Lab, BCSIR
EPI_ISL_603222	National Institute of Laboratory Medicine and Referral Center	Genomic Research Lab, BCSIR
EPI_ISL_603221	National Institute of Laboratory Medicine and Referral Center	Genomic Research Lab, BCSIR
EPI_ISL_514615	NSTU COVID-19 Diagnostic Center	NSU Genome Research Institute (NGRI), North South University
EPI_ISL_514614	NSTU COVID-19 Diagnostic Center	NSU Genome Research Institute (NGRI), North South University
EPI_ISL_514580	NSTU COVID-19 Diagnostic Center	NSU Genome Research Institute (NGRI), North South University
EPI_ISL_514441	NSTU COVID-19 Diagnostic Center	NSU Genome Research Institute (NGRI), North South University
EPI_ISL_514440	NSTU COVID-19 Diagnostic Center	NSU Genome Research Institute (NGRI), North South University
EPI_ISL_514252	National Institute of Laboratory Medicine and Referral Center	Genomic Research Lab, BCSIR
EPI_ISL_514251	National Institute of Laboratory Medicine and Referral Center	Genomic Research Lab, BCSIR
EPI_ISL_514250	National Institute of Laboratory Medicine and Referral Center	Genomic Research Lab, BCSIR
EPI_ISL_514249	National Institute of Laboratory Medicine and Referral Center	Genomic Research Lab, BCSIR
EPI_ISL_514248	National Institute of Laboratory Medicine and Referral Center	Genomic Research Lab, BCSIR
EPI_ISL_514247	National Institute of Laboratory Medicine and Referral Center	Genomic Research Lab, BCSIR
EPI_ISL_514246	National Institute of Laboratory Medicine and Referral Center	Genomic Research Lab, BCSIR
EPI_ISL_514245	National Institute of Laboratory Medicine and Referral Center	Genomic Research Lab, BCSIR
EPI_ISL_514244	National Institute of Laboratory Medicine and Referral Center	Genomic Research Lab, BCSIR
EPI_ISL_514242	National Institute of Laboratory Medicine and Referral Center	Genomic Research Lab, BCSIR
EPI_ISL_514240	National Institute of Laboratory Medicine and Referral Center	Genomic Research Lab, BCSIR
EPI_ISL_514239	National Institute of Laboratory Medicine and Referral Center	Genomic Research Lab, BCSIR
EPI_ISL_514238	National Institute of Laboratory Medicine and Referral Center	Genomic Research Lab, BCSIR
EPI_ISL_514235	National Institute of Laboratory Medicine and Referral Center	Genomic Research Lab, BCSIR
EPI_ISL_514234	National Institute of Laboratory Medicine and Referral Center	Genomic Research Lab, BCSIR
EPI_ISL_514232	National Institute of Laboratory Medicine and Referral Center	Genomic Research Lab, BCSIR
EPI_ISL_514231	National Institute of Laboratory Medicine and Referral Center	Genomic Research Lab, BCSIR
EPI_ISL_514230	National Institute of Laboratory Medicine and Referral Center	Genomic Research Lab, BCSIR
EPI_ISL_514229	National Institute of Laboratory Medicine and Referral Center	Genomic Research Lab, BCSIR
EPI_ISL_514228	National Institute of Laboratory Medicine and Referral Center	Genomic Research Lab, BCSIR
EPI_ISL_512774	Genomic Research Lab, BCSIR	Bangladesh Council of Scientific and Industrial Research
EPI_ISL_504184	National Institute of Laboratory Medicine and Referral Center	Genomic Research Lab, BCSIR
EPI_ISL_504183	National Institute of Laboratory Medicine and Referral Center	Genomic Research Lab, BCSIR
EPI_ISL_504182	National Institute of Laboratory Medicine and Referral Center	Genomic Research Lab, BCSIR
EPI_ISL_504181	National Institute of Laboratory Medicine and Referral Center	Genomic Research Lab, BCSIR
EPI_ISL_504179	National Institute of Laboratory Medicine and Referral Center	Genomic Research Lab, BCSIR
EPI_ISL_504176	National Institute of Laboratory Medicine and Referral Center	Genomic Research Lab, BCSIR
EPI_ISL_504137	National Institute of Laboratory Medicine and Referral Center	Genomic Research Lab, BCSIR
EPI_ISL_504040	National Institute of Laboratory Medicine and Referral Center	Genomic Research Lab, BCSIR
EPI_ISL_503958	National Institute of Laboratory Medicine and Referral Center	Genomic Research Lab, BCSIR
EPI_ISL_498933	National Institute of Laboratory Medicine and Referral Center	Genomic Research Lab, BCSIR
EPI_ISL_498892	National Institute of Laboratory Medicine and Referral Center	Genomic Research Lab, BCSIR
EPI_ISL_498830	National Institute of Laboratory Medicine and Referral Center	Genomic Research Lab, BCSIR
EPI_ISL_498818	National Institute of Laboratory Medicine and Referral Center	Genomic Research Lab, BCSIR
EPI_ISL_498817	National Institute of Laboratory Medicine and Referral Center	Genomic Research Lab, BCSIR
EPI_ISL_498816	National Institute of Laboratory Medicine and Referral Center	Genomic Research Lab, BCSIR
EPI_ISL_498815	National Institute of Laboratory Medicine and Referral Center	Genomic Research Lab, BCSIR
EPI_ISL_498814	National Institute of Laboratory Medicine and Referral Center	Genomic Research Lab, BCSIR
EPI_ISL_498811	National Institute of Laboratory Medicine and Referral Center	Genomic Research Lab, BCSIR
EPI_ISL_498806	National Institute of Laboratory Medicine and Referral Center	Genomic Research Lab, BCSIR
EPI_ISL_498804	National Institute of Laboratory Medicine and Referral Center	Genomic Research Lab, BCSIR
EPI_ISL_498801	National Institute of Laboratory Medicine and Referral Center	Genomic Research Lab, BCSIR
EPI_ISL_498800	National Institute of Laboratory Medicine and Referral Center	Genomic Research Lab, BCSIR
EPI_ISL_498797	National Institute of Laboratory Medicine and Referral Center	Genomic Research Lab, BCSIR
EPI_ISL_498796	National Institute of Laboratory Medicine and Referral Center	Genomic Research Lab, BCSIR
EPI_ISL_498794	National Institute of Laboratory Medicine and Referral Center	Genomic Research Lab, BCSIR
EPI_ISL_498793	National Institute of Laboratory Medicine and Referral Center	Genomic Research Lab, BCSIR
EPI_ISL_498792	National Institute of Laboratory Medicine and Referral Center	Genomic Research Lab, BCSIR
EPI_ISL_498791	National Institute of Laboratory Medicine and Referral Center	Genomic Research Lab, BCSIR
EPI_ISL_498790	National Institute of Laboratory Medicine and Referral Center	Genomic Research Lab, BCSIR
EPI_ISL_498789	National Institute of Laboratory Medicine and Referral Center	Genomic Research Lab, BCSIR
EPI_ISL_498788	National Institute of Laboratory Medicine and Referral Center	Genomic Research Lab, BCSIR
EPI_ISL_498787	National Institute of Laboratory Medicine and Referral Center	Genomic Research Lab, BCSIR
EPI_ISL_498785	National Institute of Laboratory Medicine and Referral Center	Genomic Research Lab, BCSIR
EPI_ISL_498784	National Institute of Laboratory Medicine and Referral Center	Genomic Research Lab, BCSIR
EPI_ISL_498783	National Institute of Laboratory Medicine and Referral Center	Genomic Research Lab, BCSIR
EPI_ISL_498550	National Institute of Laboratory Medicine and Referral Center	Genomic Research Lab, BCSIR
EPI_ISL_498549	National Institute of Laboratory Medicine and Referral Center	Genomic Research Lab, BCSIR
EPI_ISL_498467	National Institute of Laboratory Medicine and Referral Center	Genomic Research Lab, BCSIR
EPI_ISL_498466	National Institute of Laboratory Medicine and Referral Center	Genomic Research Lab, BCSIR
EPI_ISL_498419	National Institute of Laboratory Medicine and Referral Center	Genomic Research Lab, BCSIR
EPI_ISL_498418	National Institute of Laboratory Medicine and Referral Center	Genomic Research Lab, BCSIR
EPI_ISL_498274	National Institute of Laboratory Medicine and Referral Center	Genomic Research Lab, BCSIR
EPI_ISL_498272	National Institute of Laboratory Medicine and Referral Center	Genomic Research Lab, BCSIR
EPI_ISL_498268	National Institute of Laboratory Medicine and Referral Center	Genomic Research Lab, BCSIR
EPI_ISL_498254	National Institute of Laboratory Medicine and Referral Center	Genomic Research Lab, BCSIR
EPI_ISL_498253	National Institute of Laboratory Medicine and Referral Center	Genomic Research Lab, BCSIR
EPI_ISL_498228	National Institute of Laboratory Medicine and Referral Center	Genomic Research Lab, BCSIR
EPI_ISL_498227	National Institute of Laboratory Medicine and Referral Center	Genomic Research Lab, BCSIR
EPI_ISL_490167	National Institute of Laboratory Medicine and Referral Center	Genomic Research Lab, BCSIR
EPI_ISL_490165	National Institute of Laboratory Medicine and Referral Center	Genomic Research Lab, BCSIR
EPI_ISL_490164	National Institute of Laboratory Medicine and Referral Center	Genomic Research Lab, BCSIR
EPI_ISL_490144	National Institute of Laboratory Medicine and Referral Center	Genomic Research Lab, BCSIR
EPI_ISL_490114	National Institute of Laboratory Medicine and Referral Center	Genomic Research Lab, BCSIR
EPI_ISL_490113	National Institute of Laboratory Medicine and Referral Center	Genomic Research Lab, BCSIR
EPI_ISL_490111	National Institute of Laboratory Medicine and Referral Center	Genomic Research Lab, BCSIR
EPI_ISL_490110	National Institute of Laboratory Medicine and Referral Center	Genomic Research Lab, BCSIR
EPI_ISL_487396	National Institute of Laboratory Medicine and Referral Center	Genomic Research Lab, BCSIR
EPI_ISL_487395	National Institute of Laboratory Medicine and Referral Center	Genomic Research Lab, BCSIR
EPI_ISL_487394	National Institute of Laboratory Medicine and Referral Center	Genomic Research Lab, BCSIR
EPI_ISL_487392	National Institute of Laboratory Medicine and Referral Center	Genomic Research Lab, BCSIR
EPI_ISL_487385	National Institute of Laboratory Medicine and Referral Center	Genomic Research Lab, BCSIR
EPI_ISL_487383	National Institute of Laboratory Medicine and Referral Center	Genomic Research Lab, BCSIR
EPI_ISL_487382	National Institute of Laboratory Medicine and Referral Center	Genomic Research Lab, BCSIR
EPI_ISL_487380	National Institute of Laboratory Medicine and Referral Center	Genomic Research Lab, BCSIR
EPI_ISL_487378	National Institute of Laboratory Medicine and Referral Center	Genomic Research Lab, BCSIR
EPI_ISL_487376	National Institute of Laboratory Medicine and Referral Center	Genomic Research Lab, BCSIR
EPI_ISL_487373	National Institute of Laboratory Medicine and Referral Center	Genomic Research Lab, BCSIR
EPI_ISL_487372	National Institute of Laboratory Medicine and Referral Center	Genomic Research Lab, BCSIR
EPI_ISL_487371	National Institute of Laboratory Medicine and Referral Center	Genomic Research Lab, BCSIR
EPI_ISL_487368	National Institute of Laboratory Medicine and Referral Center	Genomic Research Lab, BCSIR
EPI_ISL_487367	National Institute of Laboratory Medicine and Referral Center	Genomic Research Lab, BCSIR
EPI_ISL_487366	National Institute of Laboratory Medicine and Referral Center	Genomic Research Lab, BCSIR
EPI_ISL_487364	National Institute of Laboratory Medicine and Referral Center	Genomic Research Lab, BCSIR
EPI_ISL_487363	National Institute of Laboratory Medicine and Referral Center	Genomic Research Lab, BCSIR
EPI_ISL_487362	National Institute of Laboratory Medicine and Referral Center	Genomic Research Lab, BCSIR
EPI_ISL_483710	National Institute of Laboratory Medicine and Referral Center	Genomic Research Lab, BCSIR
EPI_ISL_483707	National Institute of Laboratory Medicine and Referral Center	Genomic Research Lab, BCSIR
EPI_ISL_483705	National Institute of Laboratory Medicine and Referral Center	Genomic Research Lab, BCSIR
EPI_ISL_483703	National Institute of Laboratory Medicine and Referral Center	Genomic Research Lab, BCSIR
EPI_ISL_483700	National Institute of Laboratory Medicine and Referral Center	Genomic Research Lab, BCSIR
EPI_ISL_483695	National Institute of Laboratory Medicine and Referral Center	Genomic Research Lab, BCSIR
EPI_ISL_483694	National Institute of Laboratory Medicine and Referral Center	Genomic Research Lab, BCSIR
EPI_ISL_483691	National Institute of Laboratory Medicine and Referral Center	Genomic Research Lab, BCSIR
EPI_ISL_483690	National Institute of Laboratory Medicine and Referral Center	Genomic Research Lab, BCSIR
EPI_ISL_483689	National Institute of Laboratory Medicine and Referral Center	Genomic Research Lab, BCSIR
EPI_ISL_483687	National Institute of Laboratory Medicine and Referral Center	Genomic Research Lab, BCSIR
EPI_ISL_483686	National Institute of Laboratory Medicine and Referral Center	Genomic Research Lab, BCSIR
EPI_ISL_483647	National Institute of Laboratory Medicine and Referral Center	Genomic Research Lab, BCSIR
EPI_ISL_483646	National Institute of Laboratory Medicine and Referral Center	Genomic Research Lab, BCSIR
EPI_ISL_483645	National Institute of Laboratory Medicine and Referral Center	Genomic Research Lab, BCSIR
EPI_ISL_483644	National Institute of Laboratory Medicine and Referral Center	Genomic Research Lab, BCSIR
EPI_ISL_483643	National Institute of Laboratory Medicine and Referral Center	Genomic Research Lab, BCSIR
EPI_ISL_483641	National Institute of Laboratory Medicine and Referral Center	Genomic Research Lab, BCSIR
EPI_ISL_483636	National Institute of Laboratory Medicine and Referral Center	Genomic Research Lab, BCSIR
EPI_ISL_483635	National Institute of Laboratory Medicine and Referral Center	Genomic Research Lab, BCSIR
EPI_ISL_483633	National Institute of Laboratory Medicine and Referral Center	Genomic Research Lab, BCSIR
EPI_ISL_483632	National Institute of Laboratory Medicine and Referral Center	Genomic Research Lab, BCSIR
EPI_ISL_483631	National Institute of Laboratory Medicine and Referral Center	Genomic Research Lab, BCSIR
EPI_ISL_483630	National Institute of Laboratory Medicine and Referral Center	Genomic Research Lab, BCSIR
EPI_ISL_483629	National Institute of Laboratory Medicine and Referral Center	Genomic Research Lab, BCSIR
EPI_ISL_483628	National Institute of Laboratory Medicine and Referral Center	Genomic Research Lab, BCSIR
EPI_ISL_483627	National Institute of Laboratory Medicine and Referral Center	Genomic Research Lab, BCSIR
EPI_ISL_483623	National Institute of Laboratory Medicine and Referral Center	Genomic Research Lab, BCSIR
EPI_ISL_483622	National Institute of Laboratory Medicine and Referral Center	Genomic Research Lab, BCSIR
EPI_ISL_482700	National Institute of Laboratory Medicine and Referral Center	Genomic Research Lab, BCSIR
EPI_ISL_482488	National Institute of Laboratory Medicine and Referral Center	Genomic Research Lab, BCSIR
EPI_ISL_482487	National Institute of Laboratory Medicine and Referral Center	Genomic Research Lab, BCSIR
EPI_ISL_482486	National Institute of Laboratory Medicine and Referral Center	Genomic Research Lab, BCSIR
EPI_ISL_482485	National Institute of Laboratory Medicine and Referral Center	Genomic Research Lab, BCSIR
EPI_ISL_480450	National Institute of Laboratory Medicine and Referral Center	Genomic Research Lab, BCSIR
EPI_ISL_480449	National Institute of Laboratory Medicine and Referral Center	Genomic Research Lab, BCSIR
EPI_ISL_480448	National Institute of Laboratory Medicine and Referral Center	Genomic Research Lab, BCSIR
EPI_ISL_480446	National Institute of Laboratory Medicine and Referral Center	Genomic Research Lab, BCSIR
EPI_ISL_480445	National Institute of Laboratory Medicine and Referral Center	Genomic Research Lab, BCSIR
EPI_ISL_480444	National Institute of Laboratory Medicine and Referral Center	Bangladesh Council of Scientific and Industrial Research
EPI_ISL_480443	National Institute of Laboratory Medicine and Referral Center	Bangladesh Council of Scientific and Industrial Research
EPI_ISL_480442	National Institute of Laboratory Medicine and Referral Center	Bangladesh Council of Scientific and Industrial Research
EPI_ISL_480441	National Institute of Laboratory Medicine and Referral Center	Bangladesh Council of Scientific and Industrial Research
EPI_ISL_480440	National Institute of Laboratory Medicine and Referral Center	Bangladesh Council of Scientific and Industrial Research
EPI_ISL_480439	National Institute of Laboratory Medicine and Referral Center	Bangladesh Council of Scientific and Industrial Research
EPI_ISL_480427	National Institute of Laboratory Medicine and Referral Center	Bangladesh Council of Scientific and Industrial Research
EPI_ISL_480426	National Institute of Laboratory Medicine and Referral Center	Bangladesh Council of Scientific and Industrial Research
EPI_ISL_480425	National Institute of Laboratory Medicine and Referral Center	Bangladesh Council of Scientific and Industrial Research
EPI_ISL_480424	National Institute of Laboratory Medicine and Referral Center	Bangladesh Council of Scientific and Industrial Research
EPI_ISL_480421	National Institute of Laboratory Medicine and Referral Center	Bangladesh Council of Scientific and Industrial Research
EPI_ISL_480420	National Institute of Laboratory Medicine and Referral Center	Bangladesh Council of Scientific and Industrial Research
EPI_ISL_480419	National Institute of Laboratory Medicine and Referral Center	Bangladesh Council of Scientific and Industrial Research
EPI_ISL_480417	National Institute of Laboratory Medicine and Referral Center	Bangladesh Council of Scientific and Industrial Research
EPI_ISL_480416	National Institute of Laboratory Medicine and Referral Center	Bangladesh Council of Scientific and Industrial Research
EPI_ISL_480415	National Institute of Laboratory Medicine and Referral Center	Bangladesh Council of Scientific and Industrial Research
EPI_ISL_475761	National Institute of Laboratory Medicine and Referral Center	Genomic Research Lab, BCSIR
EPI_ISL_475760	National Institute of Laboratory Medicine and Referral Center	Genomic Research Lab, BCSIR
EPI_ISL_475759	National Institute of Laboratory Medicine and Referral Center	Genomic Research Lab, BCSIR
EPI_ISL_475758	National Institute of Laboratory Medicine and Referral Center	Genomic Research Lab, BCSIR
EPI_ISL_475757	National Institute of Laboratory Medicine and Referral Center	Genomic Research Lab, BCSIR
EPI_ISL_475756	National Institute of Laboratory Medicine and Referral Center	Genomic Research Lab, BCSIR
EPI_ISL_475755	National Institute of Laboratory Medicine and Referral Center	Genomic Research Lab, BCSIR
EPI_ISL_475754	National Institute of Laboratory Medicine and Referral Center	Genomic Research Lab, BCSIR
EPI_ISL_475570	Genome Center	Genome Center
EPI_ISL_475238	National Institute of Laboratory Medicine and Referral Center	Genomic Research Lab, BCSIR
EPI_ISL_475172	National Institute of Laboratory Medicine and Referral Center	Genomic Research Lab, BCSIR
EPI_ISL_475170	National Institute of Laboratory Medicine and Referral Center	Genomic Research Lab, BCSIR
EPI_ISL_475168	National Institute of Laboratory Medicine and Referral Center	Genomic Research Lab, BCSIR
EPI_ISL_475166	National Institute of Laboratory Medicine and Referral Center	Genomic Research Lab, BCSIR
EPI_ISL_475084	National Institute of Laboratory Medicine and Referral Center	Genomic Research Lab, BCSIR
EPI_ISL_475083	National Institute of Laboratory Medicine and Referral Center	Genomic Research Lab, BCSIR
EPI_ISL_469299	National Institute of Laboratory Medicine and Referral Center	Genomic Research Lab, BCSIR
EPI_ISL_469298	National Institute of Laboratory Medicine and Referral Center	Genomic Research Lab, BCSIR
EPI_ISL_469297	National Institute of Laboratory Medicine and Referral Center	Genomic Research Lab, BCSIR
EPI_ISL_469286	National Institute of Laboratory Medicine and Referral Center	Genomic Research Lab, BCSIR
EPI_ISL_469285	National Institute of Laboratory Medicine and Referral Center	Genomic Research Lab, BCSIR
EPI_ISL_468078	Child Health Research Foundation	Child Health Research Foundation
EPI_ISL_468076	Child Health Research Foundation	Child Health Research Foundation
EPI_ISL_468073	Child Health Research Foundation	Child Health Research Foundation
EPI_ISL_466694	National Institute of Laboratory Medicine and Referral Center	Genomic Research Lab, BCSIR
EPI_ISL_466692	National Institute of Laboratory Medicine and Referral Center	Genomic Research Lab, BCSIR
EPI_ISL_466691	National Institute of Laboratory Medicine and Referral Center	Genomic Research Lab, BCSIR
EPI_ISL_466690	National Institute of Laboratory Medicine and Referral Center	Genomic Research Lab, BCSIR
EPI_ISL_466689	National Institute of Laboratory Medicine and Referral Center	Genomic Research Lab, BCSIR
EPI_ISL_466688	National Institute of Laboratory Medicine and Referral Center	Genomic Research Lab, BCSIR
EPI_ISL_466687	National Institute of Laboratory Medicine and Referral Center	Genomic Research Lab, BCSIR
EPI_ISL_466686	National Institute of Laboratory Medicine and Referral Center	Genomic Research Lab, BCSIR
EPI_ISL_466650	National Institute of Laboratory Medicine and Referral Center	Genomic Research Lab, BCSIR
EPI_ISL_466645	National Institute of Laboratory Medicine and Referral Center	Genomic Research Lab, BCSIR
EPI_ISL_466644	National Institute of Laboratory Medicine and Referral Center	Genomic Research Lab, BCSIR
EPI_ISL_466639	National Institute of Laboratory Medicine and Referral Center	Genomic Research Lab, BCSIR
EPI_ISL_466638	National Institute of Laboratory Medicine and Referral Center	Genomic Research Lab, BCSIR
EPI_ISL_466637	National Institute of Laboratory Medicine and Referral Center	Genomic Research Lab, BCSIR
EPI_ISL_466636	National Institute of Laboratory Medicine and Referral Center	Genomic Research Lab, BCSIR
EPI_ISL_466630	National Institute of Laboratory Medicine and Referral Center	Genomic Research Lab, BCSIR
EPI_ISL_466629	National Institute of Laboratory Medicine and Referral Center	Genomic Research Lab, BCSIR
EPI_ISL_466628	National Institute of Laboratory Medicine and Referral Center	Genomic Research Lab, BCSIR
EPI_ISL_455458	National Institute of Laboratory Medicine and Referral Center	Genomic Research Lab, BCSIR
EPI_ISL_465164	National Institute of Laboratory Medicine and Referral Center	Genomic Research Lab, BCSIR
EPI_ISL_465163	National Institute of Laboratory Medicine and Referral Center	Genomic Research Lab, BCSIR
EPI_ISL_464166	National Institute of Laboratory Medicine and Referral Center	Genomic Research Lab, BCSIR
EPI_ISL_464163	National Institute of Laboratory Medicine and Referral Center	Genomic Research Lab, BCSIR
EPI_ISL_464162	National Institute of Laboratory Medicine and Referral Center	Genomic Research Lab, BCSIR
EPI_ISL_464161	National Institute of Laboratory Medicine and Referral Center	Genomic Research Lab, BCSIR
EPI_ISL_464160	National Institute of Laboratory Medicine and Referral Center	Genomic Research Lab, BCSIR
EPI_ISL_464159	National Institute of Laboratory Medicine and Referral Center	Genomic Research Lab, BCSIR
EPI_ISL_462098	National Institute of Laboratory Medicine and Referral Center	Genomic Research Lab, BCSIR
EPI_ISL_462097	National Institute of Laboratory Medicine and Referral Center	Genomic Research Lab, BCSIR
EPI_ISL_462096	National Institute of Laboratory Medicine and Referral Center	Genomic Research Lab, BCSIR
EPI_ISL_462095	National Institute of Laboratory Medicine and Referral Center	Genomic Research Lab, BCSIR
EPI_ISL_462094	National Institute of Laboratory Medicine and Referral Center	Genomic Research Lab, BCSIR
EPI_ISL_462093	National Institute of Laboratory Medicine and Referral Center	Genomic Research Lab, BCSIR
EPI_ISL_462092	National Institute of Laboratory Medicine and Referral Center	Genomic Research Lab, BCSIR
EPI_ISL_462091	National Institute of Laboratory Medicine and Referral Center	Genomic Research Lab, BCSIR
EPI_ISL_462090	National Institute of Laboratory Medicine and Referral Center	Genomic Research Lab, BCSIR
EPI_ISL_498805	National Institute of Laboratory Medicine and Referral Center	Genomic Research Lab, BCSIR
EPI_ISL_455420	National Institute of Laboratory Medicine and Referral Center	Genomic Research Lab, BCSIR
EPI_ISL_450843	COVID-19 Laboratory	DNA Solution Ltd.
EPI_ISL_450842	COVID-19 Laboratory	DNA Solution Ltd.
EPI_ISL_450840	COVID-19 Laboratory	DNA Solution Ltd. L-5
EPI_ISL_450839	COVID-19 Laboratory Centre for Advanced Research in Sciences (CARS), University of Dhaka, Dhaka-1000, Bangladesh	DNA Solution Ltd
EPI_ISL_450355	Corona (COVID-19) Testing Laboratory and Bangladesh Institute of Tropical & Infectious Diseases	Basic and Applied Research on Jute Project
EPI_ISL_450341	Bangladesh Institute of Tropical & Infectious Diseases, COVID-19 Testing Laboratory	Basic and Applied Research on Jute Project
EPI_ISL_450340	Bangladesh Institute of Tropical & Infectious Diseases, COVID-19 Testing Laboratory	Basic and Applied Research on Jute Project
EPI_ISL_447904	National Institute of Biotechnology	National Institute of Biotechnology
EPI_ISL_445214	DNA Solution Ltd.	DNA Solution Ltd.
EPI_ISL_437912	Child Health Research Foundation	Child Health Research Lab
EPI_ISL_700332	Child Health Research Foundation	Child Health Research Foundation
EPI_ISL_774930	Designated Reference Institute for Chemical Measurements (DRICM)	DNA SOLUTION LTD.
EPI_ISL_468070	Child Health Research Foundation	Child Health Research Foundation
EPI_ISL_605901	NGS Lab, DNA SOLUTION LTD.	NGS Lab, DNA SOLUTION LTD.
EPI_ISL_1273443	Department of Virology, Bangabandhu Sheikh Mujib Medical University	Bioinformatics Division, National Institute of Biotechnology (NIB)
EPI_ISL_605912	NGS Lab, DNA SOLUTION LTD.	NGS Lab, DNA SOLUTION LTD.
EPI_ISL_450841	COVID-19 Laboratory	DNA Solution Ltd
EPI_ISL_466693	National Institute of Laboratory Medicine and Referral Center	Genomic Research Lab, BCSIR
EPI_ISL_477128	Child Health Research Foundation	Child Health Research Foundation
EPI_ISL_514130	National Institute of Laboratory Medicine and Referral Center	Genomic Research Lab, BCSIR
EPI_ISL_514129	National Institute of Laboratory Medicine and Referral Center	Genomic Research Lab, BCSIR
EPI_ISL_514233	National Institute of Laboratory Medicine and Referral Center	Genomic Research Lab, BCSIR
EPI_ISL_514243	National Institute of Laboratory Medicine and Referral Center	Genomic Research Lab, BCSIR
EPI_ISL_774904	Designated Reference Institute for Chemical Measurements (DRICM)	DNA SOLUTION LTD.
EPI_ISL_445216	DNA Solution Ltd.	DNA Solution Ltd.
EPI_ISL_490109	National Institute of Laboratory Medicine and Referral Center	Genomic Research Lab, BCSIR
EPI_ISL_480414	National Institute of Laboratory Medicine and Referral Center	Bangladesh Council of Scientific and Industrial Research
EPI_ISL_483624	National Institute of Laboratory Medicine and Referral Center	Genomic Research Lab, BCSIR
EPI_ISL_466649	National Institute of Laboratory Medicine and Referral Center	Genomic Research Lab, BCSIR
EPI_ISL_754059	Specialized Lab for COVID-19 Detection, Department of Genetic Engineering and Biotechnology	Specialized Lab for COVID-19 Detection, Department of Genetic Engineering and Biotechnology
EPI_ISL_455459	National Institute of Laboratory Medicine and Referral Center	Genomic Research Lab, BCSIR
EPI_ISL_466626	National Institute of Laboratory Medicine and Referral Center	Genomic Research Lab, BCSIR
EPI_ISL_464165	National Institute of Laboratory Medicine and Referral Center	Genomic Research Lab, BCSIR
EPI_ISL_475171	National Institute of Laboratory Medicine and Referral Center	Genomic Research Lab, BCSIR
EPI_ISL_625472	Child Health Research Foundation	Child Health Research Foundation
EPI_ISL_483626	National Institute of Laboratory Medicine and Referral Center	Genomic Research Lab, BCSIR
EPI_ISL_625474	Child Health Research Foundation	Child Health Research Foundation
EPI_ISL_487384	National Institute of Laboratory Medicine and Referral Center	Genomic Research Lab, BCSIR
EPI_ISL_774966	Designated Reference Institute for Chemical Measurements (DRICM)	DNA SOLUTION LTD.
EPI_ISL_498267	National Institute of Laboratory Medicine and Referral Center	Genomic Research Lab, BCSIR
EPI_ISL_475167	National Institute of Laboratory Medicine and Referral Center	Genomic Research Lab, BCSIR
EPI_ISL_490168	National Institute of Laboratory Medicine and Referral Center	Genomic Research Lab, BCSIR
EPI_ISL_475169	National Institute of Laboratory Medicine and Referral Center	Genomic Research Lab, BCSIR
EPI_ISL_625469	Child Health Research Foundation	Child Health Research Foundation
EPI_ISL_470801	Virology	Virology
EPI_ISL_774970	Designated Reference Institute for Chemical Measurements (DRICM)	DNA SOLUTION LTD.
EPI_ISL_943571	National Institute of Laboratory Medicine and Referral Center	Genomic Research Lab, BCSIR
EPI_ISL_855006	NGS Lab, DNA SOLUTION LTD.	NGS Lab, DNA SOLUTION LTD.
EPI_ISL_854991	NGS Lab, DNA SOLUTION LTD.	NGS Lab, DNA SOLUTION LTD.
EPI_ISL_1360449	Child Health Research Foundation	Child Health Research Foundation
EPI_ISL_1360448	Child Health Research Foundation	Child Health Research Foundation
EPI_ISL_1360447	Child Health Research Foundation	Child Health Research Foundation
EPI_ISL_1360446	Child Health Research Foundation	Child Health Research Foundation
EPI_ISL_1360445	Shimantik Pathology and Diagnostic Center	Child Health Research Foundation
EPI_ISL_1360441	Shimantik Pathology and Diagnostic Center	Child Health Research Foundation
EPI_ISL_1360428	Child Health Research Foundation	Child Health Research Foundation
EPI_ISL_890193	Gonoshasthaya-RNA Research Center, Gonoshasthaya-RNA Molecular Diagnostics and Research Center	Gonoshasthaya-RNA Research Center, Gonoshasthaya-RNA Molecular Diagnostics and Research Center
EPI_ISL_890192	Gonoshasthaya-RNA Research Center, Gonoshasthaya-RNA Molecular Diagnostics and Research Center	Gonoshasthaya-RNA Research Center, Gonoshasthaya-RNA Molecular Diagnostics and Research Center
EPI_ISL_890191	Gonoshasthaya-RNA Research Center, Gonoshasthaya-RNA Molecular Diagnostics and Research Center	Gonoshasthaya-RNA Research Center, Gonoshasthaya-RNA Molecular Diagnostics and Research Center
EPI_ISL_890190	Gonoshasthaya-RNA Research Center, Gonoshasthaya-RNA Molecular Diagnostics and Research Center	Gonoshasthaya-RNA Research Center, Gonoshasthaya-RNA Molecular Diagnostics and Research Center
EPI_ISL_855002	NGS Lab, DNA SOLUTION LTD.	NGS Lab, DNA SOLUTION LTD.
EPI_ISL_855012	NGS Lab, DNA SOLUTION LTD.	NGS Lab, DNA SOLUTION LTD.
EPI_ISL_855010	NGS Lab, DNA SOLUTION LTD.	NGS Lab, DNA SOLUTION LTD.
EPI_ISL_854998	NGS Lab, DNA SOLUTION LTD.	NGS Lab, DNA SOLUTION LTD.
EPI_ISL_854996	NGS Lab, DNA SOLUTION LTD.	NGS Lab, DNA SOLUTION LTD.
EPI_ISL_854994	NGS Lab, DNA SOLUTION LTD.	NGS Lab, DNA SOLUTION LTD.
EPI_ISL_854984	NGS Lab, DNA SOLUTION LTD.	NGS Lab, DNA SOLUTION LTD.
EPI_ISL_855013	NGS Lab, DNA SOLUTION LTD.	NGS Lab, DNA SOLUTION LTD.
EPI_ISL_855009	NGS Lab, DNA SOLUTION LTD.	NGS Lab, DNA SOLUTION LTD.
EPI_ISL_855008	NGS Lab, DNA SOLUTION LTD.	NGS Lab, DNA SOLUTION LTD.
EPI_ISL_855007	NGS Lab, DNA SOLUTION LTD.	NGS Lab, DNA SOLUTION LTD.
EPI_ISL_855005	NGS Lab, DNA SOLUTION LTD.	NGS Lab, DNA SOLUTION LTD.
EPI_ISL_855004	NGS Lab, DNA SOLUTION LTD.	NGS Lab, DNA SOLUTION LTD.
EPI_ISL_854992	NGS Lab, DNA SOLUTION LTD.	NGS Lab, DNA SOLUTION LTD.
EPI_ISL_854988	NGS Lab, DNA SOLUTION LTD.	NGS Lab, DNA SOLUTION LTD.
EPI_ISL_854986	NGS Lab, DNA SOLUTION LTD.	NGS Lab, DNA SOLUTION LTD.
EPI_ISL_854985	NGS Lab, DNA SOLUTION LTD.	NGS Lab, DNA SOLUTION LTD.
EPI_ISL_477127	Child Health Research Foundation	Child Health Research Foundation
EPI_ISL_477134	Child Health Research Foundation	Child Health Research Foundation
EPI_ISL_605887	NGS Lab, DNA SOLUTION LTD.	NGS Lab, DNA SOLUTION LTD.
EPI_ISL_854997	NGS Lab, DNA SOLUTION LTD.	NGS Lab, DNA SOLUTION LTD.
EPI_ISL_855000	NGS Lab, DNA SOLUTION LTD.	NGS Lab, DNA SOLUTION LTD.
EPI_ISL_855003	NGS Lab, DNA SOLUTION LTD.	NGS Lab, DNA SOLUTION LTD.
EPI_ISL_854979	NGS Lab, DNA SOLUTION LTD.	NGS Lab, DNA SOLUTION LTD.
EPI_ISL_855001	NGS Lab, DNA SOLUTION LTD.	NGS Lab, DNA SOLUTION LTD.
EPI_ISL_605911	NGS Lab, DNA SOLUTION LTD.	NGS Lab, DNA SOLUTION LTD.
EPI_ISL_605909	NGS Lab, DNA SOLUTION LTD.	NGS Lab, DNA SOLUTION LTD.
EPI_ISL_605894	NGS Lab, DNA SOLUTION LTD.	NGS Lab, DNA SOLUTION LTD.
EPI_ISL_605893	NGS Lab, DNA SOLUTION LTD.	NGS Lab, DNA SOLUTION LTD.
EPI_ISL_605891	NGS Lab, DNA SOLUTION LTD.	NGS Lab, DNA SOLUTION LTD.
EPI_ISL_605889	NGS Lab, DNA SOLUTION LTD.	NGS Lab, DNA SOLUTION LTD.
EPI_ISL_605886	NGS Lab, DNA SOLUTION LTD.	NGS Lab, DNA SOLUTION LTD.
EPI_ISL_605884	NGS Lab, DNA SOLUTION LTD.	NGS Lab, DNA SOLUTION LTD.
EPI_ISL_605882	NGS Lab, DNA SOLUTION LTD.	NGS Lab, DNA SOLUTION LTD.
EPI_ISL_605923	NGS Lab, DNA SOLUTION LTD.	NGS Lab, DNA SOLUTION LTD.
EPI_ISL_605918	NGS Lab, DNA SOLUTION LTD.	NGS Lab, DNA SOLUTION LTD.
EPI_ISL_605917	NGS Lab, DNA SOLUTION LTD.	NGS Lab, DNA SOLUTION LTD.
EPI_ISL_605916	NGS Lab, DNA SOLUTION LTD.	NGS Lab, DNA SOLUTION LTD.
EPI_ISL_605915	NGS Lab, DNA SOLUTION LTD.	NGS Lab, DNA SOLUTION LTD.
EPI_ISL_605906	NGS Lab, DNA SOLUTION LTD.	NGS Lab, DNA SOLUTION LTD.
EPI_ISL_605905	NGS Lab, DNA SOLUTION LTD.	NGS Lab, DNA SOLUTION LTD.
EPI_ISL_605900	NGS Lab, DNA SOLUTION LTD.	NGS Lab, DNA SOLUTION LTD.
EPI_ISL_605898	NGS Lab, DNA SOLUTION LTD.	NGS Lab, DNA SOLUTION LTD.
EPI_ISL_605897	NGS Lab, DNA SOLUTION LTD.	NGS Lab, DNA SOLUTION LTD.
EPI_ISL_600480	Institute of Epidemiology Disease Control And Research	Institute for Developing Science and Health Initiatives
EPI_ISL_600439	Institute of Epidemiology Disease Control And Research	Institute for Developing Science and Health Initiatives
EPI_ISL_482701	National Institute of Laboratory Medicine and Referral Center	Genomic Research Lab, BCSIR
EPI_ISL_477139	Child Health Research Foundation	Child Health Research Foundation
EPI_ISL_447899	Microbiology	Microbiology
EPI_ISL_605890	NGS Lab, DNA SOLUTION LTD.	NGS Lab, DNA SOLUTION LTD.
EPI_ISL_605885	NGS Lab, DNA SOLUTION LTD.	NGS Lab, DNA SOLUTION LTD.
EPI_ISL_605921	NGS Lab, DNA SOLUTION LTD.	NGS Lab, DNA SOLUTION LTD.
EPI_ISL_605902	NGS Lab, DNA SOLUTION LTD.	NGS Lab, DNA SOLUTION LTD.
EPI_ISL_605896	NGS Lab, DNA SOLUTION LTD.	NGS Lab, DNA SOLUTION LTD.
EPI_ISL_605913	NGS Lab, DNA SOLUTION LTD.	NGS Lab, DNA SOLUTION LTD.
EPI_ISL_605888	NGS Lab, DNA SOLUTION LTD.	NGS Lab, DNA SOLUTION LTD.
EPI_ISL_906098	Shimantik Pathology and Diagnostic Center	Child Health Research Foundation
EPI_ISL_890237	Virology, International Centre for Diarrhoeal Disease Research, Bangladesh (ICDDR,B)	International Centre for Diarrhoeal Disease Research (ICDDR,B)
EPI_ISL_605919	NGS Lab, DNA SOLUTION LTD.	NGS Lab, DNA SOLUTION LTD.
EPI_ISL_492030	Child Health Research Foundation	Child Health Research Foundation
EPI_ISL_477131	Child Health Research Foundation	Child Health Research Foundation
EPI_ISL_605914	NGS Lab, DNA SOLUTION LTD.	NGS Lab, DNA SOLUTION LTD.
EPI_ISL_605922	NGS Lab, DNA SOLUTION LTD.	NGS Lab, DNA SOLUTION LTD.
EPI_ISL_854980	NGS Lab, DNA SOLUTION LTD.	NGS Lab, DNA SOLUTION LTD.
EPI_ISL_854999	NGS Lab, DNA SOLUTION LTD.	NGS Lab, DNA SOLUTION LTD.
EPI_ISL_605903	NGS Lab, DNA SOLUTION LTD.	NGS Lab, DNA SOLUTION LTD.
EPI_ISL_605904	NGS Lab, DNA SOLUTION LTD.	NGS Lab, DNA SOLUTION LTD.
EPI_ISL_1707071	Brahmanbaria Medical College Hospital	Central Biological Research Laboratory and Department of Biochemistry and Molecular Biology Central Biological Research Laboratory and Department of Biochemistry and Molecular Biology
EPI_ISL_1707070	Brahmanbaria Medical College Hospital	Central Biological Research Laboratory and Department of Biochemistry and Molecular Biology Central Biological Research Laboratory and Department of Biochemistry and Molecular Biology
EPI_ISL_1542073	Department of Genetic Engineering and Biotechnology, Shahjalal University of Science and Technology	Genomic Research Lab, BCSIR
EPI_ISL_1715168	Virology Laboratory, International Centre for Diarrhoeal Disease Research, Bangladesh (ICDDR,B)	Virology Laboratory, International Centre for Diarrhoeal Disease Research, Bangladesh (ICDDR,B)
EPI_ISL_1717025	Virology Laboratory, International Centre for Diarrhoeal Disease Research, Bangladesh (ICDDR,B)	Virology Laboratory, International Centre for Diarrhoeal Disease Research, Bangladesh (ICDDR,B)
EPI_ISL_1593880	Armed Forces Institute of Pathology (AFIP), Dhaka Cantonment	Genomic Research Lab, BCSIR
EPI_ISL_1752695	Child Health Research Foundation	Child Health Research Foundation
EPI_ISL_1626497	NSTU COVID-19 Diagnostic Center	NSU Genome Research Institute (NGRI)
EPI_ISL_1626500	NSTU COVID-19 Diagnostic Center	NSU Genome Research Institute (NGRI)
EPI_ISL_2350812	Molecular Lab, Evercare hospital Dhaka	International Institute for Zoonosis Control, Hokkaido university
EPI_ISL_2350814	Molecular Lab, Evercare hospital Dhaka	International Institute for Zoonosis Control, Hokkaido university
EPI_ISL_1498133	Institute of Epidemiology, Disease Control and Research (IEDCR)	Institute for Developing Science and Health Initiatives (ideSHi)
EPI_ISL_1498146	Institute of Epidemiology, Disease Control and Research (IEDCR)	Institute for Developing Science and Health Initiatives (ideSHi)
EPI_ISL_1498148	Institute of Epidemiology, Disease Control and Research (IEDCR)	Institute for Developing Science and Health Initiatives (ideSHi)
EPI_ISL_1626527	NSTU COVID-19 Diagnostic Center	NSU Genome Research Institute (NGRI)
EPI_ISL_1626517	NSTU COVID-19 Diagnostic Center	NSU Genome Research Institute (NGRI)
EPI_ISL_1657082	Institute for Developing Science and Health Initiatives (ideSHi)	Institute for Developing Science and Health Initiatives (ideSHi)
EPI_ISL_1469984	Child Health Research Foundation	Child Health Research Foundation
EPI_ISL_1626513	NSTU COVID-19 Diagnostic Center	NSU Genome Research Institute (NGRI)
EPI_ISL_2233367	Virology Laboratory, International Centre for Diarrhoeal Disease Research, Bangladesh (ICDDR,B)	Virology Laboratory, International Centre for Diarrhoeal Disease Research, Bangladesh (ICDDR,B)
EPI_ISL_2233085	Institute for Developing Science and Health Initiatives (ideSHi)	Institute for Developing Science and Health Initiatives (ideSHi)
EPI_ISL_2233084	Institute for Developing Science and Health Initiatives (ideSHi)	Institute for Developing Science and Health Initiatives (ideSHi)
EPI_ISL_2179666	Institute for Developing Science and Health Initiatives (ideSHi)	Institute for Developing Science and Health Initiatives (ideSHi)
EPI_ISL_2350807	Molecular Lab, Evercare hospital Dhaka	International Institute for Zoonosis Control, Hokkaido university
EPI_ISL_3071120	Child Health Research Foundation	Child Health Research Foundation
EPI_ISL_3071119	Child Health Research Foundation	Child Health Research Foundation
EPI_ISL_3071099	Child Health Research Foundation	Child Health Research Foundation
EPI_ISL_3071096	Child Health Research Foundation	Child Health Research Foundation
EPI_ISL_3071076	Child Health Research Foundation	Child Health Research Foundation
EPI_ISL_2350796	Molecular Lab, Evercare hospital Dhaka	International Institute for Zoonosis Control, Hokkaido university
EPI_ISL_2233361	Virology Laboratory, International Centre for Diarrhoeal Disease Research, Bangladesh (ICDDR,B)	Virology Laboratory, International Centre for Diarrhoeal Disease Research, Bangladesh (ICDDR,B)
EPI_ISL_2987463	Chattogram Maa-O-Shishu Hospital / Disease Biology & Molecular Epidemiology Research Lab, University of Chittagong	Virology Laboratory, International Centre for Diarrhoeal Disease Research, Bangladesh (ICDDR,B)
EPI_ISL_2987462	Chattogram Maa-O-Shishu Hospital / Disease Biology & Molecular Epidemiology Research Lab, University of Chittagong	Virology Laboratory, International Centre for Diarrhoeal Disease Research, Bangladesh (ICDDR,B)
EPI_ISL_2987461	Chattogram Maa-O-Shishu Hospital / Disease Biology & Molecular Epidemiology Research Lab, University of Chittagong	Virology Laboratory, International Centre for Diarrhoeal Disease Research, Bangladesh (ICDDR,B)
EPI_ISL_2987460	Chattogram Maa-O-Shishu Hospital / Disease Biology & Molecular Epidemiology Research Lab, University of Chittagong	Virology Laboratory, International Centre for Diarrhoeal Disease Research, Bangladesh (ICDDR,B)
EPI_ISL_2987459	Chattogram Maa-O-Shishu Hospital / Disease Biology & Molecular Epidemiology Research Lab, University of Chittagong	Virology Laboratory, International Centre for Diarrhoeal Disease Research, Bangladesh (ICDDR,B)
EPI_ISL_2987456	Chittagong General Hospital/ Disease Biology & Molecular Epidemiology Research Lab, University of Chittagong	Virology Laboratory, International Centre for Diarrhoeal Disease Research, Bangladesh (ICDDR,B)
EPI_ISL_2987454	Chittagong General Hospital/ Disease Biology & Molecular Epidemiology Research Lab, University of Chittagong	Virology Laboratory, International Centre for Diarrhoeal Disease Research, Bangladesh (ICDDR,B)
EPI_ISL_2987453	Chittagong General Hospital/ Disease Biology & Molecular Epidemiology Research Lab, University of Chittagong	Virology Laboratory, International Centre for Diarrhoeal Disease Research, Bangladesh (ICDDR,B)
EPI_ISL_2987451	Chattogram Maa-O-Shishu Hospital / Disease Biology & Molecular Epidemiology Research Lab, University of Chittagong	Virology Laboratory, International Centre for Diarrhoeal Disease Research, Bangladesh (ICDDR,B)
EPI_ISL_2987450	Chittagong General Hospital/ Disease Biology & Molecular Epidemiology Research Lab, University of Chittagong	Virology Laboratory, International Centre for Diarrhoeal Disease Research, Bangladesh (ICDDR,B)
EPI_ISL_2987449	Chattogram Maa-O-Shishu Hospital / Disease Biology & Molecular Epidemiology Research Lab, University of Chittagong	Virology Laboratory, International Centre for Diarrhoeal Disease Research, Bangladesh (ICDDR,B)
EPI_ISL_2987448	Chattogram Maa-O-Shishu Hospital / Disease Biology & Molecular Epidemiology Research Lab, University of Chittagong	Virology Laboratory, International Centre for Diarrhoeal Disease Research, Bangladesh (ICDDR,B)
EPI_ISL_2987447	Chattogram Maa-O-Shishu Hospital / Disease Biology & Molecular Epidemiology Research Lab, University of Chittagong	Virology Laboratory, International Centre for Diarrhoeal Disease Research, Bangladesh (ICDDR,B)
EPI_ISL_2987446	Chattogram Maa-O-Shishu Hospital / Disease Biology & Molecular Epidemiology Research Lab, University of Chittagong	Virology Laboratory, International Centre for Diarrhoeal Disease Research, Bangladesh (ICDDR,B)
EPI_ISL_2987445	Chattogram Maa-O-Shishu Hospital / Disease Biology & Molecular Epidemiology Research Lab, University of Chittagong	Virology Laboratory, International Centre for Diarrhoeal Disease Research, Bangladesh (ICDDR,B)
EPI_ISL_2987443	Chattogram Maa-O-Shishu Hospital / Disease Biology & Molecular Epidemiology Research Lab, University of Chittagong	Virology Laboratory, International Centre for Diarrhoeal Disease Research, Bangladesh (ICDDR,B)
EPI_ISL_2987442	Chittagong General Hospital/ Disease Biology & Molecular Epidemiology Research Lab, University of Chittagong	Virology Laboratory, International Centre for Diarrhoeal Disease Research, Bangladesh (ICDDR,B)
EPI_ISL_2987441	Chittagong General Hospital/ Disease Biology & Molecular Epidemiology Research Lab, University of Chittagong	Virology Laboratory, International Centre for Diarrhoeal Disease Research, Bangladesh (ICDDR,B)
EPI_ISL_2987440	Chittagong General Hospital/ Disease Biology & Molecular Epidemiology Research Lab, University of Chittagong	Virology Laboratory, International Centre for Diarrhoeal Disease Research, Bangladesh (ICDDR,B)
EPI_ISL_2968082	NILMRC	Genomic Research Laboratory, Bangabandhu Sheikh Mujib Medical University
EPI_ISL_2968078	NILMRC	Genomic Research Laboratory, Bangabandhu Sheikh Mujib Medical University
EPI_ISL_2968077	NILMRC	Genomic Research Laboratory, Bangabandhu Sheikh Mujib Medical University
EPI_ISL_2968076	NILMRC	Genomic Research Laboratory, Bangabandhu Sheikh Mujib Medical University
EPI_ISL_2964685	NILMRC	Genomic Research Laboratory, BSMMU Bangabandhu Sheikh Mujib Medical University (BSMMU) i
EPI_ISL_1626505	NSTU COVID-19 Diagnostic Center	NSU Genome Research Institute (NGRI)
EPI_ISL_3071089	Child Health Research Foundation	Child Health Research Foundation
EPI_ISL_3071084	Child Health Research Foundation	Child Health Research Foundation
EPI_ISL_3071083	Child Health Research Foundation	Child Health Research Foundation
EPI_ISL_3071081	Child Health Research Foundation	Child Health Research Foundation
EPI_ISL_2862010	Genomic Research Laboratory, Bangabandhu Sheikh Mujib Medical University	Genomic Research Laboratory, BSMMU
EPI_ISL_2987455	Chittagong General Hospital/ Disease Biology & Molecular Epidemiology Research Lab, University of Chittagong	Virology Laboratory, International Centre for Diarrhoeal Disease Research, Bangladesh (ICDDR,B)
EPI_ISL_2987452	Chittagong General Hospital/ Disease Biology & Molecular Epidemiology Research Lab, University of Chittagong	Virology Laboratory, International Centre for Diarrhoeal Disease Research, Bangladesh (ICDDR,B)
EPI_ISL_2179667	Institute for Developing Science and Health Initiatives (ideSHi)	Institute for Developing Science and Health Initiatives (ideSHi)
EPI_ISL_2796521	National Institute of Laboratory Medicine and Referral Center	Genomic Research Lab, BCSIR
EPI_ISL_2774074	Institute of Epidemiology, Disease Control and Research (IEDCR)	IEDCR-ideSHi-icddr,b
EPI_ISL_2774072	Institute of Epidemiology, Disease Control and Research (IEDCR)	IEDCR-ideSHi-icddr,b
EPI_ISL_2774071	Institute of Epidemiology, Disease Control and Research (IEDCR)	IEDCR-ideSHi-icddr,b
EPI_ISL_2774070	Institute of Epidemiology, Disease Control and Research (IEDCR)	IEDCR-ideSHi-icddr,b
EPI_ISL_2774069	Institute of Epidemiology, Disease Control and Research (IEDCR)	IEDCR-ideSHi-icddr,b
EPI_ISL_2774068	Institute of Epidemiology, Disease Control and Research (IEDCR)	IEDCR-ideSHi-icddr,b
EPI_ISL_2774067	Institute of Epidemiology, Disease Control and Research (IEDCR)	IEDCR-ideSHi-icddr,b
EPI_ISL_2774066	Institute of Epidemiology, Disease Control and Research (IEDCR)	IEDCR-ideSHi-icddr,b
EPI_ISL_2774065	Institute of Epidemiology, Disease Control and Research (IEDCR)	IEDCR-ideSHi-icddr,b
EPI_ISL_2774064	Institute of Epidemiology, Disease Control and Research (IEDCR)	IEDCR-ideSHi-icddr,b
EPI_ISL_2774063	Institute of Epidemiology, Disease Control and Research (IEDCR)	IEDCR-ideSHi-icddr,b
EPI_ISL_2774062	Institute of Epidemiology, Disease Control and Research (IEDCR)	IEDCR-ideSHi-icddr,b
EPI_ISL_2774060	Institute of Epidemiology, Disease Control and Research (IEDCR)	IEDCR-ideSHi-icddr,b
EPI_ISL_2774050	Institute of Epidemiology, Disease Control and Research (IEDCR)	IEDCR-ideSHi-icddr,b
EPI_ISL_2774049	Institute of Epidemiology, Disease Control and Research (IEDCR)	IEDCR-ideSHi-icddr,b
EPI_ISL_2774046	Institute of Epidemiology, Disease Control and Research (IEDCR)	IEDCR-ideSHi-icddr,b
EPI_ISL_2774042	Institute of Epidemiology, Disease Control and Research (IEDCR)	IEDCR-ideSHi-icddr,b
EPI_ISL_2774041	Institute of Epidemiology, Disease Control and Research (IEDCR)	IEDCR-ideSHi-icddr,b
EPI_ISL_2774040	Institute of Epidemiology, Disease Control and Research (IEDCR)	IEDCR-ideSHi-icddr,b
EPI_ISL_2774039	Institute of Epidemiology, Disease Control and Research (IEDCR)	IEDCR-ideSHi-icddr,b
EPI_ISL_2774038	Institute of Epidemiology, Disease Control and Research (IEDCR)	IEDCR-ideSHi-icddr,b
EPI_ISL_2765569	National Institute of Laboratory Medicine and Referral Center	Genomic Research Lab, BCSIR
EPI_ISL_2233372	Virology Laboratory, International Centre for Diarrhoeal Disease Research, Bangladesh (ICDDR,B)	Virology Laboratory, International Centre for Diarrhoeal Disease Research, Bangladesh (ICDDR,B)
EPI_ISL_2764482	National Institute of Laboratory Medicine and Referral Center,	Genomic Research Lab, BCSIR
EPI_ISL_2763640	National Institute of Laboratory Medicine and Referral Center,	Genomic Research Lab, BCSIR
EPI_ISL_2350797	Molecular Lab, Evercare hospital Dhaka	International Institute for Zoonosis Control, Hokkaido university
EPI_ISL_2350800	Molecular Lab, Evercare hospital Dhaka	International Institute for Zoonosis Control, Hokkaido university
EPI_ISL_2361881	Virology Laboratory, International Centre for Diarrhoeal Disease Research, Bangladesh (ICDDR,B)	Virology Laboratory, International Centre for Diarrhoeal Disease Research, Bangladesh (ICDDR,B)
EPI_ISL_2361884	Virology Laboratory, International Centre for Diarrhoeal Disease Research, Bangladesh (ICDDR,B)	Virology Laboratory, International Centre for Diarrhoeal Disease Research, Bangladesh (ICDDR,B)
EPI_ISL_2044075	Biological Hazard and Health Research Laboratory, Centre for Advanced Research in Science (CARS), University of Dhaka	Genomic Research Lab, BCSIR
EPI_ISL_2043212	Biological Hazard and Health Research Laboratory, Centre for Advanced Research in Science (CARS), University of Dhaka	Genomic Research Lab, BCSIR
EPI_ISL_2350806	Molecular Lab, Evercare hospital Dhaka	International Institute for Zoonosis Control, Hokkaido university
EPI_ISL_2620729	Functional Genomics and Proteomics Laboratory (FGPL), Department of Genetic Engineering and Biotechnology, University of Chittagong	Virology Laboratory, International Centre for Diarrhoeal Disease Research, Bangladesh (ICDDR,B)
EPI_ISL_2774045	Institute of Epidemiology, Disease Control and Research (IEDCR)	IEDCR-ideSHi-icddr,b
EPI_ISL_2446031	Child Health Research Foundation	Child Health Research Foundation
EPI_ISL_2445988	Chittagong General Hospital	Child Health Research Foundation
EPI_ISL_1920962	Institute for Developing Science and Health Initiatives (ideSHi)	Institute for Developing Science and Health Initiatives (ideSHi)
EPI_ISL_2361900	Virology Laboratory, International Centre for Diarrhoeal Disease Research, Bangladesh (ICDDR,B)	Virology Laboratory, International Centre for Diarrhoeal Disease Research, Bangladesh (ICDDR,B)
EPI_ISL_2361898	Virology Laboratory, International Centre for Diarrhoeal Disease Research, Bangladesh (ICDDR,B)	Virology Laboratory, International Centre for Diarrhoeal Disease Research, Bangladesh (ICDDR,B)
EPI_ISL_2361890	Virology Laboratory, International Centre for Diarrhoeal Disease Research, Bangladesh (ICDDR,B)	Virology Laboratory, International Centre for Diarrhoeal Disease Research, Bangladesh (ICDDR,B)
EPI_ISL_2350816	Molecular Lab, Evercare hospital Dhaka	International Institute for Zoonosis Control, Hokkaido university
EPI_ISL_2350815	Molecular Lab, Evercare hospital Dhaka	International Institute for Zoonosis Control, Hokkaido university
EPI_ISL_2350813	Molecular Lab, Evercare hospital Dhaka	International Institute for Zoonosis Control, Hokkaido university
EPI_ISL_2350809	Molecular Lab, Evercare hospital Dhaka	International Institute for Zoonosis Control, Hokkaido university
EPI_ISL_2350808	Molecular Lab, Evercare hospital Dhaka	International Institute for Zoonosis Control, Hokkaido university
EPI_ISL_2350802	Molecular Lab, Evercare hospital Dhaka	International Institute for Zoonosis Control, Hokkaido university
EPI_ISL_2350801	Molecular Lab, Evercare hospital Dhaka	International Institute for Zoonosis Control, Hokkaido university
EPI_ISL_2350799	Molecular Lab, Evercare hospital Dhaka	International Institute for Zoonosis Control, Hokkaido university
EPI_ISL_2350798	Molecular Lab, Evercare hospital Dhaka	International Institute for Zoonosis Control, Hokkaido university
EPI_ISL_2350795	Molecular Lab, Evercare hospital Dhaka	International Institute for Zoonosis Control, Hokkaido university
EPI_ISL_2350794	Molecular Lab, Evercare hospital Dhaka	International Institute for Zoonosis Control, Hokkaido university
EPI_ISL_2350793	Molecular Lab, Evercare hospital Dhaka	International Institute for Zoonosis Control, Hokkaido university
EPI_ISL_1915439	Institute of Epidemiology, Disease Control and Research (IEDCR)	Institute for Developing Science and Health Initiatives (ideSHi)
EPI_ISL_2469469	National Institute of Laboratory Medicine and Referral Center	Genomic Research Lab, BCSIR
EPI_ISL_2627392	Virology Laboratory, International Centre for Diarrhoeal Disease Research, Bangladesh (ICDDR,B)	Virology Laboratory, International Centre for Diarrhoeal Disease Research, Bangladesh (ICDDR,B)
EPI_ISL_2627391	Virology Laboratory, International Centre for Diarrhoeal Disease Research, Bangladesh (ICDDR,B)	Virology Laboratory, International Centre for Diarrhoeal Disease Research, Bangladesh (ICDDR,B)
EPI_ISL_2627390	Virology Laboratory, International Centre for Diarrhoeal Disease Research, Bangladesh (ICDDR,B)	Virology Laboratory, International Centre for Diarrhoeal Disease Research, Bangladesh (ICDDR,B)
EPI_ISL_2627389	Virology Laboratory, International Centre for Diarrhoeal Disease Research, Bangladesh (ICDDR,B)	Virology Laboratory, International Centre for Diarrhoeal Disease Research, Bangladesh (ICDDR,B)
EPI_ISL_2627388	Virology Laboratory, International Centre for Diarrhoeal Disease Research, Bangladesh (ICDDR,B)	Virology Laboratory, International Centre for Diarrhoeal Disease Research, Bangladesh (ICDDR,B)
EPI_ISL_2627386	Virology Laboratory, International Centre for Diarrhoeal Disease Research, Bangladesh (ICDDR,B)	Virology Laboratory, International Centre for Diarrhoeal Disease Research, Bangladesh (ICDDR,B)
EPI_ISL_2627384	Virology Laboratory, International Centre for Diarrhoeal Disease Research, Bangladesh (ICDDR,B)	Virology Laboratory, International Centre for Diarrhoeal Disease Research, Bangladesh (ICDDR,B)
EPI_ISL_2627381	Virology Laboratory, International Centre for Diarrhoeal Disease Research, Bangladesh (ICDDR,B)	Virology Laboratory, International Centre for Diarrhoeal Disease Research, Bangladesh (ICDDR,B)
EPI_ISL_2627379	Virology Laboratory, International Centre for Diarrhoeal Disease Research, Bangladesh (ICDDR,B)	Virology Laboratory, International Centre for Diarrhoeal Disease Research, Bangladesh (ICDDR,B)
EPI_ISL_2627376	Virology Laboratory, International Centre for Diarrhoeal Disease Research, Bangladesh (ICDDR,B)	Virology Laboratory, International Centre for Diarrhoeal Disease Research, Bangladesh (ICDDR,B)
EPI_ISL_2627369	Virology Laboratory, International Centre for Diarrhoeal Disease Research, Bangladesh (ICDDR,B)	Virology Laboratory, International Centre for Diarrhoeal Disease Research, Bangladesh (ICDDR,B)
EPI_ISL_2627365	Virology Laboratory, International Centre for Diarrhoeal Disease Research, Bangladesh (ICDDR,B)	Virology Laboratory, International Centre for Diarrhoeal Disease Research, Bangladesh (ICDDR,B)
EPI_ISL_2627364	Virology Laboratory, International Centre for Diarrhoeal Disease Research, Bangladesh (ICDDR,B)	Virology Laboratory, International Centre for Diarrhoeal Disease Research, Bangladesh (ICDDR,B)
EPI_ISL_1828782	Virology Laboratory, International Centre for Diarrhoeal Disease Research, Bangladesh (ICDDR,B)	Virology Laboratory, International Centre for Diarrhoeal Disease Research, Bangladesh (ICDDR,B)
EPI_ISL_2620736	Functional Genomics and Proteomics Laboratory (FGPL), Department of Genetic Engineering and Biotechnology, University of Chittagong	Virology Laboratory, International Centre for Diarrhoeal Disease Research, Bangladesh (ICDDR,B)
EPI_ISL_2620735	Functional Genomics and Proteomics Laboratory (FGPL), Department of Genetic Engineering and Biotechnology, University of Chittagong	Virology Laboratory, International Centre for Diarrhoeal Disease Research, Bangladesh (ICDDR,B)
EPI_ISL_2620731	Functional Genomics and Proteomics Laboratory (FGPL), Department of Genetic Engineering and Biotechnology, University of Chittagong	Virology Laboratory, International Centre for Diarrhoeal Disease Research, Bangladesh (ICDDR,B)
EPI_ISL_2620730	Functional Genomics and Proteomics Laboratory (FGPL), Department of Genetic Engineering and Biotechnology, University of Chittagong	Virology Laboratory, International Centre for Diarrhoeal Disease Research, Bangladesh (ICDDR,B)
EPI_ISL_1793791	Virology Laboratory, International Centre for Diarrhoeal Disease Research, Bangladesh (ICDDR,B)	Virology Laboratory, International Centre for Diarrhoeal Disease Research, Bangladesh (ICDDR,B)
EPI_ISL_1793789	Virology Laboratory, International Centre for Diarrhoeal Disease Research, Bangladesh (ICDDR,B)	Virology Laboratory, International Centre for Diarrhoeal Disease Research, Bangladesh (ICDDR,B)
EPI_ISL_1752701	Child Health Research Foundation	Child Health Research Foundation
EPI_ISL_1715163	Virology Laboratory, International Centre for Diarrhoeal Disease Research, Bangladesh (ICDDR,B)	Virology Laboratory, International Centre for Diarrhoeal Disease Research, Bangladesh (ICDDR,B)
EPI_ISL_1673343	DNA Solution Ltd.	Genomic Research Lab, BCSIR
EPI_ISL_1657083	Institute for Developing Science and Health Initiatives (ideSHi)	Institute for Developing Science and Health Initiatives (ideSHi)
EPI_ISL_1657081	Institute for Developing Science and Health Initiatives (ideSHi)	Institute for Developing Science and Health Initiatives (ideSHi)
EPI_ISL_1657079	Institute for Developing Science and Health Initiatives (ideSHi)	Institute for Developing Science and Health Initiatives (ideSHi)
EPI_ISL_1657078	Institute for Developing Science and Health Initiatives (ideSHi)	Institute for Developing Science and Health Initiatives (ideSHi)
EPI_ISL_1634457	Child Health Research Foundation	Child Health Research Foundation
EPI_ISL_1629810	Armed Forces Institute of Pathology (AFIP), Dhaka Cantonment	Genomic Research Lab, BCSIR
EPI_ISL_1626518	NSTU COVID-19 Diagnostic Center	NSU Genome Research Institute (NGRI)
EPI_ISL_1626516	NSTU COVID-19 Diagnostic Center	NSU Genome Research Institute (NGRI)
EPI_ISL_1626514	NSTU COVID-19 Diagnostic Center	NSU Genome Research Institute (NGRI)
EPI_ISL_1626512	NSTU COVID-19 Diagnostic Center	NSU Genome Research Institute (NGRI)
EPI_ISL_1626511	NSTU COVID-19 Diagnostic Center	NSU Genome Research Institute (NGRI)
EPI_ISL_1626509	NSTU COVID-19 Diagnostic Center	NSU Genome Research Institute (NGRI)
EPI_ISL_1626508	NSTU COVID-19 Diagnostic Center	NSU Genome Research Institute (NGRI)
EPI_ISL_1626502	NSTU COVID-19 Diagnostic Center	NSU Genome Research Institute (NGRI)
EPI_ISL_1626499	NSTU COVID-19 Diagnostic Center	NSU Genome Research Institute (NGRI)
EPI_ISL_1626495	NSTU COVID-19 Diagnostic Center	NSU Genome Research Institute (NGRI)
EPI_ISL_1626494	NSTU COVID-19 Diagnostic Center	NSU Genome Research Institute (NGRI)
EPI_ISL_1626491	NSTU COVID-19 Diagnostic Center	NSU Genome Research Institute (NGRI)
EPI_ISL_1626486	NSTU COVID-19 Diagnostic Center	NSU Genome Research Institute (NGRI)
EPI_ISL_1626483	NSTU COVID-19 Diagnostic Center	NSU Genome Research Institute (NGRI)
EPI_ISL_1616835	Armed Forces Institute of Pathology (AFIP), Dhaka Cantonment	Genomic Research Lab, BCSIR
EPI_ISL_1595837	Armed Forces Institute of Pathology (AFIP), Dhaka Cantonment	Genomic Research Lab, BCSIR
EPI_ISL_1825679	COVID-19 Detection Lab, Chattogram Veterinary and Animal Sciences University	Genomic Research Lab, Bangladesh Council of Scientific and Industrial Research
EPI_ISL_1550506	Department of Genetic Engineering and Biotechnology, Shahjalal University of Science and Technology	Genomic Research Lab, BCSIR
EPI_ISL_1550055	Department of Genetic Engineering and Biotechnology, Shahjalal University of Science and Technology	Genomic Research Lab, BCSIR
EPI_ISL_1545270	Department of Genetic Engineering and Biotechnology, Shahjalal University of Science and Technology	Genomic Research Lab, BCSIR
EPI_ISL_1538406	National Institute of Laboratory Medicine and Referral Center	Genomic Research Lab, BCSIR
EPI_ISL_1533426	National Institute of Laboratory Medicine and Referral Center	Genomic Research Lab, BCSIR
EPI_ISL_1531744	National Institute of Laboratory Medicine and Referral Center	Genomic Research Lab, BCSIR
EPI_ISL_1531561	National Institute of Laboratory Medicine and Referral Center	Genomic Research Lab, BCSIR
EPI_ISL_1531559	National Institute of Laboratory Medicine and Referral Center	Genomic Research Lab, BCSIR
EPI_ISL_1520105	National Institute of Laboratory Medicine and Referral Center	Genomic Research Lab, BCSIR
EPI_ISL_1498152	Institute of Epidemiology, Disease Control and Research (IEDCR)	Institute for Developing Science and Health Initiatives (ideSHi)
EPI_ISL_1498143	Institute of Epidemiology, Disease Control and Research (IEDCR)	Institute for Developing Science and Health Initiatives (ideSHi)
EPI_ISL_1493066	National Institute of Laboratory Medicine and Referral Center	Bangladesh Council of Scientific and Industrial Research
EPI_ISL_1469983	Child Health Research Foundation	Child Health Research Foundation
EPI_ISL_2600371	Institute of Epidemiology, Disease Control and Research (IEDCR)	IEDCR-ideSHi-icddr,b
EPI_ISL_2600370	Institute of Epidemiology, Disease Control and Research (IEDCR)	IEDCR-ideSHi-icddr,b
EPI_ISL_2600366	Institute of Epidemiology, Disease Control and Research (IEDCR)	IEDCR-ideSHi-icddr,b
EPI_ISL_2600365	Institute of Epidemiology, Disease Control and Research (IEDCR)	IEDCR-ideSHi-icddr,b
EPI_ISL_2350803	Molecular Lab, Evercare hospital Dhaka	International Institute for Zoonosis Control, Hokkaido university
EPI_ISL_2469470	National Institute of Laboratory Medicine and Referral Center	Genomic Research Lab, BCSIR
EPI_ISL_2467942	National Institute of Laboratory Medicine and Referral Center	Genomic Research Lab, BCSIR
EPI_ISL_2467941	National Institute of Laboratory Medicine and Referral Center	Genomic Research Lab, BCSIR
EPI_ISL_2446026	Child Health Research Foundation	Child Health Research Foundation
EPI_ISL_2446020	Child Health Research Foundation	Child Health Research Foundation
EPI_ISL_2446018	Child Health Research Foundation	Child Health Research Foundation
EPI_ISL_2446013	Child Health Research Foundation	Child Health Research Foundation
EPI_ISL_2445996	Chittagong General Hospital	Child Health Research Foundation
EPI_ISL_2445995	Chittagong General Hospital	Child Health Research Foundation
EPI_ISL_2445994	Chittagong General Hospital	Child Health Research Foundation
EPI_ISL_2445992	Chittagong General Hospital	Child Health Research Foundation
EPI_ISL_2445987	Chittagong General Hospital	Child Health Research Foundation
EPI_ISL_2445982	Chittagong General Hospital	Child Health Research Foundation
EPI_ISL_2445981	Chittagong General Hospital	Child Health Research Foundation
EPI_ISL_2445980	Chittagong General Hospital	Child Health Research Foundation
EPI_ISL_2445978	Chittagong General Hospital	Child Health Research Foundation
EPI_ISL_2444396	National Institute of Laboratory Medicine and Referral Center	Genomic Research Lab, BCSIR
EPI_ISL_2434142	Institute of Epidemiology, Disease Control and Research (IEDCR)	IEDCR-ideSHi-icddr,b
EPI_ISL_2434140	Institute of Epidemiology, Disease Control and Research (IEDCR)	IEDCR-ideSHi-icddr,b
EPI_ISL_2399456	Institute of Epidemiology, Disease Control and Research (IEDCR)	IEDCR-ideSHi-icddr,b
EPI_ISL_2399453	Institute of Epidemiology, Disease Control and Research (IEDCR)	IEDCR-ideSHi-icddr,b
EPI_ISL_2399452	Institute of Epidemiology, Disease Control and Research (IEDCR)	IEDCR-ideSHi-icddr,b
EPI_ISL_2399450	Institute of Epidemiology, Disease Control and Research (IEDCR)	IEDCR-ideSHi-icddr,b
EPI_ISL_2399449	Institute of Epidemiology, Disease Control and Research (IEDCR)	IEDCR-ideSHi-icddr,b
EPI_ISL_2399448	Institute of Epidemiology, Disease Control and Research (IEDCR)	IEDCR-ideSHi-icddr,b
EPI_ISL_2399447	Institute of Epidemiology, Disease Control and Research (IEDCR)	IEDCR-ideSHi-icddr,b
EPI_ISL_2399446	Institute of Epidemiology, Disease Control and Research (IEDCR)	IEDCR-ideSHi-icddr,b
EPI_ISL_2399445	Institute of Epidemiology, Disease Control and Research (IEDCR)	IEDCR-ideSHi-icddr,b
EPI_ISL_2399444	Institute of Epidemiology, Disease Control and Research (IEDCR)	IEDCR-ideSHi-icddr,b
EPI_ISL_2399440	Institute of Epidemiology, Disease Control and Research (IEDCR)	IEDCR-ideSHi-icddr,b
EPI_ISL_2361903	Virology Laboratory, International Centre for Diarrhoeal Disease Research, Bangladesh (ICDDR,B)	Virology Laboratory, International Centre for Diarrhoeal Disease Research, Bangladesh (ICDDR,B)
EPI_ISL_2361897	Virology Laboratory, International Centre for Diarrhoeal Disease Research, Bangladesh (ICDDR,B)	Virology Laboratory, International Centre for Diarrhoeal Disease Research, Bangladesh (ICDDR,B)
EPI_ISL_2361895	Virology Laboratory, International Centre for Diarrhoeal Disease Research, Bangladesh (ICDDR,B)	Virology Laboratory, International Centre for Diarrhoeal Disease Research, Bangladesh (ICDDR,B)
EPI_ISL_2361892	Virology Laboratory, International Centre for Diarrhoeal Disease Research, Bangladesh (ICDDR,B)	Virology Laboratory, International Centre for Diarrhoeal Disease Research, Bangladesh (ICDDR,B)
EPI_ISL_2350142	Genome Center	Genome Center
EPI_ISL_2349880	Genome Center	Genome Center
EPI_ISL_2348661	Genome Center	Genome Center
EPI_ISL_2348660	Genome Center	Genome Center
EPI_ISL_2348658	Genome Center	Genome Center
EPI_ISL_2304470	Institute of Epidemiology, Disease Control and Research (IEDCR)	IEDCR-ideSHi-icddr,b
EPI_ISL_2304469	Institute of Epidemiology, Disease Control and Research (IEDCR)	IEDCR-ideSHi-icddr,b
EPI_ISL_2304468	Institute of Epidemiology, Disease Control and Research (IEDCR)	IEDCR-ideSHi-icddr,b
EPI_ISL_2304467	Institute of Epidemiology, Disease Control and Research (IEDCR)	IEDCR-ideSHi-icddr,b
EPI_ISL_2304466	Institute of Epidemiology, Disease Control and Research (IEDCR)	IEDCR-ideSHi-icddr,b
EPI_ISL_2304463	Institute of Epidemiology, Disease Control and Research (IEDCR)	IEDCR-ideSHi-icddr,b
EPI_ISL_2284889	Institute of Epidemiology, Disease Control and Research (IEDCR)	IEDCR-ideSHi-icddr,b
EPI_ISL_2350805	Molecular Lab, Evercare hospital Dhaka	International Institute for Zoonosis Control, Hokkaido university
EPI_ISL_2350804	Molecular Lab, Evercare hospital Dhaka	International Institute for Zoonosis Control, Hokkaido university
EPI_ISL_2350810	Molecular Lab, Evercare hospital Dhaka	International Institute for Zoonosis Control, Hokkaido university
EPI_ISL_2235494	Virology Laboratory, International Centre for Diarrhoeal Disease Research, Bangladesh (ICDDR,B)	Virology Laboratory, International Centre for Diarrhoeal Disease Research, Bangladesh (ICDDR,B)
EPI_ISL_2233381	Virology Laboratory, International Centre for Diarrhoeal Disease Research, Bangladesh (ICDDR,B)	Virology Laboratory, International Centre for Diarrhoeal Disease Research, Bangladesh (ICDDR,B)
EPI_ISL_2233379	Virology Laboratory, International Centre for Diarrhoeal Disease Research, Bangladesh (ICDDR,B)	Virology Laboratory, International Centre for Diarrhoeal Disease Research, Bangladesh (ICDDR,B)
EPI_ISL_2233378	Virology Laboratory, International Centre for Diarrhoeal Disease Research, Bangladesh (ICDDR,B)	Virology Laboratory, International Centre for Diarrhoeal Disease Research, Bangladesh (ICDDR,B)
EPI_ISL_2233377	Virology Laboratory, International Centre for Diarrhoeal Disease Research, Bangladesh (ICDDR,B)	Virology Laboratory, International Centre for Diarrhoeal Disease Research, Bangladesh (ICDDR,B)
EPI_ISL_2233376	Virology Laboratory, International Centre for Diarrhoeal Disease Research, Bangladesh (ICDDR,B)	Virology Laboratory, International Centre for Diarrhoeal Disease Research, Bangladesh (ICDDR,B)
EPI_ISL_2233375	Virology Laboratory, International Centre for Diarrhoeal Disease Research, Bangladesh (ICDDR,B)	Virology Laboratory, International Centre for Diarrhoeal Disease Research, Bangladesh (ICDDR,B)
EPI_ISL_2233374	Virology Laboratory, International Centre for Diarrhoeal Disease Research, Bangladesh (ICDDR,B)	Virology Laboratory, International Centre for Diarrhoeal Disease Research, Bangladesh (ICDDR,B)
EPI_ISL_2233373	Virology Laboratory, International Centre for Diarrhoeal Disease Research, Bangladesh (ICDDR,B)	Virology Laboratory, International Centre for Diarrhoeal Disease Research, Bangladesh (ICDDR,B)
EPI_ISL_2233371	Virology Laboratory, International Centre for Diarrhoeal Disease Research, Bangladesh (ICDDR,B)	Virology Laboratory, International Centre for Diarrhoeal Disease Research, Bangladesh (ICDDR,B)
EPI_ISL_2233369	Virology Laboratory, International Centre for Diarrhoeal Disease Research, Bangladesh (ICDDR,B)	Virology Laboratory, International Centre for Diarrhoeal Disease Research, Bangladesh (ICDDR,B)
EPI_ISL_2233368	Virology Laboratory, International Centre for Diarrhoeal Disease Research, Bangladesh (ICDDR,B)	Virology Laboratory, International Centre for Diarrhoeal Disease Research, Bangladesh (ICDDR,B)
EPI_ISL_2233366	Virology Laboratory, International Centre for Diarrhoeal Disease Research, Bangladesh (ICDDR,B)	Virology Laboratory, International Centre for Diarrhoeal Disease Research, Bangladesh (ICDDR,B)
EPI_ISL_2233365	Virology Laboratory, International Centre for Diarrhoeal Disease Research, Bangladesh (ICDDR,B)	Virology Laboratory, International Centre for Diarrhoeal Disease Research, Bangladesh (ICDDR,B)
EPI_ISL_2233364	Virology Laboratory, International Centre for Diarrhoeal Disease Research, Bangladesh (ICDDR,B)	Virology Laboratory, International Centre for Diarrhoeal Disease Research, Bangladesh (ICDDR,B)
EPI_ISL_2233363	Virology Laboratory, International Centre for Diarrhoeal Disease Research, Bangladesh (ICDDR,B)	Virology Laboratory, International Centre for Diarrhoeal Disease Research, Bangladesh (ICDDR,B)
EPI_ISL_2233362	Virology Laboratory, International Centre for Diarrhoeal Disease Research, Bangladesh (ICDDR,B)	Virology Laboratory, International Centre for Diarrhoeal Disease Research, Bangladesh (ICDDR,B)
EPI_ISL_2233086	Institute for Developing Science and Health Initiatives (ideSHi)	Institute for Developing Science and Health Initiatives (ideSHi)
EPI_ISL_2620733	Functional Genomics and Proteomics Laboratory (FGPL), Department of Genetic Engineering and Biotechnology, University of Chittagong	Virology Laboratory, International Centre for Diarrhoeal Disease Research, Bangladesh (ICDDR,B)
EPI_ISL_2361899	Virology Laboratory, International Centre for Diarrhoeal Disease Research, Bangladesh (ICDDR,B)	Virology Laboratory, International Centre for Diarrhoeal Disease Research, Bangladesh (ICDDR,B)
EPI_ISL_2627375	Virology Laboratory, International Centre for Diarrhoeal Disease Research, Bangladesh (ICDDR,B)	Virology Laboratory, International Centre for Diarrhoeal Disease Research, Bangladesh (ICDDR,B)
EPI_ISL_2627370	Virology Laboratory, International Centre for Diarrhoeal Disease Research, Bangladesh (ICDDR,B)	Virology Laboratory, International Centre for Diarrhoeal Disease Research, Bangladesh (ICDDR,B)
EPI_ISL_2627387	Virology Laboratory, International Centre for Diarrhoeal Disease Research, Bangladesh (ICDDR,B)	Virology Laboratory, International Centre for Diarrhoeal Disease Research, Bangladesh (ICDDR,B)
EPI_ISL_2627385	Virology Laboratory, International Centre for Diarrhoeal Disease Research, Bangladesh (ICDDR,B)	Virology Laboratory, International Centre for Diarrhoeal Disease Research, Bangladesh (ICDDR,B)
EPI_ISL_2627383	Virology Laboratory, International Centre for Diarrhoeal Disease Research, Bangladesh (ICDDR,B)	Virology Laboratory, International Centre for Diarrhoeal Disease Research, Bangladesh (ICDDR,B)
EPI_ISL_2627395	Virology Laboratory, International Centre for Diarrhoeal Disease Research, Bangladesh (ICDDR,B)	Virology Laboratory, International Centre for Diarrhoeal Disease Research, Bangladesh (ICDDR,B)
EPI_ISL_2180457	Institute of Epidemiology, Disease Control and Research (IEDCR)	IEDCR-ideSHi-icddr,b
EPI_ISL_2180456	Institute of Epidemiology, Disease Control and Research (IEDCR)	IEDCR-ideSHi-icddr,b
EPI_ISL_2180454	Institute of Epidemiology, Disease Control and Research (IEDCR)	IEDCR-ideSHi-icddr,b
EPI_ISL_2627393	Virology Laboratory, International Centre for Diarrhoeal Disease Research, Bangladesh (ICDDR,B)	Virology Laboratory, International Centre for Diarrhoeal Disease Research, Bangladesh (ICDDR,B)
EPI_ISL_2627394	Virology Laboratory, International Centre for Diarrhoeal Disease Research, Bangladesh (ICDDR,B)	Virology Laboratory, International Centre for Diarrhoeal Disease Research, Bangladesh (ICDDR,B)
EPI_ISL_2627366	Virology Laboratory, International Centre for Diarrhoeal Disease Research, Bangladesh (ICDDR,B)	Virology Laboratory, International Centre for Diarrhoeal Disease Research, Bangladesh (ICDDR,B)
EPI_ISL_2627367	Virology Laboratory, International Centre for Diarrhoeal Disease Research, Bangladesh (ICDDR,B)	Virology Laboratory, International Centre for Diarrhoeal Disease Research, Bangladesh (ICDDR,B)
EPI_ISL_2627361	Virology Laboratory, International Centre for Diarrhoeal Disease Research, Bangladesh (ICDDR,B)	Virology Laboratory, International Centre for Diarrhoeal Disease Research, Bangladesh (ICDDR,B)
EPI_ISL_2178974	Praava Health	Child Health Research Foundation
EPI_ISL_2178973	Praava Health	Child Health Research Foundation
EPI_ISL_2178968	Praava Health	Child Health Research Foundation
EPI_ISL_2178967	Praava Health	Child Health Research Foundation
EPI_ISL_2178966	Praava Health	Child Health Research Foundation
EPI_ISL_2178952	Praava Health	Child Health Research Foundation
EPI_ISL_2178949	Praava Health	Child Health Research Foundation
EPI_ISL_1469975	Child Health Research Foundation	Child Health Research Foundation
EPI_ISL_2692872	Child Health Research Foundation	Child Health Research Foundation
EPI_ISL_2796528	National Institute of Laboratory Medicine and Referral Center	Genomic Research Lab, BCSIR
EPI_ISL_2105565	Institute of Epidemiology, Disease Control and Research (IEDCR)	ideSHi-IEDCR-icddr,b
EPI_ISL_1626506	NSTU COVID-19 Diagnostic Center	NSU Genome Research Institute (NGRI)
EPI_ISL_1626524	NSTU COVID-19 Diagnostic Center	NSU Genome Research Institute (NGRI)
EPI_ISL_2178972	Praava Health	Child Health Research Foundation
EPI_ISL_2047053	Biological Hazard and Health Research Laboratory, Centre for Advanced Research in Science (CARS), University of Dhaka	Genomic Research Lab, BCSIR
EPI_ISL_2046273	Biological Hazard and Health Research Laboratory, Centre for Advanced Research in Science (CARS), University of Dhaka	Genomic Research Lab, BCSIR
EPI_ISL_2044525	Biological Hazard and Health Research Laboratory, Centre for Advanced Research in Science (CARS), University of Dhaka	Genomic Research Lab, BCSIR
EPI_ISL_2043671	Biological Hazard and Health Research Laboratory, Centre for Advanced Research in Science (CARS), University of Dhaka	Genomic Research Lab, BCSIR
EPI_ISL_1563632	Department of Genetic Engineering and Biotechnology, Shahjalal University of Science and Technology	Genomic Research Lab, BCSIR
EPI_ISL_2178969	Praava Health	Child Health Research Foundation
EPI_ISL_2040202	Biological Hazard and Health Research Laboratory, Centre for Advanced Research in Science (CARS), University of Dhaka	Genomic Research Lab, BCSIR
EPI_ISL_2039757	Biological Hazard and Health Research Laboratory, Centre for Advanced Research in Science (CARS), University of Dhaka	Genomic Research Lab, BCSIR
EPI_ISL_2039394	Biological Hazard and Health Research Laboratory, Centre for Advanced Research in Science (CARS), University of Dhaka	Genomic Research Lab, BCSIR
EPI_ISL_2038944	Biological Hazard and Health Research Laboratory, Centre for Advanced Research in Science (CARS), University of Dhaka	Genomic Research Lab, BCSIR
EPI_ISL_1653922	DNA Solution Ltd.	Genomic Research Lab, BCSIR
EPI_ISL_1626507	NSTU COVID-19 Diagnostic Center	NSU Genome Research Institute (NGRI)
EPI_ISL_1595918	NSTU COVID-19 Diagnostic Center	NSU Genome Research Institute (NGRI)
EPI_ISL_2968083	NILMRC	Genomic Research Laboratory, Bangabandhu Sheikh Mujib Medical University
EPI_ISL_2968086	NILMRC	Genomic Research Laboratory, Bangabandhu Sheikh Mujib Medical University
EPI_ISL_2987458	Chattogram Maa-O-Shishu Hospital / Disease Biology & Molecular Epidemiology Research Lab, University of Chittagong	Virology Laboratory, International Centre for Diarrhoeal Disease Research, Bangladesh (ICDDR,B)
EPI_ISL_1626510	NSTU COVID-19 Diagnostic Center	NSU Genome Research Institute (NGRI)
EPI_ISL_1938477	Institute of Epidemiology, Disease Control and Research (IEDCR)	Institute for Developing Science and Health Initiatives (ideSHi)
EPI_ISL_1498132	Institute for Developing Science and Health Initiatives (ideSHi)	Institute for Developing Science and Health Initiatives (ideSHi)
EPI_ISL_1626504	NSTU COVID-19 Diagnostic Center	NSU Genome Research Institute (NGRI)
EPI_ISL_1915436	Institute of Epidemiology, Disease Control and Research (IEDCR)	Institute for Developing Science and Health Initiatives (ideSHi)
EPI_ISL_1915120	Institute for Developing Science and Health Initiatives (ideSHi)	Institute for Developing Science and Health Initiatives (ideSHi)
EPI_ISL_1915118	Institute for Developing Science and Health Initiatives (ideSHi)	Institute for Developing Science and Health Initiatives (ideSHi)
EPI_ISL_1915115	Institute for Developing Science and Health Initiatives (ideSHi)	Institute for Developing Science and Health Initiatives (ideSHi)
EPI_ISL_1915113	Institute for Developing Science and Health Initiatives (ideSHi)	Institute for Developing Science and Health Initiatives (ideSHi)
EPI_ISL_1915111	Institute for Developing Science and Health Initiatives (ideSHi)	Institute for Developing Science and Health Initiatives (ideSHi)
EPI_ISL_1915109	Institute for Developing Science and Health Initiatives (ideSHi)	Institute for Developing Science and Health Initiatives (ideSHi)
EPI_ISL_1915108	Institute for Developing Science and Health Initiatives (ideSHi)	Institute for Developing Science and Health Initiatives (ideSHi)
EPI_ISL_1750957	Institute of Epidemiology, Disease Control and Research (IEDCR)	Institute for Developing Science and Health Initiatives (ideSHi)
EPI_ISL_1750958	Institute of Epidemiology, Disease Control and Research (IEDCR)	Institute for Developing Science and Health Initiatives (ideSHi)
EPI_ISL_1750961	Institute of Epidemiology, Disease Control and Research (IEDCR)	Institute for Developing Science and Health Initiatives (ideSHi)
EPI_ISL_2467934	National Institute of Laboratory Medicine and Referral Center	Genomic Research Lab, BCSIR
EPI_ISL_1828779	Virology Laboratory, International Centre for Diarrhoeal Disease Research, Bangladesh (ICDDR,B)	Virology Laboratory, International Centre for Diarrhoeal Disease Research, Bangladesh (ICDDR,B)
EPI_ISL_1825685	COVID-19 Detection Lab, Chattogram Veterinary and Animal Sciences University	Genomic Research Lab, Bangladesh Council of Scientific and Industrial Research
EPI_ISL_1825683	COVID-19 Detection Lab, Chattogram Veterinary and Animal Sciences University	Genomic Research Lab, Bangladesh Council of Scientific and Industrial Research
EPI_ISL_1626522	NSTU COVID-19 Diagnostic Center	NSU Genome Research Institute (NGRI)
EPI_ISL_1626501	NSTU COVID-19 Diagnostic Center	NSU Genome Research Institute (NGRI)
EPI_ISL_1825686	COVID-19 Detection Lab, Chattogram Veterinary and Animal Sciences University	Genomic Research Lab, Bangladesh Council of Scientific and Industrial Research
EPI_ISL_1805604	Department of Genetic Engineering and Biotechnology, Shahjalal University of Science and Technology	Genomic Research Lab, BCSIR
EPI_ISL_1793790	Virology Laboratory, International Centre for Diarrhoeal Disease Research, Bangladesh (ICDDR,B)	Virology Laboratory, International Centre for Diarrhoeal Disease Research, Bangladesh (ICDDR,B)
EPI_ISL_1793788	Virology Laboratory, International Centre for Diarrhoeal Disease Research, Bangladesh (ICDDR,B)	Virology Laboratory, International Centre for Diarrhoeal Disease Research, Bangladesh (ICDDR,B)
EPI_ISL_1793787	Virology Laboratory, International Centre for Diarrhoeal Disease Research, Bangladesh (ICDDR,B)	Virology Laboratory, International Centre for Diarrhoeal Disease Research, Bangladesh (ICDDR,B)
EPI_ISL_1793785	Virology Laboratory, International Centre for Diarrhoeal Disease Research, Bangladesh (ICDDR,B)	Virology Laboratory, International Centre for Diarrhoeal Disease Research, Bangladesh (ICDDR,B)
EPI_ISL_1793784	Virology Laboratory, International Centre for Diarrhoeal Disease Research, Bangladesh (ICDDR,B)	Virology Laboratory, International Centre for Diarrhoeal Disease Research, Bangladesh (ICDDR,B)
EPI_ISL_1760650	Institute of Epidemiology, Disease Control and Research (IEDCR)	Institute for Developing Science and Health Initiatives (ideSHi)
EPI_ISL_1760649	Institute of Epidemiology, Disease Control and Research (IEDCR)	Institute for Developing Science and Health Initiatives (ideSHi)
EPI_ISL_1915117	Institute for Developing Science and Health Initiatives (ideSHi)	Institute for Developing Science and Health Initiatives (ideSHi)
EPI_ISL_1915114	Institute for Developing Science and Health Initiatives (ideSHi)	Institute for Developing Science and Health Initiatives (ideSHi)
EPI_ISL_1752704	Child Health Research Foundation	Child Health Research Foundation
EPI_ISL_1752691	Child Health Research Foundation	Child Health Research Foundation
EPI_ISL_1750962	Institute of Epidemiology, Disease Control and Research (IEDCR)	Institute for Developing Science and Health Initiatives (ideSHi)
EPI_ISL_1750960	Institute of Epidemiology, Disease Control and Research (IEDCR)	Institute for Developing Science and Health Initiatives (ideSHi)
EPI_ISL_1750956	Institute of Epidemiology, Disease Control and Research (IEDCR)	Institute for Developing Science and Health Initiatives (ideSHi)
EPI_ISL_1742838	GRMDCR & JU	Genomic Research Lab, BCSIR
EPI_ISL_1742836	GRMDCR & JU	Genomic Research Lab, BCSIR
EPI_ISL_1722681	GRMDCR & JU	Genomic Research Lab, BCSIR
EPI_ISL_1721346	GRMDCR & JU	Genomic Research Lab, BCSIR
EPI_ISL_1720931	GRMDCR & JU	Genomic Research Lab, BCSIR
EPI_ISL_1719907	GRMDCR & JU	Genomic Research Lab, BCSIR
EPI_ISL_1715170	Virology Laboratory, International Centre for Diarrhoeal Disease Research, Bangladesh (ICDDR,B)	Virology Laboratory, International Centre for Diarrhoeal Disease Research, Bangladesh (ICDDR,B)
EPI_ISL_1715169	Virology Laboratory, International Centre for Diarrhoeal Disease Research, Bangladesh (ICDDR,B)	Virology Laboratory, International Centre for Diarrhoeal Disease Research, Bangladesh (ICDDR,B)
EPI_ISL_1715167	Virology Laboratory, International Centre for Diarrhoeal Disease Research, Bangladesh (ICDDR,B)	Virology Laboratory, International Centre for Diarrhoeal Disease Research, Bangladesh (ICDDR,B)
EPI_ISL_1715166	Virology Laboratory, International Centre for Diarrhoeal Disease Research, Bangladesh (ICDDR,B)	Virology Laboratory, International Centre for Diarrhoeal Disease Research, Bangladesh (ICDDR,B)
EPI_ISL_1715165	Virology Laboratory, International Centre for Diarrhoeal Disease Research, Bangladesh (ICDDR,B)	Virology Laboratory, International Centre for Diarrhoeal Disease Research, Bangladesh (ICDDR,B)
EPI_ISL_1715164	Virology Laboratory, International Centre for Diarrhoeal Disease Research, Bangladesh (ICDDR,B)	Virology Laboratory, International Centre for Diarrhoeal Disease Research, Bangladesh (ICDDR,B)
EPI_ISL_1715162	Virology Laboratory, International Centre for Diarrhoeal Disease Research, Bangladesh (ICDDR,B)	Virology Laboratory, International Centre for Diarrhoeal Disease Research, Bangladesh (ICDDR,B)
EPI_ISL_1715161	Virology Laboratory, International Centre for Diarrhoeal Disease Research, Bangladesh (ICDDR,B)	Virology Laboratory, International Centre for Diarrhoeal Disease Research, Bangladesh (ICDDR,B)
EPI_ISL_1715160	Virology Laboratory, International Centre for Diarrhoeal Disease Research, Bangladesh (ICDDR,B)	Virology Laboratory, International Centre for Diarrhoeal Disease Research, Bangladesh (ICDDR,B)
EPI_ISL_1714801	GRMDCR & JU	Genomic Research Lab, BCSIR
EPI_ISL_1673680	Genomic Research Lab, BCSIR	Genomic Research Lab, BCSIR
EPI_ISL_1673292	DNA Solution Ltd.	Genomic Research Lab, BCSIR
EPI_ISL_1669907	Institute for Developing Science and Health Initiatives (ideSHi)	Institute for Developing Science and Health Initiatives (ideSHi)
EPI_ISL_1669905	Institute for Developing Science and Health Initiatives (ideSHi)	Institute for Developing Science and Health Initiatives (ideSHi)
EPI_ISL_1669904	Institute for Developing Science and Health Initiatives (ideSHi)	Institute for Developing Science and Health Initiatives (ideSHi)
EPI_ISL_1657088	Institute for Developing Science and Health Initiatives (ideSHi)	Institute for Developing Science and Health Initiatives (ideSHi)
EPI_ISL_1657087	Institute for Developing Science and Health Initiatives (ideSHi)	Institute for Developing Science and Health Initiatives (ideSHi)
EPI_ISL_1657085	Institute for Developing Science and Health Initiatives (ideSHi)	Institute for Developing Science and Health Initiatives (ideSHi)
EPI_ISL_1657084	Institute for Developing Science and Health Initiatives (ideSHi)	Institute for Developing Science and Health Initiatives (ideSHi)
EPI_ISL_1653926	DNA Solution Ltd.	Genomic Research Lab, BCSIR
EPI_ISL_2446004	Child Health Research Foundation	Child Health Research Foundation
EPI_ISL_2361902	Virology Laboratory, International Centre for Diarrhoeal Disease Research, Bangladesh (ICDDR,B)	Virology Laboratory, International Centre for Diarrhoeal Disease Research, Bangladesh (ICDDR,B)
EPI_ISL_1634462	Child Health Research Foundation	Child Health Research Foundation
EPI_ISL_1634460	Child Health Research Foundation	Child Health Research Foundation
EPI_ISL_1634458	Child Health Research Foundation	Child Health Research Foundation
EPI_ISL_1634455	Child Health Research Foundation	Child Health Research Foundation
EPI_ISL_1634453	Child Health Research Foundation	Child Health Research Foundation
EPI_ISL_1634450	Child Health Research Foundation	Child Health Research Foundation
EPI_ISL_1634449	Child Health Research Foundation	Child Health Research Foundation
EPI_ISL_1634448	Child Health Research Foundation	Child Health Research Foundation
EPI_ISL_1634446	Child Health Research Foundation	Child Health Research Foundation
EPI_ISL_1616616	Armed Forces Institute of Pathology (AFIP), Dhaka Cantonment	Genomic Research Lab, BCSIR
EPI_ISL_1616608	Armed Forces Institute of Pathology (AFIP), Dhaka Cantonment	Genomic Research Lab, BCSIR
EPI_ISL_1493059	National Institute of Laboratory Medicine and Referral Center	Bangladesh Council of Scientific and Industrial Research
EPI_ISL_1616000	Armed Forces Institute of Pathology (AFIP), Dhaka Cantonment	Genomic Research Lab, BCSIR
EPI_ISL_1615664	Armed Forces Institute of Pathology (AFIP), Dhaka Cantonment	Genomic Research Lab, BCSIR
EPI_ISL_1615663	Armed Forces Institute of Pathology (AFIP), Dhaka Cantonment	Genomic Research Lab, BCSIR
EPI_ISL_1626487	NSTU COVID-19 Diagnostic Center	NSU Genome Research Institute (NGRI)
EPI_ISL_1531570	National Institute of Laboratory Medicine and Referral Center	Genomic Research Lab, BCSIR
EPI_ISL_1538405	National Institute of Laboratory Medicine and Referral Center	Dr. Qudrat-I-Khuda Road, Dhaka-1205, Bangladesh
EPI_ISL_1548044	Department of Genetic Engineering and Biotechnology, Shahjalal University of Science and Technology	Genomic Research Lab, BCSIR
EPI_ISL_1595843	Armed Forces Institute of Pathology (AFIP), Dhaka Cantonment	Genomic Research Lab, BCSIR
EPI_ISL_1595842	Armed Forces Institute of Pathology (AFIP), Dhaka Cantonment	Genomic Research Lab, BCSIR
EPI_ISL_1595839	Armed Forces Institute of Pathology (AFIP), Dhaka Cantonment	Genomic Research Lab, BCSIR
EPI_ISL_1595834	Armed Forces Institute of Pathology (AFIP), Dhaka Cantonment	Genomic Research Lab, BCSIR
EPI_ISL_1595833	Armed Forces Institute of Pathology (AFIP), Dhaka Cantonment	Genomic Research Lab, BCSIR
EPI_ISL_1595832	Armed Forces Institute of Pathology (AFIP), Dhaka Cantonment	Genomic Research Lab, BCSIR
EPI_ISL_1587432	Institute for Developing Science and Health Initiatives (ideSHi)	Institute for Developing Science and Health Initiatives (ideSHi)
EPI_ISL_1593888	Armed Forces Institute of Pathology (AFIP), Dhaka Cantonment	Genomic Research Lab, BCSIR
EPI_ISL_1593879	Armed Forces Institute of Pathology (AFIP), Dhaka Cantonment	Genomic Research Lab, BCSIR
EPI_ISL_1593862	Armed Forces Institute of Pathology (AFIP), Dhaka Cantonment	Genomic Research Lab, BCSIR
EPI_ISL_1593860	Armed Forces Institute of Pathology (AFIP), Dhaka Cantonment	Genomic Research Lab, BCSIR
EPI_ISL_1593859	Armed Forces Institute of Pathology (AFIP), Dhaka Cantonment	Genomic Research Lab, BCSIR
EPI_ISL_1593858	Armed Forces Institute of Pathology (AFIP), Dhaka Cantonment	Genomic Research Lab, BCSIR
EPI_ISL_1593857	Armed Forces Institute of Pathology (AFIP), Dhaka Cantonment	Genomic Research Lab, BCSIR
EPI_ISL_1593856	Armed Forces Institute of Pathology (AFIP), Dhaka Cantonment	Genomic Research Lab, BCSIR
EPI_ISL_1593854	Institute for Developing Science and Health Initiatives (ideSHi)	Institute for Developing Science and Health Initiatives (ideSHi)
EPI_ISL_1593804	Armed Forces Institute of Pathology (AFIP), Dhaka Cantonment	Genomic Research Lab, BCSIR
EPI_ISL_1595718	Armed Forces Institute of Pathology (AFIP), Dhaka Cantonment	Genomic Research Lab, BCSIR
EPI_ISL_1616615	Armed Forces Institute of Pathology (AFIP), Dhaka Cantonment	Genomic Research Lab, BCSIR
EPI_ISL_1587447	Institute for Developing Science and Health Initiatives (ideSHi)	Institute for Developing Science and Health Initiatives (ideSHi)
EPI_ISL_1587446	Institute for Developing Science and Health Initiatives (ideSHi)	Institute for Developing Science and Health Initiatives (ideSHi)
EPI_ISL_1587445	Institute for Developing Science and Health Initiatives (ideSHi)	Institute for Developing Science and Health Initiatives (ideSHi)
EPI_ISL_1587444	Institute for Developing Science and Health Initiatives (ideSHi)	Institute for Developing Science and Health Initiatives (ideSHi)
EPI_ISL_1587441	Institute for Developing Science and Health Initiatives (ideSHi)	Institute for Developing Science and Health Initiatives (ideSHi)
EPI_ISL_1587440	Institute for Developing Science and Health Initiatives (ideSHi)	Institute for Developing Science and Health Initiatives (ideSHi)
EPI_ISL_1587438	Institute for Developing Science and Health Initiatives (ideSHi)	Institute for Developing Science and Health Initiatives (ideSHi)
EPI_ISL_1587437	Institute for Developing Science and Health Initiatives (ideSHi)	Institute for Developing Science and Health Initiatives (ideSHi)
EPI_ISL_1587436	Institute for Developing Science and Health Initiatives (ideSHi)	Institute for Developing Science and Health Initiatives (ideSHi)
EPI_ISL_1587435	Institute for Developing Science and Health Initiatives (ideSHi)	Institute for Developing Science and Health Initiatives (ideSHi)
EPI_ISL_1587434	Institute for Developing Science and Health Initiatives (ideSHi)	Institute for Developing Science and Health Initiatives (ideSHi)
EPI_ISL_1587433	Institute for Developing Science and Health Initiatives (ideSHi)	Institute for Developing Science and Health Initiatives (ideSHi)
EPI_ISL_1587431	Institute for Developing Science and Health Initiatives (ideSHi)	Institute for Developing Science and Health Initiatives (ideSHi)
EPI_ISL_1587430	Institute for Developing Science and Health Initiatives (ideSHi)	Institute for Developing Science and Health Initiatives (ideSHi)
EPI_ISL_1587429	Institute for Developing Science and Health Initiatives (ideSHi)	Institute for Developing Science and Health Initiatives (ideSHi)
EPI_ISL_1585942	Armed Forces Institute of Pathology (AFIP), Dhaka Cantonment	Genomic Research Lab, BCSIR
EPI_ISL_1585269	Armed Forces Institute of Pathology (AFIP), Dhaka Cantonment	Genomic Research Lab, BCSIR
EPI_ISL_1626490	NSTU COVID-19 Diagnostic Center	NSU Genome Research Institute (NGRI)
EPI_ISL_1626492	NSTU COVID-19 Diagnostic Center	NSU Genome Research Institute (NGRI)
EPI_ISL_1626493	NSTU COVID-19 Diagnostic Center	NSU Genome Research Institute (NGRI)
EPI_ISL_1626498	NSTU COVID-19 Diagnostic Center	NSU Genome Research Institute (NGRI)
EPI_ISL_1626496	NSTU COVID-19 Diagnostic Center	NSU Genome Research Institute (NGRI)
EPI_ISL_1626489	NSTU COVID-19 Diagnostic Center	NSU Genome Research Institute (NGRI)
EPI_ISL_1626488	NSTU COVID-19 Diagnostic Center	NSU Genome Research Institute (NGRI)
EPI_ISL_1626485	NSTU COVID-19 Diagnostic Center	NSU Genome Research Institute (NGRI)
EPI_ISL_1626484	NSTU COVID-19 Diagnostic Center	NSU Genome Research Institute (NGRI)
EPI_ISL_1626503	NSTU COVID-19 Diagnostic Center	NSU Genome Research Institute (NGRI)
EPI_ISL_1626523	NSTU COVID-19 Diagnostic Center	NSU Genome Research Institute (NGRI)
EPI_ISL_1634447	Child Health Research Foundation	Child Health Research Foundation
EPI_ISL_1634459	Child Health Research Foundation	Child Health Research Foundation
EPI_ISL_1629811	Armed Forces Institute of Pathology (AFIP), Dhaka Cantonment	Genomic Research Lab, BCSIR
EPI_ISL_1669902	Institute for Developing Science and Health Initiatives (ideSHi)	Institute for Developing Science and Health Initiatives (ideSHi)
EPI_ISL_1669903	Institute for Developing Science and Health Initiatives (ideSHi)	Institute for Developing Science and Health Initiatives (ideSHi)
EPI_ISL_1653924	DNA Solution Ltd.	Genomic Research Lab, BCSIR
EPI_ISL_1657086	Institute for Developing Science and Health Initiatives (ideSHi)	Institute for Developing Science and Health Initiatives (ideSHi)
EPI_ISL_1583253	Armed Forces Institute of Pathology (AFIP), Dhaka Cantonment	Genomic Research Lab, BCSIR
EPI_ISL_1583252	Armed Forces Institute of Pathology (AFIP), Dhaka Cantonment	Genomic Research Lab, BCSIR
EPI_ISL_1583188	Armed Forces Institute of Pathology (AFIP), Dhaka Cantonment	Genomic Research Lab, BCSIR
EPI_ISL_1583158	Armed Forces Institute of Pathology (AFIP), Dhaka Cantonment	Genomic Research Lab, BCSIR
EPI_ISL_1563631	Department of Genetic Engineering and Biotechnology, Shahjalal University of Science and Technology	Genomic Research Lab, BCSIR
EPI_ISL_1547372	Department of Genetic Engineering and Biotechnology, Shahjalal University of Science and Technology	Genomic Research Lab, BCSIR
EPI_ISL_1547365	Department of Genetic Engineering and Biotechnology, Shahjalal University of Science and Technology	Genomic Research Lab, BCSIR
EPI_ISL_1546389	Department of Genetic Engineering and Biotechnology, Shahjalal University of Science and Technology	Genomic Research Lab, BCSIR
EPI_ISL_1538417	Department of Genetic Engineering and Biotechnology, Shahjalal University of Science and Technology	Genomic Research Lab, BCSIR
EPI_ISL_1538416	Department of Genetic Engineering and Biotechnology, Shahjalal University of Science and Technology	Genomic Research Lab, BCSIR
EPI_ISL_1538410	National Institute of Laboratory Medicine and Referral Center	Genomic Research Lab, BCSIR
EPI_ISL_1538409	National Institute of Laboratory Medicine and Referral Center	Genomic Research Lab, BCSIR
EPI_ISL_1538407	National Institute of Laboratory Medicine and Referral Center	Genomic Research Lab, BCSIR
EPI_ISL_1534621	National Institute of Laboratory Medicine and Referral Center	Genomic Research Lab, BCSIR
EPI_ISL_1534618	National Institute of Laboratory Medicine and Referral Center	Genomic Research Lab, BCSIR
EPI_ISL_1534616	National Institute of Laboratory Medicine and Referral Center	Genomic Research Lab, BCSIR
EPI_ISL_1534611	National Institute of Laboratory Medicine and Referral Center	Genomic Research Lab, BCSIR
EPI_ISL_1533728	National Institute of Laboratory Medicine and Referral Center	Genomic Research Lab, BCSIR
EPI_ISL_1533429	National Institute of Laboratory Medicine and Referral Center	Genomic Research Lab, BCSIR
EPI_ISL_1533427	National Institute of Laboratory Medicine and Referral Center	Genomic Research Lab, BCSIR
EPI_ISL_1533423	National Institute of Laboratory Medicine and Referral Center	Genomic Research Lab, BCSIR
EPI_ISL_1531743	National Institute of Laboratory Medicine and Referral Center	Genomic Research Lab, BCSIR
EPI_ISL_1531572	National Institute of Laboratory Medicine and Referral Center	Genomic Research Lab, BCSIR
EPI_ISL_1531568	National Institute of Laboratory Medicine and Referral Center	Genomic Research Lab, BCSIR
EPI_ISL_1531560	National Institute of Laboratory Medicine and Referral Center	Genomic Research Lab, BCSIR
EPI_ISL_1531557	National Institute of Laboratory Medicine and Referral Center	Genomic Research Lab, BCSIR
EPI_ISL_1531555	National Institute of Laboratory Medicine and Referral Center	Genomic Research Lab, BCSIR
EPI_ISL_1531534	National Institute of Laboratory Medicine and Referral Center	Genomic Research Lab, BCSIR
EPI_ISL_1524872	National Institute of Laboratory Medicine and Referral Center	Genomic Research Lab, BCSIR
EPI_ISL_1524775	National Institute of Laboratory Medicine and Referral Center	Genomic Research Lab, BCSIR
EPI_ISL_1524771	National Institute of Laboratory Medicine and Referral Center	Genomic Research Lab, BCSIR
EPI_ISL_1509924	National Institute of Laboratory Medicine and Referral Center	Genomic Research Lab, BCSIR
EPI_ISL_1509299	National Institute of Laboratory Medicine and Referral Center	Genomic Research Lab, BCSIR
EPI_ISL_1509298	National Institute of Laboratory Medicine and Referral Center	Genomic Research Lab, BCSIR
EPI_ISL_1509272	National Institute of Laboratory Medicine and Referral Center	Genomic Research Lab, BCSIR
EPI_ISL_1509001	National Institute of Laboratory Medicine and Referral Center	Genomic Research Lab, BCSIR
EPI_ISL_1508999	National Institute of Laboratory Medicine and Referral Center	Genomic Research Lab, BCSIR
EPI_ISL_1508952	National Institute of Laboratory Medicine and Referral Center	Genomic Research Lab, BCSIR
EPI_ISL_1508946	National Institute of Laboratory Medicine and Referral Center	Genomic Research Lab, BCSIR
EPI_ISL_1508942	National Institute of Laboratory Medicine and Referral Center	Genomic Research Lab, BCSIR
EPI_ISL_1508915	National Institute of Laboratory Medicine and Referral Center	Genomic Research Lab. BCSIR
EPI_ISL_1508893	National Institute of Laboratory Medicine and Referral Center	Genomic Research Lab. BCSIR
EPI_ISL_1508833	National Institute of Laboratory Medicine and Referral Center	Genomic Research Lab, BCSIR
EPI_ISL_1498145	Institute for Developing Science and Health Initiatives (ideSHi)	Institute for Developing Science and Health Initiatives (ideSHi)
EPI_ISL_1498142	Institute of Epidemiology, Disease Control and Research (IEDCR)	Institute for Developing Science and Health Initiatives (ideSHi)
EPI_ISL_1498141	Institute for Developing Science and Health Initiatives (ideSHi)	Institute for Developing Science and Health Initiatives (ideSHi)
EPI_ISL_1498140	Institute for Developing Science and Health Initiatives (ideSHi)	Institute for Developing Science and Health Initiatives (ideSHi)
EPI_ISL_1498139	Institute for Developing Science and Health Initiatives (ideSHi)	Institute for Developing Science and Health Initiatives (ideSHi)
EPI_ISL_1498138	Institute for Developing Science and Health Initiatives (ideSHi)	Institute for Developing Science and Health Initiatives (ideSHi)
EPI_ISL_1498137	Institute for Developing Science and Health Initiatives (ideSHi)	Institute for Developing Science and Health Initiatives (ideSHi)
EPI_ISL_1498136	Institute for Developing Science and Health Initiatives (ideSHi)	Institute for Developing Science and Health Initiatives (ideSHi)
EPI_ISL_1498127	Institute for Developing Science and Health Initiatives (ideSHi)	Institute for Developing Science and Health Initiatives (ideSHi)
EPI_ISL_1469986	Child Health Research Foundation	Child Health Research Foundation
EPI_ISL_1469972	Child Health Research Foundation	Child Health Research Foundation
EPI_ISL_1469971	Child Health Research Foundation	Child Health Research Foundation
EPI_ISL_1626521	NSTU COVID-19 Diagnostic Center	NSU Genome Research Institute (NGRI)
EPI_ISL_3506354	Virology Laboratory, International Centre for Diarrhoeal Disease Research, Bangladesh (ICDDR,B)	Virology Laboratory, International Centre for Diarrhoeal Disease Research, Bangladesh (ICDDR,B)
EPI_ISL_3550448	Biological Hazard and Health Research Laboratory, Centre for Advanced Research in Science (CARS), University of Dhaka	Genomic Research Lab, BCSIR
EPI_ISL_3506344	Virology Laboratory, International Centre for Diarrhoeal Disease Research, Bangladesh (ICDDR,B)	Virology Laboratory, International Centre for Diarrhoeal Disease Research, Bangladesh (ICDDR,B)
EPI_ISL_3506342	Virology Laboratory, International Centre for Diarrhoeal Disease Research, Bangladesh (ICDDR,B)	Virology Laboratory, International Centre for Diarrhoeal Disease Research, Bangladesh (ICDDR,B)
EPI_ISL_3506340	Virology Laboratory, International Centre for Diarrhoeal Disease Research, Bangladesh (ICDDR,B)	Virology Laboratory, International Centre for Diarrhoeal Disease Research, Bangladesh (ICDDR,B)
EPI_ISL_3501690	Biological Hazard and Health Research Laboratory, Centre for Advanced Research in Science (CARS), University of Dhaka	Genomic Research Lab, BCSIR
EPI_ISL_3501687	Biological Hazard and Health Research Laboratory, Centre for Advanced Research in Science (CARS), University of Dhaka	Genomic Research Lab, BCSIR
EPI_ISL_3493559	Biological Hazard and Health Research Laboratory, Centre for Advanced Research in Science (CARS), University of Dhaka	Genomic Research Lab, BCSIR
EPI_ISL_3493098	Biological Hazard and Health Research Laboratory, Centre for Advanced Research in Science (CARS), University of Dhaka	Genomic Research Lab, BCSIR
EPI_ISL_3506350	Virology Laboratory, International Centre for Diarrhoeal Disease Research, Bangladesh (ICDDR,B)	Virology Laboratory, International Centre for Diarrhoeal Disease Research, Bangladesh (ICDDR,B)
EPI_ISL_3506346	Virology Laboratory, International Centre for Diarrhoeal Disease Research, Bangladesh (ICDDR,B)	Virology Laboratory, International Centre for Diarrhoeal Disease Research, Bangladesh (ICDDR,B)
EPI_ISL_3668160	Satkhira Medical College, Satkhira	IEDCR-ideSHi Genomics Lab
EPI_ISL_3447372	Biological Hazard and Health Research Laboratory, Centre for Advanced Research in Science (CARS), University of Dhaka	Genomic Research Lab, BCSIR
EPI_ISL_3447342	Biological Hazard and Health Research Laboratory, Centre for Advanced Research in Science (CARS), University of Dhaka	Genomic Research Lab, BCSIR
EPI_ISL_3446784	Biological Hazard and Health Research Laboratory, Centre for Advanced Research in Science (CARS), University of Dhaka	Genomic Research Lab, BCSIR
EPI_ISL_3446769	Biological Hazard and Health Research Laboratory, Centre for Advanced Research in Science (CARS), University of Dhaka	Genomic Research Lab, BCSIR
EPI_ISL_3418698	Virology Laboratory, IDD, icddr,b	Virology Laboratory, IDD, icddr,b
EPI_ISL_3762674	Cox's Bazar Medical College, Cox's bazar	Virology Laboratory, International Centre for Diarrhoeal Disease Research, Bangladesh (ICDDR,B)
EPI_ISL_3762666	Shaheed Ziaur Rahman Medical College, Bogra	Virology Laboratory, International Centre for Diarrhoeal Disease Research, Bangladesh (ICDDR,B)
EPI_ISL_3762653	BITID, Chattogram	Virology Laboratory, International Centre for Diarrhoeal Disease Research, Bangladesh (ICDDR,B)
EPI_ISL_3762649	Shaheed Ziaur Rahman Medical College, Bogra	Virology Laboratory, International Centre for Diarrhoeal Disease Research, Bangladesh (ICDDR,B)
EPI_ISL_3762645	BITID, Chattogram	Virology Laboratory, International Centre for Diarrhoeal Disease Research, Bangladesh (ICDDR,B)
EPI_ISL_3762644	Mymensingh Medical College, Mymensingh	Virology Laboratory, International Centre for Diarrhoeal Disease Research, Bangladesh (ICDDR,B)
EPI_ISL_3762638	Shaheed Ziaur Rahman Medical College, Bogra	Virology Laboratory, International Centre for Diarrhoeal Disease Research, Bangladesh (ICDDR,B)
EPI_ISL_5305431	Shaheed Ziaur Rahman Medical College, Bogra	Child Health Research Foundation
EPI_ISL_5305429	Mymensingh Medical College, Mymensingh	Child Health Research Foundation
EPI_ISL_5305426	Rajshahi Medical College, Rajshahi	Child Health Research Foundation
EPI_ISL_5305423	Shaheed Ziaur Rahman Medical College, Bogra	Child Health Research Foundation
EPI_ISL_5305421	Mymensingh Medical College, Mymensingh	Child Health Research Foundation
EPI_ISL_5305420	Mymensingh Medical College, Mymensingh	Child Health Research Foundation
EPI_ISL_5305417	BITID, Chattogram	Child Health Research Foundation
EPI_ISL_5305416	BITID, Chattogram	Child Health Research Foundation
EPI_ISL_5305412	Child Health Research Foundation	Child Health Research Foundation
EPI_ISL_5305411	Child Health Research Foundation	Child Health Research Foundation
EPI_ISL_5247887	Chittagong General Hospital/ Disease Biology & Molecular Epidemiology Research Lab, University of Chittagong	Virology Laboratory, International Centre for Diarrhoeal Disease Research, Bangladesh (ICDDR,B)
EPI_ISL_5161327	Chattogram Maa-O-Shishu Hospital / Disease Biology & Molecular Epidemiology Research Lab, University of Chittagong	Virology Laboratory, International Centre for Diarrhoeal Disease Research, Bangladesh (ICDDR,B)
EPI_ISL_5161326	Chattogram Maa-O-Shishu Hospital / Disease Biology & Molecular Epidemiology Research Lab, University of Chittagong	Virology Laboratory, International Centre for Diarrhoeal Disease Research, Bangladesh (ICDDR,B)
EPI_ISL_5161325	Chattogram Maa-O-Shishu Hospital / Disease Biology & Molecular Epidemiology Research Lab, University of Chittagong	Virology Laboratory, International Centre for Diarrhoeal Disease Research, Bangladesh (ICDDR,B)
EPI_ISL_5161324	Chattogram Maa-O-Shishu Hospital / Disease Biology & Molecular Epidemiology Research Lab, University of Chittagong	Virology Laboratory, International Centre for Diarrhoeal Disease Research, Bangladesh (ICDDR,B)
EPI_ISL_5161323	Chattogram Maa-O-Shishu Hospital / Disease Biology & Molecular Epidemiology Research Lab, University of Chittagong	Virology Laboratory, International Centre for Diarrhoeal Disease Research, Bangladesh (ICDDR,B)
EPI_ISL_5161322	Chattogram Maa-O-Shishu Hospital / Disease Biology & Molecular Epidemiology Research Lab, University of Chittagong	Virology Laboratory, International Centre for Diarrhoeal Disease Research, Bangladesh (ICDDR,B)
EPI_ISL_5161321	Chattogram Maa-O-Shishu Hospital / Disease Biology & Molecular Epidemiology Research Lab, University of Chittagong	Virology Laboratory, International Centre for Diarrhoeal Disease Research, Bangladesh (ICDDR,B)
EPI_ISL_5161319	Chittagong General Hospital/ Disease Biology & Molecular Epidemiology Research Lab, University of Chittagong	Virology Laboratory, International Centre for Diarrhoeal Disease Research, Bangladesh (ICDDR,B)
EPI_ISL_5161316	Chittagong General Hospital/ Disease Biology & Molecular Epidemiology Research Lab, University of Chittagong	Virology Laboratory, International Centre for Diarrhoeal Disease Research, Bangladesh (ICDDR,B)
EPI_ISL_5161314	Chattogram Maa-O-Shishu Hospital / Disease Biology & Molecular Epidemiology Research Lab, University of Chittagong	Virology Laboratory, International Centre for Diarrhoeal Disease Research, Bangladesh (ICDDR,B)
EPI_ISL_5161313	Chattogram Maa-O-Shishu Hospital / Disease Biology & Molecular Epidemiology Research Lab, University of Chittagong	Virology Laboratory, International Centre for Diarrhoeal Disease Research, Bangladesh (ICDDR,B)
EPI_ISL_5161312	Chattogram Maa-O-Shishu Hospital / Disease Biology & Molecular Epidemiology Research Lab, University of Chittagong	Virology Laboratory, International Centre for Diarrhoeal Disease Research, Bangladesh (ICDDR,B)
EPI_ISL_5161311	Chattogram Maa-O-Shishu Hospital / Disease Biology & Molecular Epidemiology Research Lab, University of Chittagong	Virology Laboratory, International Centre for Diarrhoeal Disease Research, Bangladesh (ICDDR,B)
EPI_ISL_5161310	Chattogram Maa-O-Shishu Hospital / Disease Biology & Molecular Epidemiology Research Lab, University of Chittagong	Virology Laboratory, International Centre for Diarrhoeal Disease Research, Bangladesh (ICDDR,B)
EPI_ISL_5161309	Chittagong General Hospital/ Disease Biology & Molecular Epidemiology Research Lab, University of Chittagong	Virology Laboratory, International Centre for Diarrhoeal Disease Research, Bangladesh (ICDDR,B)
EPI_ISL_5161308	Chittagong General Hospital/ Disease Biology & Molecular Epidemiology Research Lab, University of Chittagong	Virology Laboratory, International Centre for Diarrhoeal Disease Research, Bangladesh (ICDDR,B)
EPI_ISL_5161307	Chittagong General Hospital/ Disease Biology & Molecular Epidemiology Research Lab, University of Chittagong	Virology Laboratory, International Centre for Diarrhoeal Disease Research, Bangladesh (ICDDR,B)
EPI_ISL_5161305	Chittagong General Hospital/ Disease Biology & Molecular Epidemiology Research Lab, University of Chittagong	Virology Laboratory, International Centre for Diarrhoeal Disease Research, Bangladesh (ICDDR,B)
EPI_ISL_6102151	Sher- E -Bangla Medical College, Barishal	Child Health Research Foundation
EPI_ISL_3620568	Institute of Epidemiology, Disease Control and Research (IEDCR)	IEDCR-ideSHi-icddr,b
EPI_ISL_3620564	Institute of Epidemiology, Disease Control and Research (IEDCR)	IEDCR-ideSHi-icddr,b
EPI_ISL_3611043	Rajshahi Medical College, Rajshahi	Virology Laboratory, International Centre for Diarrhoeal Disease Research, Bangladesh (ICDDR,B)
EPI_ISL_3611030	Satkhira Medical College, Satkhira	Virology Laboratory, International Centre for Diarrhoeal Disease Research, Bangladesh (ICDDR,B)
EPI_ISL_5050390	Shaheed Ziaur Rahman Medical College, Bogra	Virology Laboratory, International Centre for Diarrhoeal Disease Research, Bangladesh (ICDDR,B)
EPI_ISL_5050389	Shaheed Ziaur Rahman Medical College, Bogra	Virology Laboratory, International Centre for Diarrhoeal Disease Research, Bangladesh (ICDDR,B)
EPI_ISL_5050388	Shaheed Ziaur Rahman Medical College, Bogra	Virology Laboratory, International Centre for Diarrhoeal Disease Research, Bangladesh (ICDDR,B)
EPI_ISL_5050387	Shaheed Ziaur Rahman Medical College, Bogra	Virology Laboratory, International Centre for Diarrhoeal Disease Research, Bangladesh (ICDDR,B)
EPI_ISL_5050383	Rajshahi Medical College, Rajshahi	Virology Laboratory, International Centre for Diarrhoeal Disease Research, Bangladesh (ICDDR,B)
EPI_ISL_5050379	BITID, Chattogram	Virology Laboratory, International Centre for Diarrhoeal Disease Research, Bangladesh (ICDDR,B)
EPI_ISL_5050376	BITID, Chattogram	Virology Laboratory, International Centre for Diarrhoeal Disease Research, Bangladesh (ICDDR,B)
EPI_ISL_5050375	BITID, Chattogram	Virology Laboratory, International Centre for Diarrhoeal Disease Research, Bangladesh (ICDDR,B)
EPI_ISL_5050362	Institute of Epidemiology Disease Control And Research (IEDCR)	Virology Laboratory, International Centre for Diarrhoeal Disease Research, Bangladesh (ICDDR,B)
EPI_ISL_5050358	Institute of Epidemiology Disease Control And Research (IEDCR)	Virology Laboratory, International Centre for Diarrhoeal Disease Research, Bangladesh (ICDDR,B)
EPI_ISL_5050355	Virology Laboratory, International Centre for Diarrhoeal Disease Research, Bangladesh (ICDDR,B)	Virology Laboratory, International Centre for Diarrhoeal Disease Research, Bangladesh (ICDDR,B)
EPI_ISL_5050347	Khulna Medical College, Khulna	Virology Laboratory, International Centre for Diarrhoeal Disease Research, Bangladesh (ICDDR,B)
EPI_ISL_5050346	Khulna Medical College, Khulna	Virology Laboratory, International Centre for Diarrhoeal Disease Research, Bangladesh (ICDDR,B)
EPI_ISL_5050345	Khulna Medical College, Khulna	Virology Laboratory, International Centre for Diarrhoeal Disease Research, Bangladesh (ICDDR,B)
EPI_ISL_5050333	Rajshahi Medical College, Rajshahi	Virology Laboratory, International Centre for Diarrhoeal Disease Research, Bangladesh (ICDDR,B)
EPI_ISL_5050331	Rangamati Medical College, Rangamati	Virology Laboratory, International Centre for Diarrhoeal Disease Research, Bangladesh (ICDDR,B)
EPI_ISL_5050330	Rangamati Medical College, Rangamati	Virology Laboratory, International Centre for Diarrhoeal Disease Research, Bangladesh (ICDDR,B)
EPI_ISL_5050329	Rangamati Medical College, Rangamati	Virology Laboratory, International Centre for Diarrhoeal Disease Research, Bangladesh (ICDDR,B)
EPI_ISL_5050326	Satkhira Medical College, Satkhira	Virology Laboratory, International Centre for Diarrhoeal Disease Research, Bangladesh (ICDDR,B)
EPI_ISL_5050325	Satkhira Medical College, Satkhira	Virology Laboratory, International Centre for Diarrhoeal Disease Research, Bangladesh (ICDDR,B)
EPI_ISL_5050324	Satkhira Medical College, Satkhira	Virology Laboratory, International Centre for Diarrhoeal Disease Research, Bangladesh (ICDDR,B)
EPI_ISL_5050322	Satkhira Medical College, Satkhira	Virology Laboratory, International Centre for Diarrhoeal Disease Research, Bangladesh (ICDDR,B)
EPI_ISL_5050321	Mymensingh Medical College, Mymensingh	Virology Laboratory, International Centre for Diarrhoeal Disease Research, Bangladesh (ICDDR,B)
EPI_ISL_3341987	Praava Health	Child Health Research Foundation
EPI_ISL_3341986	Praava Health	Child Health Research Foundation
EPI_ISL_3341980	Child Health Research Foundation	Child Health Research Foundation
EPI_ISL_3341976	Praava Health	Child Health Research Foundation
EPI_ISL_3341958	Child Health Research Foundation	Child Health Research Foundation
EPI_ISL_3341957	Child Health Research Foundation	Child Health Research Foundation
EPI_ISL_3341956	Child Health Research Foundation	Child Health Research Foundation
EPI_ISL_3341952	Child Health Research Foundation	Child Health Research Foundation
EPI_ISL_3341951	Child Health Research Foundation	Child Health Research Foundation
EPI_ISL_3550301	Biological Hazard and Health Research Laboratory, Centre for Advanced Research in Science (CARS), University of Dhaka	Genomic Research Lab, BCSIR
EPI_ISL_3550298	Biological Hazard and Health Research Laboratory, Centre for Advanced Research in Science (CARS), University of Dhaka	Genomic Research Lab, BCSIR
EPI_ISL_4924222	Child Health Research Foundation	Child Health Research Foundation
EPI_ISL_4924209	Child Health Research Foundation	Child Health Research Foundation
EPI_ISL_4924208	Child Health Research Foundation	Child Health Research Foundation
EPI_ISL_4924202	Child Health Research Foundation	Child Health Research Foundation
EPI_ISL_4924195	Child Health Research Foundation	Child Health Research Foundation
EPI_ISL_4924190	Child Health Research Foundation	Child Health Research Foundation
EPI_ISL_4924184	Child Health Research Foundation	Child Health Research Foundation
EPI_ISL_4924161	Child Health Research Foundation	Child Health Research Foundation
EPI_ISL_4924138	Child Health Research Foundation	Child Health Research Foundation
EPI_ISL_4748171	Sher- E -Bangla Medical College, Barishal	Child Health Research Foundation
EPI_ISL_4748170	Sher- E -Bangla Medical College, Barishal	Child Health Research Foundation
EPI_ISL_4748166	Rangamati Medical College, Rangamati	Child Health Research Foundation
EPI_ISL_4748160	Child Health Research Foundation	Child Health Research Foundation
EPI_ISL_4748156	Child Health Research Foundation	Child Health Research Foundation
EPI_ISL_4748154	Child Health Research Foundation	Child Health Research Foundation
EPI_ISL_4748152	Child Health Research Foundation	Child Health Research Foundation
EPI_ISL_4748150	Child Health Research Foundation	Child Health Research Foundation
EPI_ISL_4748145	Kushtia Medical College, Kushtia	Child Health Research Foundation
EPI_ISL_4748143	Rajshahi Medical College, Rajshahi	Child Health Research Foundation
EPI_ISL_4748141	Rajshahi Medical College, Rajshahi	Child Health Research Foundation
EPI_ISL_4748140	Rajshahi Medical College, Rajshahi	Child Health Research Foundation
EPI_ISL_4748130	Sylhet MAG Osmani Medical College, Sylhet	Child Health Research Foundation
EPI_ISL_4748128	Sylhet MAG Osmani Medical College, Sylhet	Child Health Research Foundation
EPI_ISL_4748127	Sylhet MAG Osmani Medical College, Sylhet	Child Health Research Foundation
EPI_ISL_4748126	Sylhet MAG Osmani Medical College, Sylhet	Child Health Research Foundation
EPI_ISL_3506353	Virology Laboratory, International Centre for Diarrhoeal Disease Research, Bangladesh (ICDDR,B)	Virology Laboratory, International Centre for Diarrhoeal Disease Research, Bangladesh (ICDDR,B)
EPI_ISL_3506352	Virology Laboratory, International Centre for Diarrhoeal Disease Research, Bangladesh (ICDDR,B)	Virology Laboratory, International Centre for Diarrhoeal Disease Research, Bangladesh (ICDDR,B)
EPI_ISL_3506343	Virology Laboratory, International Centre for Diarrhoeal Disease Research, Bangladesh (ICDDR,B)	Virology Laboratory, International Centre for Diarrhoeal Disease Research, Bangladesh (ICDDR,B)
EPI_ISL_5858368	Sher- E -Bangla Medical College, Barishal	Virology Laboratory, International Centre for Diarrhoeal Disease Research, Bangladesh (ICDDR,B)
EPI_ISL_5858366	Sylhet MAG Osmani Medical College, Sylhet	Virology Laboratory, International Centre for Diarrhoeal Disease Research, Bangladesh (ICDDR,B)
EPI_ISL_5858339	Satkhira Medical College, Satkhira	Virology Laboratory, International Centre for Diarrhoeal Disease Research, Bangladesh (ICDDR,B)
EPI_ISL_5858331	Institute of Epidemiology Disease Control And Research (IEDCR)	Virology Laboratory, International Centre for Diarrhoeal Disease Research, Bangladesh (ICDDR,B)
EPI_ISL_4548456	Khulna Medical College, Khulna	Virology Laboratory, International Centre for Diarrhoeal Disease Research, Bangladesh (ICDDR,B)
EPI_ISL_4548451	Kushtia Medical College, Kushtia	Virology Laboratory, International Centre for Diarrhoeal Disease Research, Bangladesh (ICDDR,B)
EPI_ISL_4548448	Shaheed M Monsur Ali Medical College, Sirajgonj	Virology Laboratory, International Centre for Diarrhoeal Disease Research, Bangladesh (ICDDR,B)
EPI_ISL_4548445	Satkhira Medical College, Satkhira	Virology Laboratory, International Centre for Diarrhoeal Disease Research, Bangladesh (ICDDR,B)
EPI_ISL_4548444	Satkhira Medical College, Satkhira	Virology Laboratory, International Centre for Diarrhoeal Disease Research, Bangladesh (ICDDR,B)
EPI_ISL_4548436	Sylhet MAG Osmani Medical College, Sylhet	Virology Laboratory, International Centre for Diarrhoeal Disease Research, Bangladesh (ICDDR,B)
EPI_ISL_4548435	Sylhet MAG Osmani Medical College, Sylhet	Virology Laboratory, International Centre for Diarrhoeal Disease Research, Bangladesh (ICDDR,B)
EPI_ISL_4548434	Cox's Bazar Medical College, Cox's bazar	Virology Laboratory, International Centre for Diarrhoeal Disease Research, Bangladesh (ICDDR,B)
EPI_ISL_4548430	BITID, Chattogram	Virology Laboratory, International Centre for Diarrhoeal Disease Research, Bangladesh (ICDDR,B)
EPI_ISL_4548429	BITID, Chattogram	Virology Laboratory, International Centre for Diarrhoeal Disease Research, Bangladesh (ICDDR,B)
EPI_ISL_4548428	BITID, Chattogram	Virology Laboratory, International Centre for Diarrhoeal Disease Research, Bangladesh (ICDDR,B)
EPI_ISL_4548427	Virology Laboratory, International Centre for Diarrhoeal Disease Research, Bangladesh (ICDDR,B)	Virology Laboratory, International Centre for Diarrhoeal Disease Research, Bangladesh (ICDDR,B)
EPI_ISL_4548420	Virology Laboratory, International Centre for Diarrhoeal Disease Research, Bangladesh (ICDDR,B)	Virology Laboratory, International Centre for Diarrhoeal Disease Research, Bangladesh (ICDDR,B)
EPI_ISL_4515705	Institute of Epidemiology, Disease Control and Research (IEDCR)	Institute for Developing Science and Health Initiatives (ideSHi)
EPI_ISL_4515704	Institute of Epidemiology, Disease Control and Research (IEDCR)	Institute for Developing Science and Health Initiatives (ideSHi)
EPI_ISL_4515702	Institute of Epidemiology, Disease Control and Research (IEDCR)	Institute for Developing Science and Health Initiatives (ideSHi)
EPI_ISL_4515699	International Centre for Diarrhoeal Disease Research, Bangladesh (icddr,b)	International Centre for Diarrhoeal Disease Research, Bangladesh (icddr,b)
EPI_ISL_4515698	International Centre for Diarrhoeal Disease Research, Bangladesh (icddr,b)	International Centre for Diarrhoeal Disease Research, Bangladesh (icddr,b)
EPI_ISL_4515695	International Centre for Diarrhoeal Disease Research, Bangladesh (icddr,b)	International Centre for Diarrhoeal Disease Research, Bangladesh (icddr,b)
EPI_ISL_4515692	Institute of Epidemiology, Disease Control and Research (IEDCR)	IEDCR-ideSHi Genomics Lab
EPI_ISL_4515690	Institute of Epidemiology, Disease Control and Research (IEDCR)	IEDCR-ideSHi Genomics Lab
EPI_ISL_4515689	Institute of Epidemiology, Disease Control and Research (IEDCR)	IEDCR-ideSHi Genomics Lab
EPI_ISL_4515688	Institute of Epidemiology, Disease Control and Research (IEDCR)	IEDCR-ideSHi Genomics Lab
EPI_ISL_4515687	Institute of Epidemiology, Disease Control and Research (IEDCR)	IEDCR-ideSHi Genomics Lab
EPI_ISL_4515686	Institute of Epidemiology, Disease Control and Research (IEDCR)	IEDCR-ideSHi Genomics Lab
EPI_ISL_4515685	Institute of Epidemiology, Disease Control and Research (IEDCR)	IEDCR-ideSHi Genomics Lab
EPI_ISL_4515684	Institute of Epidemiology, Disease Control and Research (IEDCR)	IEDCR-ideSHi Genomics Lab
EPI_ISL_4489856	Institute of Epidemiology, Disease Control and Research (IEDCR)	IEDCR-ideSHi Genomics Lab
EPI_ISL_4489855	Institute of Epidemiology, Disease Control and Research (IEDCR)	IEDCR-ideSHi Genomics Lab
EPI_ISL_4489853	International Centre for Diarrhoeal Disease Research, Bangladesh (icddr,b)	International Centre for Diarrhoeal Disease Research, Bangladesh (icddr,b)
EPI_ISL_4489852	International Centre for Diarrhoeal Disease Research, Bangladesh (icddr,b)	International Centre for Diarrhoeal Disease Research, Bangladesh (icddr,b)
EPI_ISL_4489850	International Centre for Diarrhoeal Disease Research, Bangladesh (icddr,b)	International Centre for Diarrhoeal Disease Research, Bangladesh (icddr,b)
EPI_ISL_4489849	International Centre for Diarrhoeal Disease Research, Bangladesh (icddr,b)	International Centre for Diarrhoeal Disease Research, Bangladesh (icddr,b)
EPI_ISL_4489848	International Centre for Diarrhoeal Disease Research, Bangladesh (icddr,b)	International Centre for Diarrhoeal Disease Research, Bangladesh (icddr,b)
EPI_ISL_4489847	International Centre for Diarrhoeal Disease Research, Bangladesh (icddr,b)	International Centre for Diarrhoeal Disease Research, Bangladesh (icddr,b)
EPI_ISL_4489846	International Centre for Diarrhoeal Disease Research, Bangladesh (icddr,b)	International Centre for Diarrhoeal Disease Research, Bangladesh (icddr,b)
EPI_ISL_4489844	Institute of Epidemiology, Disease Control and Research (IEDCR)	IEDCR-ideSHi Genomics Lab
EPI_ISL_4489843	Institute of Epidemiology, Disease Control and Research (IEDCR)	IEDCR-ideSHi Genomics Lab
EPI_ISL_4489842	Institute of Epidemiology, Disease Control and Research (IEDCR)	IEDCR-ideSHi Genomics Lab
EPI_ISL_4489841	Institute of Epidemiology, Disease Control and Research (IEDCR)	IEDCR-ideSHi Genomics Lab
EPI_ISL_4489840	Institute of Epidemiology, Disease Control and Research (IEDCR)	IEDCR-ideSHi Genomics Lab
EPI_ISL_4489839	Institute of Epidemiology, Disease Control and Research (IEDCR)	IEDCR-ideSHi Genomics Lab
EPI_ISL_4489838	Institute of Epidemiology, Disease Control and Research (IEDCR)	IEDCR-ideSHi Genomics Lab
EPI_ISL_4489837	International Centre for Diarrhoeal Disease Research, Bangladesh (icddr,b)	International Centre for Diarrhoeal Disease Research, Bangladesh (icddr,b)
EPI_ISL_4489836	International Centre for Diarrhoeal Disease Research, Bangladesh (icddr,b)	International Centre for Diarrhoeal Disease Research, Bangladesh (icddr,b)
EPI_ISL_4489835	International Centre for Diarrhoeal Disease Research, Bangladesh (icddr,b)	International Centre for Diarrhoeal Disease Research, Bangladesh (icddr,b)
EPI_ISL_4489831	International Centre for Diarrhoeal Disease Research, Bangladesh (icddr,b)	International Centre for Diarrhoeal Disease Research, Bangladesh (icddr,b)
EPI_ISL_4489830	International Centre for Diarrhoeal Disease Research, Bangladesh (icddr,b)	International Centre for Diarrhoeal Disease Research, Bangladesh (icddr,b)
EPI_ISL_4489826	Institute of Epidemiology, Disease Control and Research (IEDCR)	IEDCR-ideSHi Genomics Lab
EPI_ISL_4489823	Institute of Epidemiology, Disease Control and Research (IEDCR)	IEDCR-ideSHi Genomics Lab
EPI_ISL_4489820	International Centre for Diarrhoeal Disease Research, Bangladesh (icddr,b)	International Centre for Diarrhoeal Disease Research, Bangladesh (icddr,b)
EPI_ISL_4489819	Institute of Epidemiology, Disease Control and Research (IEDCR)	IEDCR-ideSHi Genomics Lab
EPI_ISL_4489817	Institute of Epidemiology, Disease Control and Research (IEDCR)	IEDCR-ideSHi Genomics Lab
EPI_ISL_4489815	Institute of Epidemiology, Disease Control and Research (IEDCR)	IEDCR-ideSHi Genomics Lab
EPI_ISL_4489814	Institute of Epidemiology, Disease Control and Research (IEDCR)	IEDCR-ideSHi Genomics Lab
EPI_ISL_4489813	Institute of Epidemiology, Disease Control and Research (IEDCR)	IEDCR-ideSHi Genomics Lab
EPI_ISL_4489812	Institute of Epidemiology, Disease Control and Research (IEDCR)	IEDCR-ideSHi Genomics Lab
EPI_ISL_4489811	Institute of Epidemiology, Disease Control and Research (IEDCR)	IEDCR-ideSHi Genomics Lab
EPI_ISL_4489810	Institute of Epidemiology, Disease Control and Research (IEDCR)	IEDCR-ideSHi Genomics Lab
EPI_ISL_4467322	Shaheed Ziaur Rahman Medical College, Bogra	IEDCR-ideSHi Genomics Lab
EPI_ISL_4467321	Shaheed Ziaur Rahman Medical College, Bogra	IEDCR-ideSHi Genomics Lab
EPI_ISL_4467320	Mymensingh Medical College, Mymensingh	IEDCR-ideSHi Genomics Lab
EPI_ISL_4467319	Sher-E-Bangla Medical College, Barishal	IEDCR-ideSHi Genomics Lab
EPI_ISL_4467318	Sher-E-Bangla Medical College, Barishal	IEDCR-ideSHi Genomics Lab
EPI_ISL_4467317	Institute for Developing Science and Health Initiatives (ideSHi)	IEDCR-ideSHi Genomics Lab
EPI_ISL_4467316	Institute for Developing Science and Health Initiatives (ideSHi)	IEDCR-ideSHi Genomics Lab
EPI_ISL_4467315	Institute of Epidemiology, Disease Control and Research (IEDCR)	IEDCR-ideSHi Genomics Lab
EPI_ISL_4467314	Institute of Epidemiology, Disease Control and Research (IEDCR)	IEDCR-ideSHi Genomics Lab
EPI_ISL_4467312	Shaheed Ziaur Rahman Medical College, Bogra	IEDCR-ideSHi Genomics Lab
EPI_ISL_4467310	Mymensingh Medical College, Mymensingh	IEDCR-ideSHi Genomics Lab
EPI_ISL_4467309	Mymensingh Medical College, Mymensingh	IEDCR-ideSHi Genomics Lab
EPI_ISL_4467308	Mymensingh Medical College, Mymensingh	IEDCR-ideSHi Genomics Lab
EPI_ISL_4467307	Mymensingh Medical College, Mymensingh	IEDCR-ideSHi Genomics Lab
EPI_ISL_4467305	Sher-E-Bangla Medical College, Barishal	IEDCR-ideSHi Genomics Lab
EPI_ISL_4467304	Institute for Developing Science and Health Initiatives (ideSHi)	IEDCR-ideSHi Genomics Lab
EPI_ISL_4467301	Institute of Epidemiology, Disease Control and Research (IEDCR)	IEDCR-ideSHi Genomics Lab
EPI_ISL_4467299	Institute of Epidemiology, Disease Control and Research (IEDCR)	IEDCR-ideSHi Genomics Lab
EPI_ISL_3231410	COVID-19 Detection Lab, Chattogram Veterinary and Animal Sciences University	Genomic Research Lab, BCSIR
EPI_ISL_3231346	COVID-19 Detection Lab, Chattogram Veterinary and Animal Sciences University	Genomic Research Lab, BCSIR
EPI_ISL_3230751	COVID-19 Detection Lab, Chattogram Veterinary and Animal Sciences University	Genomic Research Lab, Bangladesh Council of Scientific and Industrial Research
EPI_ISL_3230744	COVID-19 Detection Lab, Chattogram Veterinary and Animal Sciences University	Genomic Research Lab, Bangladesh Council of Scientific and Industrial Research
EPI_ISL_3230742	COVID-19 Detection Lab, Chattogram Veterinary and Animal Sciences University	Genomic Research Lab, Bangladesh Council of Scientific and Industrial Research
EPI_ISL_3230740	COVID-19 Detection Lab, Chattogram Veterinary and Animal Sciences University	Genomic Research Lab, Bangladesh Council of Scientific and Industrial Research
EPI_ISL_3230738	COVID-19 Detection Lab, Chattogram Veterinary and Animal Sciences University	Genomic Research Lab, Bangladesh Council of Scientific and Industrial Research
EPI_ISL_3230250	COVID-19 Detection Lab, Chattogram Veterinary and Animal Sciences University	Genomic Research Lab, Bangladesh Council of Scientific and Industrial Research
EPI_ISL_3230062	COVID-19 Detection Lab, Chattogram Veterinary and Animal Sciences University	Genomic Research Lab, Bangladesh Council of Scientific and Industrial Research
EPI_ISL_3221327	COVID-19 Detection Lab, Chattogram Veterinary and Animal Sciences University	Genomic Research Lab, BCSIR
EPI_ISL_5305413	Child Health Research Foundation	Child Health Research Foundation
EPI_ISL_3712556	Institute of Epidemiology, Disease Control and Research (IEDCR)	IEDCR-ideSHi-icddr,b
EPI_ISL_3167147	NILMRC	Genomic Research Laboratory, Bangabandhu Sheikh Mujib Medical University Shahbag, Dhaka_1000
EPI_ISL_3341960	Praava Health	Child Health Research Foundation
EPI_ISL_3341985	Child Health Research Foundation	Child Health Research Foundation
EPI_ISL_5050363	Institute for Developing Science and Health Initiatives (ideSHi)	Virology Laboratory, International Centre for Diarrhoeal Disease Research, Bangladesh (ICDDR,B)
EPI_ISL_5050323	Satkhira Medical College, Satkhira	Virology Laboratory, International Centre for Diarrhoeal Disease Research, Bangladesh (ICDDR,B)
EPI_ISL_3071133	Shimantik Pathology and Diagnostic Center	Child Health Research Foundation
EPI_ISL_3071131	Shimantik Pathology and Diagnostic Center	Child Health Research Foundation
EPI_ISL_3712526	Institute for Developing Science and Health Initiatives (ideSHi)	Institute for Developing Science and Health Initiatives (ideSHi)
EPI_ISL_3230749	COVID-19 Detection Lab, Chattogram Veterinary and Animal Sciences University	Genomic Research Lab, Bangladesh Council of Scientific and Industrial Research
EPI_ISL_3712545	Institute of Epidemiology, Disease Control and Research (IEDCR)	IEDCR-ideSHi-icddr,b
EPI_ISL_3712536	Institute for Developing Science and Health Initiatives (ideSHi)	Institute for Developing Science and Health Initiatives (ideSHi)
EPI_ISL_4489854	International Centre for Diarrhoeal Disease Research, Bangladesh (icddr,b)	International Centre for Diarrhoeal Disease Research, Bangladesh (icddr,b)
EPI_ISL_4489851	International Centre for Diarrhoeal Disease Research, Bangladesh (icddr,b)	International Centre for Diarrhoeal Disease Research, Bangladesh (icddr,b)
EPI_ISL_4489828	International Centre for Diarrhoeal Disease Research, Bangladesh (icddr,b)	International Centre for Diarrhoeal Disease Research, Bangladesh (icddr,b)
EPI_ISL_5540134	Virology Laboratory, International Centre for Diarrhoeal Disease Research, Bangladesh (ICDDR,B)	Virology Laboratory, International Centre for Diarrhoeal Disease Research, Bangladesh (ICDDR,B)
EPI_ISL_4196664	Khulna Medical College, Khulna	Virology Laboratory, International Centre for Diarrhoeal Disease Research, Bangladesh (ICDDR,B)
EPI_ISL_3620556	Institute of Epidemiology, Disease Control and Research (IEDCR)	IEDCR-ideSHi-icddr,b
EPI_ISL_3712560	Institute of Epidemiology, Disease Control and Research (IEDCR)	IEDCR-ideSHi-icddr,b
EPI_ISL_3712586	Institute of Epidemiology, Disease Control and Research (IEDCR)	IEDCR-ideSHi-icddr,b
EPI_ISL_4489816	Institute of Epidemiology, Disease Control and Research (IEDCR)	IEDCR-ideSHi Genomics Lab
EPI_ISL_5858371	Sher- E -Bangla Medical College, Barishal	Virology Laboratory, International Centre for Diarrhoeal Disease Research, Bangladesh (ICDDR,B)
EPI_ISL_4467300	Institute of Epidemiology, Disease Control and Research (IEDCR)	IEDCR-ideSHi Genomics Lab
EPI_ISL_4489824	Institute of Epidemiology, Disease Control and Research (IEDCR)	IEDCR-ideSHi Genomics Lab
EPI_ISL_4254725	Institute of Epidemiology, Disease Control and Research (IEDCR)	IEDCR-ideSHi-icddr,b
EPI_ISL_4254724	Institute of Epidemiology, Disease Control and Research (IEDCR)	IEDCR-ideSHi-icddr,b
EPI_ISL_4254723	Institute of Epidemiology, Disease Control and Research (IEDCR)	IEDCR-ideSHi-icddr,b
EPI_ISL_4254721	Institute of Epidemiology, Disease Control and Research (IEDCR)	IEDCR-ideSHi-icddr,b
EPI_ISL_4254720	Institute of Epidemiology, Disease Control and Research (IEDCR)	IEDCR-ideSHi-icddr,b
EPI_ISL_4254719	Institute of Epidemiology, Disease Control and Research (IEDCR)	IEDCR-ideSHi-icddr,b
EPI_ISL_4254718	Institute of Epidemiology, Disease Control and Research (IEDCR)	IEDCR-ideSHi-icddr,b
EPI_ISL_4254717	Institute of Epidemiology, Disease Control and Research (IEDCR)	IEDCR-ideSHi-icddr,b
EPI_ISL_4254716	Institute of Epidemiology, Disease Control and Research (IEDCR)	IEDCR-ideSHi-icddr,b
EPI_ISL_4254712	Institute of Epidemiology, Disease Control and Research (IEDCR)	IEDCR-ideSHi-icddr,b
EPI_ISL_4254711	Institute of Epidemiology, Disease Control and Research (IEDCR)	IEDCR-ideSHi-icddr,b
EPI_ISL_4254710	Institute of Epidemiology, Disease Control and Research (IEDCR)	IEDCR-ideSHi-icddr,b
EPI_ISL_4254709	Institute of Epidemiology, Disease Control and Research (IEDCR)	IEDCR-ideSHi-icddr,b
EPI_ISL_4254708	Institute of Epidemiology, Disease Control and Research (IEDCR)	IEDCR-ideSHi-icddr,b
EPI_ISL_4254707	Institute of Epidemiology, Disease Control and Research (IEDCR)	IEDCR-ideSHi-icddr,b
EPI_ISL_4254706	Institute of Epidemiology, Disease Control and Research (IEDCR)	IEDCR-ideSHi-icddr,b
EPI_ISL_4254705	Institute of Epidemiology, Disease Control and Research (IEDCR)	IEDCR-ideSHi-icddr,b
EPI_ISL_4254704	Institute of Epidemiology, Disease Control and Research (IEDCR)	IEDCR-ideSHi-icddr,b
EPI_ISL_4254703	Institute of Epidemiology, Disease Control and Research (IEDCR)	IEDCR-ideSHi-icddr,b
EPI_ISL_4254702	Satkhira Medical College, Satkhira	IEDCR-ideSHi Genomics Lab
EPI_ISL_4254701	Satkhira Medical College, Satkhira	IEDCR-ideSHi Genomics Lab
EPI_ISL_4254700	Institute for Developing Science and Health Initiatives (ideSHi)	IEDCR-ideSHi Genomics Lab
EPI_ISL_4254698	Institute for Developing Science and Health Initiatives (ideSHi)	IEDCR-ideSHi Genomics Lab
EPI_ISL_4254697	Institute for Developing Science and Health Initiatives (ideSHi)	IEDCR-ideSHi Genomics Lab
EPI_ISL_4254696	Institute for Developing Science and Health Initiatives (ideSHi)	IEDCR-ideSHi Genomics Lab
EPI_ISL_4254695	Institute for Developing Science and Health Initiatives (ideSHi)	IEDCR-ideSHi Genomics Lab
EPI_ISL_4254693	Satkhira Medical College, Satkhira	IEDCR-ideSHi Genomics Lab
EPI_ISL_4254691	Satkhira Medical College, Satkhira	IEDCR-ideSHi Genomics Lab
EPI_ISL_4254690	Satkhira Medical College, Satkhira	IEDCR-ideSHi Genomics Lab
EPI_ISL_4254689	Satkhira Medical College, Satkhira	IEDCR-ideSHi Genomics Lab
EPI_ISL_4254688	Satkhira Medical College, Satkhira	IEDCR-ideSHi Genomics Lab
EPI_ISL_4254687	Satkhira Medical College, Satkhira	IEDCR-ideSHi Genomics Lab
EPI_ISL_4254686	Satkhira Medical College, Satkhira	IEDCR-ideSHi Genomics Lab
EPI_ISL_4254685	Institute of Epidemiology, Disease Control and Research (IEDCR)	IEDCR-ideSHi Genomics Lab
EPI_ISL_4254684	Institute of Epidemiology, Disease Control and Research (IEDCR)	IEDCR-ideSHi Genomics Lab
EPI_ISL_4254683	Institute of Epidemiology, Disease Control and Research (IEDCR)	IEDCR-ideSHi Genomics Lab
EPI_ISL_4254682	Institute of Epidemiology, Disease Control and Research (IEDCR)	IEDCR-ideSHi Genomics Lab
EPI_ISL_4254681	Institute of Epidemiology, Disease Control and Research (IEDCR)	IEDCR-ideSHi Genomics Lab
EPI_ISL_4254680	Institute of Epidemiology, Disease Control and Research (IEDCR)	IEDCR-ideSHi Genomics Lab
EPI_ISL_4254679	Institute of Epidemiology, Disease Control and Research (IEDCR)	IEDCR-ideSHi Genomics Lab
EPI_ISL_4212635	BITID, Chattogram	Child Health Research Foundation
EPI_ISL_4212629	Child Health Research Foundation	Child Health Research Foundation
EPI_ISL_4212628	Child Health Research Foundation	Child Health Research Foundation
EPI_ISL_4212624	Child Health Research Foundation	Child Health Research Foundation
EPI_ISL_4196687	Rangamati Medical College, Rangamati	Virology Laboratory, International Centre for Diarrhoeal Disease Research, Bangladesh (ICDDR,B)
EPI_ISL_4196681	Rangamati Medical College, Rangamati	Virology Laboratory, International Centre for Diarrhoeal Disease Research, Bangladesh (ICDDR,B)
EPI_ISL_4196668	Khulna Medical College, Khulna	Virology Laboratory, International Centre for Diarrhoeal Disease Research, Bangladesh (ICDDR,B)
EPI_ISL_4196665	Khulna Medical College, Khulna	Virology Laboratory, International Centre for Diarrhoeal Disease Research, Bangladesh (ICDDR,B)
EPI_ISL_4196653	Virology Laboratory, International Centre for Diarrhoeal Disease Research, Bangladesh (ICDDR,B)	Virology Laboratory, International Centre for Diarrhoeal Disease Research, Bangladesh (ICDDR,B)
EPI_ISL_4196651	Virology Laboratory, International Centre for Diarrhoeal Disease Research, Bangladesh (ICDDR,B)	Virology Laboratory, International Centre for Diarrhoeal Disease Research, Bangladesh (ICDDR,B)
EPI_ISL_3946183	Praava Health	Child Health Research Foundation
EPI_ISL_3946303	Biological Hazard and Health Research Laboratory, Centre for Advanced Research in Science (CARS), University of Dhaka	Genomic Research Lab, BCSIR
EPI_ISL_4254692	Satkhira Medical College, Satkhira	IEDCR-ideSHi Genomics Lab
EPI_ISL_4254715	Institute of Epidemiology, Disease Control and Research (IEDCR)	IEDCR-ideSHi-icddr,b
EPI_ISL_3946207	Praava Health	Child Health Research Foundation
EPI_ISL_3946206	Praava Health	Child Health Research Foundation
EPI_ISL_3946203	Praava Health	Child Health Research Foundation
EPI_ISL_3946200	Praava Health	Child Health Research Foundation
EPI_ISL_3946193	Praava Health	Child Health Research Foundation
EPI_ISL_3946188	Praava Health	Child Health Research Foundation
EPI_ISL_3946180	Praava Health	Child Health Research Foundation
EPI_ISL_3946175	Praava Health	Child Health Research Foundation
EPI_ISL_3946172	Praava Health	Child Health Research Foundation
EPI_ISL_3946171	Praava Health	Child Health Research Foundation
EPI_ISL_3946170	Praava Health	Child Health Research Foundation
EPI_ISL_3946164	Rangamati Medical College, Rangamati	Child Health Research Foundation
EPI_ISL_3946159	Rangpur Medical College, Rangpur	Child Health Research Foundation
EPI_ISL_3167154	NILMRC	Genomic Research Laboratory, Bangabandhu Sheikh Mujib Medical University Shahbag, Dhaka_1000
EPI_ISL_4489834	International Centre for Diarrhoeal Disease Research, Bangladesh (icddr,b)	International Centre for Diarrhoeal Disease Research, Bangladesh (icddr,b)
EPI_ISL_3228077	COVID-19 Detection Lab, Chattogram Veterinary and Animal Sciences University	Genomic Research Lab, BCSIR
EPI_ISL_3230747	COVID-19 Detection Lab, Chattogram Veterinary and Animal Sciences University	Genomic Research Lab, Bangladesh Council of Scientific and Industrial Research
EPI_ISL_4515683	Institute of Epidemiology, Disease Control and Research (IEDCR)	IEDCR-ideSHi Genomics Lab
EPI_ISL_4515700	International Centre for Diarrhoeal Disease Research, Bangladesh (icddr,b)	International Centre for Diarrhoeal Disease Research, Bangladesh (icddr,b)
EPI_ISL_6117146	Shaheed Ziaur Rahman Medical College, Bogra	Virology Laboratory, International Centre for Diarrhoeal Disease Research, Bangladesh (ICDDR,B)
EPI_ISL_3825040	Biological Hazard and Health Research Laboratory, Centre for Advanced Research in Science (CARS), University of Dhaka	Genomic Research Lab, BCSIR
EPI_ISL_4748149	Child Health Research Foundation	Child Health Research Foundation
EPI_ISL_5540133	Virology Laboratory, International Centre for Diarrhoeal Disease Research, Bangladesh (ICDDR,B)	Virology Laboratory, International Centre for Diarrhoeal Disease Research, Bangladesh (ICDDR,B)
EPI_ISL_3762676	Cox's Bazar Medical College, Cox's bazar	Virology Laboratory, International Centre for Diarrhoeal Disease Research, Bangladesh (ICDDR,B)
EPI_ISL_3762675	Khulna Medical College, Khulna	Virology Laboratory, International Centre for Diarrhoeal Disease Research, Bangladesh (ICDDR,B)
EPI_ISL_3762673	Shaheed Ziaur Rahman Medical College, Bogra	Virology Laboratory, International Centre for Diarrhoeal Disease Research, Bangladesh (ICDDR,B)
EPI_ISL_3762672	Cox's Bazar Medical College, Cox's bazar	Virology Laboratory, International Centre for Diarrhoeal Disease Research, Bangladesh (ICDDR,B)
EPI_ISL_3762671	Virology Laboratory, International Centre for Diarrhoeal Disease Research, Bangladesh (ICDDR,B)	Virology Laboratory, International Centre for Diarrhoeal Disease Research, Bangladesh (ICDDR,B)
EPI_ISL_3762670	Mymensingh Medical College, Mymensingh	Virology Laboratory, International Centre for Diarrhoeal Disease Research, Bangladesh (ICDDR,B)
EPI_ISL_3762669	Khulna Medical College, Khulna	Virology Laboratory, International Centre for Diarrhoeal Disease Research, Bangladesh (ICDDR,B)
EPI_ISL_3762668	Khulna Medical College, Khulna	Virology Laboratory, International Centre for Diarrhoeal Disease Research, Bangladesh (ICDDR,B)
EPI_ISL_3762667	Virology Laboratory, International Centre for Diarrhoeal Disease Research, Bangladesh (ICDDR,B)	Virology Laboratory, International Centre for Diarrhoeal Disease Research, Bangladesh (ICDDR,B)
EPI_ISL_3762665	Virology Laboratory, International Centre for Diarrhoeal Disease Research, Bangladesh (ICDDR,B)	Virology Laboratory, International Centre for Diarrhoeal Disease Research, Bangladesh (ICDDR,B)
EPI_ISL_3762664	BITID, Chattogram	Virology Laboratory, International Centre for Diarrhoeal Disease Research, Bangladesh (ICDDR,B)
EPI_ISL_3762662	Mymensingh Medical College, Mymensingh	Virology Laboratory, International Centre for Diarrhoeal Disease Research, Bangladesh (ICDDR,B)
EPI_ISL_3762661	Kushtia Medical College, Kushtia	Virology Laboratory, International Centre for Diarrhoeal Disease Research, Bangladesh (ICDDR,B)
EPI_ISL_3762660	Kushtia Medical College, Kushtia	Virology Laboratory, International Centre for Diarrhoeal Disease Research, Bangladesh (ICDDR,B)
EPI_ISL_3762659	BITID, Chattogram	Virology Laboratory, International Centre for Diarrhoeal Disease Research, Bangladesh (ICDDR,B)
EPI_ISL_3762658	Virology Laboratory, International Centre for Diarrhoeal Disease Research, Bangladesh (ICDDR,B)	Virology Laboratory, International Centre for Diarrhoeal Disease Research, Bangladesh (ICDDR,B)
EPI_ISL_3762657	Khulna Medical College, Khulna	Virology Laboratory, International Centre for Diarrhoeal Disease Research, Bangladesh (ICDDR,B)
EPI_ISL_3762656	Shaheed Ziaur Rahman Medical College, Bogra	Virology Laboratory, International Centre for Diarrhoeal Disease Research, Bangladesh (ICDDR,B)
EPI_ISL_3762655	BITID, Chattogram	Virology Laboratory, International Centre for Diarrhoeal Disease Research, Bangladesh (ICDDR,B)
EPI_ISL_3762654	Khulna Medical College, Khulna	Virology Laboratory, International Centre for Diarrhoeal Disease Research, Bangladesh (ICDDR,B)
EPI_ISL_3762651	BITID, Chattogram	Virology Laboratory, International Centre for Diarrhoeal Disease Research, Bangladesh (ICDDR,B)
EPI_ISL_3762648	Mymensingh Medical College, Mymensingh	Virology Laboratory, International Centre for Diarrhoeal Disease Research, Bangladesh (ICDDR,B)
EPI_ISL_3762647	Cox's Bazar Medical College, Cox's bazar	Virology Laboratory, International Centre for Diarrhoeal Disease Research, Bangladesh (ICDDR,B)
EPI_ISL_3762643	Kushtia Medical College, Kushtia	Virology Laboratory, International Centre for Diarrhoeal Disease Research, Bangladesh (ICDDR,B)
EPI_ISL_3762641	Kushtia Medical College, Kushtia	Virology Laboratory, International Centre for Diarrhoeal Disease Research, Bangladesh (ICDDR,B)
EPI_ISL_3762640	Khulna Medical College, Khulna	Virology Laboratory, International Centre for Diarrhoeal Disease Research, Bangladesh (ICDDR,B)
EPI_ISL_5858391	Rangpur Medical College, Rangpur	Virology Laboratory, International Centre for Diarrhoeal Disease Research, Bangladesh (ICDDR,B)
EPI_ISL_5858390	Khulna Medical College, Khulna	Virology Laboratory, International Centre for Diarrhoeal Disease Research, Bangladesh (ICDDR,B)
EPI_ISL_5858387	Khulna Medical College, Khulna	Virology Laboratory, International Centre for Diarrhoeal Disease Research, Bangladesh (ICDDR,B)
EPI_ISL_5858381	Kushtia Medical College, Kushtia	Virology Laboratory, International Centre for Diarrhoeal Disease Research, Bangladesh (ICDDR,B)
EPI_ISL_5858380	Kushtia Medical College, Kushtia	Virology Laboratory, International Centre for Diarrhoeal Disease Research, Bangladesh (ICDDR,B)
EPI_ISL_5858376	Shaheed M Monsur Ali Medical College, Sirajgonj	Virology Laboratory, International Centre for Diarrhoeal Disease Research, Bangladesh (ICDDR,B)
EPI_ISL_5858370	Sher- E -Bangla Medical College, Barishal	Virology Laboratory, International Centre for Diarrhoeal Disease Research, Bangladesh (ICDDR,B)
EPI_ISL_5858365	Sylhet MAG Osmani Medical College, Sylhet	Virology Laboratory, International Centre for Diarrhoeal Disease Research, Bangladesh (ICDDR,B)
EPI_ISL_5858360	Cox's Bazar Medical College, Cox's bazar	Virology Laboratory, International Centre for Diarrhoeal Disease Research, Bangladesh (ICDDR,B)
EPI_ISL_5858356	Virology Laboratory, International Centre for Diarrhoeal Disease Research, Bangladesh (ICDDR,B)	Virology Laboratory, International Centre for Diarrhoeal Disease Research, Bangladesh (ICDDR,B)
EPI_ISL_5858354	Virology Laboratory, International Centre for Diarrhoeal Disease Research, Bangladesh (ICDDR,B)	Virology Laboratory, International Centre for Diarrhoeal Disease Research, Bangladesh (ICDDR,B)
EPI_ISL_5858347	Rangamati Medical College, Rangamati	Virology Laboratory, International Centre for Diarrhoeal Disease Research, Bangladesh (ICDDR,B)
EPI_ISL_5858341	Satkhira Medical College, Satkhira	Virology Laboratory, International Centre for Diarrhoeal Disease Research, Bangladesh (ICDDR,B)
EPI_ISL_5858337	Institute of Epidemiology Disease Control And Research (IEDCR)	Virology Laboratory, International Centre for Diarrhoeal Disease Research, Bangladesh (ICDDR,B)
EPI_ISL_5858334	Institute of Epidemiology Disease Control And Research (IEDCR)	Virology Laboratory, International Centre for Diarrhoeal Disease Research, Bangladesh (ICDDR,B)
EPI_ISL_5858333	Institute of Epidemiology Disease Control And Research (IEDCR)	Virology Laboratory, International Centre for Diarrhoeal Disease Research, Bangladesh (ICDDR,B)
EPI_ISL_5858332	Institute of Epidemiology Disease Control And Research (IEDCR)	Virology Laboratory, International Centre for Diarrhoeal Disease Research, Bangladesh (ICDDR,B)
EPI_ISL_5858328	Institute of Epidemiology Disease Control And Research (IEDCR)	Virology Laboratory, International Centre for Diarrhoeal Disease Research, Bangladesh (ICDDR,B)
EPI_ISL_5858327	Institute of Epidemiology Disease Control And Research (IEDCR)	Virology Laboratory, International Centre for Diarrhoeal Disease Research, Bangladesh (ICDDR,B)
EPI_ISL_4515693	Institute of Epidemiology, Disease Control and Research (IEDCR)	IEDCR-ideSHi Genomics Lab
EPI_ISL_3712569	Institute of Epidemiology, Disease Control and Research (IEDCR)	IEDCR-ideSHi-icddr,b
EPI_ISL_5161317	Chittagong General Hospital/ Disease Biology & Molecular Epidemiology Research Lab, University of Chittagong	Virology Laboratory, International Centre for Diarrhoeal Disease Research, Bangladesh (ICDDR,B)
EPI_ISL_3712604	Institute for Developing Science and Health Initiatives (ideSHi)	Institute for Developing Science and Health Initiatives (ideSHi)
EPI_ISL_3712602	Institute for Developing Science and Health Initiatives (ideSHi)	Institute for Developing Science and Health Initiatives (ideSHi)
EPI_ISL_3712600	Institute for Developing Science and Health Initiatives (ideSHi)	Institute for Developing Science and Health Initiatives (ideSHi)
EPI_ISL_3712595	Institute for Developing Science and Health Initiatives (ideSHi)	Institute for Developing Science and Health Initiatives (ideSHi)
EPI_ISL_3712593	Institute for Developing Science and Health Initiatives (ideSHi)	Institute for Developing Science and Health Initiatives (ideSHi)
EPI_ISL_3712590	Institute of Epidemiology, Disease Control and Research (IEDCR)	IEDCR-ideSHi-icddr,b
EPI_ISL_3712588	Institute of Epidemiology, Disease Control and Research (IEDCR)	IEDCR-ideSHi-icddr,b
EPI_ISL_3712583	Institute of Epidemiology, Disease Control and Research (IEDCR)	IEDCR-ideSHi-icddr,b
EPI_ISL_3712581	Institute of Epidemiology, Disease Control and Research (IEDCR)	IEDCR-ideSHi-icddr,b
EPI_ISL_3712579	Institute of Epidemiology, Disease Control and Research (IEDCR)	IEDCR-ideSHi-icddr,b
EPI_ISL_3712576	Institute of Epidemiology, Disease Control and Research (IEDCR)	IEDCR-ideSHi-icddr,b
EPI_ISL_3712572	Institute of Epidemiology, Disease Control and Research (IEDCR)	IEDCR-ideSHi-icddr,b
EPI_ISL_3712567	Institute of Epidemiology, Disease Control and Research (IEDCR)	IEDCR-ideSHi-icddr,b
EPI_ISL_3712565	Institute of Epidemiology, Disease Control and Research (IEDCR)	IEDCR-ideSHi-icddr,b
EPI_ISL_3712562	Institute of Epidemiology, Disease Control and Research (IEDCR)	IEDCR-ideSHi-icddr,b
EPI_ISL_3712558	Institute of Epidemiology, Disease Control and Research (IEDCR)	IEDCR-ideSHi-icddr,b
EPI_ISL_3712554	Institute of Epidemiology, Disease Control and Research (IEDCR)	IEDCR-ideSHi-icddr,b
EPI_ISL_3712551	Institute of Epidemiology, Disease Control and Research (IEDCR)	IEDCR-ideSHi-icddr,b
EPI_ISL_3712549	Institute of Epidemiology, Disease Control and Research (IEDCR)	IEDCR-ideSHi-icddr,b
EPI_ISL_3712547	Institute of Epidemiology, Disease Control and Research (IEDCR)	IEDCR-ideSHi-icddr,b
EPI_ISL_3712543	Institute of Epidemiology, Disease Control and Research (IEDCR)	IEDCR-ideSHi-icddr,b
EPI_ISL_3712541	Institute of Epidemiology, Disease Control and Research (IEDCR)	IEDCR-ideSHi-icddr,b
EPI_ISL_3712538	Institute of Epidemiology, Disease Control and Research (IEDCR)	IEDCR-ideSHi-icddr,b
EPI_ISL_3712531	Institute for Developing Science and Health Initiatives (ideSHi)	Institute for Developing Science and Health Initiatives (ideSHi)
EPI_ISL_3712528	Institute for Developing Science and Health Initiatives (ideSHi)	Institute for Developing Science and Health Initiatives (ideSHi)
EPI_ISL_3712524	Institute for Developing Science and Health Initiatives (ideSHi)	Institute for Developing Science and Health Initiatives (ideSHi)
EPI_ISL_3712521	Institute for Developing Science and Health Initiatives (ideSHi)	Institute for Developing Science and Health Initiatives (ideSHi)
EPI_ISL_3712518	Institute for Developing Science and Health Initiatives (ideSHi)	Institute for Developing Science and Health Initiatives (ideSHi)
EPI_ISL_3712516	Institute for Developing Science and Health Initiatives (ideSHi)	Institute for Developing Science and Health Initiatives (ideSHi)
EPI_ISL_3712514	Institute for Developing Science and Health Initiatives (ideSHi)	Institute for Developing Science and Health Initiatives (ideSHi)
EPI_ISL_3712511	Institute for Developing Science and Health Initiatives (ideSHi)	Institute for Developing Science and Health Initiatives (ideSHi)
EPI_ISL_3712509	Institute for Developing Science and Health Initiatives (ideSHi)	Institute for Developing Science and Health Initiatives (ideSHi)
EPI_ISL_3712506	Institute for Developing Science and Health Initiatives (ideSHi)	Institute for Developing Science and Health Initiatives (ideSHi)
EPI_ISL_3712504	Institute for Developing Science and Health Initiatives (ideSHi)	Institute for Developing Science and Health Initiatives (ideSHi)
EPI_ISL_3712501	Institute for Developing Science and Health Initiatives (ideSHi)	Institute for Developing Science and Health Initiatives (ideSHi)
EPI_ISL_3712499	Institute for Developing Science and Health Initiatives (ideSHi)	Institute for Developing Science and Health Initiatives (ideSHi)
EPI_ISL_3712496	Institute for Developing Science and Health Initiatives (ideSHi)	Institute for Developing Science and Health Initiatives (ideSHi)
EPI_ISL_3712494	icddr,b	Institute for Developing Science and Health Initiatives (ideSHi)
EPI_ISL_3712533	Institute for Developing Science and Health Initiatives (ideSHi)	Institute for Developing Science and Health Initiatives (ideSHi)
EPI_ISL_3668170	Sylhet MAG Osmani Medical College, Sylhet	IEDCR-ideSHi Genomics Lab
EPI_ISL_3668169	Sylhet MAG Osmani Medical College, Sylhet	IEDCR-ideSHi Genomics Lab
EPI_ISL_3668168	Sylhet MAG Osmani Medical College, Sylhet	IEDCR-ideSHi Genomics Lab
EPI_ISL_3668166	Shaheed M Monsur Ali Medical College, Sirajganj	IEDCR-ideSHi Genomics Lab
EPI_ISL_3668165	Shaheed M Monsur Ali Medical College, Sirajganj	IEDCR-ideSHi Genomics Lab
EPI_ISL_3668164	Shaheed M Monsur Ali Medical College, Sirajganj	IEDCR-ideSHi Genomics Lab
EPI_ISL_3668162	Satkhira Medical College, Satkhira	IEDCR-ideSHi Genomics Lab
EPI_ISL_3668161	Satkhira Medical College, Satkhira	IEDCR-ideSHi Genomics Lab
EPI_ISL_3668159	Institute of Epidemiology, Disease Control and Research (IEDCR)	IEDCR-ideSHi Genomics Lab
EPI_ISL_3668158	Institute of Epidemiology, Disease Control and Research (IEDCR)	IEDCR-ideSHi Genomics Lab
EPI_ISL_3668156	Institute of Epidemiology, Disease Control and Research (IEDCR)	IEDCR-ideSHi Genomics Lab
EPI_ISL_3668155	Institute of Epidemiology, Disease Control and Research (IEDCR)	IEDCR-ideSHi Genomics Lab
EPI_ISL_3668154	Institute of Epidemiology, Disease Control and Research (IEDCR)	IEDCR-ideSHi Genomics Lab
EPI_ISL_3668153	Institute for Developing Science and Health Initiatives (ideSHi)	IEDCR-ideSHi Genomics Lab
EPI_ISL_3668149	Institute for Developing Science and Health Initiatives (ideSHi)	IEDCR-ideSHi Genomics Lab
EPI_ISL_3668147	Institute for Developing Science and Health Initiatives (ideSHi)	IEDCR-ideSHi Genomics Lab
EPI_ISL_3668124	Institute of Epidemiology, Disease Control and Research (IEDCR)	IEDCR-ideSHi-icddr
EPI_ISL_3668119	Institute of Epidemiology, Disease Control and Research (IEDCR)	IEDCR-ideSHi-icddr
EPI_ISL_3668117	Institute of Epidemiology, Disease Control and Research (IEDCR)	IEDCR-ideSHi-icddr
EPI_ISL_3668115	Institute of Epidemiology, Disease Control and Research (IEDCR)	IEDCR-ideSHi-icddr
EPI_ISL_3668114	Institute of Epidemiology, Disease Control and Research (IEDCR)	IEDCR-ideSHi-icddr
EPI_ISL_3668113	Institute of Epidemiology, Disease Control and Research (IEDCR)	IEDCR-ideSHi-icddr
EPI_ISL_3668112	Institute of Epidemiology, Disease Control and Research (IEDCR)	IEDCR-ideSHi-icddr
EPI_ISL_3668111	Institute of Epidemiology, Disease Control and Research (IEDCR)	IEDCR-ideSHi-icddr
EPI_ISL_3668110	Institute of Epidemiology, Disease Control and Research (IEDCR)	IEDCR-ideSHi-icddr
EPI_ISL_3668106	Institute of Epidemiology, Disease Control and Research (IEDCR)	IEDCR-ideSHi-icddr
EPI_ISL_3668105	Institute for Developing Science and Health Initiatives (ideSHi)	Institute for Developing Science and Health Initiatives (ideSHi)
EPI_ISL_3668104	Institute for Developing Science and Health Initiatives (ideSHi)	Institute for Developing Science and Health Initiatives (ideSHi)
EPI_ISL_3668103	Institute for Developing Science and Health Initiatives (ideSHi)	Institute for Developing Science and Health Initiatives (ideSHi)
EPI_ISL_3668101	International Centre for Diarrhoeal Disease Research (icddr)	Institute for Developing Science and Health Initiatives (ideSHi)
EPI_ISL_3668011	BITID, Chattogram	Child Health Research Foundation
EPI_ISL_3668008	BITID, Chattogram	Child Health Research Foundation
EPI_ISL_3668004	Child Health Research Foundation	Child Health Research Foundation
EPI_ISL_3611024	Sher- E -Bangla Medical College, Barishal	Virology Laboratory, International Centre for Diarrhoeal Disease Research, Bangladesh (ICDDR,B)
EPI_ISL_3620578	Institute of Epidemiology, Disease Control and Research (IEDCR)	IEDCR-ideSHi-icddr,b
EPI_ISL_3620577	Institute of Epidemiology, Disease Control and Research (IEDCR)	IEDCR-ideSHi-icddr,b
EPI_ISL_3620576	Institute of Epidemiology, Disease Control and Research (IEDCR)	IEDCR-ideSHi-icddr,b
EPI_ISL_3620575	Institute of Epidemiology, Disease Control and Research (IEDCR)	IEDCR-ideSHi-icddr,b
EPI_ISL_3620572	Institute of Epidemiology, Disease Control and Research (IEDCR)	IEDCR-ideSHi-icddr,b
EPI_ISL_3620571	Institute of Epidemiology, Disease Control and Research (IEDCR)	IEDCR-ideSHi-icddr,b
EPI_ISL_3620569	Institute of Epidemiology, Disease Control and Research (IEDCR)	IEDCR-ideSHi-icddr,b
EPI_ISL_3620567	Institute of Epidemiology, Disease Control and Research (IEDCR)	IEDCR-ideSHi-icddr,b
EPI_ISL_3620566	Institute of Epidemiology, Disease Control and Research (IEDCR)	IEDCR-ideSHi-icddr,b
EPI_ISL_3620565	Institute of Epidemiology, Disease Control and Research (IEDCR)	IEDCR-ideSHi-icddr,b
EPI_ISL_3620562	Institute of Epidemiology, Disease Control and Research (IEDCR)	IEDCR-ideSHi-icddr,b
EPI_ISL_3620561	Institute of Epidemiology, Disease Control and Research (IEDCR)	IEDCR-ideSHi-icddr,b
EPI_ISL_3620560	Institute of Epidemiology, Disease Control and Research (IEDCR)	IEDCR-ideSHi-icddr,b
EPI_ISL_3620559	Institute of Epidemiology, Disease Control and Research (IEDCR)	IEDCR-ideSHi-icddr,b
EPI_ISL_3620558	Institute of Epidemiology, Disease Control and Research (IEDCR)	IEDCR-ideSHi-icddr,b
EPI_ISL_3620557	Institute of Epidemiology, Disease Control and Research (IEDCR)	IEDCR-ideSHi-icddr,b
EPI_ISL_3620555	Institute of Epidemiology, Disease Control and Research (IEDCR)	IEDCR-ideSHi-icddr,b
EPI_ISL_3620554	Institute of Epidemiology, Disease Control and Research (IEDCR)	IEDCR-ideSHi-icddr,b
EPI_ISL_3620553	Institute of Epidemiology, Disease Control and Research (IEDCR)	IEDCR-ideSHi-icddr,b
EPI_ISL_3620552	Institute of Epidemiology, Disease Control and Research (IEDCR)	IEDCR-ideSHi-icddr,b
EPI_ISL_3620551	Institute of Epidemiology, Disease Control and Research (IEDCR)	IEDCR-ideSHi-icddr,b
EPI_ISL_3620548	Institute of Epidemiology, Disease Control and Research (IEDCR)	IEDCR-ideSHi-icddr,b
EPI_ISL_3620547	Institute of Epidemiology, Disease Control and Research (IEDCR)	IEDCR-ideSHi-icddr,b
EPI_ISL_3620546	Institute of Epidemiology, Disease Control and Research (IEDCR)	IEDCR-ideSHi-icddr,b
EPI_ISL_3620544	Institute of Epidemiology, Disease Control and Research (IEDCR)	IEDCR-ideSHi-icddr,b
EPI_ISL_3620543	Institute of Epidemiology, Disease Control and Research (IEDCR)	IEDCR-ideSHi-icddr,b
EPI_ISL_3620542	Institute of Epidemiology, Disease Control and Research (IEDCR)	IEDCR-ideSHi-icddr,b
EPI_ISL_3620541	Institute of Epidemiology, Disease Control and Research (IEDCR)	IEDCR-ideSHi-icddr,b
EPI_ISL_3620540	Institute of Epidemiology, Disease Control and Research (IEDCR)	IEDCR-ideSHi-icddr,b
EPI_ISL_3620539	Institute of Epidemiology, Disease Control and Research (IEDCR)	IEDCR-ideSHi-icddr,b
EPI_ISL_3620538	icddr,b	Institute for Developing Science and Health Initiatives (ideSHi)
EPI_ISL_3620536	icddr,b	Institute for Developing Science and Health Initiatives (ideSHi)
EPI_ISL_3620535	icddr,b	Institute for Developing Science and Health Initiatives (ideSHi)
EPI_ISL_3620534	icddr,b	Institute for Developing Science and Health Initiatives (ideSHi)
EPI_ISL_3620533	icddr,b	Institute for Developing Science and Health Initiatives (ideSHi)
EPI_ISL_3620532	icddr,b	Institute for Developing Science and Health Initiatives (ideSHi)
EPI_ISL_3620531	icddr,b	Institute for Developing Science and Health Initiatives (ideSHi)
EPI_ISL_3620529	icddr,b	Institute for Developing Science and Health Initiatives (ideSHi)
EPI_ISL_3611055	Rangamati Medical College, Rangamati	Virology Laboratory, International Centre for Diarrhoeal Disease Research, Bangladesh (ICDDR,B)
EPI_ISL_3611054	Rangamati Medical College, Rangamati	Virology Laboratory, International Centre for Diarrhoeal Disease Research, Bangladesh (ICDDR,B)
EPI_ISL_3611053	Rangamati Medical College, Rangamati	Virology Laboratory, International Centre for Diarrhoeal Disease Research, Bangladesh (ICDDR,B)
EPI_ISL_3611052	Rangamati Medical College, Rangamati	Virology Laboratory, International Centre for Diarrhoeal Disease Research, Bangladesh (ICDDR,B)
EPI_ISL_3611051	Rangpur Medical College, Rangpur	Virology Laboratory, International Centre for Diarrhoeal Disease Research, Bangladesh (ICDDR,B)
EPI_ISL_3611050	Rangpur Medical College, Rangpur	Virology Laboratory, International Centre for Diarrhoeal Disease Research, Bangladesh (ICDDR,B)
EPI_ISL_3611049	Rangpur Medical College, Rangpur	Virology Laboratory, International Centre for Diarrhoeal Disease Research, Bangladesh (ICDDR,B)
EPI_ISL_3611048	Rangpur Medical College, Rangpur	Virology Laboratory, International Centre for Diarrhoeal Disease Research, Bangladesh (ICDDR,B)
EPI_ISL_3611047	Rangpur Medical College, Rangpur	Virology Laboratory, International Centre for Diarrhoeal Disease Research, Bangladesh (ICDDR,B)
EPI_ISL_3611046	Rajshahi Medical College, Rajshahi	Virology Laboratory, International Centre for Diarrhoeal Disease Research, Bangladesh (ICDDR,B)
EPI_ISL_3611042	Rajshahi Medical College, Rajshahi	Virology Laboratory, International Centre for Diarrhoeal Disease Research, Bangladesh (ICDDR,B)
EPI_ISL_3611038	Shaheed Ziaur Rahman Medical College, Bogra	Virology Laboratory, International Centre for Diarrhoeal Disease Research, Bangladesh (ICDDR,B)
EPI_ISL_3611037	Satkhira Medical College, Satkhira	Virology Laboratory, International Centre for Diarrhoeal Disease Research, Bangladesh (ICDDR,B)
EPI_ISL_3611035	Satkhira Medical College, Satkhira	Virology Laboratory, International Centre for Diarrhoeal Disease Research, Bangladesh (ICDDR,B)
EPI_ISL_3611034	Satkhira Medical College, Satkhira	Virology Laboratory, International Centre for Diarrhoeal Disease Research, Bangladesh (ICDDR,B)
EPI_ISL_3611033	Satkhira Medical College, Satkhira	Virology Laboratory, International Centre for Diarrhoeal Disease Research, Bangladesh (ICDDR,B)
EPI_ISL_3611031	Satkhira Medical College, Satkhira	Virology Laboratory, International Centre for Diarrhoeal Disease Research, Bangladesh (ICDDR,B)
EPI_ISL_3611029	Sher- E -Bangla Medical College, Barishal	Virology Laboratory, International Centre for Diarrhoeal Disease Research, Bangladesh (ICDDR,B)
EPI_ISL_3611028	Sher- E -Bangla Medical College, Barishal	Virology Laboratory, International Centre for Diarrhoeal Disease Research, Bangladesh (ICDDR,B)
EPI_ISL_3611027	Sher- E -Bangla Medical College, Barishal	Virology Laboratory, International Centre for Diarrhoeal Disease Research, Bangladesh (ICDDR,B)
EPI_ISL_3611026	Sher- E -Bangla Medical College, Barishal	Virology Laboratory, International Centre for Diarrhoeal Disease Research, Bangladesh (ICDDR,B)
EPI_ISL_3611023	Sher- E -Bangla Medical College, Barishal	Virology Laboratory, International Centre for Diarrhoeal Disease Research, Bangladesh (ICDDR,B)
EPI_ISL_3611019	Virology Laboratory, International Centre for Diarrhoeal Disease Research, Bangladesh (ICDDR,B)	Virology Laboratory, International Centre for Diarrhoeal Disease Research, Bangladesh (ICDDR,B)
EPI_ISL_3611018	Virology Laboratory, International Centre for Diarrhoeal Disease Research, Bangladesh (ICDDR,B)	Virology Laboratory, International Centre for Diarrhoeal Disease Research, Bangladesh (ICDDR,B)
EPI_ISL_3611017	Virology Laboratory, International Centre for Diarrhoeal Disease Research, Bangladesh (ICDDR,B)	Virology Laboratory, International Centre for Diarrhoeal Disease Research, Bangladesh (ICDDR,B)
EPI_ISL_3611016	Virology Laboratory, International Centre for Diarrhoeal Disease Research, Bangladesh (ICDDR,B)	Virology Laboratory, International Centre for Diarrhoeal Disease Research, Bangladesh (ICDDR,B)
EPI_ISL_3611015	Virology Laboratory, International Centre for Diarrhoeal Disease Research, Bangladesh (ICDDR,B)	Virology Laboratory, International Centre for Diarrhoeal Disease Research, Bangladesh (ICDDR,B)
EPI_ISL_3611014	Virology Laboratory, International Centre for Diarrhoeal Disease Research, Bangladesh (ICDDR,B)	Virology Laboratory, International Centre for Diarrhoeal Disease Research, Bangladesh (ICDDR,B)
EPI_ISL_3588263	Shaheed M Monsur Ali Medical College, Sirajgonj	IEDCR-ideSHi Genomics Lab
EPI_ISL_3588260	Cox's Bazar Medical College, Cox's bazar	IEDCR-ideSHi Genomics Lab
EPI_ISL_3588259	Cox's Bazar Medical College, Cox's bazar	IEDCR-ideSHi Genomics Lab
EPI_ISL_3588257	Institute for Developing Science and Health Initiatives (ideSHi)	IEDCR-ideSHi Genomics Lab
EPI_ISL_3588252	Shaheed M Monsur Ali Medical College, Sirajgonj	IEDCR-ideSHi Genomics Lab
EPI_ISL_3588251	Shaheed M Monsur Ali Medical College, Sirajgonj	IEDCR-ideSHi Genomics Lab
EPI_ISL_3588250	Sylhet MAG Osmani Medical College, Sylhet	IEDCR-ideSHi Genomics Lab
EPI_ISL_3588249	Sylhet MAG Osmani Medical College, Sylhet	IEDCR-ideSHi Genomics Lab
EPI_ISL_3588248	Sylhet MAG Osmani Medical College, Sylhet	IEDCR-ideSHi Genomics Lab
EPI_ISL_3588247	Cox's Bazar Medical College, Cox's bazar	IEDCR-ideSHi Genomics Lab
EPI_ISL_3588246	Institute for Developing Science and Health Initiatives (ideSHi)	IEDCR-ideSHi Genomics Lab
EPI_ISL_3588245	Institute for Developing Science and Health Initiatives (ideSHi)	IEDCR-ideSHi Genomics Lab
EPI_ISL_3588244	Institute for Developing Science and Health Initiatives (ideSHi)	IEDCR-ideSHi Genomics Lab
EPI_ISL_3588243	Institute for Developing Science and Health Initiatives (ideSHi)	IEDCR-ideSHi Genomics Lab
EPI_ISL_3588242	Institute of Epidemiology, Disease Control and Research (IEDCR)	IEDCR-ideSHi Genomics Lab
EPI_ISL_3588240	Institute of Epidemiology, Disease Control and Research (IEDCR)	IEDCR-ideSHi Genomics Lab
EPI_ISL_7211275	Bangladesh Livestock Research Institute (BLRI)	Public Health England (PHE)
EPI_ISL_8422269	Virology Laboratory, International Centre for Diarrhoeal Disease Research, Bangladesh (ICDDR,B)	Virology Laboratory, International Centre for Diarrhoeal Disease Research, Bangladesh (ICDDR,B)
EPI_ISL_11811677	Molecular Lab, Evercare hospital Dhaka	International Institute for Zoonosis Control, Hokkaido university
EPI_ISL_11811614	Molecular Lab, Evercare hospital Dhaka	International Institute for Zoonosis Control, Hokkaido university
EPI_ISL_11811739	Molecular Lab, Evercare hospital Dhaka	International Institute for Zoonosis Control, Hokkaido university
EPI_ISL_11811745	Molecular Lab, Evercare hospital Dhaka	International Institute for Zoonosis Control, Hokkaido university
EPI_ISL_11513312	GRMDCR & JU	Genomic Research Lab, BCSIR
EPI_ISL_7211208	Bangladesh Livestock Research Institute (BLRI)	Public Health England (PHE)
EPI_ISL_7211218	Bangladesh Livestock Research Institute (BLRI)	Public Health England (PHE)
EPI_ISL_7211221	Bangladesh Livestock Research Institute (BLRI)	Public Health England (PHE)
EPI_ISL_7211122	Bangladesh Livestock Research Institute (BLRI)	Public Health England (PHE)
EPI_ISL_7211123	Bangladesh Livestock Research Institute (BLRI)	Public Health England (PHE)
EPI_ISL_11811634	Molecular Lab, Evercare hospital Dhaka	International Institute for Zoonosis Control, Hokkaido university
EPI_ISL_11811740	Molecular Lab, Evercare hospital Dhaka	International Institute for Zoonosis Control, Hokkaido university
EPI_ISL_11811695	Molecular Lab, Evercare hospital Dhaka	International Institute for Zoonosis Control, Hokkaido university
EPI_ISL_11811694	Molecular Lab, Evercare hospital Dhaka	International Institute for Zoonosis Control, Hokkaido university
EPI_ISL_11811693	Molecular Lab, Evercare hospital Dhaka	International Institute for Zoonosis Control, Hokkaido university
EPI_ISL_11811692	Molecular Lab, Evercare hospital Dhaka	International Institute for Zoonosis Control, Hokkaido university
EPI_ISL_11811691	Molecular Lab, Evercare hospital Dhaka	International Institute for Zoonosis Control, Hokkaido university
EPI_ISL_11811690	Molecular Lab, Evercare hospital Dhaka	International Institute for Zoonosis Control, Hokkaido university
EPI_ISL_11811683	Molecular Lab, Evercare hospital Dhaka	International Institute for Zoonosis Control, Hokkaido university
EPI_ISL_11811653	Molecular Lab, Evercare hospital Dhaka	International Institute for Zoonosis Control, Hokkaido university
EPI_ISL_11811652	Molecular Lab, Evercare hospital Dhaka	International Institute for Zoonosis Control, Hokkaido university
EPI_ISL_7211256	Bangladesh Livestock Research Institute (BLRI)	Public Health England (PHE)
EPI_ISL_11811757	Molecular Lab, Evercare hospital Dhaka	International Institute for Zoonosis Control, Hokkaido university
EPI_ISL_7211157	Bangladesh Livestock Research Institute (BLRI)	Public Health England (PHE)
EPI_ISL_11324573	Virology Laboratory, International Centre for Diarrhoeal Disease Research, Bangladesh (ICDDR,B)	Virology Laboratory, International Centre for Diarrhoeal Disease Research, Bangladesh (ICDDR,B)
EPI_ISL_11324571	Virology Laboratory, International Centre for Diarrhoeal Disease Research, Bangladesh (ICDDR,B)	Virology Laboratory, International Centre for Diarrhoeal Disease Research, Bangladesh (ICDDR,B)
EPI_ISL_11324568	Virology Laboratory, International Centre for Diarrhoeal Disease Research, Bangladesh (ICDDR,B)	Virology Laboratory, International Centre for Diarrhoeal Disease Research, Bangladesh (ICDDR,B)
EPI_ISL_11324567	Virology Laboratory, International Centre for Diarrhoeal Disease Research, Bangladesh (ICDDR,B)	Virology Laboratory, International Centre for Diarrhoeal Disease Research, Bangladesh (ICDDR,B)
EPI_ISL_11324563	Virology Laboratory, International Centre for Diarrhoeal Disease Research, Bangladesh (ICDDR,B)	Virology Laboratory, International Centre for Diarrhoeal Disease Research, Bangladesh (ICDDR,B)
EPI_ISL_11324562	Virology Laboratory, International Centre for Diarrhoeal Disease Research, Bangladesh (ICDDR,B)	Virology Laboratory, International Centre for Diarrhoeal Disease Research, Bangladesh (ICDDR,B)
EPI_ISL_11324561	Virology Laboratory, International Centre for Diarrhoeal Disease Research, Bangladesh (ICDDR,B)	Virology Laboratory, International Centre for Diarrhoeal Disease Research, Bangladesh (ICDDR,B)
EPI_ISL_11324560	Virology Laboratory, International Centre for Diarrhoeal Disease Research, Bangladesh (ICDDR,B)	Virology Laboratory, International Centre for Diarrhoeal Disease Research, Bangladesh (ICDDR,B)
EPI_ISL_11324559	Virology Laboratory, International Centre for Diarrhoeal Disease Research, Bangladesh (ICDDR,B)	Virology Laboratory, International Centre for Diarrhoeal Disease Research, Bangladesh (ICDDR,B)
EPI_ISL_11324558	Virology Laboratory, International Centre for Diarrhoeal Disease Research, Bangladesh (ICDDR,B)	Virology Laboratory, International Centre for Diarrhoeal Disease Research, Bangladesh (ICDDR,B)
EPI_ISL_11324557	Virology Laboratory, International Centre for Diarrhoeal Disease Research, Bangladesh (ICDDR,B)	Virology Laboratory, International Centre for Diarrhoeal Disease Research, Bangladesh (ICDDR,B)
EPI_ISL_11324556	Virology Laboratory, International Centre for Diarrhoeal Disease Research, Bangladesh (ICDDR,B)	Virology Laboratory, International Centre for Diarrhoeal Disease Research, Bangladesh (ICDDR,B)
EPI_ISL_11324555	Virology Laboratory, International Centre for Diarrhoeal Disease Research, Bangladesh (ICDDR,B)	Virology Laboratory, International Centre for Diarrhoeal Disease Research, Bangladesh (ICDDR,B)
EPI_ISL_11324554	Virology Laboratory, International Centre for Diarrhoeal Disease Research, Bangladesh (ICDDR,B)	Virology Laboratory, International Centre for Diarrhoeal Disease Research, Bangladesh (ICDDR,B)
EPI_ISL_11324551	Virology Laboratory, International Centre for Diarrhoeal Disease Research, Bangladesh (ICDDR,B)	Virology Laboratory, International Centre for Diarrhoeal Disease Research, Bangladesh (ICDDR,B)
EPI_ISL_11324550	Virology Laboratory, International Centre for Diarrhoeal Disease Research, Bangladesh (ICDDR,B)	Virology Laboratory, International Centre for Diarrhoeal Disease Research, Bangladesh (ICDDR,B)
EPI_ISL_11324549	Virology Laboratory, International Centre for Diarrhoeal Disease Research, Bangladesh (ICDDR,B)	Virology Laboratory, International Centre for Diarrhoeal Disease Research, Bangladesh (ICDDR,B)
EPI_ISL_11324548	Virology Laboratory, International Centre for Diarrhoeal Disease Research, Bangladesh (ICDDR,B)	Virology Laboratory, International Centre for Diarrhoeal Disease Research, Bangladesh (ICDDR,B)
EPI_ISL_11324547	Virology Laboratory, International Centre for Diarrhoeal Disease Research, Bangladesh (ICDDR,B)	Virology Laboratory, International Centre for Diarrhoeal Disease Research, Bangladesh (ICDDR,B)
EPI_ISL_11324546	Virology Laboratory, International Centre for Diarrhoeal Disease Research, Bangladesh (ICDDR,B)	Virology Laboratory, International Centre for Diarrhoeal Disease Research, Bangladesh (ICDDR,B)
EPI_ISL_11324543	Virology Laboratory, International Centre for Diarrhoeal Disease Research, Bangladesh (ICDDR,B)	Virology Laboratory, International Centre for Diarrhoeal Disease Research, Bangladesh (ICDDR,B)
EPI_ISL_11324542	Virology Laboratory, International Centre for Diarrhoeal Disease Research, Bangladesh (ICDDR,B)	Virology Laboratory, International Centre for Diarrhoeal Disease Research, Bangladesh (ICDDR,B)
EPI_ISL_11324541	Virology Laboratory, International Centre for Diarrhoeal Disease Research, Bangladesh (ICDDR,B)	Virology Laboratory, International Centre for Diarrhoeal Disease Research, Bangladesh (ICDDR,B)
EPI_ISL_11324540	Virology Laboratory, International Centre for Diarrhoeal Disease Research, Bangladesh (ICDDR,B)	Virology Laboratory, International Centre for Diarrhoeal Disease Research, Bangladesh (ICDDR,B)
EPI_ISL_11324539	Virology Laboratory, International Centre for Diarrhoeal Disease Research, Bangladesh (ICDDR,B)	Virology Laboratory, International Centre for Diarrhoeal Disease Research, Bangladesh (ICDDR,B)
EPI_ISL_11324538	Virology Laboratory, International Centre for Diarrhoeal Disease Research, Bangladesh (ICDDR,B)	Virology Laboratory, International Centre for Diarrhoeal Disease Research, Bangladesh (ICDDR,B)
EPI_ISL_11324537	Virology Laboratory, International Centre for Diarrhoeal Disease Research, Bangladesh (ICDDR,B)	Virology Laboratory, International Centre for Diarrhoeal Disease Research, Bangladesh (ICDDR,B)
EPI_ISL_11324536	Virology Laboratory, International Centre for Diarrhoeal Disease Research, Bangladesh (ICDDR,B)	Virology Laboratory, International Centre for Diarrhoeal Disease Research, Bangladesh (ICDDR,B)
EPI_ISL_11324535	Virology Laboratory, International Centre for Diarrhoeal Disease Research, Bangladesh (ICDDR,B)	Virology Laboratory, International Centre for Diarrhoeal Disease Research, Bangladesh (ICDDR,B)
EPI_ISL_11324534	Virology Laboratory, International Centre for Diarrhoeal Disease Research, Bangladesh (ICDDR,B)	Virology Laboratory, International Centre for Diarrhoeal Disease Research, Bangladesh (ICDDR,B)
EPI_ISL_11324533	Virology Laboratory, International Centre for Diarrhoeal Disease Research, Bangladesh (ICDDR,B)	Virology Laboratory, International Centre for Diarrhoeal Disease Research, Bangladesh (ICDDR,B)
EPI_ISL_11324532	Virology Laboratory, International Centre for Diarrhoeal Disease Research, Bangladesh (ICDDR,B)	Virology Laboratory, International Centre for Diarrhoeal Disease Research, Bangladesh (ICDDR,B)
EPI_ISL_11324531	Virology Laboratory, International Centre for Diarrhoeal Disease Research, Bangladesh (ICDDR,B)	Virology Laboratory, International Centre for Diarrhoeal Disease Research, Bangladesh (ICDDR,B)
EPI_ISL_11324530	Virology Laboratory, International Centre for Diarrhoeal Disease Research, Bangladesh (ICDDR,B)	Virology Laboratory, International Centre for Diarrhoeal Disease Research, Bangladesh (ICDDR,B)
EPI_ISL_11324529	Virology Laboratory, International Centre for Diarrhoeal Disease Research, Bangladesh (ICDDR,B)	Virology Laboratory, International Centre for Diarrhoeal Disease Research, Bangladesh (ICDDR,B)
EPI_ISL_11324528	Virology Laboratory, International Centre for Diarrhoeal Disease Research, Bangladesh (ICDDR,B)	Virology Laboratory, International Centre for Diarrhoeal Disease Research, Bangladesh (ICDDR,B)
EPI_ISL_11324527	Virology Laboratory, International Centre for Diarrhoeal Disease Research, Bangladesh (ICDDR,B)	Virology Laboratory, International Centre for Diarrhoeal Disease Research, Bangladesh (ICDDR,B)
EPI_ISL_11324526	Virology Laboratory, International Centre for Diarrhoeal Disease Research, Bangladesh (ICDDR,B)	Virology Laboratory, International Centre for Diarrhoeal Disease Research, Bangladesh (ICDDR,B)
EPI_ISL_11324525	Virology Laboratory, International Centre for Diarrhoeal Disease Research, Bangladesh (ICDDR,B)	Virology Laboratory, International Centre for Diarrhoeal Disease Research, Bangladesh (ICDDR,B)
EPI_ISL_11324524	Virology Laboratory, International Centre for Diarrhoeal Disease Research, Bangladesh (ICDDR,B)	Virology Laboratory, International Centre for Diarrhoeal Disease Research, Bangladesh (ICDDR,B)
EPI_ISL_11324523	Virology Laboratory, International Centre for Diarrhoeal Disease Research, Bangladesh (ICDDR,B)	Virology Laboratory, International Centre for Diarrhoeal Disease Research, Bangladesh (ICDDR,B)
EPI_ISL_11324522	Virology Laboratory, International Centre for Diarrhoeal Disease Research, Bangladesh (ICDDR,B)	Virology Laboratory, International Centre for Diarrhoeal Disease Research, Bangladesh (ICDDR,B)
EPI_ISL_11324521	Virology Laboratory, International Centre for Diarrhoeal Disease Research, Bangladesh (ICDDR,B)	Virology Laboratory, International Centre for Diarrhoeal Disease Research, Bangladesh (ICDDR,B)
EPI_ISL_11324520	Virology Laboratory, International Centre for Diarrhoeal Disease Research, Bangladesh (ICDDR,B)	Virology Laboratory, International Centre for Diarrhoeal Disease Research, Bangladesh (ICDDR,B)
EPI_ISL_11324519	Virology Laboratory, International Centre for Diarrhoeal Disease Research, Bangladesh (ICDDR,B)	Virology Laboratory, International Centre for Diarrhoeal Disease Research, Bangladesh (ICDDR,B)
EPI_ISL_11324518	Virology Laboratory, International Centre for Diarrhoeal Disease Research, Bangladesh (ICDDR,B)	Virology Laboratory, International Centre for Diarrhoeal Disease Research, Bangladesh (ICDDR,B)
EPI_ISL_11324517	Virology Laboratory, International Centre for Diarrhoeal Disease Research, Bangladesh (ICDDR,B)	Virology Laboratory, International Centre for Diarrhoeal Disease Research, Bangladesh (ICDDR,B)
EPI_ISL_11324516	Virology Laboratory, International Centre for Diarrhoeal Disease Research, Bangladesh (ICDDR,B)	Virology Laboratory, International Centre for Diarrhoeal Disease Research, Bangladesh (ICDDR,B)
EPI_ISL_11324515	Virology Laboratory, International Centre for Diarrhoeal Disease Research, Bangladesh (ICDDR,B)	Virology Laboratory, International Centre for Diarrhoeal Disease Research, Bangladesh (ICDDR,B)
EPI_ISL_11324514	Virology Laboratory, International Centre for Diarrhoeal Disease Research, Bangladesh (ICDDR,B)	Virology Laboratory, International Centre for Diarrhoeal Disease Research, Bangladesh (ICDDR,B)
EPI_ISL_11324513	Virology Laboratory, International Centre for Diarrhoeal Disease Research, Bangladesh (ICDDR,B)	Virology Laboratory, International Centre for Diarrhoeal Disease Research, Bangladesh (ICDDR,B)
EPI_ISL_11324512	Virology Laboratory, International Centre for Diarrhoeal Disease Research, Bangladesh (ICDDR,B)	Virology Laboratory, International Centre for Diarrhoeal Disease Research, Bangladesh (ICDDR,B)
EPI_ISL_11324510	Virology Laboratory, International Centre for Diarrhoeal Disease Research, Bangladesh (ICDDR,B)	Virology Laboratory, International Centre for Diarrhoeal Disease Research, Bangladesh (ICDDR,B)
EPI_ISL_11324509	Virology Laboratory, International Centre for Diarrhoeal Disease Research, Bangladesh (ICDDR,B)	Virology Laboratory, International Centre for Diarrhoeal Disease Research, Bangladesh (ICDDR,B)
EPI_ISL_11324508	Virology Laboratory, International Centre for Diarrhoeal Disease Research, Bangladesh (ICDDR,B)	Virology Laboratory, International Centre for Diarrhoeal Disease Research, Bangladesh (ICDDR,B)
EPI_ISL_11324507	Virology Laboratory, International Centre for Diarrhoeal Disease Research, Bangladesh (ICDDR,B)	Virology Laboratory, International Centre for Diarrhoeal Disease Research, Bangladesh (ICDDR,B)
EPI_ISL_11324506	Virology Laboratory, International Centre for Diarrhoeal Disease Research, Bangladesh (ICDDR,B)	Virology Laboratory, International Centre for Diarrhoeal Disease Research, Bangladesh (ICDDR,B)
EPI_ISL_11324505	Virology Laboratory, International Centre for Diarrhoeal Disease Research, Bangladesh (ICDDR,B)	Virology Laboratory, International Centre for Diarrhoeal Disease Research, Bangladesh (ICDDR,B)
EPI_ISL_11324503	Virology Laboratory, International Centre for Diarrhoeal Disease Research, Bangladesh (ICDDR,B)	Virology Laboratory, International Centre for Diarrhoeal Disease Research, Bangladesh (ICDDR,B)
EPI_ISL_11324501	Virology Laboratory, International Centre for Diarrhoeal Disease Research, Bangladesh (ICDDR,B)	Virology Laboratory, International Centre for Diarrhoeal Disease Research, Bangladesh (ICDDR,B)
EPI_ISL_11324500	Virology Laboratory, International Centre for Diarrhoeal Disease Research, Bangladesh (ICDDR,B)	Virology Laboratory, International Centre for Diarrhoeal Disease Research, Bangladesh (ICDDR,B)
EPI_ISL_11324498	Virology Laboratory, International Centre for Diarrhoeal Disease Research, Bangladesh (ICDDR,B)	Virology Laboratory, International Centre for Diarrhoeal Disease Research, Bangladesh (ICDDR,B)
EPI_ISL_11324497	Virology Laboratory, International Centre for Diarrhoeal Disease Research, Bangladesh (ICDDR,B)	Virology Laboratory, International Centre for Diarrhoeal Disease Research, Bangladesh (ICDDR,B)
EPI_ISL_11324496	Virology Laboratory, International Centre for Diarrhoeal Disease Research, Bangladesh (ICDDR,B)	Virology Laboratory, International Centre for Diarrhoeal Disease Research, Bangladesh (ICDDR,B)
EPI_ISL_11324494	Virology Laboratory, International Centre for Diarrhoeal Disease Research, Bangladesh (ICDDR,B)	Virology Laboratory, International Centre for Diarrhoeal Disease Research, Bangladesh (ICDDR,B)
EPI_ISL_11324493	Virology Laboratory, International Centre for Diarrhoeal Disease Research, Bangladesh (ICDDR,B)	Virology Laboratory, International Centre for Diarrhoeal Disease Research, Bangladesh (ICDDR,B)
EPI_ISL_11324492	Virology Laboratory, International Centre for Diarrhoeal Disease Research, Bangladesh (ICDDR,B)	Virology Laboratory, International Centre for Diarrhoeal Disease Research, Bangladesh (ICDDR,B)
EPI_ISL_11324491	Virology Laboratory, International Centre for Diarrhoeal Disease Research, Bangladesh (ICDDR,B)	Virology Laboratory, International Centre for Diarrhoeal Disease Research, Bangladesh (ICDDR,B)
EPI_ISL_11324490	Virology Laboratory, International Centre for Diarrhoeal Disease Research, Bangladesh (ICDDR,B)	Virology Laboratory, International Centre for Diarrhoeal Disease Research, Bangladesh (ICDDR,B)
EPI_ISL_11324489	Virology Laboratory, International Centre for Diarrhoeal Disease Research, Bangladesh (ICDDR,B)	Virology Laboratory, International Centre for Diarrhoeal Disease Research, Bangladesh (ICDDR,B)
EPI_ISL_11324488	Virology Laboratory, International Centre for Diarrhoeal Disease Research, Bangladesh (ICDDR,B)	Virology Laboratory, International Centre for Diarrhoeal Disease Research, Bangladesh (ICDDR,B)
EPI_ISL_11324486	Virology Laboratory, International Centre for Diarrhoeal Disease Research, Bangladesh (ICDDR,B)	Virology Laboratory, International Centre for Diarrhoeal Disease Research, Bangladesh (ICDDR,B)
EPI_ISL_11324484	Virology Laboratory, International Centre for Diarrhoeal Disease Research, Bangladesh (ICDDR,B)	Virology Laboratory, International Centre for Diarrhoeal Disease Research, Bangladesh (ICDDR,B)
EPI_ISL_11324483	Virology Laboratory, International Centre for Diarrhoeal Disease Research, Bangladesh (ICDDR,B)	Virology Laboratory, International Centre for Diarrhoeal Disease Research, Bangladesh (ICDDR,B)
EPI_ISL_11324481	Virology Laboratory, International Centre for Diarrhoeal Disease Research, Bangladesh (ICDDR,B)	Virology Laboratory, International Centre for Diarrhoeal Disease Research, Bangladesh (ICDDR,B)
EPI_ISL_11324480	Virology Laboratory, International Centre for Diarrhoeal Disease Research, Bangladesh (ICDDR,B)	Virology Laboratory, International Centre for Diarrhoeal Disease Research, Bangladesh (ICDDR,B)
EPI_ISL_11324478	Virology Laboratory, International Centre for Diarrhoeal Disease Research, Bangladesh (ICDDR,B)	Virology Laboratory, International Centre for Diarrhoeal Disease Research, Bangladesh (ICDDR,B)
EPI_ISL_11324477	Virology Laboratory, International Centre for Diarrhoeal Disease Research, Bangladesh (ICDDR,B)	Virology Laboratory, International Centre for Diarrhoeal Disease Research, Bangladesh (ICDDR,B)
EPI_ISL_11324476	Virology Laboratory, International Centre for Diarrhoeal Disease Research, Bangladesh (ICDDR,B)	Virology Laboratory, International Centre for Diarrhoeal Disease Research, Bangladesh (ICDDR,B)
EPI_ISL_11324475	Virology Laboratory, International Centre for Diarrhoeal Disease Research, Bangladesh (ICDDR,B)	Virology Laboratory, International Centre for Diarrhoeal Disease Research, Bangladesh (ICDDR,B)
EPI_ISL_11324474	Virology Laboratory, International Centre for Diarrhoeal Disease Research, Bangladesh (ICDDR,B)	Virology Laboratory, International Centre for Diarrhoeal Disease Research, Bangladesh (ICDDR,B)
EPI_ISL_11324473	Virology Laboratory, International Centre for Diarrhoeal Disease Research, Bangladesh (ICDDR,B)	Virology Laboratory, International Centre for Diarrhoeal Disease Research, Bangladesh (ICDDR,B)
EPI_ISL_11324472	Virology Laboratory, International Centre for Diarrhoeal Disease Research, Bangladesh (ICDDR,B)	Virology Laboratory, International Centre for Diarrhoeal Disease Research, Bangladesh (ICDDR,B)
EPI_ISL_11324471	Virology Laboratory, International Centre for Diarrhoeal Disease Research, Bangladesh (ICDDR,B)	Virology Laboratory, International Centre for Diarrhoeal Disease Research, Bangladesh (ICDDR,B)
EPI_ISL_11324470	Virology Laboratory, International Centre for Diarrhoeal Disease Research, Bangladesh (ICDDR,B)	Virology Laboratory, International Centre for Diarrhoeal Disease Research, Bangladesh (ICDDR,B)
EPI_ISL_11324469	Virology Laboratory, International Centre for Diarrhoeal Disease Research, Bangladesh (ICDDR,B)	Virology Laboratory, International Centre for Diarrhoeal Disease Research, Bangladesh (ICDDR,B)
EPI_ISL_11324468	Virology Laboratory, International Centre for Diarrhoeal Disease Research, Bangladesh (ICDDR,B)	Virology Laboratory, International Centre for Diarrhoeal Disease Research, Bangladesh (ICDDR,B)
EPI_ISL_11324465	Virology Laboratory, International Centre for Diarrhoeal Disease Research, Bangladesh (ICDDR,B)	Virology Laboratory, International Centre for Diarrhoeal Disease Research, Bangladesh (ICDDR,B)
EPI_ISL_11324462	Virology Laboratory, International Centre for Diarrhoeal Disease Research, Bangladesh (ICDDR,B)	Virology Laboratory, International Centre for Diarrhoeal Disease Research, Bangladesh (ICDDR,B)
EPI_ISL_11324461	Virology Laboratory, International Centre for Diarrhoeal Disease Research, Bangladesh (ICDDR,B)	Virology Laboratory, International Centre for Diarrhoeal Disease Research, Bangladesh (ICDDR,B)
EPI_ISL_11324460	Virology Laboratory, International Centre for Diarrhoeal Disease Research, Bangladesh (ICDDR,B)	Virology Laboratory, International Centre for Diarrhoeal Disease Research, Bangladesh (ICDDR,B)
EPI_ISL_11324457	Virology Laboratory, International Centre for Diarrhoeal Disease Research, Bangladesh (ICDDR,B)	Virology Laboratory, International Centre for Diarrhoeal Disease Research, Bangladesh (ICDDR,B)
EPI_ISL_11324455	Virology Laboratory, International Centre for Diarrhoeal Disease Research, Bangladesh (ICDDR,B)	Virology Laboratory, International Centre for Diarrhoeal Disease Research, Bangladesh (ICDDR,B)
EPI_ISL_11324452	Virology Laboratory, International Centre for Diarrhoeal Disease Research, Bangladesh (ICDDR,B)	Virology Laboratory, International Centre for Diarrhoeal Disease Research, Bangladesh (ICDDR,B)
EPI_ISL_11324451	Virology Laboratory, International Centre for Diarrhoeal Disease Research, Bangladesh (ICDDR,B)	Virology Laboratory, International Centre for Diarrhoeal Disease Research, Bangladesh (ICDDR,B)
EPI_ISL_11324450	Virology Laboratory, International Centre for Diarrhoeal Disease Research, Bangladesh (ICDDR,B)	Virology Laboratory, International Centre for Diarrhoeal Disease Research, Bangladesh (ICDDR,B)
EPI_ISL_11324449	Virology Laboratory, International Centre for Diarrhoeal Disease Research, Bangladesh (ICDDR,B)	Virology Laboratory, International Centre for Diarrhoeal Disease Research, Bangladesh (ICDDR,B)
EPI_ISL_11324448	Virology Laboratory, International Centre for Diarrhoeal Disease Research, Bangladesh (ICDDR,B)	Virology Laboratory, International Centre for Diarrhoeal Disease Research, Bangladesh (ICDDR,B)
EPI_ISL_11324447	Virology Laboratory, International Centre for Diarrhoeal Disease Research, Bangladesh (ICDDR,B)	Virology Laboratory, International Centre for Diarrhoeal Disease Research, Bangladesh (ICDDR,B)
EPI_ISL_11324445	Virology Laboratory, International Centre for Diarrhoeal Disease Research, Bangladesh (ICDDR,B)	Virology Laboratory, International Centre for Diarrhoeal Disease Research, Bangladesh (ICDDR,B)
EPI_ISL_11324444	Virology Laboratory, International Centre for Diarrhoeal Disease Research, Bangladesh (ICDDR,B)	Virology Laboratory, International Centre for Diarrhoeal Disease Research, Bangladesh (ICDDR,B)
EPI_ISL_11324443	Virology Laboratory, International Centre for Diarrhoeal Disease Research, Bangladesh (ICDDR,B)	Virology Laboratory, International Centre for Diarrhoeal Disease Research, Bangladesh (ICDDR,B)
EPI_ISL_11324442	Virology Laboratory, International Centre for Diarrhoeal Disease Research, Bangladesh (ICDDR,B)	Virology Laboratory, International Centre for Diarrhoeal Disease Research, Bangladesh (ICDDR,B)
EPI_ISL_11324441	Virology Laboratory, International Centre for Diarrhoeal Disease Research, Bangladesh (ICDDR,B)	Virology Laboratory, International Centre for Diarrhoeal Disease Research, Bangladesh (ICDDR,B)
EPI_ISL_11324440	Virology Laboratory, International Centre for Diarrhoeal Disease Research, Bangladesh (ICDDR,B)	Virology Laboratory, International Centre for Diarrhoeal Disease Research, Bangladesh (ICDDR,B)
EPI_ISL_11324438	Virology Laboratory, International Centre for Diarrhoeal Disease Research, Bangladesh (ICDDR,B)	Virology Laboratory, International Centre for Diarrhoeal Disease Research, Bangladesh (ICDDR,B)
EPI_ISL_11324436	Virology Laboratory, International Centre for Diarrhoeal Disease Research, Bangladesh (ICDDR,B)	Virology Laboratory, International Centre for Diarrhoeal Disease Research, Bangladesh (ICDDR,B)
EPI_ISL_11324435	Virology Laboratory, International Centre for Diarrhoeal Disease Research, Bangladesh (ICDDR,B)	Virology Laboratory, International Centre for Diarrhoeal Disease Research, Bangladesh (ICDDR,B)
EPI_ISL_11324434	Virology Laboratory, International Centre for Diarrhoeal Disease Research, Bangladesh (ICDDR,B)	Virology Laboratory, International Centre for Diarrhoeal Disease Research, Bangladesh (ICDDR,B)
EPI_ISL_11324433	Virology Laboratory, International Centre for Diarrhoeal Disease Research, Bangladesh (ICDDR,B)	Virology Laboratory, International Centre for Diarrhoeal Disease Research, Bangladesh (ICDDR,B)
EPI_ISL_11324430	Virology Laboratory, International Centre for Diarrhoeal Disease Research, Bangladesh (ICDDR,B)	Virology Laboratory, International Centre for Diarrhoeal Disease Research, Bangladesh (ICDDR,B)
EPI_ISL_11324428	Virology Laboratory, International Centre for Diarrhoeal Disease Research, Bangladesh (ICDDR,B)	Virology Laboratory, International Centre for Diarrhoeal Disease Research, Bangladesh (ICDDR,B)
EPI_ISL_11324427	Virology Laboratory, International Centre for Diarrhoeal Disease Research, Bangladesh (ICDDR,B)	Virology Laboratory, International Centre for Diarrhoeal Disease Research, Bangladesh (ICDDR,B)
EPI_ISL_11324426	Virology Laboratory, International Centre for Diarrhoeal Disease Research, Bangladesh (ICDDR,B)	Virology Laboratory, International Centre for Diarrhoeal Disease Research, Bangladesh (ICDDR,B)
EPI_ISL_11324425	Virology Laboratory, International Centre for Diarrhoeal Disease Research, Bangladesh (ICDDR,B)	Virology Laboratory, International Centre for Diarrhoeal Disease Research, Bangladesh (ICDDR,B)
EPI_ISL_11324422	Virology Laboratory, International Centre for Diarrhoeal Disease Research, Bangladesh (ICDDR,B)	Virology Laboratory, International Centre for Diarrhoeal Disease Research, Bangladesh (ICDDR,B)
EPI_ISL_11324421	Virology Laboratory, International Centre for Diarrhoeal Disease Research, Bangladesh (ICDDR,B)	Virology Laboratory, International Centre for Diarrhoeal Disease Research, Bangladesh (ICDDR,B)
EPI_ISL_11324420	Virology Laboratory, International Centre for Diarrhoeal Disease Research, Bangladesh (ICDDR,B)	Virology Laboratory, International Centre for Diarrhoeal Disease Research, Bangladesh (ICDDR,B)
EPI_ISL_11324419	Virology Laboratory, International Centre for Diarrhoeal Disease Research, Bangladesh (ICDDR,B)	Virology Laboratory, International Centre for Diarrhoeal Disease Research, Bangladesh (ICDDR,B)
EPI_ISL_11324418	Virology Laboratory, International Centre for Diarrhoeal Disease Research, Bangladesh (ICDDR,B)	Virology Laboratory, International Centre for Diarrhoeal Disease Research, Bangladesh (ICDDR,B)
EPI_ISL_11324417	Virology Laboratory, International Centre for Diarrhoeal Disease Research, Bangladesh (ICDDR,B)	Virology Laboratory, International Centre for Diarrhoeal Disease Research, Bangladesh (ICDDR,B)
EPI_ISL_11324416	Virology Laboratory, International Centre for Diarrhoeal Disease Research, Bangladesh (ICDDR,B)	Virology Laboratory, International Centre for Diarrhoeal Disease Research, Bangladesh (ICDDR,B)
EPI_ISL_11324415	Virology Laboratory, International Centre for Diarrhoeal Disease Research, Bangladesh (ICDDR,B)	Virology Laboratory, International Centre for Diarrhoeal Disease Research, Bangladesh (ICDDR,B)
EPI_ISL_11324413	Virology Laboratory, International Centre for Diarrhoeal Disease Research, Bangladesh (ICDDR,B)	Virology Laboratory, International Centre for Diarrhoeal Disease Research, Bangladesh (ICDDR,B)
EPI_ISL_11324412	Virology Laboratory, International Centre for Diarrhoeal Disease Research, Bangladesh (ICDDR,B)	Virology Laboratory, International Centre for Diarrhoeal Disease Research, Bangladesh (ICDDR,B)
EPI_ISL_11324411	Virology Laboratory, International Centre for Diarrhoeal Disease Research, Bangladesh (ICDDR,B)	Virology Laboratory, International Centre for Diarrhoeal Disease Research, Bangladesh (ICDDR,B)
EPI_ISL_11324410	Virology Laboratory, International Centre for Diarrhoeal Disease Research, Bangladesh (ICDDR,B)	Virology Laboratory, International Centre for Diarrhoeal Disease Research, Bangladesh (ICDDR,B)
EPI_ISL_11324409	Virology Laboratory, International Centre for Diarrhoeal Disease Research, Bangladesh (ICDDR,B)	Virology Laboratory, International Centre for Diarrhoeal Disease Research, Bangladesh (ICDDR,B)
EPI_ISL_11324408	Virology Laboratory, International Centre for Diarrhoeal Disease Research, Bangladesh (ICDDR,B)	Virology Laboratory, International Centre for Diarrhoeal Disease Research, Bangladesh (ICDDR,B)
EPI_ISL_11324407	Virology Laboratory, International Centre for Diarrhoeal Disease Research, Bangladesh (ICDDR,B)	Virology Laboratory, International Centre for Diarrhoeal Disease Research, Bangladesh (ICDDR,B)
EPI_ISL_11919195	Department of Virology, DMC	Genomic Research Laboratory, BSMMU
EPI_ISL_11915449	Department of Virology, DMC	Genomic Research Laboratory, BSMMU
EPI_ISL_11826047	Molecular Lab, Evercare hospital Dhaka	International Institute for Zoonosis Control, Hokkaido university
EPI_ISL_11826046	Molecular Lab, Evercare hospital Dhaka	International Institute for Zoonosis Control, Hokkaido university
EPI_ISL_11811703	Molecular Lab, Evercare hospital Dhaka	International Institute for Zoonosis Control, Hokkaido university
EPI_ISL_11811702	Molecular Lab, Evercare hospital Dhaka	International Institute for Zoonosis Control, Hokkaido university
EPI_ISL_11811684	Molecular Lab, Evercare hospital Dhaka	International Institute for Zoonosis Control, Hokkaido university
EPI_ISL_11811671	Molecular Lab, Evercare hospital Dhaka	International Institute for Zoonosis Control, Hokkaido university
EPI_ISL_11811664	Molecular Lab, Evercare hospital Dhaka	International Institute for Zoonosis Control, Hokkaido university
EPI_ISL_11811624	Molecular Lab, Evercare hospital Dhaka	International Institute for Zoonosis Control, Hokkaido university
EPI_ISL_11811581	Molecular Lab, Evercare hospital Dhaka	International Institute for Zoonosis Control, Hokkaido university
EPI_ISL_11811761	Molecular Lab, Evercare hospital Dhaka	International Institute for Zoonosis Control, Hokkaido university
EPI_ISL_11811760	Molecular Lab, Evercare hospital Dhaka	International Institute for Zoonosis Control, Hokkaido university
EPI_ISL_11811753	Molecular Lab, Evercare hospital Dhaka	International Institute for Zoonosis Control, Hokkaido university
EPI_ISL_11811751	Molecular Lab, Evercare hospital Dhaka	International Institute for Zoonosis Control, Hokkaido university
EPI_ISL_11811750	Molecular Lab, Evercare hospital Dhaka	International Institute for Zoonosis Control, Hokkaido university
EPI_ISL_11811749	Molecular Lab, Evercare hospital Dhaka	International Institute for Zoonosis Control, Hokkaido university
EPI_ISL_11811706	Molecular Lab, Evercare hospital Dhaka	International Institute for Zoonosis Control, Hokkaido university
EPI_ISL_11811705	Molecular Lab, Evercare hospital Dhaka	International Institute for Zoonosis Control, Hokkaido university
EPI_ISL_11811819	Molecular Lab, Evercare hospital Dhaka	International Institute for Zoonosis Control, Hokkaido university
EPI_ISL_11811815	Molecular Lab, Evercare hospital Dhaka	International Institute for Zoonosis Control, Hokkaido university
EPI_ISL_11811809	Molecular Lab, Evercare hospital Dhaka	International Institute for Zoonosis Control, Hokkaido university
EPI_ISL_11811788	Molecular Lab, Evercare hospital Dhaka	International Institute for Zoonosis Control, Hokkaido university
EPI_ISL_11811787	Molecular Lab, Evercare hospital Dhaka	International Institute for Zoonosis Control, Hokkaido university
EPI_ISL_11811771	Molecular Lab, Evercare hospital Dhaka	International Institute for Zoonosis Control, Hokkaido university
EPI_ISL_11811770	Molecular Lab, Evercare hospital Dhaka	International Institute for Zoonosis Control, Hokkaido university
EPI_ISL_11811769	Molecular Lab, Evercare hospital Dhaka	International Institute for Zoonosis Control, Hokkaido university
EPI_ISL_11811768	Molecular Lab, Evercare hospital Dhaka	International Institute for Zoonosis Control, Hokkaido university
EPI_ISL_11811767	Molecular Lab, Evercare hospital Dhaka	International Institute for Zoonosis Control, Hokkaido university
EPI_ISL_11811766	Molecular Lab, Evercare hospital Dhaka	International Institute for Zoonosis Control, Hokkaido university
EPI_ISL_11811764	Molecular Lab, Evercare hospital Dhaka	International Institute for Zoonosis Control, Hokkaido university
EPI_ISL_11811762	Molecular Lab, Evercare hospital Dhaka	International Institute for Zoonosis Control, Hokkaido university
EPI_ISL_11811756	Molecular Lab, Evercare hospital Dhaka	International Institute for Zoonosis Control, Hokkaido university
EPI_ISL_11811754	Molecular Lab, Evercare hospital Dhaka	International Institute for Zoonosis Control, Hokkaido university
EPI_ISL_11811748	Molecular Lab, Evercare hospital Dhaka	International Institute for Zoonosis Control, Hokkaido university
EPI_ISL_11811747	Molecular Lab, Evercare hospital Dhaka	International Institute for Zoonosis Control, Hokkaido university
EPI_ISL_11811746	Molecular Lab, Evercare hospital Dhaka	International Institute for Zoonosis Control, Hokkaido university
EPI_ISL_11811742	Molecular Lab, Evercare hospital Dhaka	International Institute for Zoonosis Control, Hokkaido university
EPI_ISL_11811741	Molecular Lab, Evercare hospital Dhaka	International Institute for Zoonosis Control, Hokkaido university
EPI_ISL_11811738	Molecular Lab, Evercare hospital Dhaka	International Institute for Zoonosis Control, Hokkaido university
EPI_ISL_11811737	Molecular Lab, Evercare hospital Dhaka	International Institute for Zoonosis Control, Hokkaido university
EPI_ISL_11811736	Molecular Lab, Evercare hospital Dhaka	International Institute for Zoonosis Control, Hokkaido university
EPI_ISL_11811729	Molecular Lab, Evercare hospital Dhaka	International Institute for Zoonosis Control, Hokkaido university
EPI_ISL_11811726	Molecular Lab, Evercare hospital Dhaka	International Institute for Zoonosis Control, Hokkaido university
EPI_ISL_11811725	Molecular Lab, Evercare hospital Dhaka	International Institute for Zoonosis Control, Hokkaido university
EPI_ISL_11811724	Molecular Lab, Evercare hospital Dhaka	International Institute for Zoonosis Control, Hokkaido university
EPI_ISL_11811723	Molecular Lab, Evercare hospital Dhaka	International Institute for Zoonosis Control, Hokkaido university
EPI_ISL_11811722	Molecular Lab, Evercare hospital Dhaka	International Institute for Zoonosis Control, Hokkaido university
EPI_ISL_11811721	Molecular Lab, Evercare hospital Dhaka	International Institute for Zoonosis Control, Hokkaido university
EPI_ISL_11811719	Molecular Lab, Evercare hospital Dhaka	International Institute for Zoonosis Control, Hokkaido university
EPI_ISL_11811718	Molecular Lab, Evercare hospital Dhaka	International Institute for Zoonosis Control, Hokkaido university
EPI_ISL_11811704	Molecular Lab, Evercare hospital Dhaka	International Institute for Zoonosis Control, Hokkaido university
EPI_ISL_11811717	Molecular Lab, Evercare hospital Dhaka	International Institute for Zoonosis Control, Hokkaido university
EPI_ISL_11811716	Molecular Lab, Evercare hospital Dhaka	International Institute for Zoonosis Control, Hokkaido university
EPI_ISL_11811715	Molecular Lab, Evercare hospital Dhaka	International Institute for Zoonosis Control, Hokkaido university
EPI_ISL_11811714	Molecular Lab, Evercare hospital Dhaka	International Institute for Zoonosis Control, Hokkaido university
EPI_ISL_11811712	Molecular Lab, Evercare hospital Dhaka	International Institute for Zoonosis Control, Hokkaido university
EPI_ISL_11811711	Molecular Lab, Evercare hospital Dhaka	International Institute for Zoonosis Control, Hokkaido university
EPI_ISL_11811710	Molecular Lab, Evercare hospital Dhaka	International Institute for Zoonosis Control, Hokkaido university
EPI_ISL_11811709	Molecular Lab, Evercare hospital Dhaka	International Institute for Zoonosis Control, Hokkaido university
EPI_ISL_11811708	Molecular Lab, Evercare hospital Dhaka	International Institute for Zoonosis Control, Hokkaido university
EPI_ISL_11811707	Molecular Lab, Evercare hospital Dhaka	International Institute for Zoonosis Control, Hokkaido university
EPI_ISL_11811701	Molecular Lab, Evercare hospital Dhaka	International Institute for Zoonosis Control, Hokkaido university
EPI_ISL_11811700	Molecular Lab, Evercare hospital Dhaka	International Institute for Zoonosis Control, Hokkaido university
EPI_ISL_11811699	Molecular Lab, Evercare hospital Dhaka	International Institute for Zoonosis Control, Hokkaido university
EPI_ISL_11811698	Molecular Lab, Evercare hospital Dhaka	International Institute for Zoonosis Control, Hokkaido university
EPI_ISL_11811697	Molecular Lab, Evercare hospital Dhaka	International Institute for Zoonosis Control, Hokkaido university
EPI_ISL_11811689	Molecular Lab, Evercare hospital Dhaka	International Institute for Zoonosis Control, Hokkaido university
EPI_ISL_11811688	Molecular Lab, Evercare hospital Dhaka	International Institute for Zoonosis Control, Hokkaido university
EPI_ISL_11811687	Molecular Lab, Evercare hospital Dhaka	International Institute for Zoonosis Control, Hokkaido university
EPI_ISL_11811686	Molecular Lab, Evercare hospital Dhaka	International Institute for Zoonosis Control, Hokkaido university
EPI_ISL_11811685	Molecular Lab, Evercare hospital Dhaka	International Institute for Zoonosis Control, Hokkaido university
EPI_ISL_11811682	Molecular Lab, Evercare hospital Dhaka	International Institute for Zoonosis Control, Hokkaido university
EPI_ISL_11811681	Molecular Lab, Evercare hospital Dhaka	International Institute for Zoonosis Control, Hokkaido university
EPI_ISL_11811680	Molecular Lab, Evercare hospital Dhaka	International Institute for Zoonosis Control, Hokkaido university
EPI_ISL_11811679	Molecular Lab, Evercare hospital Dhaka	International Institute for Zoonosis Control, Hokkaido university
EPI_ISL_11811678	Molecular Lab, Evercare hospital Dhaka	International Institute for Zoonosis Control, Hokkaido university
EPI_ISL_11811674	Molecular Lab, Evercare hospital Dhaka	International Institute for Zoonosis Control, Hokkaido university
EPI_ISL_11811673	Molecular Lab, Evercare hospital Dhaka	International Institute for Zoonosis Control, Hokkaido university
EPI_ISL_11811672	Molecular Lab, Evercare hospital Dhaka	International Institute for Zoonosis Control, Hokkaido university
EPI_ISL_11811670	Molecular Lab, Evercare hospital Dhaka	International Institute for Zoonosis Control, Hokkaido university
EPI_ISL_11811669	Molecular Lab, Evercare hospital Dhaka	International Institute for Zoonosis Control, Hokkaido university
EPI_ISL_11811668	Molecular Lab, Evercare hospital Dhaka	International Institute for Zoonosis Control, Hokkaido university
EPI_ISL_11811667	Molecular Lab, Evercare hospital Dhaka	International Institute for Zoonosis Control, Hokkaido university
EPI_ISL_11811665	Molecular Lab, Evercare hospital Dhaka	International Institute for Zoonosis Control, Hokkaido university
EPI_ISL_11811663	Molecular Lab, Evercare hospital Dhaka	International Institute for Zoonosis Control, Hokkaido university
EPI_ISL_11811662	Molecular Lab, Evercare hospital Dhaka	International Institute for Zoonosis Control, Hokkaido university
EPI_ISL_11811661	Molecular Lab, Evercare hospital Dhaka	International Institute for Zoonosis Control, Hokkaido university
EPI_ISL_11811660	Molecular Lab, Evercare hospital Dhaka	International Institute for Zoonosis Control, Hokkaido university
EPI_ISL_11811659	Molecular Lab, Evercare hospital Dhaka	International Institute for Zoonosis Control, Hokkaido university
EPI_ISL_11811658	Molecular Lab, Evercare hospital Dhaka	International Institute for Zoonosis Control, Hokkaido university
EPI_ISL_11811657	Molecular Lab, Evercare hospital Dhaka	International Institute for Zoonosis Control, Hokkaido university
EPI_ISL_11811656	Molecular Lab, Evercare hospital Dhaka	International Institute for Zoonosis Control, Hokkaido university
EPI_ISL_11811655	Molecular Lab, Evercare hospital Dhaka	International Institute for Zoonosis Control, Hokkaido university
EPI_ISL_11811654	Molecular Lab, Evercare hospital Dhaka	International Institute for Zoonosis Control, Hokkaido university
EPI_ISL_11811651	Molecular Lab, Evercare hospital Dhaka	International Institute for Zoonosis Control, Hokkaido university
EPI_ISL_11811650	Molecular Lab, Evercare hospital Dhaka	International Institute for Zoonosis Control, Hokkaido university
EPI_ISL_11811649	Molecular Lab, Evercare hospital Dhaka	International Institute for Zoonosis Control, Hokkaido university
EPI_ISL_11811648	Molecular Lab, Evercare hospital Dhaka	International Institute for Zoonosis Control, Hokkaido university
EPI_ISL_11811647	Molecular Lab, Evercare hospital Dhaka	International Institute for Zoonosis Control, Hokkaido university
EPI_ISL_11811644	Molecular Lab, Evercare hospital Dhaka	International Institute for Zoonosis Control, Hokkaido university
EPI_ISL_11811643	Molecular Lab, Evercare hospital Dhaka	International Institute for Zoonosis Control, Hokkaido university
EPI_ISL_11811642	Molecular Lab, Evercare hospital Dhaka	International Institute for Zoonosis Control, Hokkaido university
EPI_ISL_11811639	Molecular Lab, Evercare hospital Dhaka	International Institute for Zoonosis Control, Hokkaido university
EPI_ISL_11811638	Molecular Lab, Evercare hospital Dhaka	International Institute for Zoonosis Control, Hokkaido university
EPI_ISL_11811637	Molecular Lab, Evercare hospital Dhaka	International Institute for Zoonosis Control, Hokkaido university
EPI_ISL_11811635	Molecular Lab, Evercare hospital Dhaka	International Institute for Zoonosis Control, Hokkaido university
EPI_ISL_11811632	Molecular Lab, Evercare hospital Dhaka	International Institute for Zoonosis Control, Hokkaido university
EPI_ISL_11811630	Molecular Lab, Evercare hospital Dhaka	International Institute for Zoonosis Control, Hokkaido university
EPI_ISL_11811629	Molecular Lab, Evercare hospital Dhaka	International Institute for Zoonosis Control, Hokkaido university
EPI_ISL_11811628	Molecular Lab, Evercare hospital Dhaka	International Institute for Zoonosis Control, Hokkaido university
EPI_ISL_11811622	Molecular Lab, Evercare hospital Dhaka	International Institute for Zoonosis Control, Hokkaido university
EPI_ISL_11811621	Molecular Lab, Evercare hospital Dhaka	International Institute for Zoonosis Control, Hokkaido university
EPI_ISL_11811620	Molecular Lab, Evercare hospital Dhaka	International Institute for Zoonosis Control, Hokkaido university
EPI_ISL_11811619	Molecular Lab, Evercare hospital Dhaka	International Institute for Zoonosis Control, Hokkaido university
EPI_ISL_11811618	Molecular Lab, Evercare hospital Dhaka	International Institute for Zoonosis Control, Hokkaido university
EPI_ISL_11811617	Molecular Lab, Evercare hospital Dhaka	International Institute for Zoonosis Control, Hokkaido university
EPI_ISL_11811616	Molecular Lab, Evercare hospital Dhaka	International Institute for Zoonosis Control, Hokkaido university
EPI_ISL_11811610	Molecular Lab, Evercare hospital Dhaka	International Institute for Zoonosis Control, Hokkaido university
EPI_ISL_11811608	Molecular Lab, Evercare hospital Dhaka	International Institute for Zoonosis Control, Hokkaido university
EPI_ISL_11811605	Molecular Lab, Evercare hospital Dhaka	International Institute for Zoonosis Control, Hokkaido university
EPI_ISL_11811601	Molecular Lab, Evercare hospital Dhaka	International Institute for Zoonosis Control, Hokkaido university
EPI_ISL_11811599	Molecular Lab, Evercare hospital Dhaka	International Institute for Zoonosis Control, Hokkaido university
EPI_ISL_11811598	Molecular Lab, Evercare hospital Dhaka	International Institute for Zoonosis Control, Hokkaido university
EPI_ISL_11811595	Molecular Lab, Evercare hospital Dhaka	International Institute for Zoonosis Control, Hokkaido university
EPI_ISL_11811592	Molecular Lab, Evercare hospital Dhaka	International Institute for Zoonosis Control, Hokkaido university
EPI_ISL_11811591	Molecular Lab, Evercare hospital Dhaka	International Institute for Zoonosis Control, Hokkaido university
EPI_ISL_11811589	Molecular Lab, Evercare hospital Dhaka	International Institute for Zoonosis Control, Hokkaido university
EPI_ISL_11811588	Molecular Lab, Evercare hospital Dhaka	International Institute for Zoonosis Control, Hokkaido university
EPI_ISL_11811586	Molecular Lab, Evercare hospital Dhaka	International Institute for Zoonosis Control, Hokkaido university
EPI_ISL_11811579	Molecular Lab, Evercare hospital Dhaka	International Institute for Zoonosis Control, Hokkaido university
EPI_ISL_11811578	Molecular Lab, Evercare hospital Dhaka	International Institute for Zoonosis Control, Hokkaido university
EPI_ISL_11811576	Molecular Lab, Evercare hospital Dhaka	International Institute for Zoonosis Control, Hokkaido university
EPI_ISL_11811574	Molecular Lab, Evercare hospital Dhaka	International Institute for Zoonosis Control, Hokkaido university
EPI_ISL_11811573	Molecular Lab, Evercare hospital Dhaka	International Institute for Zoonosis Control, Hokkaido university
EPI_ISL_11811572	Molecular Lab, Evercare hospital Dhaka	International Institute for Zoonosis Control, Hokkaido university
EPI_ISL_11811570	Molecular Lab, Evercare hospital Dhaka	International Institute for Zoonosis Control, Hokkaido university
EPI_ISL_11811569	Molecular Lab, Evercare hospital Dhaka	International Institute for Zoonosis Control, Hokkaido university
EPI_ISL_11811568	Molecular Lab, Evercare hospital Dhaka	International Institute for Zoonosis Control, Hokkaido university
EPI_ISL_11811558	Molecular Lab, Evercare hospital Dhaka	International Institute for Zoonosis Control, Hokkaido university
EPI_ISL_11811567	Molecular Lab, Evercare hospital Dhaka	International Institute for Zoonosis Control, Hokkaido university
EPI_ISL_11811566	Molecular Lab, Evercare hospital Dhaka	International Institute for Zoonosis Control, Hokkaido university
EPI_ISL_11811564	Molecular Lab, Evercare hospital Dhaka	International Institute for Zoonosis Control, Hokkaido university
EPI_ISL_8879802	Chattogram Maa-O-Shishu Hospital / Disease Biology & Molecular Epidemiology Research Lab, University of Chittagong/Dalhousie University, Canada	Virology Laboratory, International Centre for Diarrhoeal Disease Research, Bangladesh (ICDDR,B)
EPI_ISL_8879801	Chattogram Maa-O-Shishu Hospital / Disease Biology & Molecular Epidemiology Research Lab, University of Chittagong/Dalhousie University, Canada	Virology Laboratory, International Centre for Diarrhoeal Disease Research, Bangladesh (ICDDR,B)
EPI_ISL_8879800	Chattogram Maa-O-Shishu Hospital / Disease Biology & Molecular Epidemiology Research Lab, University of Chittagong/Dalhousie University, Canada	Virology Laboratory, International Centre for Diarrhoeal Disease Research, Bangladesh (ICDDR,B)
EPI_ISL_8879799	Chattogram Maa-O-Shishu Hospital / Disease Biology & Molecular Epidemiology Research Lab, University of Chittagong/Dalhousie University, Canada	Virology Laboratory, International Centre for Diarrhoeal Disease Research, Bangladesh (ICDDR,B)
EPI_ISL_7591994	Child Health Research Foundation	Child Health Research Foundation
EPI_ISL_7591992	Praava Health	Child Health Research Foundation
EPI_ISL_7591991	Praava Health	Child Health Research Foundation
EPI_ISL_7591990	Praava Health	Child Health Research Foundation
EPI_ISL_7591989	Praava Health	Child Health Research Foundation
EPI_ISL_7591988	Praava Health	Child Health Research Foundation
EPI_ISL_7591985	Praava Health	Child Health Research Foundation
EPI_ISL_7591983	Praava Health	Child Health Research Foundation
EPI_ISL_7591979	Praava Health	Child Health Research Foundation
EPI_ISL_7571090	Institute of Epidemiology, Disease Control and Research (IEDCR)	IEDCR-ideSHi Genomics Lab
EPI_ISL_7571085	International Centre for Diarrhoeal Disease Research, Bangladesh (icddr,b)	International Centre for Diarrhoeal Disease Research, Bangladesh (icddr,b)
EPI_ISL_7571084	International Centre for Diarrhoeal Disease Research, Bangladesh (icddr,b)	International Centre for Diarrhoeal Disease Research, Bangladesh (icddr,b)
EPI_ISL_7571079	Institute of Epidemiology, Disease Control and Research (IEDCR)	IEDCR-ideSHi Genomics Lab
EPI_ISL_7571067	Institute of Epidemiology, Disease Control and Research (IEDCR)	IEDCR-ideSHi Genomics Lab
EPI_ISL_7571066	Institute of Epidemiology, Disease Control and Research (IEDCR)	IEDCR-ideSHi Genomics Lab
EPI_ISL_7566167	Child Health Research Foundation	Child Health Research Foundation
EPI_ISL_7547538	Virology Laboratory, International Centre for Diarrhoeal Disease Research, Bangladesh (ICDDR,B)	Virology Laboratory, International Centre for Diarrhoeal Disease Research, Bangladesh (ICDDR,B)
EPI_ISL_7211283	Bangladesh Livestock Research Institute (BLRI)	Public Health England (PHE)
EPI_ISL_8422317	Virology Laboratory, International Centre for Diarrhoeal Disease Research, Bangladesh (ICDDR,B)	Virology Laboratory, International Centre for Diarrhoeal Disease Research, Bangladesh (ICDDR,B)
EPI_ISL_8422299	Virology Laboratory, International Centre for Diarrhoeal Disease Research, Bangladesh (ICDDR,B)	Virology Laboratory, International Centre for Diarrhoeal Disease Research, Bangladesh (ICDDR,B)
EPI_ISL_8422282	Virology Laboratory, International Centre for Diarrhoeal Disease Research, Bangladesh (ICDDR,B)	Virology Laboratory, International Centre for Diarrhoeal Disease Research, Bangladesh (ICDDR,B)
EPI_ISL_8422271	Virology Laboratory, International Centre for Diarrhoeal Disease Research, Bangladesh (ICDDR,B)	Virology Laboratory, International Centre for Diarrhoeal Disease Research, Bangladesh (ICDDR,B)
EPI_ISL_8422267	Virology Laboratory, International Centre for Diarrhoeal Disease Research, Bangladesh (ICDDR,B)	Virology Laboratory, International Centre for Diarrhoeal Disease Research, Bangladesh (ICDDR,B)
EPI_ISL_8422265	Virology Laboratory, International Centre for Diarrhoeal Disease Research, Bangladesh (ICDDR,B)	Virology Laboratory, International Centre for Diarrhoeal Disease Research, Bangladesh (ICDDR,B)
EPI_ISL_8422261	Virology Laboratory, International Centre for Diarrhoeal Disease Research, Bangladesh (ICDDR,B)	Virology Laboratory, International Centre for Diarrhoeal Disease Research, Bangladesh (ICDDR,B)
EPI_ISL_8422239	Virology Laboratory, International Centre for Diarrhoeal Disease Research, Bangladesh (ICDDR,B)	Virology Laboratory, International Centre for Diarrhoeal Disease Research, Bangladesh (ICDDR,B)
EPI_ISL_8422236	Virology Laboratory, International Centre for Diarrhoeal Disease Research, Bangladesh (ICDDR,B)	Virology Laboratory, International Centre for Diarrhoeal Disease Research, Bangladesh (ICDDR,B)
EPI_ISL_8422228	Virology Laboratory, International Centre for Diarrhoeal Disease Research, Bangladesh (ICDDR,B)	Virology Laboratory, International Centre for Diarrhoeal Disease Research, Bangladesh (ICDDR,B)
EPI_ISL_8422218	Virology Laboratory, International Centre for Diarrhoeal Disease Research, Bangladesh (ICDDR,B)	Virology Laboratory, International Centre for Diarrhoeal Disease Research, Bangladesh (ICDDR,B)
EPI_ISL_8422200	Virology Laboratory, International Centre for Diarrhoeal Disease Research, Bangladesh (ICDDR,B)	Virology Laboratory, International Centre for Diarrhoeal Disease Research, Bangladesh (ICDDR,B)
EPI_ISL_8422176	Virology Laboratory, International Centre for Diarrhoeal Disease Research, Bangladesh (ICDDR,B)	Virology Laboratory, International Centre for Diarrhoeal Disease Research, Bangladesh (ICDDR,B)
EPI_ISL_8422175	Virology Laboratory, International Centre for Diarrhoeal Disease Research, Bangladesh (ICDDR,B)	Virology Laboratory, International Centre for Diarrhoeal Disease Research, Bangladesh (ICDDR,B)
EPI_ISL_8422173	Virology Laboratory, International Centre for Diarrhoeal Disease Research, Bangladesh (ICDDR,B)	Virology Laboratory, International Centre for Diarrhoeal Disease Research, Bangladesh (ICDDR,B)
EPI_ISL_8422148	Virology Laboratory, International Centre for Diarrhoeal Disease Research, Bangladesh (ICDDR,B)	Virology Laboratory, International Centre for Diarrhoeal Disease Research, Bangladesh (ICDDR,B)
EPI_ISL_8422145	Virology Laboratory, International Centre for Diarrhoeal Disease Research, Bangladesh (ICDDR,B)	Virology Laboratory, International Centre for Diarrhoeal Disease Research, Bangladesh (ICDDR,B)
EPI_ISL_8422142	Virology Laboratory, International Centre for Diarrhoeal Disease Research, Bangladesh (ICDDR,B)	Virology Laboratory, International Centre for Diarrhoeal Disease Research, Bangladesh (ICDDR,B)
EPI_ISL_8422136	Virology Laboratory, International Centre for Diarrhoeal Disease Research, Bangladesh (ICDDR,B)	Virology Laboratory, International Centre for Diarrhoeal Disease Research, Bangladesh (ICDDR,B)
EPI_ISL_8422129	Virology Laboratory, International Centre for Diarrhoeal Disease Research, Bangladesh (ICDDR,B)	Virology Laboratory, International Centre for Diarrhoeal Disease Research, Bangladesh (ICDDR,B)
EPI_ISL_7211286	Bangladesh Livestock Research Institute (BLRI)	Public Health England (PHE)
EPI_ISL_7571068	Institute of Epidemiology, Disease Control and Research (IEDCR)	IEDCR-ideSHi Genomics Lab
EPI_ISL_7571069	Institute of Epidemiology, Disease Control and Research (IEDCR)	IEDCR-ideSHi Genomics Lab
EPI_ISL_7571072	Institute of Epidemiology, Disease Control and Research (IEDCR)	IEDCR-ideSHi Genomics Lab
EPI_ISL_7571073	Institute of Epidemiology, Disease Control and Research (IEDCR)	IEDCR-ideSHi Genomics Lab
EPI_ISL_7571080	Institute of Epidemiology, Disease Control and Research (IEDCR)	IEDCR-ideSHi Genomics Lab
EPI_ISL_7571082	Institute of Epidemiology, Disease Control and Research (IEDCR)	IEDCR-ideSHi Genomics Lab
EPI_ISL_7571083	Institute of Epidemiology, Disease Control and Research (IEDCR)	IEDCR-ideSHi Genomics Lab
EPI_ISL_7211241	Bangladesh Livestock Research Institute (BLRI)	Public Health England (PHE)
EPI_ISL_7591986	Praava Health	Child Health Research Foundation
EPI_ISL_7547539	Virology Laboratory, International Centre for Diarrhoeal Disease Research, Bangladesh (ICDDR,B)	Virology Laboratory, International Centre for Diarrhoeal Disease Research, Bangladesh (ICDDR,B)
EPI_ISL_7217279	Bangladesh Livestock Research Institute (BLRI)	Public Health England (PHE)
EPI_ISL_7211282	Bangladesh Livestock Research Institute (BLRI)	Public Health England (PHE)
EPI_ISL_7211269	Bangladesh Livestock Research Institute (BLRI)	Public Health England (PHE)
EPI_ISL_7211265	Bangladesh Livestock Research Institute (BLRI)	Public Health England (PHE)
EPI_ISL_7211264	Bangladesh Livestock Research Institute (BLRI)	Public Health England (PHE)
EPI_ISL_7211263	Bangladesh Livestock Research Institute (BLRI)	Public Health England (PHE)
EPI_ISL_7211261	Bangladesh Livestock Research Institute (BLRI)	Public Health England (PHE)
EPI_ISL_7211258	Bangladesh Livestock Research Institute (BLRI)	Public Health England (PHE)
EPI_ISL_7211257	Bangladesh Livestock Research Institute (BLRI)	Public Health England (PHE)
EPI_ISL_7211255	Bangladesh Livestock Research Institute (BLRI)	Public Health England (PHE)
EPI_ISL_7211249	Bangladesh Livestock Research Institute (BLRI)	Public Health England (PHE)
EPI_ISL_7211247	Bangladesh Livestock Research Institute (BLRI)	Public Health England (PHE)
EPI_ISL_7211242	Bangladesh Livestock Research Institute (BLRI)	Public Health England (PHE)
EPI_ISL_7211240	Bangladesh Livestock Research Institute (BLRI)	Public Health England (PHE)
EPI_ISL_7211236	Bangladesh Livestock Research Institute (BLRI)	Public Health England (PHE)
EPI_ISL_7211234	Bangladesh Livestock Research Institute (BLRI)	Public Health England (PHE)
EPI_ISL_7211233	Bangladesh Livestock Research Institute (BLRI)	Public Health England (PHE)
EPI_ISL_7211232	Bangladesh Livestock Research Institute (BLRI)	Public Health England (PHE)
EPI_ISL_7211229	Bangladesh Livestock Research Institute (BLRI)	Public Health England (PHE)
EPI_ISL_7211224	Bangladesh Livestock Research Institute (BLRI)	Public Health England (PHE)
EPI_ISL_7211220	Bangladesh Livestock Research Institute (BLRI)	Public Health England (PHE)
EPI_ISL_7211217	Bangladesh Livestock Research Institute (BLRI)	Public Health England (PHE)
EPI_ISL_7211216	Bangladesh Livestock Research Institute (BLRI)	Public Health England (PHE)
EPI_ISL_7211215	Bangladesh Livestock Research Institute (BLRI)	Public Health England (PHE)
EPI_ISL_7211205	Bangladesh Livestock Research Institute (BLRI)	Public Health England (PHE)
EPI_ISL_7211203	Bangladesh Livestock Research Institute (BLRI)	Public Health England (PHE)
EPI_ISL_7211201	Bangladesh Livestock Research Institute (BLRI)	Public Health England (PHE)
EPI_ISL_7211200	Bangladesh Livestock Research Institute (BLRI)	Public Health England (PHE)
EPI_ISL_7211199	Bangladesh Livestock Research Institute (BLRI)	Public Health England (PHE)
EPI_ISL_7211196	Bangladesh Livestock Research Institute (BLRI)	Public Health England (PHE)
EPI_ISL_7211183	Bangladesh Livestock Research Institute (BLRI)	Public Health England (PHE)
EPI_ISL_7211182	Bangladesh Livestock Research Institute (BLRI)	Public Health England (PHE)
EPI_ISL_7211179	Bangladesh Livestock Research Institute (BLRI)	Public Health England (PHE)
EPI_ISL_7211178	Bangladesh Livestock Research Institute (BLRI)	Public Health England (PHE)
EPI_ISL_7211175	Bangladesh Livestock Research Institute (BLRI)	Public Health England (PHE)
EPI_ISL_7211171	Bangladesh Livestock Research Institute (BLRI)	Public Health England (PHE)
EPI_ISL_7211168	Bangladesh Livestock Research Institute (BLRI)	Public Health England (PHE)
EPI_ISL_7211165	Bangladesh Livestock Research Institute (BLRI)	Public Health England (PHE)
EPI_ISL_7211164	Bangladesh Livestock Research Institute (BLRI)	Public Health England (PHE)
EPI_ISL_7211162	Bangladesh Livestock Research Institute (BLRI)	Public Health England (PHE)
EPI_ISL_7211161	Bangladesh Livestock Research Institute (BLRI)	Public Health England (PHE)
EPI_ISL_7211158	Bangladesh Livestock Research Institute (BLRI)	Public Health England (PHE)
EPI_ISL_7211154	Bangladesh Livestock Research Institute (BLRI)	Public Health England (PHE)
EPI_ISL_7211152	Bangladesh Livestock Research Institute (BLRI)	Public Health England (PHE)
EPI_ISL_7211151	Bangladesh Livestock Research Institute (BLRI)	Public Health England (PHE)
EPI_ISL_7211148	Bangladesh Livestock Research Institute (BLRI)	Public Health England (PHE)
EPI_ISL_7211136	Bangladesh Livestock Research Institute (BLRI)	Public Health England (PHE)
EPI_ISL_7211135	Bangladesh Livestock Research Institute (BLRI)	Public Health England (PHE)
EPI_ISL_7211126	Bangladesh Livestock Research Institute (BLRI)	Public Health England (PHE)
EPI_ISL_7211125	Bangladesh Livestock Research Institute (BLRI)	Public Health England (PHE)
EPI_ISL_6841697	Virology Laboratory, International Centre for Diarrhoeal Disease Research, Bangladesh (ICDDR,B)	Virology Laboratory, International Centre for Diarrhoeal Disease Research, Bangladesh (ICDDR,B)
EPI_ISL_6841696	Virology Laboratory, International Centre for Diarrhoeal Disease Research, Bangladesh (ICDDR,B)	Virology Laboratory, International Centre for Diarrhoeal Disease Research, Bangladesh (ICDDR,B)
EPI_ISL_8422180	Virology Laboratory, International Centre for Diarrhoeal Disease Research, Bangladesh (ICDDR,B)	Virology Laboratory, International Centre for Diarrhoeal Disease Research, Bangladesh (ICDDR,B)
EPI_ISL_8422118	Virology Laboratory, International Centre for Diarrhoeal Disease Research, Bangladesh (ICDDR,B)	Virology Laboratory, International Centre for Diarrhoeal Disease Research, Bangladesh (ICDDR,B)
EPI_ISL_8422112	Virology Laboratory, International Centre for Diarrhoeal Disease Research, Bangladesh (ICDDR,B)	Virology Laboratory, International Centre for Diarrhoeal Disease Research, Bangladesh (ICDDR,B)
EPI_ISL_8422131	Virology Laboratory, International Centre for Diarrhoeal Disease Research, Bangladesh (ICDDR,B)	Virology Laboratory, International Centre for Diarrhoeal Disease Research, Bangladesh (ICDDR,B)
EPI_ISL_8422221	Virology Laboratory, International Centre for Diarrhoeal Disease Research, Bangladesh (ICDDR,B)	Virology Laboratory, International Centre for Diarrhoeal Disease Research, Bangladesh (ICDDR,B)
EPI_ISL_8422223	Virology Laboratory, International Centre for Diarrhoeal Disease Research, Bangladesh (ICDDR,B)	Virology Laboratory, International Centre for Diarrhoeal Disease Research, Bangladesh (ICDDR,B)
EPI_ISL_8422253	Virology Laboratory, International Centre for Diarrhoeal Disease Research, Bangladesh (ICDDR,B)	Virology Laboratory, International Centre for Diarrhoeal Disease Research, Bangladesh (ICDDR,B)
EPI_ISL_8422211	Virology Laboratory, International Centre for Diarrhoeal Disease Research, Bangladesh (ICDDR,B)	Virology Laboratory, International Centre for Diarrhoeal Disease Research, Bangladesh (ICDDR,B)
EPI_ISL_8422213	Virology Laboratory, International Centre for Diarrhoeal Disease Research, Bangladesh (ICDDR,B)	Virology Laboratory, International Centre for Diarrhoeal Disease Research, Bangladesh (ICDDR,B)
EPI_ISL_8422314	Virology Laboratory, International Centre for Diarrhoeal Disease Research, Bangladesh (ICDDR,B)	Virology Laboratory, International Centre for Diarrhoeal Disease Research, Bangladesh (ICDDR,B)
EPI_ISL_8422310	Virology Laboratory, International Centre for Diarrhoeal Disease Research, Bangladesh (ICDDR,B)	Virology Laboratory, International Centre for Diarrhoeal Disease Research, Bangladesh (ICDDR,B)
EPI_ISL_8422311	Virology Laboratory, International Centre for Diarrhoeal Disease Research, Bangladesh (ICDDR,B)	Virology Laboratory, International Centre for Diarrhoeal Disease Research, Bangladesh (ICDDR,B)
EPI_ISL_8422309	Virology Laboratory, International Centre for Diarrhoeal Disease Research, Bangladesh (ICDDR,B)	Virology Laboratory, International Centre for Diarrhoeal Disease Research, Bangladesh (ICDDR,B)
EPI_ISL_8422322	Virology Laboratory, International Centre for Diarrhoeal Disease Research, Bangladesh (ICDDR,B)	Virology Laboratory, International Centre for Diarrhoeal Disease Research, Bangladesh (ICDDR,B)
EPI_ISL_11811752	Molecular Lab, Evercare hospital Dhaka	International Institute for Zoonosis Control, Hokkaido university
EPI_ISL_7211226	Bangladesh Livestock Research Institute (BLRI)	Public Health England (PHE)
EPI_ISL_11811615	Molecular Lab, Evercare hospital Dhaka	International Institute for Zoonosis Control, Hokkaido university
EPI_ISL_11811626	Molecular Lab, Evercare hospital Dhaka	International Institute for Zoonosis Control, Hokkaido university
EPI_ISL_7211244	Bangladesh Livestock Research Institute (BLRI)	Public Health England (PHE)
EPI_ISL_7211223	Bangladesh Livestock Research Institute (BLRI)	Public Health England (PHE)
EPI_ISL_7211214	Bangladesh Livestock Research Institute (BLRI)	Public Health England (PHE)
EPI_ISL_7211259	Bangladesh Livestock Research Institute (BLRI)	Public Health England (PHE)
EPI_ISL_7211281	Bangladesh Livestock Research Institute (BLRI)	Public Health England (PHE)
EPI_ISL_7211279	Bangladesh Livestock Research Institute (BLRI)	Public Health England (PHE)
EPI_ISL_7211176	Bangladesh Livestock Research Institute (BLRI)	Public Health England (PHE)
EPI_ISL_7211170	Bangladesh Livestock Research Institute (BLRI)	Public Health England (PHE)
EPI_ISL_7211197	Bangladesh Livestock Research Institute (BLRI)	Public Health England (PHE)
EPI_ISL_7211121	Bangladesh Livestock Research Institute (BLRI)	Public Health England (PHE)
EPI_ISL_7211120	Bangladesh Livestock Research Institute (BLRI)	Public Health England (PHE)
EPI_ISL_7211130	Bangladesh Livestock Research Institute (BLRI)	Public Health England (PHE)
EPI_ISL_7211133	Bangladesh Livestock Research Institute (BLRI)	Public Health England (PHE)
EPI_ISL_7211153	Bangladesh Livestock Research Institute (BLRI)	Public Health England (PHE)
EPI_ISL_7211150	Bangladesh Livestock Research Institute (BLRI)	Public Health England (PHE)
EPI_ISL_8422318	Virology Laboratory, International Centre for Diarrhoeal Disease Research, Bangladesh (ICDDR,B)	Virology Laboratory, International Centre for Diarrhoeal Disease Research, Bangladesh (ICDDR,B)
EPI_ISL_8422316	Virology Laboratory, International Centre for Diarrhoeal Disease Research, Bangladesh (ICDDR,B)	Virology Laboratory, International Centre for Diarrhoeal Disease Research, Bangladesh (ICDDR,B)
EPI_ISL_8422315	Virology Laboratory, International Centre for Diarrhoeal Disease Research, Bangladesh (ICDDR,B)	Virology Laboratory, International Centre for Diarrhoeal Disease Research, Bangladesh (ICDDR,B)
EPI_ISL_8422308	Virology Laboratory, International Centre for Diarrhoeal Disease Research, Bangladesh (ICDDR,B)	Virology Laboratory, International Centre for Diarrhoeal Disease Research, Bangladesh (ICDDR,B)
EPI_ISL_8422307	Virology Laboratory, International Centre for Diarrhoeal Disease Research, Bangladesh (ICDDR,B)	Virology Laboratory, International Centre for Diarrhoeal Disease Research, Bangladesh (ICDDR,B)
EPI_ISL_8422306	Virology Laboratory, International Centre for Diarrhoeal Disease Research, Bangladesh (ICDDR,B)	Virology Laboratory, International Centre for Diarrhoeal Disease Research, Bangladesh (ICDDR,B)
EPI_ISL_8422304	Virology Laboratory, International Centre for Diarrhoeal Disease Research, Bangladesh (ICDDR,B)	Virology Laboratory, International Centre for Diarrhoeal Disease Research, Bangladesh (ICDDR,B)
EPI_ISL_8422303	Virology Laboratory, International Centre for Diarrhoeal Disease Research, Bangladesh (ICDDR,B)	Virology Laboratory, International Centre for Diarrhoeal Disease Research, Bangladesh (ICDDR,B)
EPI_ISL_8422301	Virology Laboratory, International Centre for Diarrhoeal Disease Research, Bangladesh (ICDDR,B)	Virology Laboratory, International Centre for Diarrhoeal Disease Research, Bangladesh (ICDDR,B)
EPI_ISL_8422298	Virology Laboratory, International Centre for Diarrhoeal Disease Research, Bangladesh (ICDDR,B)	Virology Laboratory, International Centre for Diarrhoeal Disease Research, Bangladesh (ICDDR,B)
EPI_ISL_8422296	Virology Laboratory, International Centre for Diarrhoeal Disease Research, Bangladesh (ICDDR,B)	Virology Laboratory, International Centre for Diarrhoeal Disease Research, Bangladesh (ICDDR,B)
EPI_ISL_8422291	Virology Laboratory, International Centre for Diarrhoeal Disease Research, Bangladesh (ICDDR,B)	Virology Laboratory, International Centre for Diarrhoeal Disease Research, Bangladesh (ICDDR,B)
EPI_ISL_8422290	Virology Laboratory, International Centre for Diarrhoeal Disease Research, Bangladesh (ICDDR,B)	Virology Laboratory, International Centre for Diarrhoeal Disease Research, Bangladesh (ICDDR,B)
EPI_ISL_8422289	Virology Laboratory, International Centre for Diarrhoeal Disease Research, Bangladesh (ICDDR,B)	Virology Laboratory, International Centre for Diarrhoeal Disease Research, Bangladesh (ICDDR,B)
EPI_ISL_8422288	Virology Laboratory, International Centre for Diarrhoeal Disease Research, Bangladesh (ICDDR,B)	Virology Laboratory, International Centre for Diarrhoeal Disease Research, Bangladesh (ICDDR,B)
EPI_ISL_8422287	Virology Laboratory, International Centre for Diarrhoeal Disease Research, Bangladesh (ICDDR,B)	Virology Laboratory, International Centre for Diarrhoeal Disease Research, Bangladesh (ICDDR,B)
EPI_ISL_8422284	Virology Laboratory, International Centre for Diarrhoeal Disease Research, Bangladesh (ICDDR,B)	Virology Laboratory, International Centre for Diarrhoeal Disease Research, Bangladesh (ICDDR,B)
EPI_ISL_8422283	Virology Laboratory, International Centre for Diarrhoeal Disease Research, Bangladesh (ICDDR,B)	Virology Laboratory, International Centre for Diarrhoeal Disease Research, Bangladesh (ICDDR,B)
EPI_ISL_8422281	Virology Laboratory, International Centre for Diarrhoeal Disease Research, Bangladesh (ICDDR,B)	Virology Laboratory, International Centre for Diarrhoeal Disease Research, Bangladesh (ICDDR,B)
EPI_ISL_8422280	Virology Laboratory, International Centre for Diarrhoeal Disease Research, Bangladesh (ICDDR,B)	Virology Laboratory, International Centre for Diarrhoeal Disease Research, Bangladesh (ICDDR,B)
EPI_ISL_8422279	Virology Laboratory, International Centre for Diarrhoeal Disease Research, Bangladesh (ICDDR,B)	Virology Laboratory, International Centre for Diarrhoeal Disease Research, Bangladesh (ICDDR,B)
EPI_ISL_8422278	Virology Laboratory, International Centre for Diarrhoeal Disease Research, Bangladesh (ICDDR,B)	Virology Laboratory, International Centre for Diarrhoeal Disease Research, Bangladesh (ICDDR,B)
EPI_ISL_8422277	Virology Laboratory, International Centre for Diarrhoeal Disease Research, Bangladesh (ICDDR,B)	Virology Laboratory, International Centre for Diarrhoeal Disease Research, Bangladesh (ICDDR,B)
EPI_ISL_8422276	Virology Laboratory, International Centre for Diarrhoeal Disease Research, Bangladesh (ICDDR,B)	Virology Laboratory, International Centre for Diarrhoeal Disease Research, Bangladesh (ICDDR,B)
EPI_ISL_8422275	Virology Laboratory, International Centre for Diarrhoeal Disease Research, Bangladesh (ICDDR,B)	Virology Laboratory, International Centre for Diarrhoeal Disease Research, Bangladesh (ICDDR,B)
EPI_ISL_8422274	Virology Laboratory, International Centre for Diarrhoeal Disease Research, Bangladesh (ICDDR,B)	Virology Laboratory, International Centre for Diarrhoeal Disease Research, Bangladesh (ICDDR,B)
EPI_ISL_8422270	Virology Laboratory, International Centre for Diarrhoeal Disease Research, Bangladesh (ICDDR,B)	Virology Laboratory, International Centre for Diarrhoeal Disease Research, Bangladesh (ICDDR,B)
EPI_ISL_8422268	Virology Laboratory, International Centre for Diarrhoeal Disease Research, Bangladesh (ICDDR,B)	Virology Laboratory, International Centre for Diarrhoeal Disease Research, Bangladesh (ICDDR,B)
EPI_ISL_8422266	Virology Laboratory, International Centre for Diarrhoeal Disease Research, Bangladesh (ICDDR,B)	Virology Laboratory, International Centre for Diarrhoeal Disease Research, Bangladesh (ICDDR,B)
EPI_ISL_8422264	Virology Laboratory, International Centre for Diarrhoeal Disease Research, Bangladesh (ICDDR,B)	Virology Laboratory, International Centre for Diarrhoeal Disease Research, Bangladesh (ICDDR,B)
EPI_ISL_8422262	Virology Laboratory, International Centre for Diarrhoeal Disease Research, Bangladesh (ICDDR,B)	Virology Laboratory, International Centre for Diarrhoeal Disease Research, Bangladesh (ICDDR,B)
EPI_ISL_8422260	Virology Laboratory, International Centre for Diarrhoeal Disease Research, Bangladesh (ICDDR,B)	Virology Laboratory, International Centre for Diarrhoeal Disease Research, Bangladesh (ICDDR,B)
EPI_ISL_8422259	Virology Laboratory, International Centre for Diarrhoeal Disease Research, Bangladesh (ICDDR,B)	Virology Laboratory, International Centre for Diarrhoeal Disease Research, Bangladesh (ICDDR,B)
EPI_ISL_8422258	Virology Laboratory, International Centre for Diarrhoeal Disease Research, Bangladesh (ICDDR,B)	Virology Laboratory, International Centre for Diarrhoeal Disease Research, Bangladesh (ICDDR,B)
EPI_ISL_8422257	Virology Laboratory, International Centre for Diarrhoeal Disease Research, Bangladesh (ICDDR,B)	Virology Laboratory, International Centre for Diarrhoeal Disease Research, Bangladesh (ICDDR,B)
EPI_ISL_8422256	Virology Laboratory, International Centre for Diarrhoeal Disease Research, Bangladesh (ICDDR,B)	Virology Laboratory, International Centre for Diarrhoeal Disease Research, Bangladesh (ICDDR,B)
EPI_ISL_8422255	Virology Laboratory, International Centre for Diarrhoeal Disease Research, Bangladesh (ICDDR,B)	Virology Laboratory, International Centre for Diarrhoeal Disease Research, Bangladesh (ICDDR,B)
EPI_ISL_8422254	Virology Laboratory, International Centre for Diarrhoeal Disease Research, Bangladesh (ICDDR,B)	Virology Laboratory, International Centre for Diarrhoeal Disease Research, Bangladesh (ICDDR,B)
EPI_ISL_8422252	Virology Laboratory, International Centre for Diarrhoeal Disease Research, Bangladesh (ICDDR,B)	Virology Laboratory, International Centre for Diarrhoeal Disease Research, Bangladesh (ICDDR,B)
EPI_ISL_8422251	Virology Laboratory, International Centre for Diarrhoeal Disease Research, Bangladesh (ICDDR,B)	Virology Laboratory, International Centre for Diarrhoeal Disease Research, Bangladesh (ICDDR,B)
EPI_ISL_8422249	Virology Laboratory, International Centre for Diarrhoeal Disease Research, Bangladesh (ICDDR,B)	Virology Laboratory, International Centre for Diarrhoeal Disease Research, Bangladesh (ICDDR,B)
EPI_ISL_8422248	Virology Laboratory, International Centre for Diarrhoeal Disease Research, Bangladesh (ICDDR,B)	Virology Laboratory, International Centre for Diarrhoeal Disease Research, Bangladesh (ICDDR,B)
EPI_ISL_8422247	Virology Laboratory, International Centre for Diarrhoeal Disease Research, Bangladesh (ICDDR,B)	Virology Laboratory, International Centre for Diarrhoeal Disease Research, Bangladesh (ICDDR,B)
EPI_ISL_8422244	Virology Laboratory, International Centre for Diarrhoeal Disease Research, Bangladesh (ICDDR,B)	Virology Laboratory, International Centre for Diarrhoeal Disease Research, Bangladesh (ICDDR,B)
EPI_ISL_8422240	Virology Laboratory, International Centre for Diarrhoeal Disease Research, Bangladesh (ICDDR,B)	Virology Laboratory, International Centre for Diarrhoeal Disease Research, Bangladesh (ICDDR,B)
EPI_ISL_8422238	Virology Laboratory, International Centre for Diarrhoeal Disease Research, Bangladesh (ICDDR,B)	Virology Laboratory, International Centre for Diarrhoeal Disease Research, Bangladesh (ICDDR,B)
EPI_ISL_8422233	Virology Laboratory, International Centre for Diarrhoeal Disease Research, Bangladesh (ICDDR,B)	Virology Laboratory, International Centre for Diarrhoeal Disease Research, Bangladesh (ICDDR,B)
EPI_ISL_8422231	Virology Laboratory, International Centre for Diarrhoeal Disease Research, Bangladesh (ICDDR,B)	Virology Laboratory, International Centre for Diarrhoeal Disease Research, Bangladesh (ICDDR,B)
EPI_ISL_8422227	Virology Laboratory, International Centre for Diarrhoeal Disease Research, Bangladesh (ICDDR,B)	Virology Laboratory, International Centre for Diarrhoeal Disease Research, Bangladesh (ICDDR,B)
EPI_ISL_8422225	Virology Laboratory, International Centre for Diarrhoeal Disease Research, Bangladesh (ICDDR,B)	Virology Laboratory, International Centre for Diarrhoeal Disease Research, Bangladesh (ICDDR,B)
EPI_ISL_8422224	Virology Laboratory, International Centre for Diarrhoeal Disease Research, Bangladesh (ICDDR,B)	Virology Laboratory, International Centre for Diarrhoeal Disease Research, Bangladesh (ICDDR,B)
EPI_ISL_8422220	Virology Laboratory, International Centre for Diarrhoeal Disease Research, Bangladesh (ICDDR,B)	Virology Laboratory, International Centre for Diarrhoeal Disease Research, Bangladesh (ICDDR,B)
EPI_ISL_8422219	Virology Laboratory, International Centre for Diarrhoeal Disease Research, Bangladesh (ICDDR,B)	Virology Laboratory, International Centre for Diarrhoeal Disease Research, Bangladesh (ICDDR,B)
EPI_ISL_8422216	Virology Laboratory, International Centre for Diarrhoeal Disease Research, Bangladesh (ICDDR,B)	Virology Laboratory, International Centre for Diarrhoeal Disease Research, Bangladesh (ICDDR,B)
EPI_ISL_8422214	Virology Laboratory, International Centre for Diarrhoeal Disease Research, Bangladesh (ICDDR,B)	Virology Laboratory, International Centre for Diarrhoeal Disease Research, Bangladesh (ICDDR,B)
EPI_ISL_8422210	Virology Laboratory, International Centre for Diarrhoeal Disease Research, Bangladesh (ICDDR,B)	Virology Laboratory, International Centre for Diarrhoeal Disease Research, Bangladesh (ICDDR,B)
EPI_ISL_8422205	Virology Laboratory, International Centre for Diarrhoeal Disease Research, Bangladesh (ICDDR,B)	Virology Laboratory, International Centre for Diarrhoeal Disease Research, Bangladesh (ICDDR,B)
EPI_ISL_8422203	Virology Laboratory, International Centre for Diarrhoeal Disease Research, Bangladesh (ICDDR,B)	Virology Laboratory, International Centre for Diarrhoeal Disease Research, Bangladesh (ICDDR,B)
EPI_ISL_8422199	Virology Laboratory, International Centre for Diarrhoeal Disease Research, Bangladesh (ICDDR,B)	Virology Laboratory, International Centre for Diarrhoeal Disease Research, Bangladesh (ICDDR,B)
EPI_ISL_8422198	Virology Laboratory, International Centre for Diarrhoeal Disease Research, Bangladesh (ICDDR,B)	Virology Laboratory, International Centre for Diarrhoeal Disease Research, Bangladesh (ICDDR,B)
EPI_ISL_8422197	Virology Laboratory, International Centre for Diarrhoeal Disease Research, Bangladesh (ICDDR,B)	Virology Laboratory, International Centre for Diarrhoeal Disease Research, Bangladesh (ICDDR,B)
EPI_ISL_8422194	Virology Laboratory, International Centre for Diarrhoeal Disease Research, Bangladesh (ICDDR,B)	Virology Laboratory, International Centre for Diarrhoeal Disease Research, Bangladesh (ICDDR,B)
EPI_ISL_8422193	Virology Laboratory, International Centre for Diarrhoeal Disease Research, Bangladesh (ICDDR,B)	Virology Laboratory, International Centre for Diarrhoeal Disease Research, Bangladesh (ICDDR,B)
EPI_ISL_8422192	Virology Laboratory, International Centre for Diarrhoeal Disease Research, Bangladesh (ICDDR,B)	Virology Laboratory, International Centre for Diarrhoeal Disease Research, Bangladesh (ICDDR,B)
EPI_ISL_8422191	Virology Laboratory, International Centre for Diarrhoeal Disease Research, Bangladesh (ICDDR,B)	Virology Laboratory, International Centre for Diarrhoeal Disease Research, Bangladesh (ICDDR,B)
EPI_ISL_8422190	Virology Laboratory, International Centre for Diarrhoeal Disease Research, Bangladesh (ICDDR,B)	Virology Laboratory, International Centre for Diarrhoeal Disease Research, Bangladesh (ICDDR,B)
EPI_ISL_8422189	Virology Laboratory, International Centre for Diarrhoeal Disease Research, Bangladesh (ICDDR,B)	Virology Laboratory, International Centre for Diarrhoeal Disease Research, Bangladesh (ICDDR,B)
EPI_ISL_8422188	Virology Laboratory, International Centre for Diarrhoeal Disease Research, Bangladesh (ICDDR,B)	Virology Laboratory, International Centre for Diarrhoeal Disease Research, Bangladesh (ICDDR,B)
EPI_ISL_8422186	Virology Laboratory, International Centre for Diarrhoeal Disease Research, Bangladesh (ICDDR,B)	Virology Laboratory, International Centre for Diarrhoeal Disease Research, Bangladesh (ICDDR,B)
EPI_ISL_8422184	Virology Laboratory, International Centre for Diarrhoeal Disease Research, Bangladesh (ICDDR,B)	Virology Laboratory, International Centre for Diarrhoeal Disease Research, Bangladesh (ICDDR,B)
EPI_ISL_8422183	Virology Laboratory, International Centre for Diarrhoeal Disease Research, Bangladesh (ICDDR,B)	Virology Laboratory, International Centre for Diarrhoeal Disease Research, Bangladesh (ICDDR,B)
EPI_ISL_8422182	Virology Laboratory, International Centre for Diarrhoeal Disease Research, Bangladesh (ICDDR,B)	Virology Laboratory, International Centre for Diarrhoeal Disease Research, Bangladesh (ICDDR,B)
EPI_ISL_8422178	Virology Laboratory, International Centre for Diarrhoeal Disease Research, Bangladesh (ICDDR,B)	Virology Laboratory, International Centre for Diarrhoeal Disease Research, Bangladesh (ICDDR,B)
EPI_ISL_8422168	Virology Laboratory, International Centre for Diarrhoeal Disease Research, Bangladesh (ICDDR,B)	Virology Laboratory, International Centre for Diarrhoeal Disease Research, Bangladesh (ICDDR,B)
EPI_ISL_8422167	Virology Laboratory, International Centre for Diarrhoeal Disease Research, Bangladesh (ICDDR,B)	Virology Laboratory, International Centre for Diarrhoeal Disease Research, Bangladesh (ICDDR,B)
EPI_ISL_8422166	Virology Laboratory, International Centre for Diarrhoeal Disease Research, Bangladesh (ICDDR,B)	Virology Laboratory, International Centre for Diarrhoeal Disease Research, Bangladesh (ICDDR,B)
EPI_ISL_8422164	Virology Laboratory, International Centre for Diarrhoeal Disease Research, Bangladesh (ICDDR,B)	Virology Laboratory, International Centre for Diarrhoeal Disease Research, Bangladesh (ICDDR,B)
EPI_ISL_8422163	Virology Laboratory, International Centre for Diarrhoeal Disease Research, Bangladesh (ICDDR,B)	Virology Laboratory, International Centre for Diarrhoeal Disease Research, Bangladesh (ICDDR,B)
EPI_ISL_8422162	Virology Laboratory, International Centre for Diarrhoeal Disease Research, Bangladesh (ICDDR,B)	Virology Laboratory, International Centre for Diarrhoeal Disease Research, Bangladesh (ICDDR,B)
EPI_ISL_8422159	Virology Laboratory, International Centre for Diarrhoeal Disease Research, Bangladesh (ICDDR,B)	Virology Laboratory, International Centre for Diarrhoeal Disease Research, Bangladesh (ICDDR,B)
EPI_ISL_8422158	Virology Laboratory, International Centre for Diarrhoeal Disease Research, Bangladesh (ICDDR,B)	Virology Laboratory, International Centre for Diarrhoeal Disease Research, Bangladesh (ICDDR,B)
EPI_ISL_8422155	Virology Laboratory, International Centre for Diarrhoeal Disease Research, Bangladesh (ICDDR,B)	Virology Laboratory, International Centre for Diarrhoeal Disease Research, Bangladesh (ICDDR,B)
EPI_ISL_8422146	Virology Laboratory, International Centre for Diarrhoeal Disease Research, Bangladesh (ICDDR,B)	Virology Laboratory, International Centre for Diarrhoeal Disease Research, Bangladesh (ICDDR,B)
EPI_ISL_8422144	Virology Laboratory, International Centre for Diarrhoeal Disease Research, Bangladesh (ICDDR,B)	Virology Laboratory, International Centre for Diarrhoeal Disease Research, Bangladesh (ICDDR,B)
EPI_ISL_8422141	Virology Laboratory, International Centre for Diarrhoeal Disease Research, Bangladesh (ICDDR,B)	Virology Laboratory, International Centre for Diarrhoeal Disease Research, Bangladesh (ICDDR,B)
EPI_ISL_8422140	Virology Laboratory, International Centre for Diarrhoeal Disease Research, Bangladesh (ICDDR,B)	Virology Laboratory, International Centre for Diarrhoeal Disease Research, Bangladesh (ICDDR,B)
EPI_ISL_8422139	Virology Laboratory, International Centre for Diarrhoeal Disease Research, Bangladesh (ICDDR,B)	Virology Laboratory, International Centre for Diarrhoeal Disease Research, Bangladesh (ICDDR,B)
EPI_ISL_8422135	Virology Laboratory, International Centre for Diarrhoeal Disease Research, Bangladesh (ICDDR,B)	Virology Laboratory, International Centre for Diarrhoeal Disease Research, Bangladesh (ICDDR,B)
EPI_ISL_8422132	Virology Laboratory, International Centre for Diarrhoeal Disease Research, Bangladesh (ICDDR,B)	Virology Laboratory, International Centre for Diarrhoeal Disease Research, Bangladesh (ICDDR,B)
EPI_ISL_8422128	Virology Laboratory, International Centre for Diarrhoeal Disease Research, Bangladesh (ICDDR,B)	Virology Laboratory, International Centre for Diarrhoeal Disease Research, Bangladesh (ICDDR,B)
EPI_ISL_8422123	Virology Laboratory, International Centre for Diarrhoeal Disease Research, Bangladesh (ICDDR,B)	Virology Laboratory, International Centre for Diarrhoeal Disease Research, Bangladesh (ICDDR,B)
EPI_ISL_8422121	Virology Laboratory, International Centre for Diarrhoeal Disease Research, Bangladesh (ICDDR,B)	Virology Laboratory, International Centre for Diarrhoeal Disease Research, Bangladesh (ICDDR,B)
EPI_ISL_8422120	Virology Laboratory, International Centre for Diarrhoeal Disease Research, Bangladesh (ICDDR,B)	Virology Laboratory, International Centre for Diarrhoeal Disease Research, Bangladesh (ICDDR,B)
EPI_ISL_8422119	Virology Laboratory, International Centre for Diarrhoeal Disease Research, Bangladesh (ICDDR,B)	Virology Laboratory, International Centre for Diarrhoeal Disease Research, Bangladesh (ICDDR,B)
EPI_ISL_8422117	Virology Laboratory, International Centre for Diarrhoeal Disease Research, Bangladesh (ICDDR,B)	Virology Laboratory, International Centre for Diarrhoeal Disease Research, Bangladesh (ICDDR,B)
EPI_ISL_8422116	Virology Laboratory, International Centre for Diarrhoeal Disease Research, Bangladesh (ICDDR,B)	Virology Laboratory, International Centre for Diarrhoeal Disease Research, Bangladesh (ICDDR,B)
EPI_ISL_8422115	Virology Laboratory, International Centre for Diarrhoeal Disease Research, Bangladesh (ICDDR,B)	Virology Laboratory, International Centre for Diarrhoeal Disease Research, Bangladesh (ICDDR,B)
EPI_ISL_8422114	Virology Laboratory, International Centre for Diarrhoeal Disease Research, Bangladesh (ICDDR,B)	Virology Laboratory, International Centre for Diarrhoeal Disease Research, Bangladesh (ICDDR,B)
EPI_ISL_8422113	Virology Laboratory, International Centre for Diarrhoeal Disease Research, Bangladesh (ICDDR,B)	Virology Laboratory, International Centre for Diarrhoeal Disease Research, Bangladesh (ICDDR,B)
EPI_ISL_11811625	Molecular Lab, Evercare hospital Dhaka	International Institute for Zoonosis Control, Hokkaido university
EPI_ISL_7211115	Bangladesh Livestock Research Institute (BLRI)	Public Health England (PHE)
EPI_ISL_8422217	Virology Laboratory, International Centre for Diarrhoeal Disease Research, Bangladesh (ICDDR,B)	Virology Laboratory, International Centre for Diarrhoeal Disease Research, Bangladesh (ICDDR,B)
EPI_ISL_8422300	Virology Laboratory, International Centre for Diarrhoeal Disease Research, Bangladesh (ICDDR,B)	Virology Laboratory, International Centre for Diarrhoeal Disease Research, Bangladesh (ICDDR,B)
EPI_ISL_7211273	Bangladesh Livestock Research Institute (BLRI)	Public Health England (PHE)
EPI_ISL_7211276	Bangladesh Livestock Research Institute (BLRI)	Public Health England (PHE)
EPI_ISL_7211187	Bangladesh Livestock Research Institute (BLRI)	Public Health England (PHE)
EPI_ISL_7211185	Bangladesh Livestock Research Institute (BLRI)	Public Health England (PHE)
EPI_ISL_7211186	Bangladesh Livestock Research Institute (BLRI)	Public Health England (PHE)
EPI_ISL_7211193	Bangladesh Livestock Research Institute (BLRI)	Public Health England (PHE)
EPI_ISL_7211112	Bangladesh Livestock Research Institute (BLRI)	Public Health England (PHE)
EPI_ISL_7211111	Bangladesh Livestock Research Institute (BLRI)	Public Health England (PHE)
EPI_ISL_7211167	Bangladesh Livestock Research Institute (BLRI)	Public Health England (PHE)
EPI_ISL_8267128	Child Health Research Foundation	Child Health Research Foundation
EPI_ISL_7211250	Bangladesh Livestock Research Institute (BLRI)	Public Health England (PHE)
EPI_ISL_7211172	Bangladesh Livestock Research Institute (BLRI)	Public Health England (PHE)
EPI_ISL_7211192	Bangladesh Livestock Research Institute (BLRI)	Public Health England (PHE)
EPI_ISL_7211149	Bangladesh Livestock Research Institute (BLRI)	Public Health England (PHE)
EPI_ISL_8422319	Virology Laboratory, International Centre for Diarrhoeal Disease Research, Bangladesh (ICDDR,B)	Virology Laboratory, International Centre for Diarrhoeal Disease Research, Bangladesh (ICDDR,B)
EPI_ISL_8422124	Virology Laboratory, International Centre for Diarrhoeal Disease Research, Bangladesh (ICDDR,B)	Virology Laboratory, International Centre for Diarrhoeal Disease Research, Bangladesh (ICDDR,B)
EPI_ISL_7211211	Bangladesh Livestock Research Institute (BLRI)	Public Health England (PHE)
EPI_ISL_7211227	Bangladesh Livestock Research Institute (BLRI)	Public Health England (PHE)
EPI_ISL_8422297	Virology Laboratory, International Centre for Diarrhoeal Disease Research, Bangladesh (ICDDR,B)	Virology Laboratory, International Centre for Diarrhoeal Disease Research, Bangladesh (ICDDR,B)
EPI_ISL_11811733	Molecular Lab, Evercare hospital Dhaka	International Institute for Zoonosis Control, Hokkaido university
EPI_ISL_7211198	Bangladesh Livestock Research Institute (BLRI)	Public Health England (PHE)
EPI_ISL_7211202	Bangladesh Livestock Research Institute (BLRI)	Public Health England (PHE)
EPI_ISL_7211213	Bangladesh Livestock Research Institute (BLRI)	Public Health England (PHE)
EPI_ISL_7571087	International Centre for Diarrhoeal Disease Research, Bangladesh (icddr,b)	International Centre for Diarrhoeal Disease Research, Bangladesh (icddr,b)
EPI_ISL_11976268	Department of Virology, DMC	Genomic Research Laboratory, BSMMU
EPI_ISL_11976267	Department of Virology, DMC	Genomic Research Laboratory, BSMMU
EPI_ISL_11976266	Department of Virology, DMC	Genomic Research Laboratory, BSMMU
EPI_ISL_11976265	Department of Virology, DMC	Genomic Research Laboratory, BSMMU
EPI_ISL_11976264	Department of Virology, DMC	Genomic Research Laboratory, BSMMU
EPI_ISL_11976263	Department of Virology, DMC	Genomic Research Laboratory, BSMMU
EPI_ISL_11976260	Department of Virology, DMC	Genomic Research Laboratory, BSMMU
EPI_ISL_7211132	Bangladesh Livestock Research Institute (BLRI)	Public Health England (PHE)
EPI_ISL_8422232	Virology Laboratory, International Centre for Diarrhoeal Disease Research, Bangladesh (ICDDR,B)	Virology Laboratory, International Centre for Diarrhoeal Disease Research, Bangladesh (ICDDR,B)
EPI_ISL_7211222	Bangladesh Livestock Research Institute (BLRI)	Public Health England (PHE)
EPI_ISL_8422187	Virology Laboratory, International Centre for Diarrhoeal Disease Research, Bangladesh (ICDDR,B)	Virology Laboratory, International Centre for Diarrhoeal Disease Research, Bangladesh (ICDDR,B)
EPI_ISL_11811666	Molecular Lab, Evercare hospital Dhaka	International Institute for Zoonosis Control, Hokkaido university
EPI_ISL_7211284	Bangladesh Livestock Research Institute (BLRI)	Public Health England (PHE)
EPI_ISL_11919191	Department of Virology, DMC	Genomic Research Laboratory, BSMMU
EPI_ISL_11915810	Department of Virology, DMC	Genomic Research Laboratory, BSMMU
EPI_ISL_11915604	Department of Virology, DMC	Genomic Research Laboratory, BSMMU
EPI_ISL_11915603	Department of Virology, DMC	Genomic Research Laboratory, BSMMU
EPI_ISL_11915602	Department of Virology, DMC	Genomic Research Laboratory, BSMMU
EPI_ISL_11914618	Department of Virology, DMC	Genomic Research Laboratory, BSMMU
EPI_ISL_11912968	Department of Virology, DMC	Genomic Research Laboratory, BSMMU
EPI_ISL_11912966	Department of Virology, DMC	Genomic Research Laboratory, BSMMU
EPI_ISL_11912965	Department of Virology, DMC	Genomic Research Laboratory, BSMMU
EPI_ISL_11912963	Department of Virology, DMC	Genomic Research Laboratory, BSMMU
EPI_ISL_11912961	Department of Virology, DMC	Genomic Research Laboratory, BSMMU
EPI_ISL_11912275	Department of Virology, DMC	Genomic Research Laboratory, BSMMU
EPI_ISL_11903005	Department of Virology, DMC)	Genomic Research Laboratory, BSMMU
EPI_ISL_11902999	Department of Virology	Genomic Research Laboratory, BSMMU
EPI_ISL_11902989	Department of Virology, DMC	Genomic Research Laboratory, BSMMU
EPI_ISL_11901909	National Institute of Laboratory Medicine and Referral Centre (NILMRC)	Genomic Research Laboratory, BSMMU
EPI_ISL_11901844	National Institute of Laboratory Medicine and Referral Centre (NILMRC)	Genomic Research Laboratory, BSMMU
EPI_ISL_11901838	National Institute of Laboratory Medicine and Referral Centre (NILMRC)	Genomic Research Laboratory, BSMMU
EPI_ISL_11901837	National Institute of Laboratory Medicine and Referral Centre (NILMRC)	Genomic Research Laboratory, BSMMU
EPI_ISL_11901834	National Institute of Laboratory Medicine and Referral Centre (NILMRC)	Genomic Research Laboratory, BSMMU
EPI_ISL_11901832	National Institute of Laboratory Medicine and Referral Centre (NILMRC)	Genomic Research Laboratory, BSMMU
EPI_ISL_11900503	National Institute of Laboratory Medicine and Referral Centre (NILMRC)	Genomic Research Laboratory
EPI_ISL_11900154	National Institute of Laboratory Medicine and Referral Centre (NILMRC)	Genomic Research Laboratory
EPI_ISL_11899705	National Institute of Laboratory Medicine and Referral Centre (NILMRC)	Genomic Research Laboratory, Bangabandhu Sheikh Mujib Medical University (BSMMU)
EPI_ISL_11899703	National Institute of Laboratory Medicine and Referral Centre (NILMRC)	Genomic Research Laboratory, Bangabandhu Sheikh Mujib Medical University (BSMMU)
EPI_ISL_7211237	Bangladesh Livestock Research Institute (BLRI)	Public Health England (PHE)
EPI_ISL_11811758	Molecular Lab, Evercare hospital Dhaka	International Institute for Zoonosis Control, Hokkaido university
EPI_ISL_11826049	Molecular Lab, Evercare hospital Dhaka	International Institute for Zoonosis Control, Hokkaido university
EPI_ISL_11811840	Molecular Lab, Evercare hospital Dhaka	International Institute for Zoonosis Control, Hokkaido university
EPI_ISL_11811839	Molecular Lab, Evercare hospital Dhaka	International Institute for Zoonosis Control, Hokkaido university
EPI_ISL_11811836	Molecular Lab, Evercare hospital Dhaka	International Institute for Zoonosis Control, Hokkaido university
EPI_ISL_11811835	Molecular Lab, Evercare hospital Dhaka	International Institute for Zoonosis Control, Hokkaido university
EPI_ISL_11811834	Molecular Lab, Evercare hospital Dhaka	International Institute for Zoonosis Control, Hokkaido university
EPI_ISL_11811831	Molecular Lab, Evercare hospital Dhaka	International Institute for Zoonosis Control, Hokkaido university
EPI_ISL_11811830	Molecular Lab, Evercare hospital Dhaka	International Institute for Zoonosis Control, Hokkaido university
EPI_ISL_11811829	Molecular Lab, Evercare hospital Dhaka	International Institute for Zoonosis Control, Hokkaido university
EPI_ISL_11811827	Molecular Lab, Evercare hospital Dhaka	International Institute for Zoonosis Control, Hokkaido university
EPI_ISL_11811825	Molecular Lab, Evercare hospital Dhaka	International Institute for Zoonosis Control, Hokkaido university
EPI_ISL_11811824	Molecular Lab, Evercare hospital Dhaka	International Institute for Zoonosis Control, Hokkaido university
EPI_ISL_11811823	Molecular Lab, Evercare hospital Dhaka	International Institute for Zoonosis Control, Hokkaido university
EPI_ISL_11811822	Molecular Lab, Evercare hospital Dhaka	International Institute for Zoonosis Control, Hokkaido university
EPI_ISL_11811820	Molecular Lab, Evercare hospital Dhaka	International Institute for Zoonosis Control, Hokkaido university
EPI_ISL_11811818	Molecular Lab, Evercare hospital Dhaka	International Institute for Zoonosis Control, Hokkaido university
EPI_ISL_11811817	Molecular Lab, Evercare hospital Dhaka	International Institute for Zoonosis Control, Hokkaido university
EPI_ISL_11811813	Molecular Lab, Evercare hospital Dhaka	International Institute for Zoonosis Control, Hokkaido university
EPI_ISL_11811812	Molecular Lab, Evercare hospital Dhaka	International Institute for Zoonosis Control, Hokkaido university
EPI_ISL_11811811	Molecular Lab, Evercare hospital Dhaka	International Institute for Zoonosis Control, Hokkaido university
EPI_ISL_11811810	Molecular Lab, Evercare hospital Dhaka	International Institute for Zoonosis Control, Hokkaido university
EPI_ISL_11811808	Molecular Lab, Evercare hospital Dhaka	International Institute for Zoonosis Control, Hokkaido university
EPI_ISL_11811807	Molecular Lab, Evercare hospital Dhaka	International Institute for Zoonosis Control, Hokkaido university
EPI_ISL_11811806	Molecular Lab, Evercare hospital Dhaka	International Institute for Zoonosis Control, Hokkaido university
EPI_ISL_11811803	Molecular Lab, Evercare hospital Dhaka	International Institute for Zoonosis Control, Hokkaido university
EPI_ISL_11811801	Molecular Lab, Evercare hospital Dhaka	International Institute for Zoonosis Control, Hokkaido university
EPI_ISL_11811800	Molecular Lab, Evercare hospital Dhaka	International Institute for Zoonosis Control, Hokkaido university
EPI_ISL_11811799	Molecular Lab, Evercare hospital Dhaka	International Institute for Zoonosis Control, Hokkaido university
EPI_ISL_11811798	Molecular Lab, Evercare hospital Dhaka	International Institute for Zoonosis Control, Hokkaido university
EPI_ISL_11811797	Molecular Lab, Evercare hospital Dhaka	International Institute for Zoonosis Control, Hokkaido university
EPI_ISL_11811796	Molecular Lab, Evercare hospital Dhaka	International Institute for Zoonosis Control, Hokkaido university
EPI_ISL_11811795	Molecular Lab, Evercare hospital Dhaka	International Institute for Zoonosis Control, Hokkaido university
EPI_ISL_11811794	Molecular Lab, Evercare hospital Dhaka	International Institute for Zoonosis Control, Hokkaido university
EPI_ISL_11811793	Molecular Lab, Evercare hospital Dhaka	International Institute for Zoonosis Control, Hokkaido university
EPI_ISL_11811789	Molecular Lab, Evercare hospital Dhaka	International Institute for Zoonosis Control, Hokkaido university
EPI_ISL_11811786	Molecular Lab, Evercare hospital Dhaka	International Institute for Zoonosis Control, Hokkaido university
EPI_ISL_11811785	Molecular Lab, Evercare hospital Dhaka	International Institute for Zoonosis Control, Hokkaido university
EPI_ISL_11811784	Molecular Lab, Evercare hospital Dhaka	International Institute for Zoonosis Control, Hokkaido university
EPI_ISL_11811781	Molecular Lab, Evercare hospital Dhaka	International Institute for Zoonosis Control, Hokkaido university
EPI_ISL_11811779	Molecular Lab, Evercare hospital Dhaka	International Institute for Zoonosis Control, Hokkaido university
EPI_ISL_11811778	Molecular Lab, Evercare hospital Dhaka	International Institute for Zoonosis Control, Hokkaido university
EPI_ISL_11811777	Molecular Lab, Evercare hospital Dhaka	International Institute for Zoonosis Control, Hokkaido university
EPI_ISL_11811775	Molecular Lab, Evercare hospital Dhaka	International Institute for Zoonosis Control, Hokkaido university
EPI_ISL_11811774	Molecular Lab, Evercare hospital Dhaka	International Institute for Zoonosis Control, Hokkaido university
EPI_ISL_11811773	Molecular Lab, Evercare hospital Dhaka	International Institute for Zoonosis Control, Hokkaido university
EPI_ISL_11811772	Molecular Lab, Evercare hospital Dhaka	International Institute for Zoonosis Control, Hokkaido university
EPI_ISL_11811582	Molecular Lab, Evercare hospital Dhaka	International Institute for Zoonosis Control, Hokkaido university
EPI_ISL_11811765	Molecular Lab, Evercare hospital Dhaka	International Institute for Zoonosis Control, Hokkaido university
EPI_ISL_11811763	Molecular Lab, Evercare hospital Dhaka	International Institute for Zoonosis Control, Hokkaido university
EPI_ISL_11811577	Molecular Lab, Evercare hospital Dhaka	International Institute for Zoonosis Control, Hokkaido university
EPI_ISL_8422273	Virology Laboratory, International Centre for Diarrhoeal Disease Research, Bangladesh (ICDDR,B)	Virology Laboratory, International Centre for Diarrhoeal Disease Research, Bangladesh (ICDDR,B)
EPI_ISL_11811575	Molecular Lab, Evercare hospital Dhaka	International Institute for Zoonosis Control, Hokkaido university
EPI_ISL_7211204	Bangladesh Livestock Research Institute (BLRI)	Public Health England (PHE)
EPI_ISL_7211212	Bangladesh Livestock Research Institute (BLRI)	Public Health England (PHE)
EPI_ISL_7211119	Bangladesh Livestock Research Institute (BLRI)	Public Health England (PHE)
EPI_ISL_7211231	Bangladesh Livestock Research Institute (BLRI)	Public Health England (PHE)
EPI_ISL_7211134	Bangladesh Livestock Research Institute (BLRI)	Public Health England (PHE)
EPI_ISL_7211209	Bangladesh Livestock Research Institute (BLRI)	Public Health England (PHE)
EPI_ISL_7211155	Bangladesh Livestock Research Institute (BLRI)	Public Health England (PHE)
EPI_ISL_7211260	Bangladesh Livestock Research Institute (BLRI)	Public Health England (PHE)
EPI_ISL_7211262	Bangladesh Livestock Research Institute (BLRI)	Public Health England (PHE)
EPI_ISL_7211163	Bangladesh Livestock Research Institute (BLRI)	Public Health England (PHE)
EPI_ISL_7211225	Bangladesh Livestock Research Institute (BLRI)	Public Health England (PHE)
EPI_ISL_7211177	Bangladesh Livestock Research Institute (BLRI)	Public Health England (PHE)
EPI_ISL_11811744	Molecular Lab, Evercare hospital Dhaka	International Institute for Zoonosis Control, Hokkaido university
EPI_ISL_7217252	Bangladesh Livestock Research Institute (BLRI)	Public Health England (PHE)
EPI_ISL_7211194	Bangladesh Livestock Research Institute (BLRI)	Public Health England (PHE)
EPI_ISL_7211228	Bangladesh Livestock Research Institute (BLRI)	Public Health England (PHE)
EPI_ISL_7211230	Bangladesh Livestock Research Institute (BLRI)	Public Health England (PHE)
EPI_ISL_7211243	Bangladesh Livestock Research Institute (BLRI)	Public Health England (PHE)
EPI_ISL_7211189	Bangladesh Livestock Research Institute (BLRI)	Public Health England (PHE)
EPI_ISL_7211188	Bangladesh Livestock Research Institute (BLRI)	Public Health England (PHE)
EPI_ISL_7217261	Bangladesh Livestock Research Institute (BLRI)	Public Health England (PHE)
EPI_ISL_7211288	Bangladesh Livestock Research Institute (BLRI)	Public Health England (PHE)
EPI_ISL_7211287	Bangladesh Livestock Research Institute (BLRI)	Public Health England (PHE)
EPI_ISL_7211277	Bangladesh Livestock Research Institute (BLRI)	Public Health England (PHE)
EPI_ISL_7211253	Bangladesh Livestock Research Institute (BLRI)	Public Health England (PHE)
EPI_ISL_7211252	Bangladesh Livestock Research Institute (BLRI)	Public Health England (PHE)
EPI_ISL_7211246	Bangladesh Livestock Research Institute (BLRI)	Public Health England (PHE)
EPI_ISL_7211245	Bangladesh Livestock Research Institute (BLRI)	Public Health England (PHE)
EPI_ISL_7211219	Bangladesh Livestock Research Institute (BLRI)	Public Health England (PHE)
EPI_ISL_7211195	Bangladesh Livestock Research Institute (BLRI)	Public Health England (PHE)
EPI_ISL_7211190	Bangladesh Livestock Research Institute (BLRI)	Public Health England (PHE)
EPI_ISL_7211160	Bangladesh Livestock Research Institute (BLRI)	Public Health England (PHE)
EPI_ISL_7211118	Bangladesh Livestock Research Institute (BLRI)	Public Health England (PHE)
EPI_ISL_7211114	Bangladesh Livestock Research Institute (BLRI)	Public Health England (PHE)
EPI_ISL_7211113	Bangladesh Livestock Research Institute (BLRI)	Public Health England (PHE)
EPI_ISL_7211109	Bangladesh Livestock Research Institute (BLRI)	Public Health England (PHE)
EPI_ISL_7211108	Bangladesh Livestock Research Institute (BLRI)	Public Health England (PHE)
EPI_ISL_7211107	Bangladesh Livestock Research Institute (BLRI)	Public Health England (PHE)
EPI_ISL_7211106	Bangladesh Livestock Research Institute (BLRI)	Public Health England (PHE)
EPI_ISL_7211184	Bangladesh Livestock Research Institute (BLRI)	Public Health England (PHE)
EPI_ISL_7211191	Bangladesh Livestock Research Institute (BLRI)	Public Health England (PHE)
EPI_ISL_11976270	Department of Virology, DMC	Genomic Research Laboratory, BSMMU
EPI_ISL_11976271	Department of Virology, DMC	Genomic Research Laboratory, BSMMU
EPI_ISL_11976272	Department of Virology, DMC	Genomic Research Laboratory, BSMMU
EPI_ISL_11976274	Department of Virology, DMC	Genomic Research Laboratory, BSMMU
EPI_ISL_11976275	Department of Virology, DMC	Genomic Research Laboratory, BSMMU
EPI_ISL_11976277	Department of Virology, DMC	Genomic Research Laboratory, BSMMU
EPI_ISL_11976280	Department of Virology, DMC	Genomic Research Laboratory, BSMMU
EPI_ISL_11976283	Department of Virology, DMC	Genomic Research Laboratory, BSMMU
EPI_ISL_11976306	Department of Virology, DMC	Genomic Research Laboratory, BSMMU
EPI_ISL_11976349	Department of Virology, DMC	Genomic Research Laboratory, BSMMU
EPI_ISL_11976518	Department of Virology, DMC	Genomic Research Laboratory, BSMMU
EPI_ISL_11976713	Department of Virology, DMC	Genomic Research Laboratory, BSMMU
EPI_ISL_11977022	Department of Virology, DMC	Genomic Research Laboratory, BSMMU
EPI_ISL_12004075	Department of Virology, DMC	Genomic Research Laboratory, BSMMU
EPI_ISL_12004151	Department of Virology, DMC	Genomic Research Laboratory, BSMMU
EPI_ISL_12004298	Department of Virology, DMC	Genomic Research Laboratory, BSMMU
EPI_ISL_12004302	Department of Virology, DMC	Genomic Research Laboratory, BSMMU
EPI_ISL_12004308	Department of Virology, DMC	Genomic Research Laboratory, BSMMU
EPI_ISL_12004310	Department of Virology, DMC	Genomic Research Laboratory, BSMMU
EPI_ISL_12004313	Department of Virology, DMC	Genomic Research Laboratory, BSMMU
EPI_ISL_12004317	Department of Virology, DMC	Genomic Research Laboratory, BSMMU
EPI_ISL_12004343	Department of Virology, DMC	Genomic Research Laboratory, BSMMU
EPI_ISL_12004345	Department of Virology, DMC	Genomic Research Laboratory, BSMMU
EPI_ISL_12005408	Department of Virology, DMC	Genomic Research Laboratory, BSMMU
EPI_ISL_12005412	Department of Virology, DMC	Genomic Research Laboratory, BSMMU
EPI_ISL_12084289	Department of Virology, DMC	Genomic Research Laboratory, BSMMU
EPI_ISL_12084292	Department of Virology, DMC	Genomic Research Laboratory, BSMMU
EPI_ISL_12084302	Department of Virology, DMC	Genomic Research Laboratory, BSMMU
EPI_ISL_12084325	Department of Virology, DMC	Genomic Research Laboratory, BSMMU
EPI_ISL_12084327	Department of Virology, DMC	Genomic Research Laboratory, BSMMU
EPI_ISL_12084329	Department of Virology, DMC	Genomic Research Laboratory, BSMMU
EPI_ISL_12084489	Department of Virology,	Genomic Research Laboratory, BSMMU
EPI_ISL_12084564	Department of Virology, DMC	Genomic Research Laboratory, BSMMU
EPI_ISL_12084566	Department of Virology, DMC	Genomic Research Laboratory, BSMMU
EPI_ISL_12089693	Department of Virology, DMC	Genomic Research Laboratory,
EPI_ISL_12089697	Department of Virology, DMC	Genomic Research Laboratory, BSMMU
EPI_ISL_12089701	Department of Virology, DMC	Genomic Research Laboratory, BSMMU
EPI_ISL_12089702	Department of Virology, DMC	Genomic Research Laboratory, BSMMU
EPI_ISL_12089707	Department of Virology, DMC	Genomic Research Laboratory, BSMMU
EPI_ISL_12089708	Department of Virology, DMC	Genomic Research Laboratory, BSMMU
EPI_ISL_12097283	Department of Virology, DMC	Genomic Research Laboratory, BSMMU
EPI_ISL_12097296	Department of Virology, DMC	Genomic Research Laboratory, BSMMU
EPI_ISL_12097309	Department of Virology, DMC	Genomic Research Laboratory, BSMMU
EPI_ISL_12118424	Department of Virology, DMC	Genomic Research Laboratory, BSMMU
EPI_ISL_12119213	Department of Virology, DMC	Genomic Research Laboratory, BSMMU
EPI_ISL_12119882	Department of Virology, DMC	Genomic Research Laboratory, BSMMU
EPI_ISL_12120573	Department of Virology, DMC	Genomic Research Laboratory, BSMMU
EPI_ISL_12150702	Department of Virology, DMC	Genomic Research Laboratory, BSMMU
EPI_ISL_12150709	Department of Virology, DMC	Genomic Research Laboratory, BSMMU
EPI_ISL_12150711	Department of Virology, DMC	Genomic Research Laboratory, BSMMU
EPI_ISL_12175733	Department of Virology, DMC	Genomic Research Laboratory, BSMMU
EPI_ISL_12175734	Department of Virology, DMC	Genomic Research Laboratory, BSMMU
EPI_ISL_12175944	Department of Virology, DMC	Genomic Research Laboratory, BSMMU
EPI_ISL_12569957	National Institute of Laboratory Medicine and Referral Centre (NILMRC)	Genomic Research Laboratory, BSMMU
EPI_ISL_12569961	National Institute of Laboratory Medicine and Referral Centre (NILMRC)	Genomic Research Laboratory, BSMMU
EPI_ISL_12569962	National Institute of Laboratory Medicine and Referral Centre (NILMRC)	Genomic Research Laboratory, BSMMU
EPI_ISL_12569963	Department of Virology, DMC	Genomic Research Laboratory, BSMMU
EPI_ISL_12569965	Department of Virology, DMC	Genomic Research Laboratory, BSMMU
EPI_ISL_12569966	Department of Virology, DMC	Genomic Research Laboratory, BSMMU
EPI_ISL_12569970	Department of Virology, DMC	Genomic Research Laboratory, BSMMU
EPI_ISL_12569971	Department of Virology, DMC	Genomic Research Laboratory, BSMMU
EPI_ISL_12569973	Department of Virology, DMC	Genomic Research Laboratory, BSMMU
EPI_ISL_12569974	Department of Virology, DMC	Genomic Research Laboratory, BSMMU
EPI_ISL_12569995	Department of Virology, DMC	Genomic Research Laboratory, BSMMU
EPI_ISL_12573891	National Institute of Laboratory Medicine and Referral Centre (NILMRC)	Genomic Research Laboratory, BSMMU
EPI_ISL_12573892	National Institute of Laboratory Medicine and Referral Centre (NILMRC)	Genomic Research Laboratory, BSMMU
EPI_ISL_12573900	Department of Virology, DMC	Genomic Research Laboratory, BSMMU
EPI_ISL_12573992	Department of Virology, DMC	Genomic Research Laboratory, BSMMU
EPI_ISL_12573995	Department of Virology, DMC	Genomic Research Laboratory, BSMMU
EPI_ISL_12580078	Department of Virology, DMC	Genomic Research Laboratory, BSMMU
EPI_ISL_12607349	Department of Virology, DMC	Genomic Research Laboratory, BSMMU
EPI_ISL_12609934	International Centre for Diarrhoeal Disease Research, Bangladesh (icddr,b)	icddr,b-ideSHi Genomics Lab
EPI_ISL_12628207	Department of Virology, DMC	Genomic Research Laboratory, Bangabandhu Sheikh Mujib Medical University (BSMMU)
EPI_ISL_12628308	Department of Virology, Dhaka Medical College (DMC)	Genomic Research Laboratory, Bangabandhu Sheikh Mujib Medical University (BSMMU)
EPI_ISL_12628310	Department of Virology, Dhaka Medical College (DMC)	Genomic Research Laboratory, Bangabandhu Sheikh Mujib Medical University (BSMMU)
EPI_ISL_12845601	Virology Laboratory, International Centre for Diarrhoeal Disease Research, Bangladesh (ICDDR,B)	Virology Laboratory, International Centre for Diarrhoeal Disease Research, Bangladesh (ICDDR,B)
EPI_ISL_12845604	Virology Laboratory, International Centre for Diarrhoeal Disease Research, Bangladesh (ICDDR,B)	Virology Laboratory, International Centre for Diarrhoeal Disease Research, Bangladesh (ICDDR,B)
EPI_ISL_12845610	Virology Laboratory, International Centre for Diarrhoeal Disease Research, Bangladesh (ICDDR,B)	Virology Laboratory, International Centre for Diarrhoeal Disease Research, Bangladesh (ICDDR,B)
EPI_ISL_12845612	Virology Laboratory, International Centre for Diarrhoeal Disease Research, Bangladesh (ICDDR,B)	Virology Laboratory, International Centre for Diarrhoeal Disease Research, Bangladesh (ICDDR,B)
EPI_ISL_12918594	Virology Laboratory, International Centre for Diarrhoeal Disease Research, Bangladesh (ICDDR,B)	Virology Laboratory, International Centre for Diarrhoeal Disease Research, Bangladesh (ICDDR,B)
EPI_ISL_13477138	Virology Laboratory, International Centre for Diarrhoeal Disease Research, Bangladesh (ICDDR,B)	Virology Laboratory, International Centre for Diarrhoeal Disease Research, Bangladesh (ICDDR,B)
EPI_ISL_13477140	Virology Laboratory, International Centre for Diarrhoeal Disease Research, Bangladesh (ICDDR,B)	Virology Laboratory, International Centre for Diarrhoeal Disease Research, Bangladesh (ICDDR,B)
EPI_ISL_13477141	Virology Laboratory, International Centre for Diarrhoeal Disease Research, Bangladesh (ICDDR,B)	Virology Laboratory, International Centre for Diarrhoeal Disease Research, Bangladesh (ICDDR,B)
EPI_ISL_13477146	Virology Laboratory, International Centre for Diarrhoeal Disease Research, Bangladesh (ICDDR,B)	Virology Laboratory, International Centre for Diarrhoeal Disease Research, Bangladesh (ICDDR,B)
EPI_ISL_13477147	Virology Laboratory, International Centre for Diarrhoeal Disease Research, Bangladesh (ICDDR,B)	Virology Laboratory, International Centre for Diarrhoeal Disease Research, Bangladesh (ICDDR,B)
EPI_ISL_13477154	Virology Laboratory, International Centre for Diarrhoeal Disease Research, Bangladesh (ICDDR,B)	Virology Laboratory, International Centre for Diarrhoeal Disease Research, Bangladesh (ICDDR,B)
EPI_ISL_13477156	Virology Laboratory, International Centre for Diarrhoeal Disease Research, Bangladesh (ICDDR,B)	Virology Laboratory, International Centre for Diarrhoeal Disease Research, Bangladesh (ICDDR,B)
EPI_ISL_13477157	Virology Laboratory, International Centre for Diarrhoeal Disease Research, Bangladesh (ICDDR,B)	Virology Laboratory, International Centre for Diarrhoeal Disease Research, Bangladesh (ICDDR,B)
EPI_ISL_13477159	Virology Laboratory, International Centre for Diarrhoeal Disease Research, Bangladesh (ICDDR,B)	Virology Laboratory, International Centre for Diarrhoeal Disease Research, Bangladesh (ICDDR,B)
EPI_ISL_13477161	Virology Laboratory, International Centre for Diarrhoeal Disease Research, Bangladesh (ICDDR,B)	Virology Laboratory, International Centre for Diarrhoeal Disease Research, Bangladesh (ICDDR,B)
EPI_ISL_13512443	Virology Laboratory, International Centre for Diarrhoeal Disease Research, Bangladesh (ICDDR,B)	Virology Laboratory, International Centre for Diarrhoeal Disease Research, Bangladesh (ICDDR,B)
EPI_ISL_15793100	International Centre for Diarrhoeal Disease Research, Bangladesh (icddr,b)	Institute for Developing Science and Health Initiatives (ideSHi)
EPI_ISL_15801475	International Centre for Diarrhoeal Disease Research, Bangladesh (icddr,b)	Institute for Developing Science and Health Initiatives (ideSHi)
EPI_ISL_15801476	International Centre for Diarrhoeal Disease Research, Bangladesh (icddr,b)	Institute for Developing Science and Health Initiatives (ideSHi)
EPI_ISL_15801477	International Centre for Diarrhoeal Disease Research, Bangladesh (icddr,b)	Institute for Developing Science and Health Initiatives (ideSHi)
EPI_ISL_15801478	International Centre for Diarrhoeal Disease Research, Bangladesh (icddr,b)	Institute for Developing Science and Health Initiatives (ideSHi)
EPI_ISL_15801481	International Centre for Diarrhoeal Disease Research, Bangladesh (icddr,b)	Institute for Developing Science and Health Initiatives (ideSHi)
EPI_ISL_15801483	International Centre for Diarrhoeal Disease Research, Bangladesh (icddr,b)	Institute for Developing Science and Health Initiatives (ideSHi)
EPI_ISL_15801484	International Centre for Diarrhoeal Disease Research, Bangladesh (icddr,b)	Institute for Developing Science and Health Initiatives (ideSHi)
EPI_ISL_15801495	International Centre for Diarrhoeal Disease Research, Bangladesh (icddr,b)	Institute for Developing Science and Health Initiatives (ideSHi)
EPI_ISL_15801496	International Centre for Diarrhoeal Disease Research, Bangladesh (icddr,b)	Institute for Developing Science and Health Initiatives (ideSHi)
EPI_ISL_16180610	International Centre for Diarrhoeal Disease Research, Bangladesh (icddr,b)	Institute for Developing Science and Health Initiatives (ideSHi)
EPI_ISL_16180613	International Centre for Diarrhoeal Disease Research, Bangladesh (icddr,b)	Institute for Developing Science and Health Initiatives (ideSHi)
EPI_ISL_16180615	International Centre for Diarrhoeal Disease Research, Bangladesh (icddr,b)	Institute for Developing Science and Health Initiatives (ideSHi)
EPI_ISL_16180629	International Centre for Diarrhoeal Disease Research, Bangladesh (icddr,b)	Institute for Developing Science and Health Initiatives (ideSHi)
EPI_ISL_16180631	International Centre for Diarrhoeal Disease Research, Bangladesh (icddr,b)	Institute for Developing Science and Health Initiatives (ideSHi)
EPI_ISL_16180632	International Centre for Diarrhoeal Disease Research, Bangladesh (icddr,b)	Institute for Developing Science and Health Initiatives (ideSHi)
EPI_ISL_17226267	Genome Center, Jashore University of Science and Technology	Genome Center, Jashore University of Science and Technology
EPI_ISL_17398166	Environmetal Intervention Unit, International Centre for Diarrhoeal Disease Research, Bangladesh (icddr,b)	One Health Laboratory, International Centre for Diarrhoeal Disease Research, Bangladesh (icddr,b)
EPI_ISL_17398167	Environmetal Intervention Unit, International Centre for Diarrhoeal Disease Research, Bangladesh (icddr,b)	One Health Laboratory, International Centre for Diarrhoeal Disease Research, Bangladesh (icddr,b)
EPI_ISL_17699544	Virology Laboratory, International Centre for Diarrhoeal Disease Research, Bangladesh (ICDDR,B)	Genome Centre, International Centre for Diarrhoeal Disease Research, Bangladesh (ICDDR,B)
EPI_ISL_17699545	Virology Laboratory, International Centre for Diarrhoeal Disease Research, Bangladesh (ICDDR,B)	Genome Centre, International Centre for Diarrhoeal Disease Research, Bangladesh (ICDDR,B)
EPI_ISL_17699546	Virology Laboratory, International Centre for Diarrhoeal Disease Research, Bangladesh (ICDDR,B)	Genome Centre, International Centre for Diarrhoeal Disease Research, Bangladesh (ICDDR,B)
EPI_ISL_18875504	Genomics and Bioinformatics, Institute for Developing Science and Health initiatives	Genomics and Bioinformatics, Institute for Developing Science and Health initiatives
EPI_ISL_18875507	Genomics and Bioinformatics, Institute for Developing Science and Health initiatives	Genomics and Bioinformatics, Institute for Developing Science and Health initiatives
EPI_ISL_18875509	Genomics and Bioinformatics, Institute for Developing Science and Health initiatives	Genomics and Bioinformatics, Institute for Developing Science and Health initiatives
EPI_ISL_18875510	Genomics and Bioinformatics, Institute for Developing Science and Health initiatives	Genomics and Bioinformatics, Institute for Developing Science and Health initiatives
EPI_ISL_18875511	Genomics and Bioinformatics, Institute for Developing Science and Health initiatives	Genomics and Bioinformatics, Institute for Developing Science and Health initiatives
EPI_ISL_18875516	Genomics and Bioinformatics, Institute for Developing Science and Health initiatives	Genomics and Bioinformatics, Institute for Developing Science and Health initiatives
EPI_ISL_18875517	Genomics and Bioinformatics, Institute for Developing Science and Health initiatives	Genomics and Bioinformatics, Institute for Developing Science and Health initiatives
EPI_ISL_18875520	Genomics and Bioinformatics, Institute for Developing Science and Health initiatives	Genomics and Bioinformatics, Institute for Developing Science and Health initiatives
EPI_ISL_18875523	Genomics and Bioinformatics, Institute for Developing Science and Health initiatives	Genomics and Bioinformatics, Institute for Developing Science and Health initiatives
EPI_ISL_18875527	Genomics and Bioinformatics, Institute for Developing Science and Health initiatives	Genomics and Bioinformatics, Institute for Developing Science and Health initiatives
EPI_ISL_18875532	Genomics and Bioinformatics, Institute for Developing Science and Health initiatives	Genomics and Bioinformatics, Institute for Developing Science and Health initiatives
EPI_ISL_18875534	Genomics and Bioinformatics, Institute for Developing Science and Health initiatives	Genomics and Bioinformatics, Institute for Developing Science and Health initiatives
EPI_ISL_18875535	Genomics and Bioinformatics, Institute for Developing Science and Health initiatives	Genomics and Bioinformatics, Institute for Developing Science and Health initiatives
EPI_ISL_18875539	Genomics and Bioinformatics, Institute for Developing Science and Health initiatives	Genomics and Bioinformatics, Institute for Developing Science and Health initiatives
EPI_ISL_18875543	Genomics and Bioinformatics, Institute for Developing Science and Health initiatives	Genomics and Bioinformatics, Institute for Developing Science and Health initiatives
EPI_ISL_18875544	Genomics and Bioinformatics, Institute for Developing Science and Health initiatives	Genomics and Bioinformatics, Institute for Developing Science and Health initiatives
EPI_ISL_18875549	Genomics and Bioinformatics, Institute for Developing Science and Health initiatives	Genomics and Bioinformatics, Institute for Developing Science and Health initiatives
EPI_ISL_18875558	Genomics and Bioinformatics, Institute for Developing Science and Health initiatives	Genomics and Bioinformatics, Institute for Developing Science and Health initiatives
EPI_ISL_18875567	Genomics and Bioinformatics, Institute for Developing Science and Health initiatives	Genomics and Bioinformatics, Institute for Developing Science and Health initiatives
EPI_ISL_18875575	Genomics and Bioinformatics, Institute for Developing Science and Health initiatives	Genomics and Bioinformatics, Institute for Developing Science and Health initiatives
EPI_ISL_18875578	Genomics and Bioinformatics, Institute for Developing Science and Health initiatives	Genomics and Bioinformatics, Institute for Developing Science and Health initiatives
EPI_ISL_18875579	Genomics and Bioinformatics, Institute for Developing Science and Health initiatives	Genomics and Bioinformatics, Institute for Developing Science and Health initiatives
EPI_ISL_18875581	Genomics and Bioinformatics, Institute for Developing Science and Health initiatives	Genomics and Bioinformatics, Institute for Developing Science and Health initiatives
EPI_ISL_18875584	Genomics and Bioinformatics, Institute for Developing Science and Health initiatives	Genomics and Bioinformatics, Institute for Developing Science and Health initiatives
EPI_ISL_8527480	Virology Laboratory, International Centre for Diarrhoeal Disease Research, Bangladesh (ICDDR,B)	Virology Laboratory, International Centre for Diarrhoeal Disease Research, Bangladesh (ICDDR,B)
EPI_ISL_9596152	Cox's Bazar Medical College, Cox's bazar	IEDCR-icddr,b
EPI_ISL_8981380	Child Health Research Foundation	Child Health Research Foundation
EPI_ISL_8215681	International Centre for Diarrhoeal Disease Research, Bangladesh (icddr,b)	International Centre for Diarrhoeal Disease Research, Bangladesh (icddr,b)
EPI_ISL_9596154	Cox's Bazar Medical College, Cox's bazar	IEDCR-icddr,b
EPI_ISL_9596153	Cox's Bazar Medical College, Cox's bazar	IEDCR-icddr,b
EPI_ISL_9596148	Institute for Developing Science and Health Initiatives (ideSHi)	IEDCR-icddr,b
EPI_ISL_9596147	Institute for Developing Science and Health Initiatives (ideSHi)	IEDCR-icddr,b
EPI_ISL_9596146	Institute for Developing Science and Health Initiatives (ideSHi)	IEDCR-icddr,b
EPI_ISL_9596145	Institute for Developing Science and Health Initiatives (ideSHi)	IEDCR-icddr,b
EPI_ISL_9596143	Institute for Developing Science and Health Initiatives (ideSHi)	IEDCR-icddr,b
EPI_ISL_9596142	Institute of Epidemiology, Disease Control and Research (IEDCR)	IEDCR-icddr,b
EPI_ISL_9596141	Institute of Epidemiology, Disease Control and Research (IEDCR)	IEDCR-icddr,b
EPI_ISL_9596140	Institute of Epidemiology, Disease Control and Research (IEDCR)	IEDCR-icddr,b
EPI_ISL_9596139	Institute of Epidemiology, Disease Control and Research (IEDCR)	IEDCR-icddr,b
EPI_ISL_9596138	Institute of Epidemiology, Disease Control and Research (IEDCR)	IEDCR-icddr,b
EPI_ISL_9596137	Institute of Epidemiology, Disease Control and Research (IEDCR)	IEDCR-icddr,b
EPI_ISL_9594590	Child Health Research Foundation	Child Health Research Foundation
EPI_ISL_9594589	Child Health Research Foundation	Child Health Research Foundation
EPI_ISL_9594588	Child Health Research Foundation	Child Health Research Foundation
EPI_ISL_9594586	Child Health Research Foundation	Child Health Research Foundation
EPI_ISL_9594585	Child Health Research Foundation	Child Health Research Foundation
EPI_ISL_9594584	Child Health Research Foundation	Child Health Research Foundation
EPI_ISL_9594583	Child Health Research Foundation	Child Health Research Foundation
EPI_ISL_9594582	Child Health Research Foundation	Child Health Research Foundation
EPI_ISL_9594581	Child Health Research Foundation	Child Health Research Foundation
EPI_ISL_9594580	Child Health Research Foundation	Child Health Research Foundation
EPI_ISL_9594579	Child Health Research Foundation	Child Health Research Foundation
EPI_ISL_9594578	Child Health Research Foundation	Child Health Research Foundation
EPI_ISL_9594577	Child Health Research Foundation	Child Health Research Foundation
EPI_ISL_9594576	Child Health Research Foundation	Child Health Research Foundation
EPI_ISL_9594575	Child Health Research Foundation	Child Health Research Foundation
EPI_ISL_9594574	Child Health Research Foundation	Child Health Research Foundation
EPI_ISL_9594573	Child Health Research Foundation	Child Health Research Foundation
EPI_ISL_9594572	Child Health Research Foundation	Child Health Research Foundation
EPI_ISL_9594571	Child Health Research Foundation	Child Health Research Foundation
EPI_ISL_9594570	Child Health Research Foundation	Child Health Research Foundation
EPI_ISL_9594568	Child Health Research Foundation	Child Health Research Foundation
EPI_ISL_9594567	Child Health Research Foundation	Child Health Research Foundation
EPI_ISL_9594566	Child Health Research Foundation	Child Health Research Foundation
EPI_ISL_9594564	Child Health Research Foundation	Child Health Research Foundation
EPI_ISL_9594563	Child Health Research Foundation	Child Health Research Foundation
EPI_ISL_9594562	Child Health Research Foundation	Child Health Research Foundation
EPI_ISL_9594561	Child Health Research Foundation	Child Health Research Foundation
EPI_ISL_9594560	Child Health Research Foundation	Child Health Research Foundation
EPI_ISL_9594558	Child Health Research Foundation	Child Health Research Foundation
EPI_ISL_9594557	Child Health Research Foundation	Child Health Research Foundation
EPI_ISL_9594556	Child Health Research Foundation	Child Health Research Foundation
EPI_ISL_9594554	Child Health Research Foundation	Child Health Research Foundation
EPI_ISL_9594553	Child Health Research Foundation	Child Health Research Foundation
EPI_ISL_9594550	Rangpur Medical College, Rangpur	Child Health Research Foundation
EPI_ISL_9594549	Rangpur Medical College, Rangpur	Child Health Research Foundation
EPI_ISL_9594548	Khulna Medical College, Khulna	Child Health Research Foundation
EPI_ISL_9594547	Child Health Research Foundation	Child Health Research Foundation
EPI_ISL_9594546	Rangamati Medical College, Rangamati	Child Health Research Foundation
EPI_ISL_9594545	Rangpur Medical College, Rangpur	Child Health Research Foundation
EPI_ISL_9594544	Rangpur Medical College, Rangpur	Child Health Research Foundation
EPI_ISL_9594543	Rangpur Medical College, Rangpur	Child Health Research Foundation
EPI_ISL_9594542	Khulna Medical College, Khulna	Child Health Research Foundation
EPI_ISL_9594541	Khulna Medical College, Khulna	Child Health Research Foundation
EPI_ISL_9594540	Child Health Research Foundation	Child Health Research Foundation
EPI_ISL_9594539	Child Health Research Foundation	Child Health Research Foundation
EPI_ISL_9594538	Child Health Research Foundation	Child Health Research Foundation
EPI_ISL_9594537	Child Health Research Foundation	Child Health Research Foundation
EPI_ISL_9594535	Khulna Medical College, Khulna	Child Health Research Foundation
EPI_ISL_9594534	Khulna Medical College, Khulna	Child Health Research Foundation
EPI_ISL_9594533	Child Health Research Foundation	Child Health Research Foundation
EPI_ISL_9594532	Rangamati Medical College, Rangamati	Child Health Research Foundation
EPI_ISL_9594531	Rangamati Medical College, Rangamati	Child Health Research Foundation
EPI_ISL_9594529	Rangamati Medical College, Rangamati	Child Health Research Foundation
EPI_ISL_9594528	Rangpur Medical College, Rangpur	Child Health Research Foundation
EPI_ISL_9594527	Rangpur Medical College, Rangpur	Child Health Research Foundation
EPI_ISL_9588372	Virology Laboratory, International Centre for Diarrhoeal Disease Research, Bangladesh (ICDDR,B)	Virology Laboratory, International Centre for Diarrhoeal Disease Research, Bangladesh (ICDDR,B)
EPI_ISL_9588371	Virology Laboratory, International Centre for Diarrhoeal Disease Research, Bangladesh (ICDDR,B)	Virology Laboratory, International Centre for Diarrhoeal Disease Research, Bangladesh (ICDDR,B)
EPI_ISL_9588370	Virology Laboratory, International Centre for Diarrhoeal Disease Research, Bangladesh (ICDDR,B)	Virology Laboratory, International Centre for Diarrhoeal Disease Research, Bangladesh (ICDDR,B)
EPI_ISL_9588369	Virology Laboratory, International Centre for Diarrhoeal Disease Research, Bangladesh (ICDDR,B)	Virology Laboratory, International Centre for Diarrhoeal Disease Research, Bangladesh (ICDDR,B)
EPI_ISL_9588368	Virology Laboratory, International Centre for Diarrhoeal Disease Research, Bangladesh (ICDDR,B)	Virology Laboratory, International Centre for Diarrhoeal Disease Research, Bangladesh (ICDDR,B)
EPI_ISL_9588366	Virology Laboratory, International Centre for Diarrhoeal Disease Research, Bangladesh (ICDDR,B)	Virology Laboratory, International Centre for Diarrhoeal Disease Research, Bangladesh (ICDDR,B)
EPI_ISL_9588365	Virology Laboratory, International Centre for Diarrhoeal Disease Research, Bangladesh (ICDDR,B)	Virology Laboratory, International Centre for Diarrhoeal Disease Research, Bangladesh (ICDDR,B)
EPI_ISL_9588364	Virology Laboratory, International Centre for Diarrhoeal Disease Research, Bangladesh (ICDDR,B)	Virology Laboratory, International Centre for Diarrhoeal Disease Research, Bangladesh (ICDDR,B)
EPI_ISL_9588363	Virology Laboratory, International Centre for Diarrhoeal Disease Research, Bangladesh (ICDDR,B)	Virology Laboratory, International Centre for Diarrhoeal Disease Research, Bangladesh (ICDDR,B)
EPI_ISL_9588362	Virology Laboratory, International Centre for Diarrhoeal Disease Research, Bangladesh (ICDDR,B)	Virology Laboratory, International Centre for Diarrhoeal Disease Research, Bangladesh (ICDDR,B)
EPI_ISL_9588361	Virology Laboratory, International Centre for Diarrhoeal Disease Research, Bangladesh (ICDDR,B)	Virology Laboratory, International Centre for Diarrhoeal Disease Research, Bangladesh (ICDDR,B)
EPI_ISL_9588360	Virology Laboratory, International Centre for Diarrhoeal Disease Research, Bangladesh (ICDDR,B)	Virology Laboratory, International Centre for Diarrhoeal Disease Research, Bangladesh (ICDDR,B)
EPI_ISL_9588359	Virology Laboratory, International Centre for Diarrhoeal Disease Research, Bangladesh (ICDDR,B)	Virology Laboratory, International Centre for Diarrhoeal Disease Research, Bangladesh (ICDDR,B)
EPI_ISL_9588358	Virology Laboratory, International Centre for Diarrhoeal Disease Research, Bangladesh (ICDDR,B)	Virology Laboratory, International Centre for Diarrhoeal Disease Research, Bangladesh (ICDDR,B)
EPI_ISL_9588357	Virology Laboratory, International Centre for Diarrhoeal Disease Research, Bangladesh (ICDDR,B)	Virology Laboratory, International Centre for Diarrhoeal Disease Research, Bangladesh (ICDDR,B)
EPI_ISL_9588356	Virology Laboratory, International Centre for Diarrhoeal Disease Research, Bangladesh (ICDDR,B)	Virology Laboratory, International Centre for Diarrhoeal Disease Research, Bangladesh (ICDDR,B)
EPI_ISL_9588355	Virology Laboratory, International Centre for Diarrhoeal Disease Research, Bangladesh (ICDDR,B)	Virology Laboratory, International Centre for Diarrhoeal Disease Research, Bangladesh (ICDDR,B)
EPI_ISL_9588354	Virology Laboratory, International Centre for Diarrhoeal Disease Research, Bangladesh (ICDDR,B)	Virology Laboratory, International Centre for Diarrhoeal Disease Research, Bangladesh (ICDDR,B)
EPI_ISL_9588353	Virology Laboratory, International Centre for Diarrhoeal Disease Research, Bangladesh (ICDDR,B)	Virology Laboratory, International Centre for Diarrhoeal Disease Research, Bangladesh (ICDDR,B)
EPI_ISL_9588352	Virology Laboratory, International Centre for Diarrhoeal Disease Research, Bangladesh (ICDDR,B)	Virology Laboratory, International Centre for Diarrhoeal Disease Research, Bangladesh (ICDDR,B)
EPI_ISL_9588351	Virology Laboratory, International Centre for Diarrhoeal Disease Research, Bangladesh (ICDDR,B)	Virology Laboratory, International Centre for Diarrhoeal Disease Research, Bangladesh (ICDDR,B)
EPI_ISL_9588350	Virology Laboratory, International Centre for Diarrhoeal Disease Research, Bangladesh (ICDDR,B)	Virology Laboratory, International Centre for Diarrhoeal Disease Research, Bangladesh (ICDDR,B)
EPI_ISL_9588349	Virology Laboratory, International Centre for Diarrhoeal Disease Research, Bangladesh (ICDDR,B)	Virology Laboratory, International Centre for Diarrhoeal Disease Research, Bangladesh (ICDDR,B)
EPI_ISL_9466404	INSACOG-WB	National Institute of Biomedical Genomics – INSACOG
EPI_ISL_9456621	International Centre for Diarrhoeal Disease Research, Bangladesh (icddr,b)	icddr,b-IEDCR-ideSHi Genomics Lab
EPI_ISL_9456620	International Centre for Diarrhoeal Disease Research, Bangladesh (icddr,b)	icddr,b-IEDCR-ideSHi Genomics Lab
EPI_ISL_9456607	International Centre for Diarrhoeal Disease Research, Bangladesh (icddr,b)	icddr,b-IEDCR-ideSHi Genomics Lab
EPI_ISL_9456606	International Centre for Diarrhoeal Disease Research, Bangladesh (icddr,b)	icddr,b-IEDCR-ideSHi Genomics Lab
EPI_ISL_9456604	International Centre for Diarrhoeal Disease Research, Bangladesh (icddr,b)	icddr,b-IEDCR-ideSHi Genomics Lab
EPI_ISL_9456603	International Centre for Diarrhoeal Disease Research, Bangladesh (icddr,b)	icddr,b-IEDCR-ideSHi Genomics Lab
EPI_ISL_9456601	International Centre for Diarrhoeal Disease Research, Bangladesh (icddr,b)	icddr,b-IEDCR-ideSHi Genomics Lab
EPI_ISL_9456599	International Centre for Diarrhoeal Disease Research, Bangladesh (icddr,b)	icddr,b-IEDCR-ideSHi Genomics Lab
EPI_ISL_9456598	International Centre for Diarrhoeal Disease Research, Bangladesh (icddr,b)	icddr,b-IEDCR-ideSHi Genomics Lab
EPI_ISL_9456597	International Centre for Diarrhoeal Disease Research, Bangladesh (icddr,b)	icddr,b-IEDCR-ideSHi Genomics Lab
EPI_ISL_9456596	International Centre for Diarrhoeal Disease Research, Bangladesh (icddr,b)	icddr,b-IEDCR-ideSHi Genomics Lab
EPI_ISL_9456595	International Centre for Diarrhoeal Disease Research, Bangladesh (icddr,b)	icddr,b-IEDCR-ideSHi Genomics Lab
EPI_ISL_9456594	International Centre for Diarrhoeal Disease Research, Bangladesh (icddr,b)	icddr,b-IEDCR-ideSHi Genomics Lab
EPI_ISL_9456593	International Centre for Diarrhoeal Disease Research, Bangladesh (icddr,b)	icddr,b-IEDCR-ideSHi Genomics Lab
EPI_ISL_9456592	International Centre for Diarrhoeal Disease Research, Bangladesh (icddr,b)	icddr,b-IEDCR-ideSHi Genomics Lab
EPI_ISL_9456591	International Centre for Diarrhoeal Disease Research, Bangladesh (icddr,b)	icddr,b-IEDCR-ideSHi Genomics Lab
EPI_ISL_9456590	International Centre for Diarrhoeal Disease Research, Bangladesh (icddr,b)	icddr,b-IEDCR-ideSHi Genomics Lab
EPI_ISL_9456589	International Centre for Diarrhoeal Disease Research, Bangladesh (icddr,b)	icddr,b-IEDCR-ideSHi Genomics Lab
EPI_ISL_9456585	International Centre for Diarrhoeal Disease Research, Bangladesh (icddr,b)	icddr,b-IEDCR-ideSHi Genomics Lab
EPI_ISL_9456583	International Centre for Diarrhoeal Disease Research, Bangladesh (icddr,b)	icddr,b-IEDCR-ideSHi Genomics Lab
EPI_ISL_9456582	International Centre for Diarrhoeal Disease Research, Bangladesh (icddr,b)	icddr,b-IEDCR-ideSHi Genomics Lab
EPI_ISL_9456581	International Centre for Diarrhoeal Disease Research, Bangladesh (icddr,b)	icddr,b-IEDCR-ideSHi Genomics Lab
EPI_ISL_9456580	International Centre for Diarrhoeal Disease Research, Bangladesh (icddr,b)	icddr,b-IEDCR-ideSHi Genomics Lab
EPI_ISL_9456579	International Centre for Diarrhoeal Disease Research, Bangladesh (icddr,b)	icddr,b-IEDCR-ideSHi Genomics Lab
EPI_ISL_9456578	International Centre for Diarrhoeal Disease Research, Bangladesh (icddr,b)	icddr,b-IEDCR-ideSHi Genomics Lab
EPI_ISL_9456577	International Centre for Diarrhoeal Disease Research, Bangladesh (icddr,b)	icddr,b-IEDCR-ideSHi Genomics Lab
EPI_ISL_9456575	International Centre for Diarrhoeal Disease Research, Bangladesh (icddr,b)	icddr,b-IEDCR-ideSHi Genomics Lab
EPI_ISL_9456574	International Centre for Diarrhoeal Disease Research, Bangladesh (icddr,b)	icddr,b-IEDCR-ideSHi Genomics Lab
EPI_ISL_7871091	Shaheed Ziaur Rahman Medical College, Bogra	Virology Laboratory, International Centre for Diarrhoeal Disease Research, Bangladesh (ICDDR,B)
EPI_ISL_7871090	Shaheed Ziaur Rahman Medical College, Bogra	Virology Laboratory, International Centre for Diarrhoeal Disease Research, Bangladesh (ICDDR,B)
EPI_ISL_7871088	Shaheed Ziaur Rahman Medical College, Bogra	Virology Laboratory, International Centre for Diarrhoeal Disease Research, Bangladesh (ICDDR,B)
EPI_ISL_7871085	Cox's Bazar Medical College, Cox's bazar	Virology Laboratory, International Centre for Diarrhoeal Disease Research, Bangladesh (ICDDR,B)
EPI_ISL_7871083	Virology Laboratory, International Centre for Diarrhoeal Disease Research, Bangladesh (ICDDR,B)	Virology Laboratory, International Centre for Diarrhoeal Disease Research, Bangladesh (ICDDR,B)
EPI_ISL_7871081	Virology Laboratory, International Centre for Diarrhoeal Disease Research, Bangladesh (ICDDR,B)	Virology Laboratory, International Centre for Diarrhoeal Disease Research, Bangladesh (ICDDR,B)
EPI_ISL_7871079	Virology Laboratory, International Centre for Diarrhoeal Disease Research, Bangladesh (ICDDR,B)	Virology Laboratory, International Centre for Diarrhoeal Disease Research, Bangladesh (ICDDR,B)
EPI_ISL_7871077	Virology Laboratory, International Centre for Diarrhoeal Disease Research, Bangladesh (ICDDR,B)	Virology Laboratory, International Centre for Diarrhoeal Disease Research, Bangladesh (ICDDR,B)
EPI_ISL_7871076	Virology Laboratory, International Centre for Diarrhoeal Disease Research, Bangladesh (ICDDR,B)	Virology Laboratory, International Centre for Diarrhoeal Disease Research, Bangladesh (ICDDR,B)
EPI_ISL_7871073	Virology Laboratory, International Centre for Diarrhoeal Disease Research, Bangladesh (ICDDR,B)	Virology Laboratory, International Centre for Diarrhoeal Disease Research, Bangladesh (ICDDR,B)
EPI_ISL_7871070	Institute of Epidemiology Disease Control And Research (IEDCR)	Virology Laboratory, International Centre for Diarrhoeal Disease Research, Bangladesh (ICDDR,B)
EPI_ISL_7871067	Virology Laboratory, International Centre for Diarrhoeal Disease Research, Bangladesh (ICDDR,B)	Virology Laboratory, International Centre for Diarrhoeal Disease Research, Bangladesh (ICDDR,B)
EPI_ISL_7871066	Institute of Epidemiology Disease Control And Research (IEDCR)	Virology Laboratory, International Centre for Diarrhoeal Disease Research, Bangladesh (ICDDR,B)
EPI_ISL_7871063	Institute of Epidemiology Disease Control And Research (IEDCR)	Virology Laboratory, International Centre for Diarrhoeal Disease Research, Bangladesh (ICDDR,B)
EPI_ISL_7871060	Virology Laboratory, International Centre for Diarrhoeal Disease Research, Bangladesh (ICDDR,B)	Virology Laboratory, International Centre for Diarrhoeal Disease Research, Bangladesh (ICDDR,B)
EPI_ISL_7871059	Virology Laboratory, International Centre for Diarrhoeal Disease Research, Bangladesh (ICDDR,B)	Virology Laboratory, International Centre for Diarrhoeal Disease Research, Bangladesh (ICDDR,B)
EPI_ISL_7871048	Kushtia Medical College, Kushtia	Virology Laboratory, International Centre for Diarrhoeal Disease Research, Bangladesh (ICDDR,B)
EPI_ISL_7871040	Kushtia Medical College, Kushtia	Virology Laboratory, International Centre for Diarrhoeal Disease Research, Bangladesh (ICDDR,B)
EPI_ISL_7871038	Virology Laboratory, International Centre for Diarrhoeal Disease Research, Bangladesh (ICDDR,B)	Virology Laboratory, International Centre for Diarrhoeal Disease Research, Bangladesh (ICDDR,B)
EPI_ISL_7871036	Virology Laboratory, International Centre for Diarrhoeal Disease Research, Bangladesh (ICDDR,B)	Virology Laboratory, International Centre for Diarrhoeal Disease Research, Bangladesh (ICDDR,B)
EPI_ISL_7871030	Sylhet MAG Osmani Medical College, Sylhet	Virology Laboratory, International Centre for Diarrhoeal Disease Research, Bangladesh (ICDDR,B)
EPI_ISL_7871026	Sylhet MAG Osmani Medical College, Sylhet	Virology Laboratory, International Centre for Diarrhoeal Disease Research, Bangladesh (ICDDR,B)
EPI_ISL_7870225	Institute of Epidemiology Disease Control And Research (IEDCR)	Virology Laboratory, International Centre for Diarrhoeal Disease Research, Bangladesh (ICDDR,B)
EPI_ISL_7870222	Institute of Epidemiology Disease Control And Research (IEDCR)	Virology Laboratory, International Centre for Diarrhoeal Disease Research, Bangladesh (ICDDR,B)
EPI_ISL_7870219	Institute of Epidemiology Disease Control And Research (IEDCR)	Virology Laboratory, International Centre for Diarrhoeal Disease Research, Bangladesh (ICDDR,B)
EPI_ISL_7870217	Cox's Bazar Medical College, Cox's bazar	Virology Laboratory, International Centre for Diarrhoeal Disease Research, Bangladesh (ICDDR,B)
EPI_ISL_7870213	Virology Laboratory, International Centre for Diarrhoeal Disease Research, Bangladesh (ICDDR,B)	Virology Laboratory, International Centre for Diarrhoeal Disease Research, Bangladesh (ICDDR,B)
EPI_ISL_7870205	Institute of Epidemiology Disease Control And Research (IEDCR)	Virology Laboratory, International Centre for Diarrhoeal Disease Research, Bangladesh (ICDDR,B)
EPI_ISL_7870202	Cox's Bazar Medical College, Cox's bazar	Virology Laboratory, International Centre for Diarrhoeal Disease Research, Bangladesh (ICDDR,B)
EPI_ISL_7870196	Institute of Epidemiology Disease Control And Research (IEDCR)	Virology Laboratory, International Centre for Diarrhoeal Disease Research, Bangladesh (ICDDR,B)
EPI_ISL_7870194	Institute of Epidemiology Disease Control And Research (IEDCR)	Virology Laboratory, International Centre for Diarrhoeal Disease Research, Bangladesh (ICDDR,B)
EPI_ISL_7870191	Institute of Epidemiology Disease Control And Research (IEDCR)	Virology Laboratory, International Centre for Diarrhoeal Disease Research, Bangladesh (ICDDR,B)
EPI_ISL_7870188	Institute of Epidemiology Disease Control And Research (IEDCR)	Virology Laboratory, International Centre for Diarrhoeal Disease Research, Bangladesh (ICDDR,B)
EPI_ISL_7870184	Khulna Medical College, Khulna	Virology Laboratory, International Centre for Diarrhoeal Disease Research, Bangladesh (ICDDR,B)
EPI_ISL_7870182	Shaheed M Monsur Ali Medical College, Sirajgonj	Virology Laboratory, International Centre for Diarrhoeal Disease Research, Bangladesh (ICDDR,B)
EPI_ISL_7870175	Virology Laboratory, International Centre for Diarrhoeal Disease Research, Bangladesh (ICDDR,B)	Virology Laboratory, International Centre for Diarrhoeal Disease Research, Bangladesh (ICDDR,B)
EPI_ISL_8996846	Mymensingh Medical College, Mymensingh	Virology Laboratory, International Centre for Diarrhoeal Disease Research, Bangladesh (ICDDR,B)
EPI_ISL_8996842	Kushtia Medical College, Kushtia	Virology Laboratory, International Centre for Diarrhoeal Disease Research, Bangladesh (ICDDR,B)
EPI_ISL_8996841	Kushtia Medical College, Kushtia	Virology Laboratory, International Centre for Diarrhoeal Disease Research, Bangladesh (ICDDR,B)
EPI_ISL_8996839	Kushtia Medical College, Kushtia	Virology Laboratory, International Centre for Diarrhoeal Disease Research, Bangladesh (ICDDR,B)
EPI_ISL_8996838	Kushtia Medical College, Kushtia	Virology Laboratory, International Centre for Diarrhoeal Disease Research, Bangladesh (ICDDR,B)
EPI_ISL_8996836	Kushtia Medical College, Kushtia	Virology Laboratory, International Centre for Diarrhoeal Disease Research, Bangladesh (ICDDR,B)
EPI_ISL_8996835	Kushtia Medical College, Kushtia	Virology Laboratory, International Centre for Diarrhoeal Disease Research, Bangladesh (ICDDR,B)
EPI_ISL_8996832	Kushtia Medical College, Kushtia	Virology Laboratory, International Centre for Diarrhoeal Disease Research, Bangladesh (ICDDR,B)
EPI_ISL_8996831	Kushtia Medical College, Kushtia	Virology Laboratory, International Centre for Diarrhoeal Disease Research, Bangladesh (ICDDR,B)
EPI_ISL_8996830	Kushtia Medical College, Kushtia	Virology Laboratory, International Centre for Diarrhoeal Disease Research, Bangladesh (ICDDR,B)
EPI_ISL_8996828	Kushtia Medical College, Kushtia	Virology Laboratory, International Centre for Diarrhoeal Disease Research, Bangladesh (ICDDR,B)
EPI_ISL_8996827	Kushtia Medical College, Kushtia	Virology Laboratory, International Centre for Diarrhoeal Disease Research, Bangladesh (ICDDR,B)
EPI_ISL_8996825	Cox's Bazar Medical College, Cox's bazar	Virology Laboratory, International Centre for Diarrhoeal Disease Research, Bangladesh (ICDDR,B)
EPI_ISL_8981397	Khulna Medical College, Khulna	Child Health Research Foundation
EPI_ISL_8981394	Khulna Medical College, Khulna	Child Health Research Foundation
EPI_ISL_8981393	Shaheed M Monsur Ali Medical College, Sirajgonj	Child Health Research Foundation
EPI_ISL_8981390	Shaheed M Monsur Ali Medical College, Sirajgonj	Child Health Research Foundation
EPI_ISL_8981389	Shaheed M Monsur Ali Medical College, Sirajgonj	Child Health Research Foundation
EPI_ISL_8981385	Sylhet MAG Osmani Medical College, Sylhet	Child Health Research Foundation
EPI_ISL_8981383	Child Health Research Foundation	Child Health Research Foundation
EPI_ISL_8981382	Child Health Research Foundation	Child Health Research Foundation
EPI_ISL_8981381	Child Health Research Foundation	Child Health Research Foundation
EPI_ISL_9473024	INSACOG-WB	National Institute of Biomedical Genomics – INSACOG
EPI_ISL_8929500	Rangamati Medical College, Rangamati	IEDCR-icddr,b
EPI_ISL_8929499	Rangamati Medical College, Rangamati	IEDCR-icddr,b
EPI_ISL_8929498	Rangamati Medical College, Rangamati	IEDCR-icddr,b
EPI_ISL_8929497	Rangpur Medical College, Rangpur	IEDCR-icddr,b
EPI_ISL_8929495	Satkhira Medical College, Satkhira	IEDCR-icddr,b
EPI_ISL_8929489	Institute of Epidemiology, Disease Control and Research (IEDCR)	IEDCR-icddr,b
EPI_ISL_8929488	Institute of Epidemiology, Disease Control and Research (IEDCR)	IEDCR-icddr,b
EPI_ISL_8929487	Institute of Epidemiology, Disease Control and Research (IEDCR)	IEDCR-icddr,b
EPI_ISL_8929486	Institute of Epidemiology, Disease Control and Research (IEDCR)	IEDCR-icddr,b
EPI_ISL_8881064	Chittagong General Hospital/ Disease Biology & Molecular Epidemiology Research Lab, University of Chittagong/ Dalhousie University, Canada	Virology Laboratory, International Centre for Diarrhoeal Disease Research, Bangladesh (ICDDR,B)
EPI_ISL_8879817	Chittagong General Hospital/ Disease Biology & Molecular Epidemiology Research Lab, University of Chittagong/ Dalhousie University, Canada	Virology Laboratory, International Centre for Diarrhoeal Disease Research, Bangladesh (ICDDR,B)
EPI_ISL_8879815	Chittagong General Hospital/ Disease Biology & Molecular Epidemiology Research Lab, University of Chittagong/ Dalhousie University, Canada	Virology Laboratory, International Centre for Diarrhoeal Disease Research, Bangladesh (ICDDR,B)
EPI_ISL_8879813	Chittagong General Hospital/ Disease Biology & Molecular Epidemiology Research Lab, University of Chittagong/ Dalhousie University, Canada	Virology Laboratory, International Centre for Diarrhoeal Disease Research, Bangladesh (ICDDR,B)
EPI_ISL_8879811	Chittagong General Hospital/ Disease Biology & Molecular Epidemiology Research Lab, University of Chittagong/ Dalhousie University, Canada	Virology Laboratory, International Centre for Diarrhoeal Disease Research, Bangladesh (ICDDR,B)
EPI_ISL_8879810	Chittagong General Hospital/ Disease Biology & Molecular Epidemiology Research Lab, University of Chittagong/ Dalhousie University, Canada	Virology Laboratory, International Centre for Diarrhoeal Disease Research, Bangladesh (ICDDR,B)
EPI_ISL_8879808	Chittagong General Hospital/ Disease Biology & Molecular Epidemiology Research Lab, University of Chittagong/ Dalhousie University, Canada	Virology Laboratory, International Centre for Diarrhoeal Disease Research, Bangladesh (ICDDR,B)
EPI_ISL_8879807	Chittagong General Hospital/ Disease Biology & Molecular Epidemiology Research Lab, University of Chittagong/ Dalhousie University, Canada	Virology Laboratory, International Centre for Diarrhoeal Disease Research, Bangladesh (ICDDR,B)
EPI_ISL_8879805	Chittagong General Hospital/ Disease Biology & Molecular Epidemiology Research Lab, University of Chittagong/ Dalhousie University, Canada	Virology Laboratory, International Centre for Diarrhoeal Disease Research, Bangladesh (ICDDR,B)
EPI_ISL_8879803	Chittagong General Hospital/ Disease Biology & Molecular Epidemiology Research Lab, University of Chittagong/ Dalhousie University, Canada	Virology Laboratory, International Centre for Diarrhoeal Disease Research, Bangladesh (ICDDR,B)
EPI_ISL_8879798	Chattogram Maa-O-Shishu Hospital / Disease Biology & Molecular Epidemiology Research Lab, University of Chittagong/Dalhousie University, Canada	Virology Laboratory, International Centre for Diarrhoeal Disease Research, Bangladesh (ICDDR,B)
EPI_ISL_8879797	Chattogram Maa-O-Shishu Hospital / Disease Biology & Molecular Epidemiology Research Lab, University of Chittagong/Dalhousie University, Canada	Virology Laboratory, International Centre for Diarrhoeal Disease Research, Bangladesh (ICDDR,B)
EPI_ISL_8879794	Chattogram Maa-O-Shishu Hospital / Disease Biology & Molecular Epidemiology Research Lab, University of Chittagong/Dalhousie University, Canada	Virology Laboratory, International Centre for Diarrhoeal Disease Research, Bangladesh (ICDDR,B)
EPI_ISL_8879793	Chattogram Maa-O-Shishu Hospital / Disease Biology & Molecular Epidemiology Research Lab, University of Chittagong/Dalhousie University, Canada	Virology Laboratory, International Centre for Diarrhoeal Disease Research, Bangladesh (ICDDR,B)
EPI_ISL_8879791	Chattogram Maa-O-Shishu Hospital / Disease Biology & Molecular Epidemiology Research Lab, University of Chittagong/Dalhousie University, Canada	Virology Laboratory, International Centre for Diarrhoeal Disease Research, Bangladesh (ICDDR,B)
EPI_ISL_7802977	Rajshahi Medical College, Rajshahi	Child Health Research Foundation
EPI_ISL_7802974	Rajshahi Medical College, Rajshahi	Child Health Research Foundation
EPI_ISL_7802973	Rajshahi Medical College, Rajshahi	Child Health Research Foundation
EPI_ISL_7802971	Sher- E -Bangla Medical College, Barishal	Child Health Research Foundation
EPI_ISL_7802970	Sher- E -Bangla Medical College, Barishal	Child Health Research Foundation
EPI_ISL_7802969	Sher- E -Bangla Medical College, Barishal	Child Health Research Foundation
EPI_ISL_7802968	Sher- E -Bangla Medical College, Barishal	Child Health Research Foundation
EPI_ISL_7802966	Sher- E -Bangla Medical College, Barishal	Child Health Research Foundation
EPI_ISL_7802964	Child Health Research Foundation	Child Health Research Foundation
EPI_ISL_8527499	Virology Laboratory, International Centre for Diarrhoeal Disease Research, Bangladesh (ICDDR,B)	Virology Laboratory, International Centre for Diarrhoeal Disease Research, Bangladesh (ICDDR,B)
EPI_ISL_8527496	Virology Laboratory, International Centre for Diarrhoeal Disease Research, Bangladesh (ICDDR,B)	Virology Laboratory, International Centre for Diarrhoeal Disease Research, Bangladesh (ICDDR,B)
EPI_ISL_8527491	Virology Laboratory, International Centre for Diarrhoeal Disease Research, Bangladesh (ICDDR,B)	Virology Laboratory, International Centre for Diarrhoeal Disease Research, Bangladesh (ICDDR,B)
EPI_ISL_8527476	Virology Laboratory, International Centre for Diarrhoeal Disease Research, Bangladesh (ICDDR,B)	Virology Laboratory, International Centre for Diarrhoeal Disease Research, Bangladesh (ICDDR,B)
EPI_ISL_9588367	Virology Laboratory, International Centre for Diarrhoeal Disease Research, Bangladesh (ICDDR,B)	Virology Laboratory, International Centre for Diarrhoeal Disease Research, Bangladesh (ICDDR,B)
EPI_ISL_7592427	International Centre for Diarrhoeal Disease Research, Bangladesh (icddr,b)	International Centre for Diarrhoeal Disease Research, Bangladesh (icddr,b)
EPI_ISL_7592419	International Centre for Diarrhoeal Disease Research, Bangladesh (icddr,b)	International Centre for Diarrhoeal Disease Research, Bangladesh (icddr,b)
EPI_ISL_7592412	International Centre for Diarrhoeal Disease Research, Bangladesh (icddr,b)	International Centre for Diarrhoeal Disease Research, Bangladesh (icddr,b)
EPI_ISL_7592405	International Centre for Diarrhoeal Disease Research, Bangladesh (icddr,b)	International Centre for Diarrhoeal Disease Research, Bangladesh (icddr,b)
EPI_ISL_7592375	International Centre for Diarrhoeal Disease Research, Bangladesh (icddr,b)	International Centre for Diarrhoeal Disease Research, Bangladesh (icddr,b)
EPI_ISL_7592368	International Centre for Diarrhoeal Disease Research, Bangladesh (icddr,b)	International Centre for Diarrhoeal Disease Research, Bangladesh (icddr,b)
EPI_ISL_7592360	International Centre for Diarrhoeal Disease Research, Bangladesh (icddr,b)	International Centre for Diarrhoeal Disease Research, Bangladesh (icddr,b)
EPI_ISL_7592341	International Centre for Diarrhoeal Disease Research, Bangladesh (icddr,b)	International Centre for Diarrhoeal Disease Research, Bangladesh (icddr,b)
EPI_ISL_7592335	International Centre for Diarrhoeal Disease Research, Bangladesh (icddr,b)	International Centre for Diarrhoeal Disease Research, Bangladesh (icddr,b)
EPI_ISL_7592331	International Centre for Diarrhoeal Disease Research, Bangladesh (icddr,b)	International Centre for Diarrhoeal Disease Research, Bangladesh (icddr,b)
EPI_ISL_7592324	International Centre for Diarrhoeal Disease Research, Bangladesh (icddr,b)	International Centre for Diarrhoeal Disease Research, Bangladesh (icddr,b)
EPI_ISL_7592315	International Centre for Diarrhoeal Disease Research, Bangladesh (icddr,b)	International Centre for Diarrhoeal Disease Research, Bangladesh (icddr,b)
EPI_ISL_7592308	International Centre for Diarrhoeal Disease Research, Bangladesh (icddr,b)	International Centre for Diarrhoeal Disease Research, Bangladesh (icddr,b)
EPI_ISL_7592302	International Centre for Diarrhoeal Disease Research, Bangladesh (icddr,b)	International Centre for Diarrhoeal Disease Research, Bangladesh (icddr,b)
EPI_ISL_7592292	International Centre for Diarrhoeal Disease Research, Bangladesh (icddr,b)	International Centre for Diarrhoeal Disease Research, Bangladesh (icddr,b)
EPI_ISL_7571268	International Centre for Diarrhoeal Disease Research, Bangladesh (icddr,b)	International Centre for Diarrhoeal Disease Research, Bangladesh (icddr,b)
EPI_ISL_7571267	International Centre for Diarrhoeal Disease Research, Bangladesh (icddr,b)	International Centre for Diarrhoeal Disease Research, Bangladesh (icddr,b)
EPI_ISL_7571265	International Centre for Diarrhoeal Disease Research, Bangladesh (icddr,b)	International Centre for Diarrhoeal Disease Research, Bangladesh (icddr,b)
EPI_ISL_7571264	International Centre for Diarrhoeal Disease Research, Bangladesh (icddr,b)	International Centre for Diarrhoeal Disease Research, Bangladesh (icddr,b)
EPI_ISL_7571263	International Centre for Diarrhoeal Disease Research, Bangladesh (icddr,b)	International Centre for Diarrhoeal Disease Research, Bangladesh (icddr,b)
EPI_ISL_7571229	International Centre for Diarrhoeal Disease Research, Bangladesh (icddr,b)	International Centre for Diarrhoeal Disease Research, Bangladesh (icddr,b)
EPI_ISL_7571225	International Centre for Diarrhoeal Disease Research, Bangladesh (icddr,b)	International Centre for Diarrhoeal Disease Research, Bangladesh (icddr,b)
EPI_ISL_7571222	International Centre for Diarrhoeal Disease Research, Bangladesh (icddr,b)	International Centre for Diarrhoeal Disease Research, Bangladesh (icddr,b)
EPI_ISL_7571215	International Centre for Diarrhoeal Disease Research, Bangladesh (icddr,b)	International Centre for Diarrhoeal Disease Research, Bangladesh (icddr,b)
EPI_ISL_7571213	International Centre for Diarrhoeal Disease Research, Bangladesh (icddr,b)	International Centre for Diarrhoeal Disease Research, Bangladesh (icddr,b)
EPI_ISL_7571211	International Centre for Diarrhoeal Disease Research, Bangladesh (icddr,b)	International Centre for Diarrhoeal Disease Research, Bangladesh (icddr,b)
EPI_ISL_7571210	International Centre for Diarrhoeal Disease Research, Bangladesh (icddr,b)	International Centre for Diarrhoeal Disease Research, Bangladesh (icddr,b)
EPI_ISL_7571202	International Centre for Diarrhoeal Disease Research, Bangladesh (icddr,b)	International Centre for Diarrhoeal Disease Research, Bangladesh (icddr,b)
EPI_ISL_7571201	International Centre for Diarrhoeal Disease Research, Bangladesh (icddr,b)	International Centre for Diarrhoeal Disease Research, Bangladesh (icddr,b)
EPI_ISL_7571200	International Centre for Diarrhoeal Disease Research, Bangladesh (icddr,b)	International Centre for Diarrhoeal Disease Research, Bangladesh (icddr,b)
EPI_ISL_7571199	International Centre for Diarrhoeal Disease Research, Bangladesh (icddr,b)	International Centre for Diarrhoeal Disease Research, Bangladesh (icddr,b)
EPI_ISL_7571198	International Centre for Diarrhoeal Disease Research, Bangladesh (icddr,b)	International Centre for Diarrhoeal Disease Research, Bangladesh (icddr,b)
EPI_ISL_7571197	International Centre for Diarrhoeal Disease Research, Bangladesh (icddr,b)	International Centre for Diarrhoeal Disease Research, Bangladesh (icddr,b)
EPI_ISL_7571196	International Centre for Diarrhoeal Disease Research, Bangladesh (icddr,b)	International Centre for Diarrhoeal Disease Research, Bangladesh (icddr,b)
EPI_ISL_7571195	International Centre for Diarrhoeal Disease Research, Bangladesh (icddr,b)	International Centre for Diarrhoeal Disease Research, Bangladesh (icddr,b)
EPI_ISL_7571194	International Centre for Diarrhoeal Disease Research, Bangladesh (icddr,b)	International Centre for Diarrhoeal Disease Research, Bangladesh (icddr,b)
EPI_ISL_7571190	International Centre for Diarrhoeal Disease Research, Bangladesh (icddr,b)	International Centre for Diarrhoeal Disease Research, Bangladesh (icddr,b)
EPI_ISL_7571187	International Centre for Diarrhoeal Disease Research, Bangladesh (icddr,b)	International Centre for Diarrhoeal Disease Research, Bangladesh (icddr,b)
EPI_ISL_7571186	International Centre for Diarrhoeal Disease Research, Bangladesh (icddr,b)	International Centre for Diarrhoeal Disease Research, Bangladesh (icddr,b)
EPI_ISL_7571185	International Centre for Diarrhoeal Disease Research, Bangladesh (icddr,b)	International Centre for Diarrhoeal Disease Research, Bangladesh (icddr,b)
EPI_ISL_7571183	International Centre for Diarrhoeal Disease Research, Bangladesh (icddr,b)	International Centre for Diarrhoeal Disease Research, Bangladesh (icddr,b)
EPI_ISL_7571182	International Centre for Diarrhoeal Disease Research, Bangladesh (icddr,b)	International Centre for Diarrhoeal Disease Research, Bangladesh (icddr,b)
EPI_ISL_7571181	International Centre for Diarrhoeal Disease Research, Bangladesh (icddr,b)	International Centre for Diarrhoeal Disease Research, Bangladesh (icddr,b)
EPI_ISL_7571180	International Centre for Diarrhoeal Disease Research, Bangladesh (icddr,b)	International Centre for Diarrhoeal Disease Research, Bangladesh (icddr,b)
EPI_ISL_7571179	International Centre for Diarrhoeal Disease Research, Bangladesh (icddr,b)	International Centre for Diarrhoeal Disease Research, Bangladesh (icddr,b)
EPI_ISL_7571177	International Centre for Diarrhoeal Disease Research, Bangladesh (icddr,b)	International Centre for Diarrhoeal Disease Research, Bangladesh (icddr,b)
EPI_ISL_7571176	International Centre for Diarrhoeal Disease Research, Bangladesh (icddr,b)	International Centre for Diarrhoeal Disease Research, Bangladesh (icddr,b)
EPI_ISL_7571167	International Centre for Diarrhoeal Disease Research, Bangladesh (icddr,b)	International Centre for Diarrhoeal Disease Research, Bangladesh (icddr,b)
EPI_ISL_7571166	International Centre for Diarrhoeal Disease Research, Bangladesh (icddr,b)	International Centre for Diarrhoeal Disease Research, Bangladesh (icddr,b)
EPI_ISL_7571165	International Centre for Diarrhoeal Disease Research, Bangladesh (icddr,b)	International Centre for Diarrhoeal Disease Research, Bangladesh (icddr,b)
EPI_ISL_7571160	International Centre for Diarrhoeal Disease Research, Bangladesh (icddr,b)	International Centre for Diarrhoeal Disease Research, Bangladesh (icddr,b)
EPI_ISL_7571159	International Centre for Diarrhoeal Disease Research, Bangladesh (icddr,b)	International Centre for Diarrhoeal Disease Research, Bangladesh (icddr,b)
EPI_ISL_7571158	International Centre for Diarrhoeal Disease Research, Bangladesh (icddr,b)	International Centre for Diarrhoeal Disease Research, Bangladesh (icddr,b)
EPI_ISL_7571157	International Centre for Diarrhoeal Disease Research, Bangladesh (icddr,b)	International Centre for Diarrhoeal Disease Research, Bangladesh (icddr,b)
EPI_ISL_7571156	International Centre for Diarrhoeal Disease Research, Bangladesh (icddr,b)	International Centre for Diarrhoeal Disease Research, Bangladesh (icddr,b)
EPI_ISL_7571155	International Centre for Diarrhoeal Disease Research, Bangladesh (icddr,b)	International Centre for Diarrhoeal Disease Research, Bangladesh (icddr,b)
EPI_ISL_7571154	International Centre for Diarrhoeal Disease Research, Bangladesh (icddr,b)	International Centre for Diarrhoeal Disease Research, Bangladesh (icddr,b)
EPI_ISL_7571152	International Centre for Diarrhoeal Disease Research, Bangladesh (icddr,b)	International Centre for Diarrhoeal Disease Research, Bangladesh (icddr,b)
EPI_ISL_7571150	International Centre for Diarrhoeal Disease Research, Bangladesh (icddr,b)	International Centre for Diarrhoeal Disease Research, Bangladesh (icddr,b)
EPI_ISL_7571149	International Centre for Diarrhoeal Disease Research, Bangladesh (icddr,b)	International Centre for Diarrhoeal Disease Research, Bangladesh (icddr,b)
EPI_ISL_7571148	International Centre for Diarrhoeal Disease Research, Bangladesh (icddr,b)	International Centre for Diarrhoeal Disease Research, Bangladesh (icddr,b)
EPI_ISL_7571147	International Centre for Diarrhoeal Disease Research, Bangladesh (icddr,b)	International Centre for Diarrhoeal Disease Research, Bangladesh (icddr,b)
EPI_ISL_7571145	International Centre for Diarrhoeal Disease Research, Bangladesh (icddr,b)	International Centre for Diarrhoeal Disease Research, Bangladesh (icddr,b)
EPI_ISL_7571141	International Centre for Diarrhoeal Disease Research, Bangladesh (icddr,b)	International Centre for Diarrhoeal Disease Research, Bangladesh (icddr,b)
EPI_ISL_7571140	International Centre for Diarrhoeal Disease Research, Bangladesh (icddr,b)	International Centre for Diarrhoeal Disease Research, Bangladesh (icddr,b)
EPI_ISL_7571139	International Centre for Diarrhoeal Disease Research, Bangladesh (icddr,b)	International Centre for Diarrhoeal Disease Research, Bangladesh (icddr,b)
EPI_ISL_7571138	International Centre for Diarrhoeal Disease Research, Bangladesh (icddr,b)	International Centre for Diarrhoeal Disease Research, Bangladesh (icddr,b)
EPI_ISL_7571137	International Centre for Diarrhoeal Disease Research, Bangladesh (icddr,b)	International Centre for Diarrhoeal Disease Research, Bangladesh (icddr,b)
EPI_ISL_7571136	International Centre for Diarrhoeal Disease Research, Bangladesh (icddr,b)	International Centre for Diarrhoeal Disease Research, Bangladesh (icddr,b)
EPI_ISL_7571135	International Centre for Diarrhoeal Disease Research, Bangladesh (icddr,b)	International Centre for Diarrhoeal Disease Research, Bangladesh (icddr,b)
EPI_ISL_7571134	International Centre for Diarrhoeal Disease Research, Bangladesh (icddr,b)	International Centre for Diarrhoeal Disease Research, Bangladesh (icddr,b)
EPI_ISL_7571132	International Centre for Diarrhoeal Disease Research, Bangladesh (icddr,b)	International Centre for Diarrhoeal Disease Research, Bangladesh (icddr,b)
EPI_ISL_7571131	International Centre for Diarrhoeal Disease Research, Bangladesh (icddr,b)	International Centre for Diarrhoeal Disease Research, Bangladesh (icddr,b)
EPI_ISL_7571130	International Centre for Diarrhoeal Disease Research, Bangladesh (icddr,b)	International Centre for Diarrhoeal Disease Research, Bangladesh (icddr,b)
EPI_ISL_7571129	International Centre for Diarrhoeal Disease Research, Bangladesh (icddr,b)	International Centre for Diarrhoeal Disease Research, Bangladesh (icddr,b)
EPI_ISL_7571128	International Centre for Diarrhoeal Disease Research, Bangladesh (icddr,b)	International Centre for Diarrhoeal Disease Research, Bangladesh (icddr,b)
EPI_ISL_7571127	International Centre for Diarrhoeal Disease Research, Bangladesh (icddr,b)	International Centre for Diarrhoeal Disease Research, Bangladesh (icddr,b)
EPI_ISL_7571126	International Centre for Diarrhoeal Disease Research, Bangladesh (icddr,b)	International Centre for Diarrhoeal Disease Research, Bangladesh (icddr,b)
EPI_ISL_7571120	International Centre for Diarrhoeal Disease Research, Bangladesh (icddr,b)	International Centre for Diarrhoeal Disease Research, Bangladesh (icddr,b)
EPI_ISL_7571119	International Centre for Diarrhoeal Disease Research, Bangladesh (icddr,b)	International Centre for Diarrhoeal Disease Research, Bangladesh (icddr,b)
EPI_ISL_7571117	International Centre for Diarrhoeal Disease Research, Bangladesh (icddr,b)	International Centre for Diarrhoeal Disease Research, Bangladesh (icddr,b)
EPI_ISL_7571116	International Centre for Diarrhoeal Disease Research, Bangladesh (icddr,b)	International Centre for Diarrhoeal Disease Research, Bangladesh (icddr,b)
EPI_ISL_7571115	International Centre for Diarrhoeal Disease Research, Bangladesh (icddr,b)	International Centre for Diarrhoeal Disease Research, Bangladesh (icddr,b)
EPI_ISL_7571114	International Centre for Diarrhoeal Disease Research, Bangladesh (icddr,b)	International Centre for Diarrhoeal Disease Research, Bangladesh (icddr,b)
EPI_ISL_7571113	International Centre for Diarrhoeal Disease Research, Bangladesh (icddr,b)	International Centre for Diarrhoeal Disease Research, Bangladesh (icddr,b)
EPI_ISL_7571112	International Centre for Diarrhoeal Disease Research, Bangladesh (icddr,b)	International Centre for Diarrhoeal Disease Research, Bangladesh (icddr,b)
EPI_ISL_7571111	International Centre for Diarrhoeal Disease Research, Bangladesh (icddr,b)	International Centre for Diarrhoeal Disease Research, Bangladesh (icddr,b)
EPI_ISL_7571110	International Centre for Diarrhoeal Disease Research, Bangladesh (icddr,b)	International Centre for Diarrhoeal Disease Research, Bangladesh (icddr,b)
EPI_ISL_7571109	International Centre for Diarrhoeal Disease Research, Bangladesh (icddr,b)	International Centre for Diarrhoeal Disease Research, Bangladesh (icddr,b)
EPI_ISL_7571107	International Centre for Diarrhoeal Disease Research, Bangladesh (icddr,b)	International Centre for Diarrhoeal Disease Research, Bangladesh (icddr,b)
EPI_ISL_7571104	International Centre for Diarrhoeal Disease Research, Bangladesh (icddr,b)	International Centre for Diarrhoeal Disease Research, Bangladesh (icddr,b)
EPI_ISL_7571103	International Centre for Diarrhoeal Disease Research, Bangladesh (icddr,b)	International Centre for Diarrhoeal Disease Research, Bangladesh (icddr,b)
EPI_ISL_7571102	International Centre for Diarrhoeal Disease Research, Bangladesh (icddr,b)	International Centre for Diarrhoeal Disease Research, Bangladesh (icddr,b)
EPI_ISL_7571101	International Centre for Diarrhoeal Disease Research, Bangladesh (icddr,b)	International Centre for Diarrhoeal Disease Research, Bangladesh (icddr,b)
EPI_ISL_7571100	International Centre for Diarrhoeal Disease Research, Bangladesh (icddr,b)	International Centre for Diarrhoeal Disease Research, Bangladesh (icddr,b)
EPI_ISL_7571099	International Centre for Diarrhoeal Disease Research, Bangladesh (icddr,b)	International Centre for Diarrhoeal Disease Research, Bangladesh (icddr,b)
EPI_ISL_9596151	Cox's Bazar Medical College, Cox's bazar	IEDCR-icddr,b
EPI_ISL_9596150	Cox's Bazar Medical College, Cox's bazar	IEDCR-icddr,b
EPI_ISL_9596149	Institute for Developing Science and Health Initiatives (ideSHi)	IEDCR-icddr,b
EPI_ISL_7571098	International Centre for Diarrhoeal Disease Research, Bangladesh (icddr,b)	International Centre for Diarrhoeal Disease Research, Bangladesh (icddr,b)
EPI_ISL_7571097	International Centre for Diarrhoeal Disease Research, Bangladesh (icddr,b)	International Centre for Diarrhoeal Disease Research, Bangladesh (icddr,b)
EPI_ISL_7571096	International Centre for Diarrhoeal Disease Research, Bangladesh (icddr,b)	International Centre for Diarrhoeal Disease Research, Bangladesh (icddr,b)
EPI_ISL_7571095	International Centre for Diarrhoeal Disease Research, Bangladesh (icddr,b)	International Centre for Diarrhoeal Disease Research, Bangladesh (icddr,b)
EPI_ISL_7566193	Shaheed Ziaur Rahman Medical College, Bogra	Child Health Research Foundation
EPI_ISL_7566192	Child Health Research Foundation	Child Health Research Foundation
EPI_ISL_7566191	Kushtia Medical College, Kushtia	Child Health Research Foundation
EPI_ISL_7566188	Rajshahi Medical College, Rajshahi	Child Health Research Foundation
EPI_ISL_7566187	Rajshahi Medical College, Rajshahi	Child Health Research Foundation
EPI_ISL_7566186	Shaheed Ziaur Rahman Medical College, Bogra	Child Health Research Foundation
EPI_ISL_7566185	Shaheed Ziaur Rahman Medical College, Bogra	Child Health Research Foundation
EPI_ISL_7566184	Kushtia Medical College, Kushtia	Child Health Research Foundation
EPI_ISL_7566182	Child Health Research Foundation	Child Health Research Foundation
EPI_ISL_7566178	Rajshahi Medical College, Rajshahi	Child Health Research Foundation
EPI_ISL_7566177	Sylhet MAG Osmani Medical College, Sylhet	Child Health Research Foundation
EPI_ISL_7566176	Kushtia Medical College, Kushtia	Child Health Research Foundation
EPI_ISL_7566175	Kushtia Medical College, Kushtia	Child Health Research Foundation
EPI_ISL_7566174	Kushtia Medical College, Kushtia	Child Health Research Foundation
EPI_ISL_7566171	Shaheed Ziaur Rahman Medical College, Bogra	Child Health Research Foundation
EPI_ISL_7566170	Shaheed Ziaur Rahman Medical College, Bogra	Child Health Research Foundation
EPI_ISL_7566169	Shaheed Ziaur Rahman Medical College, Bogra	Child Health Research Foundation
EPI_ISL_7566168	Shaheed Ziaur Rahman Medical College, Bogra	Child Health Research Foundation
EPI_ISL_7566166	Child Health Research Foundation	Child Health Research Foundation
EPI_ISL_7404467	International Centre for Diarrhoeal Disease Research, Bangladesh (icddr,b)	International Centre for Diarrhoeal Disease Research, Bangladesh (icddr,b)
EPI_ISL_7404466	International Centre for Diarrhoeal Disease Research, Bangladesh (icddr,b)	International Centre for Diarrhoeal Disease Research, Bangladesh (icddr,b)
EPI_ISL_7404465	International Centre for Diarrhoeal Disease Research, Bangladesh (icddr,b)	International Centre for Diarrhoeal Disease Research, Bangladesh (icddr,b)
EPI_ISL_7404464	International Centre for Diarrhoeal Disease Research, Bangladesh (icddr,b)	International Centre for Diarrhoeal Disease Research, Bangladesh (icddr,b)
EPI_ISL_7404461	International Centre for Diarrhoeal Disease Research, Bangladesh (icddr,b)	International Centre for Diarrhoeal Disease Research, Bangladesh (icddr,b)
EPI_ISL_7404460	International Centre for Diarrhoeal Disease Research, Bangladesh (icddr,b)	International Centre for Diarrhoeal Disease Research, Bangladesh (icddr,b)
EPI_ISL_7404459	International Centre for Diarrhoeal Disease Research, Bangladesh (icddr,b)	International Centre for Diarrhoeal Disease Research, Bangladesh (icddr,b)
EPI_ISL_7404458	International Centre for Diarrhoeal Disease Research, Bangladesh (icddr,b)	International Centre for Diarrhoeal Disease Research, Bangladesh (icddr,b)
EPI_ISL_7404456	International Centre for Diarrhoeal Disease Research, Bangladesh (icddr,b)	International Centre for Diarrhoeal Disease Research, Bangladesh (icddr,b)
EPI_ISL_7404455	International Centre for Diarrhoeal Disease Research, Bangladesh (icddr,b)	International Centre for Diarrhoeal Disease Research, Bangladesh (icddr,b)
EPI_ISL_7404454	International Centre for Diarrhoeal Disease Research, Bangladesh (icddr,b)	International Centre for Diarrhoeal Disease Research, Bangladesh (icddr,b)
EPI_ISL_7404446	International Centre for Diarrhoeal Disease Research, Bangladesh (icddr,b)	International Centre for Diarrhoeal Disease Research, Bangladesh (icddr,b)
EPI_ISL_7404444	International Centre for Diarrhoeal Disease Research, Bangladesh (icddr,b)	International Centre for Diarrhoeal Disease Research, Bangladesh (icddr,b)
EPI_ISL_8756772	Virology Laboratory, International Centre for Diarrhoeal Disease Research, Bangladesh (ICDDR,B)	Virology Laboratory, International Centre for Diarrhoeal Disease Research, Bangladesh (ICDDR,B)
EPI_ISL_8756771	Virology Laboratory, International Centre for Diarrhoeal Disease Research, Bangladesh (ICDDR,B)	Virology Laboratory, International Centre for Diarrhoeal Disease Research, Bangladesh (ICDDR,B)
EPI_ISL_8756770	Virology Laboratory, International Centre for Diarrhoeal Disease Research, Bangladesh (ICDDR,B)	Virology Laboratory, International Centre for Diarrhoeal Disease Research, Bangladesh (ICDDR,B)
EPI_ISL_8756769	Virology Laboratory, International Centre for Diarrhoeal Disease Research, Bangladesh (ICDDR,B)	Virology Laboratory, International Centre for Diarrhoeal Disease Research, Bangladesh (ICDDR,B)
EPI_ISL_8756768	Virology Laboratory, International Centre for Diarrhoeal Disease Research, Bangladesh (ICDDR,B)	Virology Laboratory, International Centre for Diarrhoeal Disease Research, Bangladesh (ICDDR,B)
EPI_ISL_8756767	Virology Laboratory, International Centre for Diarrhoeal Disease Research, Bangladesh (ICDDR,B)	Virology Laboratory, International Centre for Diarrhoeal Disease Research, Bangladesh (ICDDR,B)
EPI_ISL_8756766	Virology Laboratory, International Centre for Diarrhoeal Disease Research, Bangladesh (ICDDR,B)	Virology Laboratory, International Centre for Diarrhoeal Disease Research, Bangladesh (ICDDR,B)
EPI_ISL_8756765	Virology Laboratory, International Centre for Diarrhoeal Disease Research, Bangladesh (ICDDR,B)	Virology Laboratory, International Centre for Diarrhoeal Disease Research, Bangladesh (ICDDR,B)
EPI_ISL_8756764	Virology Laboratory, International Centre for Diarrhoeal Disease Research, Bangladesh (ICDDR,B)	Virology Laboratory, International Centre for Diarrhoeal Disease Research, Bangladesh (ICDDR,B)
EPI_ISL_8756763	Virology Laboratory, International Centre for Diarrhoeal Disease Research, Bangladesh (ICDDR,B)	Virology Laboratory, International Centre for Diarrhoeal Disease Research, Bangladesh (ICDDR,B)
EPI_ISL_8756762	Virology Laboratory, International Centre for Diarrhoeal Disease Research, Bangladesh (ICDDR,B)	Virology Laboratory, International Centre for Diarrhoeal Disease Research, Bangladesh (ICDDR,B)
EPI_ISL_8756761	Virology Laboratory, International Centre for Diarrhoeal Disease Research, Bangladesh (ICDDR,B)	Virology Laboratory, International Centre for Diarrhoeal Disease Research, Bangladesh (ICDDR,B)
EPI_ISL_8756759	Virology Laboratory, International Centre for Diarrhoeal Disease Research, Bangladesh (ICDDR,B)	Virology Laboratory, International Centre for Diarrhoeal Disease Research, Bangladesh (ICDDR,B)
EPI_ISL_8756758	Virology Laboratory, International Centre for Diarrhoeal Disease Research, Bangladesh (ICDDR,B)	Virology Laboratory, International Centre for Diarrhoeal Disease Research, Bangladesh (ICDDR,B)
EPI_ISL_8756757	Virology Laboratory, International Centre for Diarrhoeal Disease Research, Bangladesh (ICDDR,B)	Virology Laboratory, International Centre for Diarrhoeal Disease Research, Bangladesh (ICDDR,B)
EPI_ISL_8756756	Virology Laboratory, International Centre for Diarrhoeal Disease Research, Bangladesh (ICDDR,B)	Virology Laboratory, International Centre for Diarrhoeal Disease Research, Bangladesh (ICDDR,B)
EPI_ISL_8756755	Virology Laboratory, International Centre for Diarrhoeal Disease Research, Bangladesh (ICDDR,B)	Virology Laboratory, International Centre for Diarrhoeal Disease Research, Bangladesh (ICDDR,B)
EPI_ISL_8756754	Virology Laboratory, International Centre for Diarrhoeal Disease Research, Bangladesh (ICDDR,B)	Virology Laboratory, International Centre for Diarrhoeal Disease Research, Bangladesh (ICDDR,B)
EPI_ISL_8756753	Virology Laboratory, International Centre for Diarrhoeal Disease Research, Bangladesh (ICDDR,B)	Virology Laboratory, International Centre for Diarrhoeal Disease Research, Bangladesh (ICDDR,B)
EPI_ISL_8756752	Virology Laboratory, International Centre for Diarrhoeal Disease Research, Bangladesh (ICDDR,B)	Virology Laboratory, International Centre for Diarrhoeal Disease Research, Bangladesh (ICDDR,B)
EPI_ISL_8756751	Virology Laboratory, International Centre for Diarrhoeal Disease Research, Bangladesh (ICDDR,B)	Virology Laboratory, International Centre for Diarrhoeal Disease Research, Bangladesh (ICDDR,B)
EPI_ISL_8981379	Child Health Research Foundation	Child Health Research Foundation
EPI_ISL_9456584	International Centre for Diarrhoeal Disease Research, Bangladesh (icddr,b)	icddr,b-IEDCR-ideSHi Genomics Lab
EPI_ISL_9456588	International Centre for Diarrhoeal Disease Research, Bangladesh (icddr,b)	icddr,b-IEDCR-ideSHi Genomics Lab
EPI_ISL_8540319	International Centre for Diarrhoeal Disease Research, Bangladesh (icddr,b)	International Centre for Diarrhoeal Disease Research, Bangladesh (icddr,b)
EPI_ISL_8540318	International Centre for Diarrhoeal Disease Research, Bangladesh (icddr,b)	International Centre for Diarrhoeal Disease Research, Bangladesh (icddr,b)
EPI_ISL_8540323	International Centre for Diarrhoeal Disease Research, Bangladesh (icddr,b)	International Centre for Diarrhoeal Disease Research, Bangladesh (icddr,b)
EPI_ISL_8540322	International Centre for Diarrhoeal Disease Research, Bangladesh (icddr,b)	International Centre for Diarrhoeal Disease Research, Bangladesh (icddr,b)
EPI_ISL_8540320	International Centre for Diarrhoeal Disease Research, Bangladesh (icddr,b)	International Centre for Diarrhoeal Disease Research, Bangladesh (icddr,b)
EPI_ISL_8540321	International Centre for Diarrhoeal Disease Research, Bangladesh (icddr,b)	International Centre for Diarrhoeal Disease Research, Bangladesh (icddr,b)
EPI_ISL_7404457	International Centre for Diarrhoeal Disease Research, Bangladesh (icddr,b)	International Centre for Diarrhoeal Disease Research, Bangladesh (icddr,b)
EPI_ISL_7043565	Sylhet MAG Osmani Medical College, Sylhet	Child Health Research Foundation
EPI_ISL_7043544	Sher- E -Bangla Medical College, Barishal	Child Health Research Foundation
EPI_ISL_7043504	Child Health Research Foundation	Child Health Research Foundation
EPI_ISL_7043461	Shaheed M Monsur Ali Medical College, Sirajgonj	Child Health Research Foundation
EPI_ISL_7043450	Shaheed M Monsur Ali Medical College, Sirajgonj	Child Health Research Foundation
EPI_ISL_7043421	Sher- E -Bangla Medical College, Barishal	Child Health Research Foundation
EPI_ISL_7043399	Sher- E -Bangla Medical College, Barishal	Child Health Research Foundation
EPI_ISL_7043362	Child Health Research Foundation	Child Health Research Foundation
EPI_ISL_7043348	Child Health Research Foundation	Child Health Research Foundation
EPI_ISL_8132307	Virology Laboratory, International Centre for Diarrhoeal Disease Research, Bangladesh (ICDDR,B)	Virology Laboratory, International Centre for Diarrhoeal Disease Research, Bangladesh (ICDDR,B)
EPI_ISL_8132301	Virology Laboratory, International Centre for Diarrhoeal Disease Research, Bangladesh (ICDDR,B)	Virology Laboratory, International Centre for Diarrhoeal Disease Research, Bangladesh (ICDDR,B)
EPI_ISL_7871082	Virology Laboratory, International Centre for Diarrhoeal Disease Research, Bangladesh (ICDDR,B)	Virology Laboratory, International Centre for Diarrhoeal Disease Research, Bangladesh (ICDDR,B)
EPI_ISL_7871069	Institute of Epidemiology Disease Control And Research (IEDCR)	Virology Laboratory, International Centre for Diarrhoeal Disease Research, Bangladesh (ICDDR,B)
EPI_ISL_7871065	Virology Laboratory, International Centre for Diarrhoeal Disease Research, Bangladesh (ICDDR,B)	Virology Laboratory, International Centre for Diarrhoeal Disease Research, Bangladesh (ICDDR,B)
EPI_ISL_7871054	Institute of Epidemiology Disease Control And Research (IEDCR)	Virology Laboratory, International Centre for Diarrhoeal Disease Research, Bangladesh (ICDDR,B)
EPI_ISL_7871047	Kushtia Medical College, Kushtia	Virology Laboratory, International Centre for Diarrhoeal Disease Research, Bangladesh (ICDDR,B)
EPI_ISL_7871037	Virology Laboratory, International Centre for Diarrhoeal Disease Research, Bangladesh (ICDDR,B)	Virology Laboratory, International Centre for Diarrhoeal Disease Research, Bangladesh (ICDDR,B)
EPI_ISL_7871035	Virology Laboratory, International Centre for Diarrhoeal Disease Research, Bangladesh (ICDDR,B)	Virology Laboratory, International Centre for Diarrhoeal Disease Research, Bangladesh (ICDDR,B)
EPI_ISL_7871031	Virology Laboratory, International Centre for Diarrhoeal Disease Research, Bangladesh (ICDDR,B)	Virology Laboratory, International Centre for Diarrhoeal Disease Research, Bangladesh (ICDDR,B)
EPI_ISL_7871029	Sylhet MAG Osmani Medical College, Sylhet	Virology Laboratory, International Centre for Diarrhoeal Disease Research, Bangladesh (ICDDR,B)
EPI_ISL_7870211	Institute of Epidemiology Disease Control And Research (IEDCR)	Virology Laboratory, International Centre for Diarrhoeal Disease Research, Bangladesh (ICDDR,B)
EPI_ISL_7870210	Institute of Epidemiology Disease Control And Research (IEDCR)	Virology Laboratory, International Centre for Diarrhoeal Disease Research, Bangladesh (ICDDR,B)
EPI_ISL_7870209	Institute of Epidemiology Disease Control And Research (IEDCR)	Virology Laboratory, International Centre for Diarrhoeal Disease Research, Bangladesh (ICDDR,B)
EPI_ISL_7870208	Institute of Epidemiology Disease Control And Research (IEDCR)	Virology Laboratory, International Centre for Diarrhoeal Disease Research, Bangladesh (ICDDR,B)
EPI_ISL_7870207	Institute of Epidemiology Disease Control And Research (IEDCR)	Virology Laboratory, International Centre for Diarrhoeal Disease Research, Bangladesh (ICDDR,B)
EPI_ISL_7870206	Institute of Epidemiology Disease Control And Research (IEDCR)	Virology Laboratory, International Centre for Diarrhoeal Disease Research, Bangladesh (ICDDR,B)
EPI_ISL_7870204	Institute of Epidemiology Disease Control And Research (IEDCR)	Virology Laboratory, International Centre for Diarrhoeal Disease Research, Bangladesh (ICDDR,B)
EPI_ISL_7870203	Rangpur Medical College, Rangpur	Virology Laboratory, International Centre for Diarrhoeal Disease Research, Bangladesh (ICDDR,B)
EPI_ISL_7870193	Institute of Epidemiology Disease Control And Research (IEDCR)	Virology Laboratory, International Centre for Diarrhoeal Disease Research, Bangladesh (ICDDR,B)
EPI_ISL_7870190	Institute of Epidemiology Disease Control And Research (IEDCR)	Virology Laboratory, International Centre for Diarrhoeal Disease Research, Bangladesh (ICDDR,B)
EPI_ISL_7870166	Virology Laboratory, International Centre for Diarrhoeal Disease Research, Bangladesh (ICDDR,B)	Virology Laboratory, International Centre for Diarrhoeal Disease Research, Bangladesh (ICDDR,B)
EPI_ISL_7802972	Sher- E -Bangla Medical College, Barishal	Child Health Research Foundation
EPI_ISL_7592400	International Centre for Diarrhoeal Disease Research, Bangladesh (icddr,b)	International Centre for Diarrhoeal Disease Research, Bangladesh (icddr,b)
EPI_ISL_7592393	International Centre for Diarrhoeal Disease Research, Bangladesh (icddr,b)	International Centre for Diarrhoeal Disease Research, Bangladesh (icddr,b)
EPI_ISL_7592353	International Centre for Diarrhoeal Disease Research, Bangladesh (icddr,b)	International Centre for Diarrhoeal Disease Research, Bangladesh (icddr,b)
EPI_ISL_7592348	International Centre for Diarrhoeal Disease Research, Bangladesh (icddr,b)	International Centre for Diarrhoeal Disease Research, Bangladesh (icddr,b)
EPI_ISL_7571168	International Centre for Diarrhoeal Disease Research, Bangladesh (icddr,b)	International Centre for Diarrhoeal Disease Research, Bangladesh (icddr,b)
EPI_ISL_7571151	International Centre for Diarrhoeal Disease Research, Bangladesh (icddr,b)	International Centre for Diarrhoeal Disease Research, Bangladesh (icddr,b)
EPI_ISL_7566173	Kushtia Medical College, Kushtia	Child Health Research Foundation
EPI_ISL_7043436	Sher- E -Bangla Medical College, Barishal	Child Health Research Foundation
EPI_ISL_8414989	Institute of Epidemiology, Disease Control and Research (IEDCR)	IEDCR-ideSHi Genomics Lab
EPI_ISL_8415003	International Centre for Diarrhoeal Disease Research, Bangladesh (icddr,b)	International Centre for Diarrhoeal Disease Research, Bangladesh (icddr,b)
EPI_ISL_8415001	International Centre for Diarrhoeal Disease Research, Bangladesh (icddr,b)	International Centre for Diarrhoeal Disease Research, Bangladesh (icddr,b)
EPI_ISL_8415000	International Centre for Diarrhoeal Disease Research, Bangladesh (icddr,b)	International Centre for Diarrhoeal Disease Research, Bangladesh (icddr,b)
EPI_ISL_6841739	Institute of Epidemiology Disease Control And Research (IEDCR)	Virology Laboratory, International Centre for Diarrhoeal Disease Research, Bangladesh (ICDDR,B)
EPI_ISL_6841734	Institute of Epidemiology Disease Control And Research (IEDCR)	Virology Laboratory, International Centre for Diarrhoeal Disease Research, Bangladesh (ICDDR,B)
EPI_ISL_6841732	Institute of Epidemiology Disease Control And Research (IEDCR)	Virology Laboratory, International Centre for Diarrhoeal Disease Research, Bangladesh (ICDDR,B)
EPI_ISL_6841729	Virology Laboratory, International Centre for Diarrhoeal Disease Research, Bangladesh (ICDDR,B)	Virology Laboratory, International Centre for Diarrhoeal Disease Research, Bangladesh (ICDDR,B)
EPI_ISL_6841727	Virology Laboratory, International Centre for Diarrhoeal Disease Research, Bangladesh (ICDDR,B)	Virology Laboratory, International Centre for Diarrhoeal Disease Research, Bangladesh (ICDDR,B)
EPI_ISL_6841701	Virology Laboratory, International Centre for Diarrhoeal Disease Research, Bangladesh (ICDDR,B)	Virology Laboratory, International Centre for Diarrhoeal Disease Research, Bangladesh (ICDDR,B)
EPI_ISL_6841700	Virology Laboratory, International Centre for Diarrhoeal Disease Research, Bangladesh (ICDDR,B)	Virology Laboratory, International Centre for Diarrhoeal Disease Research, Bangladesh (ICDDR,B)
EPI_ISL_6841680	Shaheed Ziaur Rahman Medical College, Bogra	Virology Laboratory, International Centre for Diarrhoeal Disease Research, Bangladesh (ICDDR,B)
EPI_ISL_6841674	Khulna Medical College, Khulna	Virology Laboratory, International Centre for Diarrhoeal Disease Research, Bangladesh (ICDDR,B)
EPI_ISL_6841661	Virology Laboratory, International Centre for Diarrhoeal Disease Research, Bangladesh (ICDDR,B)	Virology Laboratory, International Centre for Diarrhoeal Disease Research, Bangladesh (ICDDR,B)
EPI_ISL_6841659	Virology Laboratory, International Centre for Diarrhoeal Disease Research, Bangladesh (ICDDR,B)	Virology Laboratory, International Centre for Diarrhoeal Disease Research, Bangladesh (ICDDR,B)
EPI_ISL_6841658	Virology Laboratory, International Centre for Diarrhoeal Disease Research, Bangladesh (ICDDR,B)	Virology Laboratory, International Centre for Diarrhoeal Disease Research, Bangladesh (ICDDR,B)
EPI_ISL_7043379	Sylhet MAG Osmani Medical College, Sylhet	Child Health Research Foundation
EPI_ISL_9596144	Institute for Developing Science and Health Initiatives (ideSHi)	IEDCR-icddr,b
EPI_ISL_9596155	Kushtia Medical College, Kushtia	IEDCR-icddr,b
EPI_ISL_8215676	Institute for Developing Science and Health Initiatives (ideSHi)	Institute for Developing Science and Health Initiatives (ideSHi)
EPI_ISL_9594530	Rangamati Medical College, Rangamati	Child Health Research Foundation
EPI_ISL_9594555	Child Health Research Foundation	Child Health Research Foundation
EPI_ISL_8527498	Virology Laboratory, International Centre for Diarrhoeal Disease Research, Bangladesh (ICDDR,B)	Virology Laboratory, International Centre for Diarrhoeal Disease Research, Bangladesh (ICDDR,B)
EPI_ISL_8527497	Virology Laboratory, International Centre for Diarrhoeal Disease Research, Bangladesh (ICDDR,B)	Virology Laboratory, International Centre for Diarrhoeal Disease Research, Bangladesh (ICDDR,B)
EPI_ISL_8527495	Virology Laboratory, International Centre for Diarrhoeal Disease Research, Bangladesh (ICDDR,B)	Virology Laboratory, International Centre for Diarrhoeal Disease Research, Bangladesh (ICDDR,B)
EPI_ISL_8527493	Virology Laboratory, International Centre for Diarrhoeal Disease Research, Bangladesh (ICDDR,B)	Virology Laboratory, International Centre for Diarrhoeal Disease Research, Bangladesh (ICDDR,B)
EPI_ISL_8527492	Virology Laboratory, International Centre for Diarrhoeal Disease Research, Bangladesh (ICDDR,B)	Virology Laboratory, International Centre for Diarrhoeal Disease Research, Bangladesh (ICDDR,B)
EPI_ISL_8527490	Virology Laboratory, International Centre for Diarrhoeal Disease Research, Bangladesh (ICDDR,B)	Virology Laboratory, International Centre for Diarrhoeal Disease Research, Bangladesh (ICDDR,B)
EPI_ISL_8527489	Virology Laboratory, International Centre for Diarrhoeal Disease Research, Bangladesh (ICDDR,B)	Virology Laboratory, International Centre for Diarrhoeal Disease Research, Bangladesh (ICDDR,B)
EPI_ISL_8527488	Virology Laboratory, International Centre for Diarrhoeal Disease Research, Bangladesh (ICDDR,B)	Virology Laboratory, International Centre for Diarrhoeal Disease Research, Bangladesh (ICDDR,B)
EPI_ISL_8527487	Virology Laboratory, International Centre for Diarrhoeal Disease Research, Bangladesh (ICDDR,B)	Virology Laboratory, International Centre for Diarrhoeal Disease Research, Bangladesh (ICDDR,B)
EPI_ISL_8527486	Virology Laboratory, International Centre for Diarrhoeal Disease Research, Bangladesh (ICDDR,B)	Virology Laboratory, International Centre for Diarrhoeal Disease Research, Bangladesh (ICDDR,B)
EPI_ISL_8527485	Virology Laboratory, International Centre for Diarrhoeal Disease Research, Bangladesh (ICDDR,B)	Virology Laboratory, International Centre for Diarrhoeal Disease Research, Bangladesh (ICDDR,B)
EPI_ISL_8527484	Virology Laboratory, International Centre for Diarrhoeal Disease Research, Bangladesh (ICDDR,B)	Virology Laboratory, International Centre for Diarrhoeal Disease Research, Bangladesh (ICDDR,B)
EPI_ISL_8527483	Virology Laboratory, International Centre for Diarrhoeal Disease Research, Bangladesh (ICDDR,B)	Virology Laboratory, International Centre for Diarrhoeal Disease Research, Bangladesh (ICDDR,B)
EPI_ISL_8527482	Virology Laboratory, International Centre for Diarrhoeal Disease Research, Bangladesh (ICDDR,B)	Virology Laboratory, International Centre for Diarrhoeal Disease Research, Bangladesh (ICDDR,B)
EPI_ISL_8527481	Virology Laboratory, International Centre for Diarrhoeal Disease Research, Bangladesh (ICDDR,B)	Virology Laboratory, International Centre for Diarrhoeal Disease Research, Bangladesh (ICDDR,B)
EPI_ISL_8527479	Virology Laboratory, International Centre for Diarrhoeal Disease Research, Bangladesh (ICDDR,B)	Virology Laboratory, International Centre for Diarrhoeal Disease Research, Bangladesh (ICDDR,B)
EPI_ISL_8527477	Virology Laboratory, International Centre for Diarrhoeal Disease Research, Bangladesh (ICDDR,B)	Virology Laboratory, International Centre for Diarrhoeal Disease Research, Bangladesh (ICDDR,B)
EPI_ISL_8527475	Virology Laboratory, International Centre for Diarrhoeal Disease Research, Bangladesh (ICDDR,B)	Virology Laboratory, International Centre for Diarrhoeal Disease Research, Bangladesh (ICDDR,B)
EPI_ISL_8527474	Virology Laboratory, International Centre for Diarrhoeal Disease Research, Bangladesh (ICDDR,B)	Virology Laboratory, International Centre for Diarrhoeal Disease Research, Bangladesh (ICDDR,B)
EPI_ISL_8527473	Virology Laboratory, International Centre for Diarrhoeal Disease Research, Bangladesh (ICDDR,B)	Virology Laboratory, International Centre for Diarrhoeal Disease Research, Bangladesh (ICDDR,B)
EPI_ISL_8527472	Virology Laboratory, International Centre for Diarrhoeal Disease Research, Bangladesh (ICDDR,B)	Virology Laboratory, International Centre for Diarrhoeal Disease Research, Bangladesh (ICDDR,B)
EPI_ISL_8408943	Kushtia Medical College, Kushtia	Virology Laboratory, International Centre for Diarrhoeal Disease Research, Bangladesh (ICDDR,B)
EPI_ISL_8485251	Child Health Research Foundation	Child Health Research Foundation
EPI_ISL_8485250	Child Health Research Foundation	Child Health Research Foundation
EPI_ISL_8485249	Child Health Research Foundation	Child Health Research Foundation
EPI_ISL_8485247	Child Health Research Foundation	Child Health Research Foundation
EPI_ISL_8485244	Child Health Research Foundation	Child Health Research Foundation
EPI_ISL_8485241	Child Health Research Foundation	Child Health Research Foundation
EPI_ISL_8485239	Child Health Research Foundation	Child Health Research Foundation
EPI_ISL_8485238	Child Health Research Foundation	Child Health Research Foundation
EPI_ISL_8485235	Rangpur Medical College, Rangpur	Child Health Research Foundation
EPI_ISL_8485231	Rajshahi Medical College, Rajshahi	Child Health Research Foundation
EPI_ISL_8485221	Rajshahi Medical College, Rajshahi	Child Health Research Foundation
EPI_ISL_8476912	Child Health Research Foundation	Child Health Research Foundation
EPI_ISL_8476911	Child Health Research Foundation	Child Health Research Foundation
EPI_ISL_8476910	Child Health Research Foundation	Child Health Research Foundation
EPI_ISL_8476908	Child Health Research Foundation	Child Health Research Foundation
EPI_ISL_8476907	Child Health Research Foundation	Child Health Research Foundation
EPI_ISL_8476905	Child Health Research Foundation	Child Health Research Foundation
EPI_ISL_8485228	Rajshahi Medical College, Rajshahi	Child Health Research Foundation
EPI_ISL_8485233	Rangpur Medical College, Rangpur	Child Health Research Foundation
EPI_ISL_8485230	Rajshahi Medical College, Rajshahi	Child Health Research Foundation
EPI_ISL_8485222	Rajshahi Medical College, Rajshahi	Child Health Research Foundation
EPI_ISL_8485224	Rajshahi Medical College, Rajshahi	Child Health Research Foundation
EPI_ISL_8527494	Virology Laboratory, International Centre for Diarrhoeal Disease Research, Bangladesh (ICDDR,B)	Virology Laboratory, International Centre for Diarrhoeal Disease Research, Bangladesh (ICDDR,B)
EPI_ISL_8415004	International Centre for Diarrhoeal Disease Research, Bangladesh (icddr,b)	International Centre for Diarrhoeal Disease Research, Bangladesh (icddr,b)
EPI_ISL_8415002	International Centre for Diarrhoeal Disease Research, Bangladesh (icddr,b)	International Centre for Diarrhoeal Disease Research, Bangladesh (icddr,b)
EPI_ISL_8414999	International Centre for Diarrhoeal Disease Research, Bangladesh (icddr,b)	International Centre for Diarrhoeal Disease Research, Bangladesh (icddr,b)
EPI_ISL_8414998	International Centre for Diarrhoeal Disease Research, Bangladesh (icddr,b)	International Centre for Diarrhoeal Disease Research, Bangladesh (icddr,b)
EPI_ISL_8414996	Institute for Developing Science and Health Initiatives (ideSHi)	Institute for Developing Science and Health Initiatives (ideSHi)
EPI_ISL_8414995	Institute for Developing Science and Health Initiatives (ideSHi)	Institute for Developing Science and Health Initiatives (ideSHi)
EPI_ISL_8414994	Institute of Epidemiology, Disease Control and Research (IEDCR)	IEDCR-ideSHi Genomics Lab
EPI_ISL_8414993	Institute of Epidemiology, Disease Control and Research (IEDCR)	IEDCR-ideSHi Genomics Lab
EPI_ISL_8414992	International Centre for Diarrhoeal Disease Research, Bangladesh (icddr,b)	International Centre for Diarrhoeal Disease Research, Bangladesh (icddr,b)
EPI_ISL_8414991	International Centre for Diarrhoeal Disease Research, Bangladesh (icddr,b)	International Centre for Diarrhoeal Disease Research, Bangladesh (icddr,b)
EPI_ISL_8414990	Institute of Epidemiology, Disease Control and Research (IEDCR)	IEDCR-ideSHi Genomics Lab
EPI_ISL_8414988	Institute of Epidemiology, Disease Control and Research (IEDCR)	IEDCR-ideSHi Genomics Lab
EPI_ISL_8414987	Institute of Epidemiology, Disease Control and Research (IEDCR)	IEDCR-ideSHi Genomics Lab
EPI_ISL_8414986	Institute of Epidemiology, Disease Control and Research (IEDCR)	IEDCR-ideSHi Genomics Lab
EPI_ISL_8414985	Institute of Epidemiology, Disease Control and Research (IEDCR)	IEDCR-ideSHi Genomics Lab
EPI_ISL_8414984	Institute of Epidemiology, Disease Control and Research (IEDCR)	IEDCR-ideSHi Genomics Lab
EPI_ISL_8414983	Institute of Epidemiology, Disease Control and Research (IEDCR)	IEDCR-ideSHi Genomics Lab
EPI_ISL_8414982	Institute of Epidemiology, Disease Control and Research (IEDCR)	IEDCR-ideSHi Genomics Lab
EPI_ISL_8414981	Institute of Epidemiology, Disease Control and Research (IEDCR)	IEDCR-ideSHi Genomics Lab
EPI_ISL_8408970	Shaheed Ziaur Rahman Medical College, Bogura	Virology Laboratory, International Centre for Diarrhoeal Disease Research, Bangladesh (ICDDR,B)
EPI_ISL_8408965	Shaheed Ziaur Rahman Medical College, Bogura	Virology Laboratory, International Centre for Diarrhoeal Disease Research, Bangladesh (ICDDR,B)
EPI_ISL_8408964	Shaheed Ziaur Rahman Medical College, Bogura	Virology Laboratory, International Centre for Diarrhoeal Disease Research, Bangladesh (ICDDR,B)
EPI_ISL_8408963	Shaheed Ziaur Rahman Medical College, Bogura	Virology Laboratory, International Centre for Diarrhoeal Disease Research, Bangladesh (ICDDR,B)
EPI_ISL_8408955	Kushtia Medical College, Kushtia	Virology Laboratory, International Centre for Diarrhoeal Disease Research, Bangladesh (ICDDR,B)
EPI_ISL_8408953	Kushtia Medical College, Kushtia	Virology Laboratory, International Centre for Diarrhoeal Disease Research, Bangladesh (ICDDR,B)
EPI_ISL_8408950	Kushtia Medical College, Kushtia	Virology Laboratory, International Centre for Diarrhoeal Disease Research, Bangladesh (ICDDR,B)
EPI_ISL_8408944	Kushtia Medical College, Kushtia	Virology Laboratory, International Centre for Diarrhoeal Disease Research, Bangladesh (ICDDR,B)
EPI_ISL_8408941	Kushtia Medical College, Kushtia	Virology Laboratory, International Centre for Diarrhoeal Disease Research, Bangladesh (ICDDR,B)
EPI_ISL_8408934	Kushtia Medical College, Kushtia	Virology Laboratory, International Centre for Diarrhoeal Disease Research, Bangladesh (ICDDR,B)
EPI_ISL_8408929	Cox's Bazar Medical College, Cox's bazar	Virology Laboratory, International Centre for Diarrhoeal Disease Research, Bangladesh (ICDDR,B)
EPI_ISL_8408927	Cox's Bazar Medical College, Cox's bazar	Virology Laboratory, International Centre for Diarrhoeal Disease Research, Bangladesh (ICDDR,B)
EPI_ISL_8485245	Child Health Research Foundation	Child Health Research Foundation
EPI_ISL_8295635	Rangamati Medical College, Rangamati	Institute of Epidemiology, Disease Control and Research (IEDCR)
EPI_ISL_8295634	Mymensingh Medical College, Mymensingh	Institute of Epidemiology, Disease Control and Research (IEDCR)
EPI_ISL_8295633	Mymensingh Medical College, Mymensingh	Institute of Epidemiology, Disease Control and Research (IEDCR)
EPI_ISL_8295630	Shaheed M Monsur Ali Medical College, Sirajgonj	Institute of Epidemiology, Disease Control and Research (IEDCR)
EPI_ISL_8295629	Sylhet MAG Osmani Medical College, Sylhet	Institute of Epidemiology, Disease Control and Research (IEDCR)
EPI_ISL_8295627	Institute for Developing Science and Health Initiatives (ideSHi)	Institute of Epidemiology, Disease Control and Research (IEDCR)
EPI_ISL_8295626	Institute for Developing Science and Health Initiatives (ideSHi)	Institute of Epidemiology, Disease Control and Research (IEDCR)
EPI_ISL_8295625	Institute of Epidemiology, Disease Control and Research (IEDCR)	Institute of Epidemiology, Disease Control and Research (IEDCR)
EPI_ISL_8295624	Institute of Epidemiology, Disease Control and Research (IEDCR)	Institute of Epidemiology, Disease Control and Research (IEDCR)
EPI_ISL_8295623	Institute of Epidemiology, Disease Control and Research (IEDCR)	Institute of Epidemiology, Disease Control and Research (IEDCR)
EPI_ISL_8295620	Institute of Epidemiology, Disease Control and Research (IEDCR)	Institute of Epidemiology, Disease Control and Research (IEDCR)
EPI_ISL_8295618	Institute of Epidemiology, Disease Control and Research (IEDCR)	Institute of Epidemiology, Disease Control and Research (IEDCR)
EPI_ISL_7571142	International Centre for Diarrhoeal Disease Research, Bangladesh (icddr,b)	International Centre for Diarrhoeal Disease Research, Bangladesh (icddr,b)
EPI_ISL_7571143	International Centre for Diarrhoeal Disease Research, Bangladesh (icddr,b)	International Centre for Diarrhoeal Disease Research, Bangladesh (icddr,b)
EPI_ISL_7571124	International Centre for Diarrhoeal Disease Research, Bangladesh (icddr,b)	International Centre for Diarrhoeal Disease Research, Bangladesh (icddr,b)
EPI_ISL_7571191	International Centre for Diarrhoeal Disease Research, Bangladesh (icddr,b)	International Centre for Diarrhoeal Disease Research, Bangladesh (icddr,b)
EPI_ISL_7571205	International Centre for Diarrhoeal Disease Research, Bangladesh (icddr,b)	International Centre for Diarrhoeal Disease Research, Bangladesh (icddr,b)
EPI_ISL_7571206	International Centre for Diarrhoeal Disease Research, Bangladesh (icddr,b)	International Centre for Diarrhoeal Disease Research, Bangladesh (icddr,b)
EPI_ISL_7571208	International Centre for Diarrhoeal Disease Research, Bangladesh (icddr,b)	International Centre for Diarrhoeal Disease Research, Bangladesh (icddr,b)
EPI_ISL_7571212	International Centre for Diarrhoeal Disease Research, Bangladesh (icddr,b)	International Centre for Diarrhoeal Disease Research, Bangladesh (icddr,b)
EPI_ISL_7571266	International Centre for Diarrhoeal Disease Research, Bangladesh (icddr,b)	International Centre for Diarrhoeal Disease Research, Bangladesh (icddr,b)
EPI_ISL_7571226	International Centre for Diarrhoeal Disease Research, Bangladesh (icddr,b)	International Centre for Diarrhoeal Disease Research, Bangladesh (icddr,b)
EPI_ISL_8267127	Child Health Research Foundation	Child Health Research Foundation
EPI_ISL_8267126	Rajshahi Medical College, Rajshahi	Child Health Research Foundation
EPI_ISL_7802965	Child Health Research Foundation	Child Health Research Foundation
EPI_ISL_8215683	International Centre for Diarrhoeal Disease Research, Bangladesh (icddr,b)	International Centre for Diarrhoeal Disease Research, Bangladesh (icddr,b)
EPI_ISL_8215682	International Centre for Diarrhoeal Disease Research, Bangladesh (icddr,b)	International Centre for Diarrhoeal Disease Research, Bangladesh (icddr,b)
EPI_ISL_8215680	International Centre for Diarrhoeal Disease Research, Bangladesh (icddr,b)	International Centre for Diarrhoeal Disease Research, Bangladesh (icddr,b)
EPI_ISL_8215679	International Centre for Diarrhoeal Disease Research, Bangladesh (icddr,b)	International Centre for Diarrhoeal Disease Research, Bangladesh (icddr,b)
EPI_ISL_8215678	Institute for Developing Science and Health Initiatives (ideSHi)	Institute for Developing Science and Health Initiatives (ideSHi)
EPI_ISL_8215677	Institute for Developing Science and Health Initiatives (ideSHi)	Institute for Developing Science and Health Initiatives (ideSHi)
EPI_ISL_8215675	International Centre for Diarrhoeal Disease Research, Bangladesh (icddr,b)	International Centre for Diarrhoeal Disease Research, Bangladesh (icddr,b)
EPI_ISL_8215673	International Centre for Diarrhoeal Disease Research, Bangladesh (icddr,b)	International Centre for Diarrhoeal Disease Research, Bangladesh (icddr,b)
EPI_ISL_8215672	International Centre for Diarrhoeal Disease Research, Bangladesh (icddr,b)	International Centre for Diarrhoeal Disease Research, Bangladesh (icddr,b)
EPI_ISL_8215671	International Centre for Diarrhoeal Disease Research, Bangladesh (icddr,b)	International Centre for Diarrhoeal Disease Research, Bangladesh (icddr,b)
EPI_ISL_8215669	International Centre for Diarrhoeal Disease Research, Bangladesh (icddr,b)	International Centre for Diarrhoeal Disease Research, Bangladesh (icddr,b)
EPI_ISL_8215668	International Centre for Diarrhoeal Disease Research, Bangladesh (icddr,b)	International Centre for Diarrhoeal Disease Research, Bangladesh (icddr,b)
EPI_ISL_8215667	International Centre for Diarrhoeal Disease Research, Bangladesh (icddr,b)	International Centre for Diarrhoeal Disease Research, Bangladesh (icddr,b)
EPI_ISL_8215666	International Centre for Diarrhoeal Disease Research, Bangladesh (icddr,b)	International Centre for Diarrhoeal Disease Research, Bangladesh (icddr,b)
EPI_ISL_8215665	International Centre for Diarrhoeal Disease Research, Bangladesh (icddr,b)	International Centre for Diarrhoeal Disease Research, Bangladesh (icddr,b)
EPI_ISL_8215664	International Centre for Diarrhoeal Disease Research, Bangladesh (icddr,b)	International Centre for Diarrhoeal Disease Research, Bangladesh (icddr,b)
EPI_ISL_8485227	Rajshahi Medical College, Rajshahi	Child Health Research Foundation
EPI_ISL_6841728	Cox's Bazar Medical College, Cox's bazar	Virology Laboratory, International Centre for Diarrhoeal Disease Research, Bangladesh (ICDDR,B)
EPI_ISL_7871061	Institute of Epidemiology Disease Control And Research (IEDCR)	Virology Laboratory, International Centre for Diarrhoeal Disease Research, Bangladesh (ICDDR,B)
EPI_ISL_8929485	Institute of Epidemiology, Disease Control and Research (IEDCR)	IEDCR-icddr,b
EPI_ISL_7870180	Sher- E -Bangla Medical College, Barishal	Virology Laboratory, International Centre for Diarrhoeal Disease Research, Bangladesh (ICDDR,B)
EPI_ISL_7571228	International Centre for Diarrhoeal Disease Research, Bangladesh (icddr,b)	International Centre for Diarrhoeal Disease Research, Bangladesh (icddr,b)
EPI_ISL_6117156	Rangamati Medical College, Rangamati	Virology Laboratory, International Centre for Diarrhoeal Disease Research, Bangladesh (ICDDR,B)
EPI_ISL_6117149	Shaheed Ziaur Rahman Medical College, Bogra	Virology Laboratory, International Centre for Diarrhoeal Disease Research, Bangladesh (ICDDR,B)
EPI_ISL_6117147	Shaheed Ziaur Rahman Medical College, Bogra	Virology Laboratory, International Centre for Diarrhoeal Disease Research, Bangladesh (ICDDR,B)
EPI_ISL_6117144	Shaheed Ziaur Rahman Medical College, Bogra	Virology Laboratory, International Centre for Diarrhoeal Disease Research, Bangladesh (ICDDR,B)
EPI_ISL_6117142	Khulna Medical College, Khulna	Virology Laboratory, International Centre for Diarrhoeal Disease Research, Bangladesh (ICDDR,B)
EPI_ISL_6117141	Khulna Medical College, Khulna	Virology Laboratory, International Centre for Diarrhoeal Disease Research, Bangladesh (ICDDR,B)
EPI_ISL_6117140	Khulna Medical College, Khulna	Virology Laboratory, International Centre for Diarrhoeal Disease Research, Bangladesh (ICDDR,B)
EPI_ISL_6117138	Kushtia Medical College, Kushtia	Virology Laboratory, International Centre for Diarrhoeal Disease Research, Bangladesh (ICDDR,B)
EPI_ISL_6117134	Kushtia Medical College, Kushtia	Virology Laboratory, International Centre for Diarrhoeal Disease Research, Bangladesh (ICDDR,B)
EPI_ISL_6117131	Shaheed M Monsur Ali Medical College, Sirajgonj	Virology Laboratory, International Centre for Diarrhoeal Disease Research, Bangladesh (ICDDR,B)
EPI_ISL_6117130	Shaheed M Monsur Ali Medical College, Sirajgonj	Virology Laboratory, International Centre for Diarrhoeal Disease Research, Bangladesh (ICDDR,B)
EPI_ISL_6117129	Shaheed M Monsur Ali Medical College, Sirajgonj	Virology Laboratory, International Centre for Diarrhoeal Disease Research, Bangladesh (ICDDR,B)
EPI_ISL_6117128	Cox's Bazar Medical College, Cox's bazar	Virology Laboratory, International Centre for Diarrhoeal Disease Research, Bangladesh (ICDDR,B)
EPI_ISL_7802975	Rajshahi Medical College, Rajshahi	Child Health Research Foundation
EPI_ISL_7404470	Institute for Developing Science and Health Initiatives (ideSHi)	Institute for Developing Science and Health Initiatives (ideSHi)
EPI_ISL_6102153	Mymensingh Medical College, Mymensingh	Child Health Research Foundation
EPI_ISL_6102152	Mymensingh Medical College, Mymensingh	Child Health Research Foundation
EPI_ISL_6102150	Sher- E -Bangla Medical College, Barishal	Child Health Research Foundation
EPI_ISL_6102149	Sher- E -Bangla Medical College, Barishal	Child Health Research Foundation
EPI_ISL_6102148	Sylhet MAG Osmani Medical College, Sylhet	Child Health Research Foundation
EPI_ISL_6102146	Sylhet MAG Osmani Medical College, Sylhet	Child Health Research Foundation
EPI_ISL_6102143	Child Health Research Foundation	Child Health Research Foundation
EPI_ISL_8414997	International Centre for Diarrhoeal Disease Research, Bangladesh (icddr,b)	International Centre for Diarrhoeal Disease Research, Bangladesh (icddr,b)
EPI_ISL_9594559	Child Health Research Foundation	Child Health Research Foundation
EPI_ISL_8215670	International Centre for Diarrhoeal Disease Research, Bangladesh (icddr,b)	International Centre for Diarrhoeal Disease Research, Bangladesh (icddr,b)
EPI_ISL_8132306	Virology Laboratory, International Centre for Diarrhoeal Disease Research, Bangladesh (ICDDR,B)	Virology Laboratory, International Centre for Diarrhoeal Disease Research, Bangladesh (ICDDR,B)
EPI_ISL_8132305	Virology Laboratory, International Centre for Diarrhoeal Disease Research, Bangladesh (ICDDR,B)	Virology Laboratory, International Centre for Diarrhoeal Disease Research, Bangladesh (ICDDR,B)
EPI_ISL_8132304	Virology Laboratory, International Centre for Diarrhoeal Disease Research, Bangladesh (ICDDR,B)	Virology Laboratory, International Centre for Diarrhoeal Disease Research, Bangladesh (ICDDR,B)
EPI_ISL_8132303	Virology Laboratory, International Centre for Diarrhoeal Disease Research, Bangladesh (ICDDR,B)	Virology Laboratory, International Centre for Diarrhoeal Disease Research, Bangladesh (ICDDR,B)
EPI_ISL_8132302	Virology Laboratory, International Centre for Diarrhoeal Disease Research, Bangladesh (ICDDR,B)	Virology Laboratory, International Centre for Diarrhoeal Disease Research, Bangladesh (ICDDR,B)
EPI_ISL_8132300	Virology Laboratory, International Centre for Diarrhoeal Disease Research, Bangladesh (ICDDR,B)	Virology Laboratory, International Centre for Diarrhoeal Disease Research, Bangladesh (ICDDR,B)
EPI_ISL_8132299	Virology Laboratory, International Centre for Diarrhoeal Disease Research, Bangladesh (ICDDR,B)	Virology Laboratory, International Centre for Diarrhoeal Disease Research, Bangladesh (ICDDR,B)
EPI_ISL_8132298	Virology Laboratory, International Centre for Diarrhoeal Disease Research, Bangladesh (ICDDR,B)	Virology Laboratory, International Centre for Diarrhoeal Disease Research, Bangladesh (ICDDR,B)
EPI_ISL_8132297	Virology Laboratory, International Centre for Diarrhoeal Disease Research, Bangladesh (ICDDR,B)	Virology Laboratory, International Centre for Diarrhoeal Disease Research, Bangladesh (ICDDR,B)
EPI_ISL_8132294	Virology Laboratory, International Centre for Diarrhoeal Disease Research, Bangladesh (ICDDR,B)	Virology Laboratory, International Centre for Diarrhoeal Disease Research, Bangladesh (ICDDR,B)
EPI_ISL_8132293	Virology Laboratory, International Centre for Diarrhoeal Disease Research, Bangladesh (ICDDR,B)	Virology Laboratory, International Centre for Diarrhoeal Disease Research, Bangladesh (ICDDR,B)
EPI_ISL_8132292	Virology Laboratory, International Centre for Diarrhoeal Disease Research, Bangladesh (ICDDR,B)	Virology Laboratory, International Centre for Diarrhoeal Disease Research, Bangladesh (ICDDR,B)
EPI_ISL_8132291	Virology Laboratory, International Centre for Diarrhoeal Disease Research, Bangladesh (ICDDR,B)	Virology Laboratory, International Centre for Diarrhoeal Disease Research, Bangladesh (ICDDR,B)
EPI_ISL_8132290	Virology Laboratory, International Centre for Diarrhoeal Disease Research, Bangladesh (ICDDR,B)	Virology Laboratory, International Centre for Diarrhoeal Disease Research, Bangladesh (ICDDR,B)
EPI_ISL_8132289	Virology Laboratory, International Centre for Diarrhoeal Disease Research, Bangladesh (ICDDR,B)	Virology Laboratory, International Centre for Diarrhoeal Disease Research, Bangladesh (ICDDR,B)
EPI_ISL_8132288	Virology Laboratory, International Centre for Diarrhoeal Disease Research, Bangladesh (ICDDR,B)	Virology Laboratory, International Centre for Diarrhoeal Disease Research, Bangladesh (ICDDR,B)
EPI_ISL_8132287	Virology Laboratory, International Centre for Diarrhoeal Disease Research, Bangladesh (ICDDR,B)	Virology Laboratory, International Centre for Diarrhoeal Disease Research, Bangladesh (ICDDR,B)
EPI_ISL_8132286	Virology Laboratory, International Centre for Diarrhoeal Disease Research, Bangladesh (ICDDR,B)	Virology Laboratory, International Centre for Diarrhoeal Disease Research, Bangladesh (ICDDR,B)
EPI_ISL_8132284	Virology Laboratory, International Centre for Diarrhoeal Disease Research, Bangladesh (ICDDR,B)	Virology Laboratory, International Centre for Diarrhoeal Disease Research, Bangladesh (ICDDR,B)
EPI_ISL_8215674	International Centre for Diarrhoeal Disease Research, Bangladesh (icddr,b)	International Centre for Diarrhoeal Disease Research, Bangladesh (icddr,b)
EPI_ISL_7871072	Institute of Epidemiology Disease Control And Research (IEDCR)	Virology Laboratory, International Centre for Diarrhoeal Disease Research, Bangladesh (ICDDR,B)
EPI_ISL_9456576	International Centre for Diarrhoeal Disease Research, Bangladesh (icddr,b)	icddr,b-IEDCR-ideSHi Genomics Lab
EPI_ISL_7871075	Virology Laboratory, International Centre for Diarrhoeal Disease Research, Bangladesh (ICDDR,B)	Virology Laboratory, International Centre for Diarrhoeal Disease Research, Bangladesh (ICDDR,B)
EPI_ISL_7566180	Rajshahi Medical College, Rajshahi	Child Health Research Foundation
EPI_ISL_8132295	Virology Laboratory, International Centre for Diarrhoeal Disease Research, Bangladesh (ICDDR,B)	Virology Laboratory, International Centre for Diarrhoeal Disease Research, Bangladesh (ICDDR,B)
EPI_ISL_8929492	Institute for Developing Science and Health Initiatives (ideSHi)	IEDCR-icddr,b
EPI_ISL_6841687	Rangamati Medical College, Rangamati	Virology Laboratory, International Centre for Diarrhoeal Disease Research, Bangladesh (ICDDR,B)
EPI_ISL_6841731	Institute of Epidemiology Disease Control And Research (IEDCR)	Virology Laboratory, International Centre for Diarrhoeal Disease Research, Bangladesh (ICDDR,B)
EPI_ISL_9594569	Child Health Research Foundation	Child Health Research Foundation
EPI_ISL_11516788	Shaheed M Monsur Ali Medical College, Sirajgonj	Virology Laboratory, International Centre for Diarrhoeal Disease Research, Bangladesh (ICDDR,B)
EPI_ISL_11516784	Shaheed M Monsur Ali Medical College, Sirajgonj	Virology Laboratory, International Centre for Diarrhoeal Disease Research, Bangladesh (ICDDR,B)
EPI_ISL_11516783	Shaheed M Monsur Ali Medical College, Sirajgonj	Virology Laboratory, International Centre for Diarrhoeal Disease Research, Bangladesh (ICDDR,B)
EPI_ISL_11516779	Satkhira Medical College, Satkhira	Virology Laboratory, International Centre for Diarrhoeal Disease Research, Bangladesh (ICDDR,B)
EPI_ISL_11516772	Satkhira Medical College, Satkhira	Virology Laboratory, International Centre for Diarrhoeal Disease Research, Bangladesh (ICDDR,B)
EPI_ISL_11516771	Sher- E -Bangla Medical College, Barisal	Virology Laboratory, International Centre for Diarrhoeal Disease Research, Bangladesh (ICDDR,B)
EPI_ISL_11516770	Sher- E -Bangla Medical College, Barisal	Virology Laboratory, International Centre for Diarrhoeal Disease Research, Bangladesh (ICDDR,B)
EPI_ISL_11516764	Sher- E -Bangla Medical College, Barisal	Virology Laboratory, International Centre for Diarrhoeal Disease Research, Bangladesh (ICDDR,B)
EPI_ISL_11516763	Sher- E -Bangla Medical College, Barisal	Virology Laboratory, International Centre for Diarrhoeal Disease Research, Bangladesh (ICDDR,B)
EPI_ISL_11516762	Sher- E -Bangla Medical College, Barisal	Virology Laboratory, International Centre for Diarrhoeal Disease Research, Bangladesh (ICDDR,B)
EPI_ISL_11516754	BITID, Chattogram	Virology Laboratory, International Centre for Diarrhoeal Disease Research, Bangladesh (ICDDR,B)
EPI_ISL_11516752	BITID, Chattogram	Virology Laboratory, International Centre for Diarrhoeal Disease Research, Bangladesh (ICDDR,B)
EPI_ISL_11516751	Virology Laboratory, International Centre for Diarrhoeal Disease Research, Bangladesh (ICDDR,B)	Virology Laboratory, International Centre for Diarrhoeal Disease Research, Bangladesh (ICDDR,B)
EPI_ISL_11507467	Biological Hazard and Health Research Laboratory, Centre for Advanced Research in Science (CARS), University of Dhaka	Genomic Research Lab, BCSIR
EPI_ISL_9732672	BITID, Chattogram	Virology Laboratory, International Centre for Diarrhoeal Disease Research, Bangladesh (ICDDR,B)
EPI_ISL_9721221	INSACOG-WB	National Institute of Biomedical Genomics – INSACOG
EPI_ISL_11435986	Central Biological Research Laboratory,	Genomic Research Lab, BCSIR
EPI_ISL_11435984	Central Biological Research Laboratory, Faculty of Biological Sciences, University of Chittagong, Chattogram 4331, Bangladesh	Genomic Research Lab, BCSIR
EPI_ISL_11435238	Central Biological Research Laboratory	Genomic Research Lab, BCSIR
EPI_ISL_11434921	Central Biological Research Laboratory	Genomic Research Lab, BCSIR
EPI_ISL_9714364	Department of Virology, BSMMU	Genomic Research Lab, BCSIR
EPI_ISL_9714337	Department of Virology, BSMMU	Genomic Research Lab, BCSIR
EPI_ISL_9714328	Department of Virology, BSMMU	Genomic Research Lab, BCSIR
EPI_ISL_11324578	Virology Laboratory, International Centre for Diarrhoeal Disease Research, Bangladesh (ICDDR,B)	Virology Laboratory, International Centre for Diarrhoeal Disease Research, Bangladesh (ICDDR,B)
EPI_ISL_11324576	Virology Laboratory, International Centre for Diarrhoeal Disease Research, Bangladesh (ICDDR,B)	Virology Laboratory, International Centre for Diarrhoeal Disease Research, Bangladesh (ICDDR,B)
EPI_ISL_11324575	Virology Laboratory, International Centre for Diarrhoeal Disease Research, Bangladesh (ICDDR,B)	Virology Laboratory, International Centre for Diarrhoeal Disease Research, Bangladesh (ICDDR,B)
EPI_ISL_9697290	Rajshahi Medical College, Rajshahi	Virology Laboratory, International Centre for Diarrhoeal Disease Research, Bangladesh (ICDDR,B)
EPI_ISL_9697286	Rajshahi Medical College, Rajshahi	Virology Laboratory, International Centre for Diarrhoeal Disease Research, Bangladesh (ICDDR,B)
EPI_ISL_9697285	Rajshahi Medical College, Rajshahi	Virology Laboratory, International Centre for Diarrhoeal Disease Research, Bangladesh (ICDDR,B)
EPI_ISL_9697284	Rajshahi Medical College, Rajshahi	Virology Laboratory, International Centre for Diarrhoeal Disease Research, Bangladesh (ICDDR,B)
EPI_ISL_9697282	Shaheed Ziaur Rahman Medical College, Bogura	Virology Laboratory, International Centre for Diarrhoeal Disease Research, Bangladesh (ICDDR,B)
EPI_ISL_9697281	Shaheed Ziaur Rahman Medical College, Bogura	Virology Laboratory, International Centre for Diarrhoeal Disease Research, Bangladesh (ICDDR,B)
EPI_ISL_9697280	Shaheed Ziaur Rahman Medical College, Bogura	Virology Laboratory, International Centre for Diarrhoeal Disease Research, Bangladesh (ICDDR,B)
EPI_ISL_9697279	Shaheed Ziaur Rahman Medical College, Bogura	Virology Laboratory, International Centre for Diarrhoeal Disease Research, Bangladesh (ICDDR,B)
EPI_ISL_9697278	Shaheed Ziaur Rahman Medical College, Bogura	Virology Laboratory, International Centre for Diarrhoeal Disease Research, Bangladesh (ICDDR,B)
EPI_ISL_9697276	Shaheed Ziaur Rahman Medical College, Bogura	Virology Laboratory, International Centre for Diarrhoeal Disease Research, Bangladesh (ICDDR,B)
EPI_ISL_9697275	Shaheed Ziaur Rahman Medical College, Bogura	Virology Laboratory, International Centre for Diarrhoeal Disease Research, Bangladesh (ICDDR,B)
EPI_ISL_9697274	Mymensingh Medical College, Mymensingh	Virology Laboratory, International Centre for Diarrhoeal Disease Research, Bangladesh (ICDDR,B)
EPI_ISL_9697272	Shaheed M Monsur Ali Medical College, Sirajgonj	Virology Laboratory, International Centre for Diarrhoeal Disease Research, Bangladesh (ICDDR,B)
EPI_ISL_9697271	Shaheed M Monsur Ali Medical College, Sirajgonj	Virology Laboratory, International Centre for Diarrhoeal Disease Research, Bangladesh (ICDDR,B)
EPI_ISL_9697270	Shaheed M Monsur Ali Medical College, Sirajgonj	Virology Laboratory, International Centre for Diarrhoeal Disease Research, Bangladesh (ICDDR,B)
EPI_ISL_9697268	Shaheed M Monsur Ali Medical College, Sirajgonj	Virology Laboratory, International Centre for Diarrhoeal Disease Research, Bangladesh (ICDDR,B)
EPI_ISL_9697267	Shaheed M Monsur Ali Medical College, Sirajgonj	Virology Laboratory, International Centre for Diarrhoeal Disease Research, Bangladesh (ICDDR,B)
EPI_ISL_9697266	Satkhira Medical College, Satkhira	Virology Laboratory, International Centre for Diarrhoeal Disease Research, Bangladesh (ICDDR,B)
EPI_ISL_9697265	Satkhira Medical College, Satkhira	Virology Laboratory, International Centre for Diarrhoeal Disease Research, Bangladesh (ICDDR,B)
EPI_ISL_9697264	Satkhira Medical College, Satkhira	Virology Laboratory, International Centre for Diarrhoeal Disease Research, Bangladesh (ICDDR,B)
EPI_ISL_9697263	Satkhira Medical College, Satkhira	Virology Laboratory, International Centre for Diarrhoeal Disease Research, Bangladesh (ICDDR,B)
EPI_ISL_9697262	Sher- E -Bangla Medical College, Barishal	Virology Laboratory, International Centre for Diarrhoeal Disease Research, Bangladesh (ICDDR,B)
EPI_ISL_9697261	Sher- E -Bangla Medical College, Barishal	Virology Laboratory, International Centre for Diarrhoeal Disease Research, Bangladesh (ICDDR,B)
EPI_ISL_9697260	Sher- E -Bangla Medical College, Barishal	Virology Laboratory, International Centre for Diarrhoeal Disease Research, Bangladesh (ICDDR,B)
EPI_ISL_9697259	Sher- E -Bangla Medical College, Barishal	Virology Laboratory, International Centre for Diarrhoeal Disease Research, Bangladesh (ICDDR,B)
EPI_ISL_9697258	Sher- E -Bangla Medical College, Barishal	Virology Laboratory, International Centre for Diarrhoeal Disease Research, Bangladesh (ICDDR,B)
EPI_ISL_9697256	Sher- E -Bangla Medical College, Barishal	Virology Laboratory, International Centre for Diarrhoeal Disease Research, Bangladesh (ICDDR,B)
EPI_ISL_9697254	Sher- E -Bangla Medical College, Barishal	Virology Laboratory, International Centre for Diarrhoeal Disease Research, Bangladesh (ICDDR,B)
EPI_ISL_9697253	Sylhet MAG Osmani Medical College, Sylhet	Virology Laboratory, International Centre for Diarrhoeal Disease Research, Bangladesh (ICDDR,B)
EPI_ISL_9697251	Sylhet MAG Osmani Medical College, Sylhet	Virology Laboratory, International Centre for Diarrhoeal Disease Research, Bangladesh (ICDDR,B)
EPI_ISL_9697250	Sylhet MAG Osmani Medical College, Sylhet	Virology Laboratory, International Centre for Diarrhoeal Disease Research, Bangladesh (ICDDR,B)
EPI_ISL_9697249	Sylhet MAG Osmani Medical College, Sylhet	Virology Laboratory, International Centre for Diarrhoeal Disease Research, Bangladesh (ICDDR,B)
EPI_ISL_9697247	BITID, Chattogram	Virology Laboratory, International Centre for Diarrhoeal Disease Research, Bangladesh (ICDDR,B)
EPI_ISL_9697245	BITID, Chattogram	Virology Laboratory, International Centre for Diarrhoeal Disease Research, Bangladesh (ICDDR,B)
EPI_ISL_11204844	Virology Laboratory, International Centre for Diarrhoeal Disease Research, Bangladesh (ICDDR,B)	Virology Laboratory, International Centre for Diarrhoeal Disease Research, Bangladesh (ICDDR,B)
EPI_ISL_11204842	Virology Laboratory, International Centre for Diarrhoeal Disease Research, Bangladesh (ICDDR,B)	Virology Laboratory, International Centre for Diarrhoeal Disease Research, Bangladesh (ICDDR,B)
EPI_ISL_11204836	Virology Laboratory, International Centre for Diarrhoeal Disease Research, Bangladesh (ICDDR,B)	Virology Laboratory, International Centre for Diarrhoeal Disease Research, Bangladesh (ICDDR,B)
EPI_ISL_11204834	Virology Laboratory, International Centre for Diarrhoeal Disease Research, Bangladesh (ICDDR,B)	Virology Laboratory, International Centre for Diarrhoeal Disease Research, Bangladesh (ICDDR,B)
EPI_ISL_11204832	Virology Laboratory, International Centre for Diarrhoeal Disease Research, Bangladesh (ICDDR,B)	Virology Laboratory, International Centre for Diarrhoeal Disease Research, Bangladesh (ICDDR,B)
EPI_ISL_11204828	Rangpur Medical College, Rangpur	Virology Laboratory, International Centre for Diarrhoeal Disease Research, Bangladesh (ICDDR,B)
EPI_ISL_11204827	Rangpur Medical College, Rangpur	Virology Laboratory, International Centre for Diarrhoeal Disease Research, Bangladesh (ICDDR,B)
EPI_ISL_11204824	Rajshahi Medical College, Rajshahi	Virology Laboratory, International Centre for Diarrhoeal Disease Research, Bangladesh (ICDDR,B)
EPI_ISL_11204823	Shaheed Ziaur Rahman Medical College, Bogura	Virology Laboratory, International Centre for Diarrhoeal Disease Research, Bangladesh (ICDDR,B)
EPI_ISL_11204822	Shaheed Ziaur Rahman Medical College, Bogura	Virology Laboratory, International Centre for Diarrhoeal Disease Research, Bangladesh (ICDDR,B)
EPI_ISL_11204821	Shaheed Ziaur Rahman Medical College, Bogura	Virology Laboratory, International Centre for Diarrhoeal Disease Research, Bangladesh (ICDDR,B)
EPI_ISL_11204820	Shaheed Ziaur Rahman Medical College, Bogura	Virology Laboratory, International Centre for Diarrhoeal Disease Research, Bangladesh (ICDDR,B)
EPI_ISL_11204819	Mymensingh Medical College, Mymensingh	Virology Laboratory, International Centre for Diarrhoeal Disease Research, Bangladesh (ICDDR,B)
EPI_ISL_11204817	Mymensingh Medical College, Mymensingh	Virology Laboratory, International Centre for Diarrhoeal Disease Research, Bangladesh (ICDDR,B)
EPI_ISL_11204816	Khulna Medical College, Khulna	Virology Laboratory, International Centre for Diarrhoeal Disease Research, Bangladesh (ICDDR,B)
EPI_ISL_11204814	Khulna Medical College, Khulna	Virology Laboratory, International Centre for Diarrhoeal Disease Research, Bangladesh (ICDDR,B)
EPI_ISL_11204813	Kushtia Medical College, Kushtia	Virology Laboratory, International Centre for Diarrhoeal Disease Research, Bangladesh (ICDDR,B)
EPI_ISL_11204812	Kushtia Medical College, Kushtia	Virology Laboratory, International Centre for Diarrhoeal Disease Research, Bangladesh (ICDDR,B)
EPI_ISL_11204810	Kushtia Medical College, Kushtia	Virology Laboratory, International Centre for Diarrhoeal Disease Research, Bangladesh (ICDDR,B)
EPI_ISL_11204809	Shaheed M Monsur Ali Medical College, Sirajgonj	Virology Laboratory, International Centre for Diarrhoeal Disease Research, Bangladesh (ICDDR,B)
EPI_ISL_11204808	Shaheed M Monsur Ali Medical College, Sirajgonj	Virology Laboratory, International Centre for Diarrhoeal Disease Research, Bangladesh (ICDDR,B)
EPI_ISL_11204807	Shaheed M Monsur Ali Medical College, Sirajgonj	Virology Laboratory, International Centre for Diarrhoeal Disease Research, Bangladesh (ICDDR,B)
EPI_ISL_11204806	Shaheed M Monsur Ali Medical College, Sirajgonj	Virology Laboratory, International Centre for Diarrhoeal Disease Research, Bangladesh (ICDDR,B)
EPI_ISL_11204805	Shaheed Ziaur Rahman Medical College, Bogra	Child Health Research Foundation
EPI_ISL_11204804	Shaheed Ziaur Rahman Medical College, Bogra	Child Health Research Foundation
EPI_ISL_11204803	Shaheed Ziaur Rahman Medical College, Bogra	Child Health Research Foundation
EPI_ISL_11204800	Kushtia Medical College, Kushtia	Child Health Research Foundation
EPI_ISL_11204799	Kushtia Medical College, Kushtia	Child Health Research Foundation
EPI_ISL_11204798	Kushtia Medical College, Kushtia	Child Health Research Foundation
EPI_ISL_11204797	Kushtia Medical College, Kushtia	Child Health Research Foundation
EPI_ISL_11204795	Kushtia Medical College, Kushtia	Child Health Research Foundation
EPI_ISL_11204794	Sylhet MAG Osmani Medical College, Sylhet	Child Health Research Foundation
EPI_ISL_11204792	Sylhet MAG Osmani Medical College, Sylhet	Child Health Research Foundation
EPI_ISL_11204791	Sylhet MAG Osmani Medical College, Sylhet	Child Health Research Foundation
EPI_ISL_11204789	Sylhet MAG Osmani Medical College, Sylhet	Child Health Research Foundation
EPI_ISL_11204788	Child Health Research Foundation	Child Health Research Foundation
EPI_ISL_11204785	Child Health Research Foundation	Child Health Research Foundation
EPI_ISL_11204784	Child Health Research Foundation	Child Health Research Foundation
EPI_ISL_11204783	Child Health Research Foundation	Child Health Research Foundation
EPI_ISL_11204782	Child Health Research Foundation	Child Health Research Foundation
EPI_ISL_11202011	Rangamati Medical College, Rangamati	Institute of Epidemiology, Disease Control and Research (IEDCR)
EPI_ISL_11202010	Rangpur Medical College, Rangpur	Institute of Epidemiology, Disease Control and Research (IEDCR)
EPI_ISL_11202006	Rajshahi Medical College, Rajshahi	Institute of Epidemiology, Disease Control and Research (IEDCR)
EPI_ISL_11202005	Rajshahi Medical College, Rajshahi	Institute of Epidemiology, Disease Control and Research (IEDCR)
EPI_ISL_11202004	Rajshahi Medical College, Rajshahi	Institute of Epidemiology, Disease Control and Research (IEDCR)
EPI_ISL_11202002	Rajshahi Medical College, Rajshahi	Institute of Epidemiology, Disease Control and Research (IEDCR)
EPI_ISL_11201999	Mymensingh Medical College, Mymensingh	Institute of Epidemiology, Disease Control and Research (IEDCR)
EPI_ISL_11201998	Mymensingh Medical College, Mymensingh	Institute of Epidemiology, Disease Control and Research (IEDCR)
EPI_ISL_11201997	Khulna Medical College, Khulna	Institute of Epidemiology, Disease Control and Research (IEDCR)
EPI_ISL_11201996	Khulna Medical College, Khulna	Institute of Epidemiology, Disease Control and Research (IEDCR)
EPI_ISL_11201995	Khulna Medical College, Khulna	Institute of Epidemiology, Disease Control and Research (IEDCR)
EPI_ISL_11201994	Institute of Epidemiology, Disease Control and Research (IEDCR)	Institute of Epidemiology, Disease Control and Research (IEDCR)
EPI_ISL_11201993	Institute of Epidemiology, Disease Control and Research (IEDCR)	Institute of Epidemiology, Disease Control and Research (IEDCR)
EPI_ISL_11201992	Institute of Epidemiology, Disease Control and Research (IEDCR)	Institute of Epidemiology, Disease Control and Research (IEDCR)
EPI_ISL_11201991	Institute of Epidemiology, Disease Control and Research (IEDCR)	Institute of Epidemiology, Disease Control and Research (IEDCR)
EPI_ISL_11201989	Institute of Epidemiology, Disease Control and Research (IEDCR)	Institute of Epidemiology, Disease Control and Research (IEDCR)
EPI_ISL_11201988	Institute of Epidemiology, Disease Control and Research (IEDCR)	Institute of Epidemiology, Disease Control and Research (IEDCR)
EPI_ISL_11516753	BITID, Chattogram	Virology Laboratory, International Centre for Diarrhoeal Disease Research, Bangladesh (ICDDR,B)
EPI_ISL_11202000	Mymensingh Medical College, Mymensingh	Institute of Epidemiology, Disease Control and Research (IEDCR)
EPI_ISL_11202012	Rangamati Medical College, Rangamati	Institute of Epidemiology, Disease Control and Research (IEDCR)
EPI_ISL_9596159	Kushtia Medical College, Kushtia	IEDCR-icddr,b
EPI_ISL_9596158	Kushtia Medical College, Kushtia	IEDCR-icddr,b
EPI_ISL_9596157	Kushtia Medical College, Kushtia	IEDCR-icddr,b
EPI_ISL_9596156	Kushtia Medical College, Kushtia	IEDCR-icddr,b
EPI_ISL_11516781	Satkhira Medical College, Satkhira	Virology Laboratory, International Centre for Diarrhoeal Disease Research, Bangladesh (ICDDR,B)
EPI_ISL_11516777	Satkhira Medical College, Satkhira	Virology Laboratory, International Centre for Diarrhoeal Disease Research, Bangladesh (ICDDR,B)
EPI_ISL_11516768	Sher- E -Bangla Medical College, Barisal	Virology Laboratory, International Centre for Diarrhoeal Disease Research, Bangladesh (ICDDR,B)
EPI_ISL_11516760	Cox's Bazar Medical College, Cox's Bazar	Virology Laboratory, International Centre for Diarrhoeal Disease Research, Bangladesh (ICDDR,B)
EPI_ISL_10586933	Sylhet MAG Osmani Medical College, Sylhet	Child Health Research Foundation
EPI_ISL_10315951	Shaheed M Monsur Ali Medical College, Sirajgonj	Virology Laboratory, International Centre for Diarrhoeal Disease Research, Bangladesh (ICDDR,B)
EPI_ISL_11204840	Virology Laboratory, International Centre for Diarrhoeal Disease Research, Bangladesh (ICDDR,B)	Virology Laboratory, International Centre for Diarrhoeal Disease Research, Bangladesh (ICDDR,B)
EPI_ISL_11204829	Rangpur Medical College, Rangpur	Virology Laboratory, International Centre for Diarrhoeal Disease Research, Bangladesh (ICDDR,B)
EPI_ISL_11204826	Rajshahi Medical College, Rajshahi	Virology Laboratory, International Centre for Diarrhoeal Disease Research, Bangladesh (ICDDR,B)
EPI_ISL_11204818	Mymensingh Medical College, Mymensingh	Virology Laboratory, International Centre for Diarrhoeal Disease Research, Bangladesh (ICDDR,B)
EPI_ISL_11204801	Shaheed Ziaur Rahman Medical College, Bogra	Child Health Research Foundation
EPI_ISL_11204796	Kushtia Medical College, Kushtia	Child Health Research Foundation
EPI_ISL_11204787	Child Health Research Foundation	Child Health Research Foundation
EPI_ISL_10894090	Department of Virology, Bangabandhu Sheikh Mujib Medical University	Department of Virology, Bangabandhu Sheikh Mujib Medical University
EPI_ISL_12609802	International Centre for Diarrhoeal Disease Research, Bangladesh (icddr,b)	icddr,b-ideSHi Genomics Lab
EPI_ISL_12609800	International Centre for Diarrhoeal Disease Research, Bangladesh (icddr,b)	icddr,b-ideSHi Genomics Lab
EPI_ISL_12609799	International Centre for Diarrhoeal Disease Research, Bangladesh (icddr,b)	icddr,b-ideSHi Genomics Lab
EPI_ISL_12609796	International Centre for Diarrhoeal Disease Research, Bangladesh (icddr,b)	icddr,b-ideSHi Genomics Lab
EPI_ISL_12609794	International Centre for Diarrhoeal Disease Research, Bangladesh (icddr,b)	icddr,b-ideSHi Genomics Lab
EPI_ISL_12609793	International Centre for Diarrhoeal Disease Research, Bangladesh (icddr,b)	icddr,b-ideSHi Genomics Lab
EPI_ISL_12609791	International Centre for Diarrhoeal Disease Research, Bangladesh (icddr,b)	icddr,b-ideSHi Genomics Lab
EPI_ISL_12609790	International Centre for Diarrhoeal Disease Research, Bangladesh (icddr,b)	icddr,b-ideSHi Genomics Lab
EPI_ISL_12609789	International Centre for Diarrhoeal Disease Research, Bangladesh (icddr,b)	icddr,b-ideSHi Genomics Lab
EPI_ISL_12609788	International Centre for Diarrhoeal Disease Research, Bangladesh (icddr,b)	icddr,b-ideSHi Genomics Lab
EPI_ISL_12609787	International Centre for Diarrhoeal Disease Research, Bangladesh (icddr,b)	icddr,b-ideSHi Genomics Lab
EPI_ISL_12609786	International Centre for Diarrhoeal Disease Research, Bangladesh (icddr,b)	icddr,b-ideSHi Genomics Lab
EPI_ISL_12609784	International Centre for Diarrhoeal Disease Research, Bangladesh (icddr,b)	icddr,b-ideSHi Genomics Lab
EPI_ISL_12609782	International Centre for Diarrhoeal Disease Research, Bangladesh (icddr,b)	icddr,b-ideSHi Genomics Lab
EPI_ISL_12609781	International Centre for Diarrhoeal Disease Research, Bangladesh (icddr,b)	icddr,b-ideSHi Genomics Lab
EPI_ISL_12609780	International Centre for Diarrhoeal Disease Research, Bangladesh (icddr,b)	icddr,b-ideSHi Genomics Lab
EPI_ISL_12609779	International Centre for Diarrhoeal Disease Research, Bangladesh (icddr,b)	icddr,b-ideSHi Genomics Lab
EPI_ISL_12609777	International Centre for Diarrhoeal Disease Research, Bangladesh (icddr,b)	icddr,b-IEDCR-ideSHi Genomics Lab
EPI_ISL_12609776	International Centre for Diarrhoeal Disease Research, Bangladesh (icddr,b)	icddr,b-IEDCR-ideSHi Genomics Lab
EPI_ISL_12609775	International Centre for Diarrhoeal Disease Research, Bangladesh (icddr,b)	icddr,b-IEDCR-ideSHi Genomics Lab
EPI_ISL_12609774	International Centre for Diarrhoeal Disease Research, Bangladesh (icddr,b)	icddr,b-IEDCR-ideSHi Genomics Lab
EPI_ISL_12609773	International Centre for Diarrhoeal Disease Research, Bangladesh (icddr,b)	icddr,b-IEDCR-ideSHi Genomics Lab
EPI_ISL_12609772	International Centre for Diarrhoeal Disease Research, Bangladesh (icddr,b)	icddr,b-IEDCR-ideSHi Genomics Lab
EPI_ISL_12609771	International Centre for Diarrhoeal Disease Research, Bangladesh (icddr,b)	icddr,b-IEDCR-ideSHi Genomics Lab
EPI_ISL_12609770	International Centre for Diarrhoeal Disease Research, Bangladesh (icddr,b)	icddr,b-IEDCR-ideSHi Genomics Lab
EPI_ISL_12609769	International Centre for Diarrhoeal Disease Research, Bangladesh (icddr,b)	icddr,b-IEDCR-ideSHi Genomics Lab
EPI_ISL_12609768	International Centre for Diarrhoeal Disease Research, Bangladesh (icddr,b)	icddr,b-IEDCR-ideSHi Genomics Lab
EPI_ISL_12609767	International Centre for Diarrhoeal Disease Research, Bangladesh (icddr,b)	icddr,b-IEDCR-ideSHi Genomics Lab
EPI_ISL_12609766	International Centre for Diarrhoeal Disease Research, Bangladesh (icddr,b)	icddr,b-IEDCR-ideSHi Genomics Lab
EPI_ISL_12609765	International Centre for Diarrhoeal Disease Research, Bangladesh (icddr,b)	icddr,b-ideSHi Genomics Lab
EPI_ISL_12609764	International Centre for Diarrhoeal Disease Research, Bangladesh (icddr,b)	icddr,b-ideSHi Genomics Lab
EPI_ISL_12609763	International Centre for Diarrhoeal Disease Research, Bangladesh (icddr,b)	icddr,b-ideSHi Genomics Lab
EPI_ISL_12609762	International Centre for Diarrhoeal Disease Research, Bangladesh (icddr,b)	icddr,b-ideSHi Genomics Lab
EPI_ISL_12609761	International Centre for Diarrhoeal Disease Research, Bangladesh (icddr,b)	icddr,b-ideSHi Genomics Lab
EPI_ISL_12609760	International Centre for Diarrhoeal Disease Research, Bangladesh (icddr,b)	icddr,b-ideSHi Genomics Lab
EPI_ISL_12605851	Department of Virology, DMC	Genomic Research Laboratory, BSMMU
EPI_ISL_12605850	Department of Virology, DMC	Genomic Research Laboratory, BSMMU
EPI_ISL_12605847	Department of Virology, DMC	Genomic Research Laboratory, BSMMU
EPI_ISL_12605846	Department of Virology, DMC	Genomic Research Laboratory, BSMMU
EPI_ISL_12588344	Child Health Research Foundation	Child Health Research Foundation
EPI_ISL_12588342	Child Health Research Foundation	Child Health Research Foundation
EPI_ISL_12588340	Child Health Research Foundation	Child Health Research Foundation
EPI_ISL_12588339	Child Health Research Foundation	Child Health Research Foundation
EPI_ISL_12588338	Child Health Research Foundation	Child Health Research Foundation
EPI_ISL_12588337	Child Health Research Foundation	Child Health Research Foundation
EPI_ISL_12588335	Child Health Research Foundation	Child Health Research Foundation
EPI_ISL_12588334	Child Health Research Foundation	Child Health Research Foundation
EPI_ISL_12588333	Child Health Research Foundation	Child Health Research Foundation
EPI_ISL_12588332	Child Health Research Foundation	Child Health Research Foundation
EPI_ISL_12588331	Child Health Research Foundation	Child Health Research Foundation
EPI_ISL_12588330	Child Health Research Foundation	Child Health Research Foundation
EPI_ISL_12588329	Child Health Research Foundation	Child Health Research Foundation
EPI_ISL_12588328	Child Health Research Foundation	Child Health Research Foundation
EPI_ISL_12588327	Child Health Research Foundation	Child Health Research Foundation
EPI_ISL_12588326	Child Health Research Foundation	Child Health Research Foundation
EPI_ISL_12588325	Child Health Research Foundation	Child Health Research Foundation
EPI_ISL_12588324	Child Health Research Foundation	Child Health Research Foundation
EPI_ISL_12588323	Child Health Research Foundation	Child Health Research Foundation
EPI_ISL_12588322	Child Health Research Foundation	Child Health Research Foundation
EPI_ISL_12588320	Kushtia Medical College, Kushtia	Child Health Research Foundation
EPI_ISL_12588319	Kushtia Medical College, Kushtia	Child Health Research Foundation
EPI_ISL_12588318	Sylhet MAG Osmani Medical College, Sylhet	Child Health Research Foundation
EPI_ISL_12588317	BITID, Chattogram	Child Health Research Foundation
EPI_ISL_12588316	Child Health Research Foundation	Child Health Research Foundation
EPI_ISL_12579679	Department of Virology, DMC	Genomic Research Laboratory, BSMMU
EPI_ISL_12578931	Department of Virology, Dhaka Medical College (DMC)	Genomic Research Laboratory, Bangabandhu Sheikh Mujib Medical University (BSMMU)
EPI_ISL_10957346	Biological Hazard and Health Research Laboratory, Centre for Advanced Research in Science (CARS), University of Dhaka	Genomic Research Lab, BCSIR
EPI_ISL_10894089	Department of Virology, Bangabandhu Sheikh Mujib Medical University	Department of Virology, Bangabandhu Sheikh Mujib Medical University
EPI_ISL_10894087	Department of Virology, Bangabandhu Sheikh Mujib Medical University	Department of Virology, Bangabandhu Sheikh Mujib Medical University
EPI_ISL_10894086	Department of Virology, Bangabandhu Sheikh Mujib Medical University	Department of Virology, Bangabandhu Sheikh Mujib Medical University
EPI_ISL_10894084	Department of Virology, Bangabandhu Sheikh Mujib Medical University	Department of Virology, Bangabandhu Sheikh Mujib Medical University
EPI_ISL_10894083	Department of Virology, Bangabandhu Sheikh Mujib Medical University	Department of Virology, Bangabandhu Sheikh Mujib Medical University
EPI_ISL_10894081	Department of Virology, Bangabandhu Sheikh Mujib Medical University	Department of Virology, Bangabandhu Sheikh Mujib Medical University
EPI_ISL_10894080	Department of Virology, Bangabandhu Sheikh Mujib Medical University	Department of Virology, Bangabandhu Sheikh Mujib Medical University
EPI_ISL_10894079	Department of Virology, Bangabandhu Sheikh Mujib Medical University	Department of Virology, Bangabandhu Sheikh Mujib Medical University
EPI_ISL_10894078	Department of Virology, Bangabandhu Sheikh Mujib Medical University	Department of Virology, Bangabandhu Sheikh Mujib Medical University
EPI_ISL_10894077	Department of Virology, Bangabandhu Sheikh Mujib Medical University	Department of Virology, Bangabandhu Sheikh Mujib Medical University
EPI_ISL_10894076	Department of Virology, Bangabandhu Sheikh Mujib Medical University	Department of Virology, Bangabandhu Sheikh Mujib Medical University
EPI_ISL_10894075	Department of Virology, Bangabandhu Sheikh Mujib Medical University	Department of Virology, Bangabandhu Sheikh Mujib Medical University
EPI_ISL_10894074	Department of Virology, Bangabandhu Sheikh Mujib Medical University	Department of Virology, Bangabandhu Sheikh Mujib Medical University
EPI_ISL_10894065	Department of Virology, Bangabandhu Sheikh Mujib Medical University	Department of Virology, Bangabandhu Sheikh Mujib Medical University
EPI_ISL_10894061	Department of Virology, Bangabandhu Sheikh Mujib Medical University	Department of Virology, Bangabandhu Sheikh Mujib Medical University
EPI_ISL_12511657	COVID-19 Diagnostic Lab, BADAS	Genomic Research Laboratory, BSMMU
EPI_ISL_12511655	COVID-19 Diagnostic Lab, BADAS	Genomic Research Laboratory, BSMMU
EPI_ISL_12511654	COVID-19 Diagnostic Lab, BADAS	Genomic Research Laboratory, BSMMU
EPI_ISL_12511518	COVID-19 Diagnostic Lab, BADAS	Genomic Research Laboratory, BSMMU
EPI_ISL_12511517	COVID-19 Diagnostic Lab, BADAS	Genomic Research Laboratory, BSMMU
EPI_ISL_12428379	COVID-19 Diagnostic Lab, BADAS	Genomic Research Laboratory, BSMMU
EPI_ISL_12428372	COVID-19 Diagnostic Lab, BADAS	Genomic Research Laboratory, BSMMU
EPI_ISL_12428367	COVID-19 Diagnostic Lab, BADAS	Genomic Research Laboratory, BSMMU
EPI_ISL_12428364	COVID-19 Diagnostic Lab, BADAS	Genomic Research Laboratory, BSMMU
EPI_ISL_12428360	COVID-19 Diagnostic Lab, BADAS	Genomic Research Laboratory, BSMMU
EPI_ISL_12428356	COVID-19 Diagnostic Lab, BADAS	Genomic Research Laboratory, BSMMU
EPI_ISL_12428351	COVID-19 Diagnostic Lab, BADAS	Genomic Research Laboratory, BSMMU
EPI_ISL_12386889	International Centre for Diarrhoeal Disease Research, Bangladesh (ICDDR,B)	Genomics Laboratory, International Centre for Diarrhoeal Disease Research, Bangladesh (ICDDR,B)
EPI_ISL_12386888	International Centre for Diarrhoeal Disease Research, Bangladesh (ICDDR,B)	Genomics Laboratory, International Centre for Diarrhoeal Disease Research, Bangladesh (ICDDR,B)
EPI_ISL_12386886	International Centre for Diarrhoeal Disease Research, Bangladesh (ICDDR,B)	Genomics Laboratory, International Centre for Diarrhoeal Disease Research, Bangladesh (ICDDR,B)
EPI_ISL_12386885	International Centre for Diarrhoeal Disease Research, Bangladesh (ICDDR,B)	Genomics Laboratory, International Centre for Diarrhoeal Disease Research, Bangladesh (ICDDR,B)
EPI_ISL_12386882	International Centre for Diarrhoeal Disease Research, Bangladesh (ICDDR,B)	Genomics Laboratory, International Centre for Diarrhoeal Disease Research, Bangladesh (ICDDR,B)
EPI_ISL_12386880	International Centre for Diarrhoeal Disease Research, Bangladesh (ICDDR,B)	Genomics Laboratory, International Centre for Diarrhoeal Disease Research, Bangladesh (ICDDR,B)
EPI_ISL_12386879	International Centre for Diarrhoeal Disease Research, Bangladesh (ICDDR,B)	Genomics Laboratory, International Centre for Diarrhoeal Disease Research, Bangladesh (ICDDR,B)
EPI_ISL_12386877	International Centre for Diarrhoeal Disease Research, Bangladesh (ICDDR,B)	Genomics Laboratory, International Centre for Diarrhoeal Disease Research, Bangladesh (ICDDR,B)
EPI_ISL_12386876	International Centre for Diarrhoeal Disease Research, Bangladesh (ICDDR,B)	Genomics Laboratory, International Centre for Diarrhoeal Disease Research, Bangladesh (ICDDR,B)
EPI_ISL_12386875	International Centre for Diarrhoeal Disease Research, Bangladesh (ICDDR,B)	Genomics Laboratory, International Centre for Diarrhoeal Disease Research, Bangladesh (ICDDR,B)
EPI_ISL_12386874	International Centre for Diarrhoeal Disease Research, Bangladesh (ICDDR,B)	Genomics Laboratory, International Centre for Diarrhoeal Disease Research, Bangladesh (ICDDR,B)
EPI_ISL_12386873	International Centre for Diarrhoeal Disease Research, Bangladesh (ICDDR,B)	Genomics Laboratory, International Centre for Diarrhoeal Disease Research, Bangladesh (ICDDR,B)
EPI_ISL_12386872	International Centre for Diarrhoeal Disease Research, Bangladesh (ICDDR,B)	Genomics Laboratory, International Centre for Diarrhoeal Disease Research, Bangladesh (ICDDR,B)
EPI_ISL_12386870	International Centre for Diarrhoeal Disease Research, Bangladesh (ICDDR,B)	Genomics Laboratory, International Centre for Diarrhoeal Disease Research, Bangladesh (ICDDR,B)
EPI_ISL_12386868	International Centre for Diarrhoeal Disease Research, Bangladesh (ICDDR,B)	Genomics Laboratory, International Centre for Diarrhoeal Disease Research, Bangladesh (ICDDR,B)
EPI_ISL_12386867	International Centre for Diarrhoeal Disease Research, Bangladesh (ICDDR,B)	Genomics Laboratory, International Centre for Diarrhoeal Disease Research, Bangladesh (ICDDR,B)
EPI_ISL_12386863	International Centre for Diarrhoeal Disease Research, Bangladesh (ICDDR,B)	Genomics Laboratory, International Centre for Diarrhoeal Disease Research, Bangladesh (ICDDR,B)
EPI_ISL_12386862	International Centre for Diarrhoeal Disease Research, Bangladesh (ICDDR,B)	Genomics Laboratory, International Centre for Diarrhoeal Disease Research, Bangladesh (ICDDR,B)
EPI_ISL_12386861	International Centre for Diarrhoeal Disease Research, Bangladesh (ICDDR,B)	Genomics Laboratory, International Centre for Diarrhoeal Disease Research, Bangladesh (ICDDR,B)
EPI_ISL_12386859	International Centre for Diarrhoeal Disease Research, Bangladesh (ICDDR,B)	Genomics Laboratory, International Centre for Diarrhoeal Disease Research, Bangladesh (ICDDR,B)
EPI_ISL_12386857	International Centre for Diarrhoeal Disease Research, Bangladesh (ICDDR,B)	Genomics Laboratory, International Centre for Diarrhoeal Disease Research, Bangladesh (ICDDR,B)
EPI_ISL_12386854	International Centre for Diarrhoeal Disease Research, Bangladesh (ICDDR,B)	Genomics Laboratory, International Centre for Diarrhoeal Disease Research, Bangladesh (ICDDR,B)
EPI_ISL_12386853	International Centre for Diarrhoeal Disease Research, Bangladesh (ICDDR,B)	Genomics Laboratory, International Centre for Diarrhoeal Disease Research, Bangladesh (ICDDR,B)
EPI_ISL_12386852	International Centre for Diarrhoeal Disease Research, Bangladesh (ICDDR,B)	Genomics Laboratory, International Centre for Diarrhoeal Disease Research, Bangladesh (ICDDR,B)
EPI_ISL_12386851	International Centre for Diarrhoeal Disease Research, Bangladesh (ICDDR,B)	Genomics Laboratory, International Centre for Diarrhoeal Disease Research, Bangladesh (ICDDR,B)
EPI_ISL_12386850	International Centre for Diarrhoeal Disease Research, Bangladesh (ICDDR,B)	Genomics Laboratory, International Centre for Diarrhoeal Disease Research, Bangladesh (ICDDR,B)
EPI_ISL_12386849	International Centre for Diarrhoeal Disease Research, Bangladesh (ICDDR,B)	Genomics Laboratory, International Centre for Diarrhoeal Disease Research, Bangladesh (ICDDR,B)
EPI_ISL_12386848	International Centre for Diarrhoeal Disease Research, Bangladesh (ICDDR,B)	Genomics Laboratory, International Centre for Diarrhoeal Disease Research, Bangladesh (ICDDR,B)
EPI_ISL_12386847	International Centre for Diarrhoeal Disease Research, Bangladesh (ICDDR,B)	Genomics Laboratory, International Centre for Diarrhoeal Disease Research, Bangladesh (ICDDR,B)
EPI_ISL_12386844	International Centre for Diarrhoeal Disease Research, Bangladesh (ICDDR,B)	Genomics Laboratory, International Centre for Diarrhoeal Disease Research, Bangladesh (ICDDR,B)
EPI_ISL_12386843	International Centre for Diarrhoeal Disease Research, Bangladesh (ICDDR,B)	Genomics Laboratory, International Centre for Diarrhoeal Disease Research, Bangladesh (ICDDR,B)
EPI_ISL_12386842	International Centre for Diarrhoeal Disease Research, Bangladesh (ICDDR,B)	Genomics Laboratory, International Centre for Diarrhoeal Disease Research, Bangladesh (ICDDR,B)
EPI_ISL_12386839	International Centre for Diarrhoeal Disease Research, Bangladesh (ICDDR,B)	Genomics Laboratory, International Centre for Diarrhoeal Disease Research, Bangladesh (ICDDR,B)
EPI_ISL_12386835	International Centre for Diarrhoeal Disease Research, Bangladesh (ICDDR,B)	Genomics Laboratory, International Centre for Diarrhoeal Disease Research, Bangladesh (ICDDR,B)
EPI_ISL_12386833	International Centre for Diarrhoeal Disease Research, Bangladesh (ICDDR,B)	Genomics Laboratory, International Centre for Diarrhoeal Disease Research, Bangladesh (ICDDR,B)
EPI_ISL_12386830	International Centre for Diarrhoeal Disease Research, Bangladesh (ICDDR,B)	Genomics Laboratory, International Centre for Diarrhoeal Disease Research, Bangladesh (ICDDR,B)
EPI_ISL_12386828	International Centre for Diarrhoeal Disease Research, Bangladesh (ICDDR,B)	Genomics Laboratory, International Centre for Diarrhoeal Disease Research, Bangladesh (ICDDR,B)
EPI_ISL_12386827	International Centre for Diarrhoeal Disease Research, Bangladesh (ICDDR,B)	Genomics Laboratory, International Centre for Diarrhoeal Disease Research, Bangladesh (ICDDR,B)
EPI_ISL_12386826	International Centre for Diarrhoeal Disease Research, Bangladesh (ICDDR,B)	Genomics Laboratory, International Centre for Diarrhoeal Disease Research, Bangladesh (ICDDR,B)
EPI_ISL_12386825	International Centre for Diarrhoeal Disease Research, Bangladesh (ICDDR,B)	Genomics Laboratory, International Centre for Diarrhoeal Disease Research, Bangladesh (ICDDR,B)
EPI_ISL_12386824	International Centre for Diarrhoeal Disease Research, Bangladesh (ICDDR,B)	Genomics Laboratory, International Centre for Diarrhoeal Disease Research, Bangladesh (ICDDR,B)
EPI_ISL_12386820	International Centre for Diarrhoeal Disease Research, Bangladesh (ICDDR,B)	Genomics Laboratory, International Centre for Diarrhoeal Disease Research, Bangladesh (ICDDR,B)
EPI_ISL_12386819	International Centre for Diarrhoeal Disease Research, Bangladesh (ICDDR,B)	Genomics Laboratory, International Centre for Diarrhoeal Disease Research, Bangladesh (ICDDR,B)
EPI_ISL_12386818	International Centre for Diarrhoeal Disease Research, Bangladesh (ICDDR,B)	Genomics Laboratory, International Centre for Diarrhoeal Disease Research, Bangladesh (ICDDR,B)
EPI_ISL_12386817	International Centre for Diarrhoeal Disease Research, Bangladesh (ICDDR,B)	Genomics Laboratory, International Centre for Diarrhoeal Disease Research, Bangladesh (ICDDR,B)
EPI_ISL_12386816	International Centre for Diarrhoeal Disease Research, Bangladesh (ICDDR,B)	Genomics Laboratory, International Centre for Diarrhoeal Disease Research, Bangladesh (ICDDR,B)
EPI_ISL_12386815	International Centre for Diarrhoeal Disease Research, Bangladesh (ICDDR,B)	Genomics Laboratory, International Centre for Diarrhoeal Disease Research, Bangladesh (ICDDR,B)
EPI_ISL_12386814	International Centre for Diarrhoeal Disease Research, Bangladesh (ICDDR,B)	Genomics Laboratory, International Centre for Diarrhoeal Disease Research, Bangladesh (ICDDR,B)
EPI_ISL_12386812	International Centre for Diarrhoeal Disease Research, Bangladesh (ICDDR,B)	Genomics Laboratory, International Centre for Diarrhoeal Disease Research, Bangladesh (ICDDR,B)
EPI_ISL_12386810	International Centre for Diarrhoeal Disease Research, Bangladesh (ICDDR,B)	Genomics Laboratory, International Centre for Diarrhoeal Disease Research, Bangladesh (ICDDR,B)
EPI_ISL_12386808	International Centre for Diarrhoeal Disease Research, Bangladesh (ICDDR,B)	Genomics Laboratory, International Centre for Diarrhoeal Disease Research, Bangladesh (ICDDR,B)
EPI_ISL_12386806	International Centre for Diarrhoeal Disease Research, Bangladesh (ICDDR,B)	Genomics Laboratory, International Centre for Diarrhoeal Disease Research, Bangladesh (ICDDR,B)
EPI_ISL_12386804	International Centre for Diarrhoeal Disease Research, Bangladesh (ICDDR,B)	Genomics Laboratory, International Centre for Diarrhoeal Disease Research, Bangladesh (ICDDR,B)
EPI_ISL_12386802	International Centre for Diarrhoeal Disease Research, Bangladesh (ICDDR,B)	Genomics Laboratory, International Centre for Diarrhoeal Disease Research, Bangladesh (ICDDR,B)
EPI_ISL_12386801	International Centre for Diarrhoeal Disease Research, Bangladesh (ICDDR,B)	Genomics Laboratory, International Centre for Diarrhoeal Disease Research, Bangladesh (ICDDR,B)
EPI_ISL_12386800	International Centre for Diarrhoeal Disease Research, Bangladesh (ICDDR,B)	Genomics Laboratory, International Centre for Diarrhoeal Disease Research, Bangladesh (ICDDR,B)
EPI_ISL_12386799	International Centre for Diarrhoeal Disease Research, Bangladesh (ICDDR,B)	Genomics Laboratory, International Centre for Diarrhoeal Disease Research, Bangladesh (ICDDR,B)
EPI_ISL_12386813	International Centre for Diarrhoeal Disease Research, Bangladesh (ICDDR,B)	Genomics Laboratory, International Centre for Diarrhoeal Disease Research, Bangladesh (ICDDR,B)
EPI_ISL_12336598	COVID-19 Diagnostic Lab, BADAS	Genomic Research Laboratory, BSMMU
EPI_ISL_12336412	Genomic Research Laboratory, BSMMU	Genomic Research Laboratory, BSMMU
EPI_ISL_12335179	Genomic Research Laboratory, Bangabandhu Sheikh Mujib Medical University (BSMMU)	Genomic Research Laboratory, BSMMU
EPI_ISL_12335177	Genomic Research Laboratory, Bangabandhu Sheikh Mujib Medical University (BSMMU)	Genomic Research Laboratory, BSMMU
EPI_ISL_12335167	Genomic Research Laboratory, Bangabandhu Sheikh Mujib Medical University (BSMMU)	Genomic Research Laboratory, BSMMU
EPI_ISL_12334742	Genomic Research Laboratory, Bangabandhu Sheikh Mujib Medical University (BSMMU)	Genomic Research Laboratory, Bangabandhu Sheikh Mujib Medical University (BSMMU)
EPI_ISL_12332655	Genomic Research Laboratory, Bangabandhu Sheikh Mujib Medical University (BSMMU)	Genomic Research Laboratory, Bangabandhu Sheikh Mujib Medical University (BSMMU)
EPI_ISL_12332653	Genomic Research Laboratory, Bangabandhu Sheikh Mujib Medical University (BSMMU)	Genomic Research Laboratory, Bangabandhu Sheikh Mujib Medical University (BSMMU)
EPI_ISL_12332637	Genomic Research Laboratory, Bangabandhu Sheikh Mujib Medical University (BSMMU)	Genomic Research Laboratory, Bangabandhu Sheikh Mujib Medical University (BSMMU)
EPI_ISL_12332632	Genomic Research Laboratory, Bangabandhu Sheikh Mujib Medical University (BSMMU)	Genomic Research Laboratory, Bangabandhu Sheikh Mujib Medical University (BSMMU)
EPI_ISL_12332627	Genomic Research Laboratory, BSMMU	Genomic Research Laboratory, BSMMU
EPI_ISL_12315527	Genomic Research Laboratory, BSMMU	Genomic Research Laboratory, BSMMU
EPI_ISL_12313171	COVID-19 Diagnostic Lab, Diabetic Association of Bangladesh (BADAS)	Genomic Research Laboratory, BSMMU
EPI_ISL_12313170	COVID-19 Diagnostic Lab, Diabetic Association of Bangladesh (BADAS)	Genomic Research Laboratory, BSMMU
EPI_ISL_12310284	COVID-19 Diagnostic Lab, BADAS	Genomic Research Laboratory, BSMMU
EPI_ISL_12309987	COVID-19 Diagnostic Lab, BADAS	Genomic Research Laboratory, BSMMU
EPI_ISL_12309985	COVID-19 Diagnostic Lab, BADAS	Genomic Research Laboratory, BSMMU
EPI_ISL_12309982	COVID-19 Diagnostic Lab, BADAS	Genomic Research Laboratory, BSMMU
EPI_ISL_12309980	COVID-19 Diagnostic Lab, BADAS	Genomic Research Laboratory, BSMMU
EPI_ISL_12309709	Genomic Research Laboratory, BSMMU	Genomic Research Laboratory, BSMMU
EPI_ISL_12309394	Department of Virology, BSMMU	Genomic Research Laboratory, BSMMU
EPI_ISL_12309195	Department of Virology, BSMMU	Genomic Research Laboratory, BSMMU
EPI_ISL_12309194	Department of Virology, BSMMU	Genomic Research Laboratory, BSMMU
EPI_ISL_12309193	Department of Virology, BSMMU	Genomic Research Laboratory, BSMMU
EPI_ISL_12309192	Department of Virology, BSMMU	Genomic Research Laboratory, BSMMU
EPI_ISL_12309191	Department of Virology, BSMMU	Genomic Research Laboratory, BSMMU
EPI_ISL_12309190	Department of Virology, BSMMU	Genomic Research Laboratory, BSMMU
EPI_ISL_12309189	Department of Virology, BSMMU	Genomic Research Laboratory, BSMMU
EPI_ISL_12309188	Department of Virology, BSMMU	Genomic Research Laboratory, BSMMU
EPI_ISL_12309187	Department of Virology, BSMMU	Genomic Research Laboratory, BSMMU
EPI_ISL_12309185	Department of Virology, BSMMU	Genomic Research Laboratory, BSMMU
EPI_ISL_12309184	Department of Virology, BSMMU	Genomic Research Laboratory, BSMMU
EPI_ISL_12279827	COVID-19 Diagnostic Lab, BADAS	Genomic Research Laboratory, BSMMU
EPI_ISL_12279826	COVID-19 Diagnostic Lab, BADAS	Genomic Research Laboratory, BSMMU
EPI_ISL_12279742	COVID-19 Diagnostic Lab, BADAS	Genomic Research Laboratory, BSMMU
EPI_ISL_12279309	COVID-19 Diagnostic Lab, BADAS	Genomic Research Laboratory, BSMMU
EPI_ISL_12279308	COVID-19 Diagnostic Lab, BADAS	Genomic Research Laboratory, BSMMU
EPI_ISL_12279306	COVID-19 Diagnostic Lab, BADAS	Genomic Research Laboratory, BSMMU
EPI_ISL_12279305	COVID-19 Diagnostic Lab, BADAS	Genomic Research Laboratory, BSMMU
EPI_ISL_12279304	COVID-19 Diagnostic Lab, BADAS	Genomic Research Laboratory, BSMMU
EPI_ISL_12279292	COVID-19 Diagnostic Lab, BADAS	Genomic Research Laboratory, BSMMU
EPI_ISL_12279291	COVID-19 Diagnostic Lab, BADAS	Genomic Research Laboratory, BSMMU
EPI_ISL_12279226	COVID-19 Diagnostic Lab, BADAS	Genomic Research Laboratory, BSMMU
EPI_ISL_12278920	Genomic Research Laboratory, BSMMU	Genomic Research Laboratory, BSMMU
EPI_ISL_10407020	Virology Laboratory, International Centre for Diarrhoeal Disease Research, Bangladesh (ICDDR,B)	Virology Laboratory, International Centre for Diarrhoeal Disease Research, Bangladesh (ICDDR,B)
EPI_ISL_10407009	Virology Laboratory, International Centre for Diarrhoeal Disease Research, Bangladesh (ICDDR,B)	Virology Laboratory, International Centre for Diarrhoeal Disease Research, Bangladesh (ICDDR,B)
EPI_ISL_10406999	Virology Laboratory, International Centre for Diarrhoeal Disease Research, Bangladesh (ICDDR,B)	Virology Laboratory, International Centre for Diarrhoeal Disease Research, Bangladesh (ICDDR,B)
EPI_ISL_12249379	Department of Virology, BSMMU	Genomic Research Laboratory, BSMMU
EPI_ISL_12248860	Department of Virology, BSMMU	Genomic Research Laboratory, BSMMU
EPI_ISL_12248858	Department of Virology, BSMMU	Genomic Research Laboratory, BSMMU
EPI_ISL_12248839	Department of Virology, BSMMU	Genomic Research Laboratory, BSMMU
EPI_ISL_12248767	Department of Virology, BSMMU	Genomic Research Laboratory, BSMMU
EPI_ISL_12248766	Department of Virology, BSMMU	Genomic Research Laboratory, BSMMU
EPI_ISL_12248763	Department of Virology, BSMMU	Genomic Research Laboratory, BSMMU
EPI_ISL_12248762	Department of Virology, Bangabandhu Sheikh Mujib Medical University (BSMMU)	Genomic Research Laboratory, Bangabandhu Sheikh Mujib Medical University (BSMMU)
EPI_ISL_12248759	Department of Virology, Bangabandhu Sheikh Mujib Medical University (BSMMU)	Genomic Research Laboratory, Bangabandhu Sheikh Mujib Medical University (BSMMU)
EPI_ISL_12248756	COVID-19 Diagnostic Lab, Diabetic Association of Bangladesh (BADAS)	Genomic Research Laboratory, Bangabandhu Sheikh Mujib Medical University (BSMMU)
EPI_ISL_12247793	COVID-19 Diagnostic Lab, Diabetic Association of Bangladesh (BADAS)	Genomic Research Laboratory, Bangabandhu Sheikh Mujib Medical University (BSMMU)
EPI_ISL_12247199	COVID-19 Diagnostic Lab, Diabetic Association of Bangladesh (BADAS)	Genomic Research Laboratory, Bangabandhu Sheikh Mujib Medical University (BSMMU)
EPI_ISL_12246091	COVID-19 Diagnostic Lab, Diabetic Association of Bangladesh (BADAS)	Genomic Research Laboratory, Bangabandhu Sheikh Mujib Medical University (BSMMU)
EPI_ISL_12245508	COVID-19 Diagnostic Lab, Diabetic Association of Bangladesh (BADAS)	Genomic Research Laboratory, Bangabandhu Sheikh Mujib Medical University (BSMMU)
EPI_ISL_12244953	COVID-19 Diagnostic Lab, Diabetic Association of Bangladesh (BADAS)	Genomic Research Laboratory, Bangabandhu Sheikh Mujib Medical University (BSMMU)
EPI_ISL_12243932	COVID-19 Diagnostic Lab, Diabetic Association of Bangladesh (BADAS)	Genomic Research Laboratory, Bangabandhu Sheikh Mujib Medical University (BSMMU)
EPI_ISL_12240932	COVID-19 Diagnostic Lab, BADAS	Genomic Research Laboratory, BSMMU
EPI_ISL_12240931	COVID-19 Diagnostic Lab, BADAS	Genomic Research Laboratory, BSMMU
EPI_ISL_12240930	COVID-19 Diagnostic Lab, BADAS	Genomic Research Laboratory, BSMMU
EPI_ISL_12240928	COVID-19 Diagnostic Lab, BADAS	Genomic Research Laboratory, BSMMU
EPI_ISL_12240926	COVID-19 Diagnostic Lab, BADAS	Genomic Research Laboratory, BSMMU
EPI_ISL_12240925	COVID-19 Diagnostic Lab, BADAS	Genomic Research Laboratory, BSMMU
EPI_ISL_12240922	COVID-19 Diagnostic Lab, BADAS	Genomic Research Laboratory, BSMMU
EPI_ISL_12240921	COVID-19 Diagnostic Lab, DMC	Genomic Research Laboratory, BSMMU
EPI_ISL_12240920	COVID-19 Diagnostic Lab, BADAS	Genomic Research Laboratory, BSMMU
EPI_ISL_12240916	Genomic Research Laboratory, BSMMU	Genomic Research Laboratory, BSMMU
EPI_ISL_10727102	Virology Laboratory, International Centre for Diarrhoeal Disease Research, Bangladesh (ICDDR,B)	Virology Laboratory, International Centre for Diarrhoeal Disease Research, Bangladesh (ICDDR,B)
EPI_ISL_10724286	Virology Laboratory, International Centre for Diarrhoeal Disease Research, Bangladesh (ICDDR,B)	Virology Laboratory, International Centre for Diarrhoeal Disease Research, Bangladesh (ICDDR,B)
EPI_ISL_10724283	Virology Laboratory, International Centre for Diarrhoeal Disease Research, Bangladesh (ICDDR,B)	Virology Laboratory, International Centre for Diarrhoeal Disease Research, Bangladesh (ICDDR,B)
EPI_ISL_10724280	Virology Laboratory, International Centre for Diarrhoeal Disease Research, Bangladesh (ICDDR,B)	Virology Laboratory, International Centre for Diarrhoeal Disease Research, Bangladesh (ICDDR,B)
EPI_ISL_10724278	Virology Laboratory, International Centre for Diarrhoeal Disease Research, Bangladesh (ICDDR,B)	Virology Laboratory, International Centre for Diarrhoeal Disease Research, Bangladesh (ICDDR,B)
EPI_ISL_10724277	Virology Laboratory, International Centre for Diarrhoeal Disease Research, Bangladesh (ICDDR,B)	Virology Laboratory, International Centre for Diarrhoeal Disease Research, Bangladesh (ICDDR,B)
EPI_ISL_10724276	Virology Laboratory, International Centre for Diarrhoeal Disease Research, Bangladesh (ICDDR,B)	Virology Laboratory, International Centre for Diarrhoeal Disease Research, Bangladesh (ICDDR,B)
EPI_ISL_10724274	Virology Laboratory, International Centre for Diarrhoeal Disease Research, Bangladesh (ICDDR,B)	Virology Laboratory, International Centre for Diarrhoeal Disease Research, Bangladesh (ICDDR,B)
EPI_ISL_10724271	Virology Laboratory, International Centre for Diarrhoeal Disease Research, Bangladesh (ICDDR,B)	Virology Laboratory, International Centre for Diarrhoeal Disease Research, Bangladesh (ICDDR,B)
EPI_ISL_10724268	Virology Laboratory, International Centre for Diarrhoeal Disease Research, Bangladesh (ICDDR,B)	Virology Laboratory, International Centre for Diarrhoeal Disease Research, Bangladesh (ICDDR,B)
EPI_ISL_10724267	Virology Laboratory, International Centre for Diarrhoeal Disease Research, Bangladesh (ICDDR,B)	Virology Laboratory, International Centre for Diarrhoeal Disease Research, Bangladesh (ICDDR,B)
EPI_ISL_10722959	Department of Virology	Genomic Research Lab, BCSIR
EPI_ISL_10708760	Department of Virology	Genomic Research Lab, BCSIR
EPI_ISL_10707567	Department of Virology	Genomic Research Lab, BCSIR
EPI_ISL_9845374	Child Health Research Foundation	Child Health Research Foundation
EPI_ISL_9845371	Rangamati Medical College, Rangamati	Child Health Research Foundation
EPI_ISL_9845363	Shaheed Ziaur Rahman Medical College, Bogra	Child Health Research Foundation
EPI_ISL_9845357	Kushtia Medical College, Kushtia	Child Health Research Foundation
EPI_ISL_10093705	Rajshahi Medical College, Rajshahi	IEDCR-icddr,b
EPI_ISL_10549666	Institute of Epidemiology, Disease Control and Research (IEDCR)	IEDCR
EPI_ISL_10549671	Cox's Bazar Medical College	IEDCR
EPI_ISL_12150685	Department of Virology, DMC	Genomic Research Laboratory, BSMMU
EPI_ISL_12150680	Department of Virology, DMC	Genomic Research Laboratory, BSMMU
EPI_ISL_12309984	COVID-19 Diagnostic Lab, BADAS	Genomic Research Laboratory, BSMMU
EPI_ISL_12309983	COVID-19 Diagnostic Lab, BADAS	Genomic Research Laboratory, BSMMU
EPI_ISL_10586947	Satkhira Medical College, Satkhira	Child Health Research Foundation
EPI_ISL_10586946	Satkhira Medical College, Satkhira	Child Health Research Foundation
EPI_ISL_10586945	Satkhira Medical College, Satkhira	Child Health Research Foundation
EPI_ISL_10586944	Satkhira Medical College, Satkhira	Child Health Research Foundation
EPI_ISL_10586943	Satkhira Medical College, Satkhira	Child Health Research Foundation
EPI_ISL_10586942	Satkhira Medical College, Satkhira	Child Health Research Foundation
EPI_ISL_10586941	Sher- E -Bangla Medical College, Barishal	Child Health Research Foundation
EPI_ISL_10586940	Sher- E -Bangla Medical College, Barishal	Child Health Research Foundation
EPI_ISL_10586939	Sher- E -Bangla Medical College, Barishal	Child Health Research Foundation
EPI_ISL_10586938	Sher- E -Bangla Medical College, Barishal	Child Health Research Foundation
EPI_ISL_10586937	Sher- E -Bangla Medical College, Barishal	Child Health Research Foundation
EPI_ISL_10586934	Sylhet MAG Osmani Medical College, Sylhet	Child Health Research Foundation
EPI_ISL_10586932	Sylhet MAG Osmani Medical College, Sylhet	Child Health Research Foundation
EPI_ISL_10586931	Sylhet MAG Osmani Medical College, Sylhet	Child Health Research Foundation
EPI_ISL_10586928	Child Health Research Foundation	Child Health Research Foundation
EPI_ISL_10586927	Child Health Research Foundation	Child Health Research Foundation
EPI_ISL_10586926	Child Health Research Foundation	Child Health Research Foundation
EPI_ISL_10586925	Child Health Research Foundation	Child Health Research Foundation
EPI_ISL_11202008	Rangpur Medical College, Rangpur	Institute of Epidemiology, Disease Control and Research (IEDCR)
EPI_ISL_11202001	Rajshahi Medical College, Rajshahi	Institute of Epidemiology, Disease Control and Research (IEDCR)
EPI_ISL_11202003	Rajshahi Medical College, Rajshahi	Institute of Epidemiology, Disease Control and Research (IEDCR)
EPI_ISL_11202013	Rangamati Medical College, Rangamati	Institute of Epidemiology, Disease Control and Research (IEDCR)
EPI_ISL_10549667	Institute of Epidemiology, Disease Control and Research (IEDCR)	IEDCR
EPI_ISL_10549665	Institute of Epidemiology, Disease Control and Research (IEDCR)	IEDCR
EPI_ISL_10549663	Institute of Epidemiology, Disease Control and Research (IEDCR)	IEDCR
EPI_ISL_10549662	Institute of Epidemiology, Disease Control and Research (IEDCR)	IEDCR
EPI_ISL_10549659	Institute of Epidemiology, Disease Control and Research (IEDCR)	IEDCR
EPI_ISL_10549657	Institute of Epidemiology, Disease Control and Research (IEDCR)	IEDCR
EPI_ISL_10549656	Institute of Epidemiology, Disease Control and Research (IEDCR)	IEDCR
EPI_ISL_10549655	Institute of Epidemiology, Disease Control and Research (IEDCR)	IEDCR
EPI_ISL_10549654	Institute of Epidemiology, Disease Control and Research (IEDCR)	IEDCR
EPI_ISL_10549651	Institute of Epidemiology, Disease Control and Research (IEDCR)	IEDCR
EPI_ISL_10549648	Institute of Epidemiology, Disease Control and Research (IEDCR)	IEDCR
EPI_ISL_10549661	Institute of Epidemiology, Disease Control and Research (IEDCR)	IEDCR
EPI_ISL_10549660	Institute of Epidemiology, Disease Control and Research (IEDCR)	IEDCR
EPI_ISL_11201990	Institute of Epidemiology, Disease Control and Research (IEDCR)	Institute of Epidemiology, Disease Control and Research (IEDCR)
EPI_ISL_11204825	Rajshahi Medical College, Rajshahi	Virology Laboratory, International Centre for Diarrhoeal Disease Research, Bangladesh (ICDDR,B)
EPI_ISL_10724272	Virology Laboratory, International Centre for Diarrhoeal Disease Research, Bangladesh (ICDDR,B)	Virology Laboratory, International Centre for Diarrhoeal Disease Research, Bangladesh (ICDDR,B)
EPI_ISL_10586930	Child Health Research Foundation	Child Health Research Foundation
EPI_ISL_10549650	Institute of Epidemiology, Disease Control and Research (IEDCR)	IEDCR
EPI_ISL_10407030	Virology Laboratory, International Centre for Diarrhoeal Disease Research, Bangladesh (ICDDR,B)	Virology Laboratory, International Centre for Diarrhoeal Disease Research, Bangladesh (ICDDR,B)
EPI_ISL_10407028	Virology Laboratory, International Centre for Diarrhoeal Disease Research, Bangladesh (ICDDR,B)	Virology Laboratory, International Centre for Diarrhoeal Disease Research, Bangladesh (ICDDR,B)
EPI_ISL_10407026	Virology Laboratory, International Centre for Diarrhoeal Disease Research, Bangladesh (ICDDR,B)	Virology Laboratory, International Centre for Diarrhoeal Disease Research, Bangladesh (ICDDR,B)
EPI_ISL_10407024	Virology Laboratory, International Centre for Diarrhoeal Disease Research, Bangladesh (ICDDR,B)	Virology Laboratory, International Centre for Diarrhoeal Disease Research, Bangladesh (ICDDR,B)
EPI_ISL_10407023	Virology Laboratory, International Centre for Diarrhoeal Disease Research, Bangladesh (ICDDR,B)	Virology Laboratory, International Centre for Diarrhoeal Disease Research, Bangladesh (ICDDR,B)
EPI_ISL_10407022	Virology Laboratory, International Centre for Diarrhoeal Disease Research, Bangladesh (ICDDR,B)	Virology Laboratory, International Centre for Diarrhoeal Disease Research, Bangladesh (ICDDR,B)
EPI_ISL_10407019	Virology Laboratory, International Centre for Diarrhoeal Disease Research, Bangladesh (ICDDR,B)	Virology Laboratory, International Centre for Diarrhoeal Disease Research, Bangladesh (ICDDR,B)
EPI_ISL_10407017	Virology Laboratory, International Centre for Diarrhoeal Disease Research, Bangladesh (ICDDR,B)	Virology Laboratory, International Centre for Diarrhoeal Disease Research, Bangladesh (ICDDR,B)
EPI_ISL_10407016	Virology Laboratory, International Centre for Diarrhoeal Disease Research, Bangladesh (ICDDR,B)	Virology Laboratory, International Centre for Diarrhoeal Disease Research, Bangladesh (ICDDR,B)
EPI_ISL_10407015	Virology Laboratory, International Centre for Diarrhoeal Disease Research, Bangladesh (ICDDR,B)	Virology Laboratory, International Centre for Diarrhoeal Disease Research, Bangladesh (ICDDR,B)
EPI_ISL_10407014	Virology Laboratory, International Centre for Diarrhoeal Disease Research, Bangladesh (ICDDR,B)	Virology Laboratory, International Centre for Diarrhoeal Disease Research, Bangladesh (ICDDR,B)
EPI_ISL_10407013	Virology Laboratory, International Centre for Diarrhoeal Disease Research, Bangladesh (ICDDR,B)	Virology Laboratory, International Centre for Diarrhoeal Disease Research, Bangladesh (ICDDR,B)
EPI_ISL_10407011	Virology Laboratory, International Centre for Diarrhoeal Disease Research, Bangladesh (ICDDR,B)	Virology Laboratory, International Centre for Diarrhoeal Disease Research, Bangladesh (ICDDR,B)
EPI_ISL_10407006	Virology Laboratory, International Centre for Diarrhoeal Disease Research, Bangladesh (ICDDR,B)	Virology Laboratory, International Centre for Diarrhoeal Disease Research, Bangladesh (ICDDR,B)
EPI_ISL_10407003	Virology Laboratory, International Centre for Diarrhoeal Disease Research, Bangladesh (ICDDR,B)	Virology Laboratory, International Centre for Diarrhoeal Disease Research, Bangladesh (ICDDR,B)
EPI_ISL_10407002	Virology Laboratory, International Centre for Diarrhoeal Disease Research, Bangladesh (ICDDR,B)	Virology Laboratory, International Centre for Diarrhoeal Disease Research, Bangladesh (ICDDR,B)
EPI_ISL_10407001	Virology Laboratory, International Centre for Diarrhoeal Disease Research, Bangladesh (ICDDR,B)	Virology Laboratory, International Centre for Diarrhoeal Disease Research, Bangladesh (ICDDR,B)
EPI_ISL_10407000	Virology Laboratory, International Centre for Diarrhoeal Disease Research, Bangladesh (ICDDR,B)	Virology Laboratory, International Centre for Diarrhoeal Disease Research, Bangladesh (ICDDR,B)
EPI_ISL_10406998	Virology Laboratory, International Centre for Diarrhoeal Disease Research, Bangladesh (ICDDR,B)	Virology Laboratory, International Centre for Diarrhoeal Disease Research, Bangladesh (ICDDR,B)
EPI_ISL_10406997	Virology Laboratory, International Centre for Diarrhoeal Disease Research, Bangladesh (ICDDR,B)	Virology Laboratory, International Centre for Diarrhoeal Disease Research, Bangladesh (ICDDR,B)
EPI_ISL_10406996	Virology Laboratory, International Centre for Diarrhoeal Disease Research, Bangladesh (ICDDR,B)	Virology Laboratory, International Centre for Diarrhoeal Disease Research, Bangladesh (ICDDR,B)
EPI_ISL_10406995	Virology Laboratory, International Centre for Diarrhoeal Disease Research, Bangladesh (ICDDR,B)	Virology Laboratory, International Centre for Diarrhoeal Disease Research, Bangladesh (ICDDR,B)
EPI_ISL_10406994	Virology Laboratory, International Centre for Diarrhoeal Disease Research, Bangladesh (ICDDR,B)	Virology Laboratory, International Centre for Diarrhoeal Disease Research, Bangladesh (ICDDR,B)
EPI_ISL_10406993	Virology Laboratory, International Centre for Diarrhoeal Disease Research, Bangladesh (ICDDR,B)	Virology Laboratory, International Centre for Diarrhoeal Disease Research, Bangladesh (ICDDR,B)
EPI_ISL_10406992	Virology Laboratory, International Centre for Diarrhoeal Disease Research, Bangladesh (ICDDR,B)	Virology Laboratory, International Centre for Diarrhoeal Disease Research, Bangladesh (ICDDR,B)
EPI_ISL_10406990	Virology Laboratory, International Centre for Diarrhoeal Disease Research, Bangladesh (ICDDR,B)	Virology Laboratory, International Centre for Diarrhoeal Disease Research, Bangladesh (ICDDR,B)
EPI_ISL_10406989	Virology Laboratory, International Centre for Diarrhoeal Disease Research, Bangladesh (ICDDR,B)	Virology Laboratory, International Centre for Diarrhoeal Disease Research, Bangladesh (ICDDR,B)
EPI_ISL_10406987	Virology Laboratory, International Centre for Diarrhoeal Disease Research, Bangladesh (ICDDR,B)	Virology Laboratory, International Centre for Diarrhoeal Disease Research, Bangladesh (ICDDR,B)
EPI_ISL_10406986	Virology Laboratory, International Centre for Diarrhoeal Disease Research, Bangladesh (ICDDR,B)	Virology Laboratory, International Centre for Diarrhoeal Disease Research, Bangladesh (ICDDR,B)
EPI_ISL_10406985	Virology Laboratory, International Centre for Diarrhoeal Disease Research, Bangladesh (ICDDR,B)	Virology Laboratory, International Centre for Diarrhoeal Disease Research, Bangladesh (ICDDR,B)
EPI_ISL_10406984	Virology Laboratory, International Centre for Diarrhoeal Disease Research, Bangladesh (ICDDR,B)	Virology Laboratory, International Centre for Diarrhoeal Disease Research, Bangladesh (ICDDR,B)
EPI_ISL_10724275	Virology Laboratory, International Centre for Diarrhoeal Disease Research, Bangladesh (ICDDR,B)	Virology Laboratory, International Centre for Diarrhoeal Disease Research, Bangladesh (ICDDR,B)
EPI_ISL_10315962	Mymensingh Medical College, Mymensingh	Virology Laboratory, International Centre for Diarrhoeal Disease Research, Bangladesh (ICDDR,B)
EPI_ISL_10315961	Mymensingh Medical College, Mymensingh	Virology Laboratory, International Centre for Diarrhoeal Disease Research, Bangladesh (ICDDR,B)
EPI_ISL_10315960	Mymensingh Medical College, Mymensingh	Virology Laboratory, International Centre for Diarrhoeal Disease Research, Bangladesh (ICDDR,B)
EPI_ISL_10315959	Mymensingh Medical College, Mymensingh	Virology Laboratory, International Centre for Diarrhoeal Disease Research, Bangladesh (ICDDR,B)
EPI_ISL_10315958	Khulna Medical College, Khulna	Virology Laboratory, International Centre for Diarrhoeal Disease Research, Bangladesh (ICDDR,B)
EPI_ISL_10315957	Khulna Medical College, Khulna	Virology Laboratory, International Centre for Diarrhoeal Disease Research, Bangladesh (ICDDR,B)
EPI_ISL_10315956	Khulna Medical College, Khulna	Virology Laboratory, International Centre for Diarrhoeal Disease Research, Bangladesh (ICDDR,B)
EPI_ISL_10315955	Khulna Medical College, Khulna	Virology Laboratory, International Centre for Diarrhoeal Disease Research, Bangladesh (ICDDR,B)
EPI_ISL_10315954	Shaheed M Monsur Ali Medical College, Sirajgonj	Virology Laboratory, International Centre for Diarrhoeal Disease Research, Bangladesh (ICDDR,B)
EPI_ISL_10315953	Shaheed M Monsur Ali Medical College, Sirajgonj	Virology Laboratory, International Centre for Diarrhoeal Disease Research, Bangladesh (ICDDR,B)
EPI_ISL_10315952	Shaheed M Monsur Ali Medical College, Sirajgonj	Virology Laboratory, International Centre for Diarrhoeal Disease Research, Bangladesh (ICDDR,B)
EPI_ISL_10315950	Satkhira Medical College, Satkhira	Virology Laboratory, International Centre for Diarrhoeal Disease Research, Bangladesh (ICDDR,B)
EPI_ISL_10315949	Satkhira Medical College, Satkhira	Virology Laboratory, International Centre for Diarrhoeal Disease Research, Bangladesh (ICDDR,B)
EPI_ISL_10315948	Satkhira Medical College, Satkhira	Virology Laboratory, International Centre for Diarrhoeal Disease Research, Bangladesh (ICDDR,B)
EPI_ISL_10315947	Satkhira Medical College, Satkhira	Virology Laboratory, International Centre for Diarrhoeal Disease Research, Bangladesh (ICDDR,B)
EPI_ISL_10315946	Sher- E -Bangla Medical College, Barisal	Virology Laboratory, International Centre for Diarrhoeal Disease Research, Bangladesh (ICDDR,B)
EPI_ISL_10315944	Sher- E -Bangla Medical College, Barisal	Virology Laboratory, International Centre for Diarrhoeal Disease Research, Bangladesh (ICDDR,B)
EPI_ISL_10315943	Sher- E -Bangla Medical College, Barisal	Virology Laboratory, International Centre for Diarrhoeal Disease Research, Bangladesh (ICDDR,B)
EPI_ISL_10315942	Cox's Bazar Medical College, Cox's bazar	Virology Laboratory, International Centre for Diarrhoeal Disease Research, Bangladesh (ICDDR,B)
EPI_ISL_10315941	Cox's Bazar Medical College, Cox's bazar	Virology Laboratory, International Centre for Diarrhoeal Disease Research, Bangladesh (ICDDR,B)
EPI_ISL_10315940	Cox's Bazar Medical College, Cox's bazar	Virology Laboratory, International Centre for Diarrhoeal Disease Research, Bangladesh (ICDDR,B)
EPI_ISL_10315939	Cox's Bazar Medical College, Cox's bazar	Virology Laboratory, International Centre for Diarrhoeal Disease Research, Bangladesh (ICDDR,B)
EPI_ISL_11929611	Institute of Epidemiology, Disease Control and Research (IEDCR)	Institute of Epidemiology, Disease Control and Research (IEDCR)
EPI_ISL_11905484	Shaheed Ziaur Rahman Medical College, Bogura	Virology Laboratory, International Centre for Diarrhoeal Disease Research, Bangladesh (ICDDR,B)
EPI_ISL_11830261	Rangpur Medical College, Rangpur	Institute of Epidemiology, Disease Control and Research (IEDCR)
EPI_ISL_11830260	Khulna Medical College, Khulna	Institute of Epidemiology, Disease Control and Research (IEDCR)
EPI_ISL_11830259	Sher- E -Bangla Medical College, Barishal	Institute of Epidemiology, Disease Control and Research (IEDCR)
EPI_ISL_11830258	Sher- E -Bangla Medical College, Barishal	Institute of Epidemiology, Disease Control and Research (IEDCR)
EPI_ISL_11830257	Sher- E -Bangla Medical College, Barishal	Institute of Epidemiology, Disease Control and Research (IEDCR)
EPI_ISL_11830256	Institute of Epidemiology, Disease Control and Research (IEDCR)	Institute of Epidemiology, Disease Control and Research (IEDCR)
EPI_ISL_11830255	Institute of Epidemiology, Disease Control and Research (IEDCR)	Institute of Epidemiology, Disease Control and Research (IEDCR)
EPI_ISL_11830254	Institute of Epidemiology, Disease Control and Research (IEDCR)	Institute of Epidemiology, Disease Control and Research (IEDCR)
EPI_ISL_11830253	Institute of Epidemiology, Disease Control and Research (IEDCR)	Institute of Epidemiology, Disease Control and Research (IEDCR)
EPI_ISL_11830252	Institute of Epidemiology, Disease Control and Research (IEDCR)	Institute of Epidemiology, Disease Control and Research (IEDCR)
EPI_ISL_11830251	Institute of Epidemiology, Disease Control and Research (IEDCR)	Institute of Epidemiology, Disease Control and Research (IEDCR)
EPI_ISL_11830250	Institute of Epidemiology, Disease Control and Research (IEDCR)	Institute of Epidemiology, Disease Control and Research (IEDCR)
EPI_ISL_11830249	Institute of Epidemiology, Disease Control and Research (IEDCR)	Institute of Epidemiology, Disease Control and Research (IEDCR)
EPI_ISL_11830248	Institute of Epidemiology, Disease Control and Research (IEDCR)	Institute of Epidemiology, Disease Control and Research (IEDCR)
EPI_ISL_11830247	Institute of Epidemiology, Disease Control and Research (IEDCR)	Institute of Epidemiology, Disease Control and Research (IEDCR)
EPI_ISL_11830246	Institute of Epidemiology, Disease Control and Research (IEDCR)	Institute of Epidemiology, Disease Control and Research (IEDCR)
EPI_ISL_11830245	Institute of Epidemiology, Disease Control and Research (IEDCR)	Institute of Epidemiology, Disease Control and Research (IEDCR)
EPI_ISL_11830244	Institute of Epidemiology, Disease Control and Research (IEDCR)	Institute of Epidemiology, Disease Control and Research (IEDCR)
EPI_ISL_9714286	Department of Virology, BSMMU	Genomic Research Lab, BCSIR
EPI_ISL_11817367	Virology Laboratory, IDD, icddr,b	Virology Laboratory, IDD, icddr,b
EPI_ISL_11704657	BITID, Chattogram	Child Health Research Foundation
EPI_ISL_11704656	Shaheed M Monsur Ali Medical College, Sirajgonj	Child Health Research Foundation
EPI_ISL_11704655	Shaheed M Monsur Ali Medical College, Sirajgonj	Child Health Research Foundation
EPI_ISL_11704654	Child Health Research Foundation	Child Health Research Foundation
EPI_ISL_11704652	Sylhet MAG Osmani Medical College, Sylhet	Child Health Research Foundation
EPI_ISL_10093710	BITID, Chattogram	IEDCR-icddr,b
EPI_ISL_10093709	Rajshahi Medical College, Rajshahi	IEDCR-icddr,b
EPI_ISL_10093708	BITID, Chattogram	IEDCR-icddr,b
EPI_ISL_10093707	Institute of Epidemiology, Disease Control and Research (IEDCR)	IEDCR-icddr,b
EPI_ISL_10093706	Rajshahi Medical College, Rajshahi	IEDCR-icddr,b
EPI_ISL_10093704	Institute of Epidemiology, Disease Control and Research (IEDCR)	IEDCR-icddr,b
EPI_ISL_10093703	Rajshahi Medical College, Rajshahi	IEDCR-icddr,b
EPI_ISL_10093702	Institute for Developing Science and Health Initiatives (ideSHi)	IEDCR-icddr,b
EPI_ISL_10093701	Rajshahi Medical College, Rajshahi	IEDCR-icddr,b
EPI_ISL_10093700	BITID, Chattogram	IEDCR-icddr,b
EPI_ISL_10093699	Institute for Developing Science and Health Initiatives (ideSHi)	IEDCR-icddr,b
EPI_ISL_10093698	Institute of Epidemiology, Disease Control and Research (IEDCR)	IEDCR-icddr,b
EPI_ISL_10093697	Sylhet MAG Osmani Medical College, Sylhet	IEDCR-icddr,b
EPI_ISL_10093695	Sylhet MAG Osmani Medical College, Sylhet	IEDCR-icddr,b
EPI_ISL_10093693	Institute for Developing Science and Health Initiatives (ideSHi)	IEDCR-icddr,b
EPI_ISL_10093692	Sylhet MAG Osmani Medical College, Sylhet	IEDCR-icddr,b
EPI_ISL_10093691	Institute of Epidemiology, Disease Control and Research (IEDCR)	IEDCR-icddr,b
EPI_ISL_10093690	BITID, Chattogram	IEDCR-icddr,b
EPI_ISL_10093689	Institute for Developing Science and Health Initiatives (ideSHi)	IEDCR-icddr,b
EPI_ISL_10093688	Institute for Developing Science and Health Initiatives (ideSHi)	IEDCR-icddr,b
EPI_ISL_12609778	International Centre for Diarrhoeal Disease Research, Bangladesh (icddr,b)	icddr,b-ideSHi Genomics Lab
EPI_ISL_9845367	Rangpur Medical College, Rangpur	Child Health Research Foundation
EPI_ISL_10586929	Child Health Research Foundation	Child Health Research Foundation
EPI_ISL_10586936	Sylhet MAG Osmani Medical College, Sylhet	Child Health Research Foundation
EPI_ISL_11929610	Institute of Epidemiology, Disease Control and Research (IEDCR)	Institute of Epidemiology, Disease Control and Research (IEDCR)
EPI_ISL_11309958	Biological Hazard and Health Research Laboratory, Centre for Advanced Research in Science (CARS), University of Dhaka	Genomic Research Lab, BCSIR
EPI_ISL_11204802	Shaheed Ziaur Rahman Medical College, Bogra	Child Health Research Foundation
EPI_ISL_11204815	Khulna Medical College, Khulna	Virology Laboratory, International Centre for Diarrhoeal Disease Research, Bangladesh (ICDDR,B)
EPI_ISL_11204811	Kushtia Medical College, Kushtia	Virology Laboratory, International Centre for Diarrhoeal Disease Research, Bangladesh (ICDDR,B)
EPI_ISL_11204790	Sylhet MAG Osmani Medical College, Sylhet	Child Health Research Foundation
EPI_ISL_11202009	Rangpur Medical College, Rangpur	Institute of Epidemiology, Disease Control and Research (IEDCR)
EPI_ISL_10969448	Biological Hazard and Health Research Laboratory, Centre for Advanced Research in Science (CARS), University of Dhaka	Genomic Research Lab, BCSIR
EPI_ISL_9845373	Rangamati Medical College, Rangamati	Child Health Research Foundation
EPI_ISL_9845372	Rangamati Medical College, Rangamati	Child Health Research Foundation
EPI_ISL_9845369	Rangpur Medical College, Rangpur	Child Health Research Foundation
EPI_ISL_9845368	Rangpur Medical College, Rangpur	Child Health Research Foundation
EPI_ISL_9845366	Rangpur Medical College, Rangpur	Child Health Research Foundation
EPI_ISL_9845365	Rangpur Medical College, Rangpur	Child Health Research Foundation
EPI_ISL_9845364	Shaheed Ziaur Rahman Medical College, Bogra	Child Health Research Foundation
EPI_ISL_9845362	Shaheed Ziaur Rahman Medical College, Bogra	Child Health Research Foundation
EPI_ISL_9845361	Shaheed Ziaur Rahman Medical College, Bogra	Child Health Research Foundation
EPI_ISL_9845360	Shaheed Ziaur Rahman Medical College, Bogra	Child Health Research Foundation
EPI_ISL_9845359	Kushtia Medical College, Kushtia	Child Health Research Foundation
EPI_ISL_9845358	Kushtia Medical College, Kushtia	Child Health Research Foundation
EPI_ISL_9845356	Kushtia Medical College, Kushtia	Child Health Research Foundation
EPI_ISL_9845355	Kushtia Medical College, Kushtia	Child Health Research Foundation
EPI_ISL_9845353	Child Health Research Foundation	Child Health Research Foundation
EPI_ISL_9845352	Child Health Research Foundation	Child Health Research Foundation
EPI_ISL_9845351	Child Health Research Foundation	Child Health Research Foundation
EPI_ISL_9845350	Child Health Research Foundation	Child Health Research Foundation
EPI_ISL_9832269	Department of Virology	Genomic Research Lab, BCSIR
EPI_ISL_9832260	Department of Virology	Genomic Research Lab, BCSIR
EPI_ISL_9832259	Department of Virology	Genomic Research Lab, BCSIR
EPI_ISL_10586935	Sylhet MAG Osmani Medical College, Sylhet	Child Health Research Foundation
EPI_ISL_10549652	Institute of Epidemiology, Disease Control and Research (IEDCR)	IEDCR
EPI_ISL_10549658	Institute of Epidemiology, Disease Control and Research (IEDCR)	IEDCR
EPI_ISL_10549653	Institute of Epidemiology, Disease Control and Research (IEDCR)	IEDCR
EPI_ISL_10549673	Rangamati Medical College	IEDCR
EPI_ISL_10407010	Virology Laboratory, International Centre for Diarrhoeal Disease Research, Bangladesh (ICDDR,B)	Virology Laboratory, International Centre for Diarrhoeal Disease Research, Bangladesh (ICDDR,B)
EPI_ISL_11929609	Institute of Epidemiology, Disease Control and Research (IEDCR)	Institute of Epidemiology, Disease Control and Research (IEDCR)
EPI_ISL_10407025	Virology Laboratory, International Centre for Diarrhoeal Disease Research, Bangladesh (ICDDR,B)	Virology Laboratory, International Centre for Diarrhoeal Disease Research, Bangladesh (ICDDR,B)
EPI_ISL_11558741	Shaheed M Monsur Ali Medical College, Sirajgonj	Virology Laboratory, International Centre for Diarrhoeal Disease Research, Bangladesh (ICDDR,B)
EPI_ISL_11202007	Rangpur Medical College, Rangpur	Institute of Epidemiology, Disease Control and Research (IEDCR)
EPI_ISL_11204786	Child Health Research Foundation	Child Health Research Foundation
EPI_ISL_11204793	Sylhet MAG Osmani Medical College, Sylhet	Child Health Research Foundation
EPI_ISL_11202014	Rangamati Medical College, Rangamati	Institute of Epidemiology, Disease Control and Research (IEDCR)
EPI_ISL_9845370	Rangamati Medical College, Rangamati	Child Health Research Foundation
EPI_ISL_14986878	Virology Laboratory, International Centre for Diarrhoeal Disease Research, Bangladesh (ICDDR,B)	Virology Laboratory, International Centre for Diarrhoeal Disease Research, Bangladesh (ICDDR,B)
EPI_ISL_14986875	Virology Laboratory, International Centre for Diarrhoeal Disease Research, Bangladesh (ICDDR,B)	Virology Laboratory, International Centre for Diarrhoeal Disease Research, Bangladesh (ICDDR,B)
EPI_ISL_14986871	Virology Laboratory, International Centre for Diarrhoeal Disease Research, Bangladesh (ICDDR,B)	Virology Laboratory, International Centre for Diarrhoeal Disease Research, Bangladesh (ICDDR,B)
EPI_ISL_14986870	Virology Laboratory, International Centre for Diarrhoeal Disease Research, Bangladesh (ICDDR,B)	Virology Laboratory, International Centre for Diarrhoeal Disease Research, Bangladesh (ICDDR,B)
EPI_ISL_14986868	Virology Laboratory, International Centre for Diarrhoeal Disease Research, Bangladesh (ICDDR,B)	Virology Laboratory, International Centre for Diarrhoeal Disease Research, Bangladesh (ICDDR,B)
EPI_ISL_14986867	Virology Laboratory, International Centre for Diarrhoeal Disease Research, Bangladesh (ICDDR,B)	Virology Laboratory, International Centre for Diarrhoeal Disease Research, Bangladesh (ICDDR,B)
EPI_ISL_14986852	Virology Laboratory, International Centre for Diarrhoeal Disease Research, Bangladesh (ICDDR,B)	Virology Laboratory, International Centre for Diarrhoeal Disease Research, Bangladesh (ICDDR,B)
EPI_ISL_14986850	Virology Laboratory, International Centre for Diarrhoeal Disease Research, Bangladesh (ICDDR,B)	Virology Laboratory, International Centre for Diarrhoeal Disease Research, Bangladesh (ICDDR,B)
EPI_ISL_14986849	Virology Laboratory, International Centre for Diarrhoeal Disease Research, Bangladesh (ICDDR,B)	Virology Laboratory, International Centre for Diarrhoeal Disease Research, Bangladesh (ICDDR,B)
EPI_ISL_14986848	Virology Laboratory, International Centre for Diarrhoeal Disease Research, Bangladesh (ICDDR,B)	Virology Laboratory, International Centre for Diarrhoeal Disease Research, Bangladesh (ICDDR,B)
EPI_ISL_14986847	Virology Laboratory, International Centre for Diarrhoeal Disease Research, Bangladesh (ICDDR,B)	Virology Laboratory, International Centre for Diarrhoeal Disease Research, Bangladesh (ICDDR,B)
EPI_ISL_14986846	Virology Laboratory, International Centre for Diarrhoeal Disease Research, Bangladesh (ICDDR,B)	Virology Laboratory, International Centre for Diarrhoeal Disease Research, Bangladesh (ICDDR,B)
EPI_ISL_14986845	Virology Laboratory, International Centre for Diarrhoeal Disease Research, Bangladesh (ICDDR,B)	Virology Laboratory, International Centre for Diarrhoeal Disease Research, Bangladesh (ICDDR,B)
EPI_ISL_14986844	Virology Laboratory, International Centre for Diarrhoeal Disease Research, Bangladesh (ICDDR,B)	Virology Laboratory, International Centre for Diarrhoeal Disease Research, Bangladesh (ICDDR,B)
EPI_ISL_14970755	International Centre for Diarrhoeal Disease Research, Bangladesh (icddr,b)	icddr,b-ideSHi Genomics Lab
EPI_ISL_14970754	International Centre for Diarrhoeal Disease Research, Bangladesh (icddr,b)	icddr,b-ideSHi Genomics Lab
EPI_ISL_14970753	International Centre for Diarrhoeal Disease Research, Bangladesh (icddr,b)	icddr,b-ideSHi Genomics Lab
EPI_ISL_14870003	Institute of Epidemiology, Disease Control and Research (IEDCR)	Institute of Epidemiology, Disease Control and Research (IEDCR)
EPI_ISL_14870002	Institute of Epidemiology, Disease Control and Research (IEDCR)	Institute of Epidemiology, Disease Control and Research (IEDCR)
EPI_ISL_14870001	Institute of Epidemiology, Disease Control and Research (IEDCR)	Institute of Epidemiology, Disease Control and Research (IEDCR)
EPI_ISL_14870000	Institute of Epidemiology, Disease Control and Research (IEDCR)	Institute of Epidemiology, Disease Control and Research (IEDCR)
EPI_ISL_14869999	Institute of Epidemiology, Disease Control and Research (IEDCR)	Institute of Epidemiology, Disease Control and Research (IEDCR)
EPI_ISL_14869998	Institute of Epidemiology, Disease Control and Research (IEDCR)	Institute of Epidemiology, Disease Control and Research (IEDCR)
EPI_ISL_14869997	Institute of Epidemiology, Disease Control and Research (IEDCR)	Institute of Epidemiology, Disease Control and Research (IEDCR)
EPI_ISL_14869996	Institute of Epidemiology, Disease Control and Research (IEDCR)	Institute of Epidemiology, Disease Control and Research (IEDCR)
EPI_ISL_14869995	Institute of Epidemiology, Disease Control and Research (IEDCR)	Institute of Epidemiology, Disease Control and Research (IEDCR)
EPI_ISL_14869994	Institute of Epidemiology, Disease Control and Research (IEDCR)	Institute of Epidemiology, Disease Control and Research (IEDCR)
EPI_ISL_14869993	Institute of Epidemiology, Disease Control and Research (IEDCR)	Institute of Epidemiology, Disease Control and Research (IEDCR)
EPI_ISL_14869992	Institute of Epidemiology, Disease Control and Research (IEDCR)	Institute of Epidemiology, Disease Control and Research (IEDCR)
EPI_ISL_14869991	Institute of Epidemiology, Disease Control and Research (IEDCR)	Institute of Epidemiology, Disease Control and Research (IEDCR)
EPI_ISL_14869990	Institute of Epidemiology, Disease Control and Research (IEDCR)	Institute of Epidemiology, Disease Control and Research (IEDCR)
EPI_ISL_14869989	Institute of Epidemiology, Disease Control and Research (IEDCR)	Institute of Epidemiology, Disease Control and Research (IEDCR)
EPI_ISL_14869988	Institute of Epidemiology, Disease Control and Research (IEDCR)	Institute of Epidemiology, Disease Control and Research (IEDCR)
EPI_ISL_14869987	Institute of Epidemiology, Disease Control and Research (IEDCR)	Institute of Epidemiology, Disease Control and Research (IEDCR)
EPI_ISL_14869986	Institute of Epidemiology, Disease Control and Research (IEDCR)	Institute of Epidemiology, Disease Control and Research (IEDCR)
EPI_ISL_14869985	Institute of Epidemiology, Disease Control and Research (IEDCR)	Institute of Epidemiology, Disease Control and Research (IEDCR)
EPI_ISL_14869984	Institute of Epidemiology, Disease Control and Research (IEDCR)	Institute of Epidemiology, Disease Control and Research (IEDCR)
EPI_ISL_14869983	Institute of Epidemiology, Disease Control and Research (IEDCR)	Institute of Epidemiology, Disease Control and Research (IEDCR)
EPI_ISL_14869982	Institute of Epidemiology, Disease Control and Research (IEDCR)	Institute of Epidemiology, Disease Control and Research (IEDCR)
EPI_ISL_14869981	Institute of Epidemiology, Disease Control and Research (IEDCR)	Institute of Epidemiology, Disease Control and Research (IEDCR)
EPI_ISL_14869980	Institute of Epidemiology, Disease Control and Research (IEDCR)	Institute of Epidemiology, Disease Control and Research (IEDCR)
EPI_ISL_14869979	Institute of Epidemiology, Disease Control and Research (IEDCR)	Institute of Epidemiology, Disease Control and Research (IEDCR)
EPI_ISL_14869978	Institute of Epidemiology, Disease Control and Research (IEDCR)	Institute of Epidemiology, Disease Control and Research (IEDCR)
EPI_ISL_14869977	Institute of Epidemiology, Disease Control and Research (IEDCR)	Institute of Epidemiology, Disease Control and Research (IEDCR)
EPI_ISL_14869974	Institute of Epidemiology, Disease Control and Research (IEDCR)	Institute of Epidemiology, Disease Control and Research (IEDCR)
EPI_ISL_14869973	Institute of Epidemiology, Disease Control and Research (IEDCR)	Institute of Epidemiology, Disease Control and Research (IEDCR)
EPI_ISL_14869972	Institute of Epidemiology, Disease Control and Research (IEDCR)	Institute of Epidemiology, Disease Control and Research (IEDCR)
EPI_ISL_14869971	Institute of Epidemiology, Disease Control and Research (IEDCR)	Institute of Epidemiology, Disease Control and Research (IEDCR)
EPI_ISL_14869970	Institute of Epidemiology, Disease Control and Research (IEDCR)	Institute of Epidemiology, Disease Control and Research (IEDCR)
EPI_ISL_14869969	Institute of Epidemiology, Disease Control and Research (IEDCR)	Institute of Epidemiology, Disease Control and Research (IEDCR)
EPI_ISL_14869968	Institute of Epidemiology, Disease Control and Research (IEDCR)	Institute of Epidemiology, Disease Control and Research (IEDCR)
EPI_ISL_14869967	Institute of Epidemiology, Disease Control and Research (IEDCR)	Institute of Epidemiology, Disease Control and Research (IEDCR)
EPI_ISL_14869966	Institute of Epidemiology, Disease Control and Research (IEDCR)	Institute of Epidemiology, Disease Control and Research (IEDCR)
EPI_ISL_14869965	Institute of Epidemiology, Disease Control and Research (IEDCR)	Institute of Epidemiology, Disease Control and Research (IEDCR)
EPI_ISL_14869964	Institute of Epidemiology, Disease Control and Research (IEDCR)	Institute of Epidemiology, Disease Control and Research (IEDCR)
EPI_ISL_14869963	Institute of Epidemiology, Disease Control and Research (IEDCR)	Institute of Epidemiology, Disease Control and Research (IEDCR)
EPI_ISL_14869962	Institute of Epidemiology, Disease Control and Research (IEDCR)	Institute of Epidemiology, Disease Control and Research (IEDCR)
EPI_ISL_14869961	Institute of Epidemiology, Disease Control and Research (IEDCR)	Institute of Epidemiology, Disease Control and Research (IEDCR)
EPI_ISL_14869959	Institute of Epidemiology, Disease Control and Research (IEDCR)	Institute of Epidemiology, Disease Control and Research (IEDCR)
EPI_ISL_14869958	Institute of Epidemiology, Disease Control and Research (IEDCR)	Institute of Epidemiology, Disease Control and Research (IEDCR)
EPI_ISL_14869956	Institute of Epidemiology, Disease Control and Research (IEDCR)	Institute of Epidemiology, Disease Control and Research (IEDCR)
EPI_ISL_14869954	Institute of Epidemiology, Disease Control and Research (IEDCR)	Institute of Epidemiology, Disease Control and Research (IEDCR)
EPI_ISL_14869953	Institute of Epidemiology, Disease Control and Research (IEDCR)	Institute of Epidemiology, Disease Control and Research (IEDCR)
EPI_ISL_14869952	Institute of Epidemiology, Disease Control and Research (IEDCR)	Institute of Epidemiology, Disease Control and Research (IEDCR)
EPI_ISL_14869951	Institute of Epidemiology, Disease Control and Research (IEDCR)	Institute of Epidemiology, Disease Control and Research (IEDCR)
EPI_ISL_14869950	Institute of Epidemiology, Disease Control and Research (IEDCR)	Institute of Epidemiology, Disease Control and Research (IEDCR)
EPI_ISL_14869949	Institute of Epidemiology, Disease Control and Research (IEDCR)	Institute of Epidemiology, Disease Control and Research (IEDCR)
EPI_ISL_14869947	Institute of Epidemiology, Disease Control and Research (IEDCR)	Institute of Epidemiology, Disease Control and Research (IEDCR)
EPI_ISL_14869946	Institute of Epidemiology, Disease Control and Research (IEDCR)	Institute of Epidemiology, Disease Control and Research (IEDCR)
EPI_ISL_12845629	Virology Laboratory, International Centre for Diarrhoeal Disease Research, Bangladesh (ICDDR,B)	Virology Laboratory, International Centre for Diarrhoeal Disease Research, Bangladesh (ICDDR,B)
EPI_ISL_12845628	Virology Laboratory, International Centre for Diarrhoeal Disease Research, Bangladesh (ICDDR,B)	Virology Laboratory, International Centre for Diarrhoeal Disease Research, Bangladesh (ICDDR,B)
EPI_ISL_12845626	Virology Laboratory, International Centre for Diarrhoeal Disease Research, Bangladesh (ICDDR,B)	Virology Laboratory, International Centre for Diarrhoeal Disease Research, Bangladesh (ICDDR,B)
EPI_ISL_12845625	Virology Laboratory, International Centre for Diarrhoeal Disease Research, Bangladesh (ICDDR,B)	Virology Laboratory, International Centre for Diarrhoeal Disease Research, Bangladesh (ICDDR,B)
EPI_ISL_12845621	Virology Laboratory, International Centre for Diarrhoeal Disease Research, Bangladesh (ICDDR,B)	Virology Laboratory, International Centre for Diarrhoeal Disease Research, Bangladesh (ICDDR,B)
EPI_ISL_12845620	Virology Laboratory, International Centre for Diarrhoeal Disease Research, Bangladesh (ICDDR,B)	Virology Laboratory, International Centre for Diarrhoeal Disease Research, Bangladesh (ICDDR,B)
EPI_ISL_12845619	Virology Laboratory, International Centre for Diarrhoeal Disease Research, Bangladesh (ICDDR,B)	Virology Laboratory, International Centre for Diarrhoeal Disease Research, Bangladesh (ICDDR,B)
EPI_ISL_12845618	Virology Laboratory, International Centre for Diarrhoeal Disease Research, Bangladesh (ICDDR,B)	Virology Laboratory, International Centre for Diarrhoeal Disease Research, Bangladesh (ICDDR,B)
EPI_ISL_12845617	Virology Laboratory, International Centre for Diarrhoeal Disease Research, Bangladesh (ICDDR,B)	Virology Laboratory, International Centre for Diarrhoeal Disease Research, Bangladesh (ICDDR,B)
EPI_ISL_12845616	Virology Laboratory, International Centre for Diarrhoeal Disease Research, Bangladesh (ICDDR,B)	Virology Laboratory, International Centre for Diarrhoeal Disease Research, Bangladesh (ICDDR,B)
EPI_ISL_12845615	Virology Laboratory, International Centre for Diarrhoeal Disease Research, Bangladesh (ICDDR,B)	Virology Laboratory, International Centre for Diarrhoeal Disease Research, Bangladesh (ICDDR,B)
EPI_ISL_12845614	Virology Laboratory, International Centre for Diarrhoeal Disease Research, Bangladesh (ICDDR,B)	Virology Laboratory, International Centre for Diarrhoeal Disease Research, Bangladesh (ICDDR,B)
EPI_ISL_12785412	Institute of Epidemiology, Disease Control and Research (IEDCR)	Institute of Epidemiology, Disease Control and Research (IEDCR)
EPI_ISL_12785411	Institute of Epidemiology, Disease Control and Research (IEDCR)	Institute of Epidemiology, Disease Control and Research (IEDCR)
EPI_ISL_12785410	Institute of Epidemiology, Disease Control and Research (IEDCR)	Institute of Epidemiology, Disease Control and Research (IEDCR)
EPI_ISL_12785409	Institute of Epidemiology, Disease Control and Research (IEDCR)	Institute of Epidemiology, Disease Control and Research (IEDCR)
EPI_ISL_12785408	Institute of Epidemiology, Disease Control and Research (IEDCR)	Institute of Epidemiology, Disease Control and Research (IEDCR)
EPI_ISL_12785405	Khulna Medical College, Khulna	Institute of Epidemiology, Disease Control and Research (IEDCR)
EPI_ISL_12785404	Cox's Bazar Medical College, Cox's bazar	Institute of Epidemiology, Disease Control and Research (IEDCR)
EPI_ISL_12785403	Institute of Epidemiology, Disease Control and Research (IEDCR)	Institute of Epidemiology, Disease Control and Research (IEDCR)
EPI_ISL_12785402	Institute of Epidemiology, Disease Control and Research (IEDCR)	Institute of Epidemiology, Disease Control and Research (IEDCR)
EPI_ISL_12785401	Institute of Epidemiology, Disease Control and Research (IEDCR)	Institute of Epidemiology, Disease Control and Research (IEDCR)
EPI_ISL_12785400	Institute of Epidemiology, Disease Control and Research (IEDCR)	Institute of Epidemiology, Disease Control and Research (IEDCR)
EPI_ISL_12785399	Institute of Epidemiology, Disease Control and Research (IEDCR)	Institute of Epidemiology, Disease Control and Research (IEDCR)
EPI_ISL_12785398	Institute of Epidemiology, Disease Control and Research (IEDCR)	Institute of Epidemiology, Disease Control and Research (IEDCR)
EPI_ISL_12785397	Institute of Epidemiology, Disease Control and Research (IEDCR)	Institute of Epidemiology, Disease Control and Research (IEDCR)
EPI_ISL_12785396	Institute of Epidemiology, Disease Control and Research (IEDCR)	Institute of Epidemiology, Disease Control and Research (IEDCR)
EPI_ISL_12785395	Institute of Epidemiology, Disease Control and Research (IEDCR)	Institute of Epidemiology, Disease Control and Research (IEDCR)
EPI_ISL_12694440	COVID-19 Diagnostic Lab, BADAS	Genomic Research Laboratory, BSMMU
EPI_ISL_12693981	COVID-19 Diagnostic Lab, BADAS	Genomic Research Laboratory, BSMMU
EPI_ISL_12693978	COVID-19 Diagnostic Lab, BADAS	Genomic Research Laboratory, BSMMU
EPI_ISL_12693977	COVID-19 Diagnostic Lab, BADAS	Genomic Research Laboratory, BSMMU
EPI_ISL_12693975	COVID-19 Diagnostic Lab, BADAS	Genomic Research Laboratory, BSMMU
EPI_ISL_12693974	COVID-19 Diagnostic Lab, BADAS	Genomic Research Laboratory, BSMMU
EPI_ISL_12693972	COVID-19 Diagnostic Lab, BADAS	Genomic Research Laboratory, BSMMU
EPI_ISL_12693971	COVID-19 Diagnostic Lab, BADAS	Genomic Research Laboratory, BSMMU
EPI_ISL_12693969	COVID-19 Diagnostic Lab, BADAS	Genomic Research Laboratory, BSMMU
EPI_ISL_12693965	COVID-19 Diagnostic Lab, BADAS	Genomic Research Laboratory, BSMMU
EPI_ISL_12647831	COVID-19 Diagnostic Lab, BADAS	Genomic Research Laboratory, BSMMU
EPI_ISL_12646735	COVID-19 Diagnostic Lab, BADAS	Genomic Research Laboratory, BSMMU
EPI_ISL_12646727	Department of Virology, DMC	Genomic Research Laboratory, BSMMU
EPI_ISL_12646695	Department of Virology, DMC	Genomic Research Laboratory, BSMMU
EPI_ISL_12646129	Department of Virology, DMC	Genomic Research Laboratory, BSMMU
EPI_ISL_12646128	Department of Virology, DMC	Genomic Research Laboratory, BSMMU
EPI_ISL_12646127	Department of Virology, DMC	Genomic Research Laboratory, BSMMU
EPI_ISL_12645963	Department of Virology, DMC	Genomic Research Laboratory, BSMMU
EPI_ISL_12645961	Department of Virology, DMC	Genomic Research Laboratory, BSMMU
EPI_ISL_16528802	International Centre for Diarrhoeal Disease Research, Bangladesh (icddr,b)	Institute for Developing Science and Health Initiatives (ideSHi)
EPI_ISL_16528799	International Centre for Diarrhoeal Disease Research, Bangladesh (icddr,b)	Institute for Developing Science and Health Initiatives (ideSHi)
EPI_ISL_16528797	International Centre for Diarrhoeal Disease Research, Bangladesh (icddr,b)	Institute for Developing Science and Health Initiatives (ideSHi)
EPI_ISL_16528796	International Centre for Diarrhoeal Disease Research, Bangladesh (icddr,b)	Institute for Developing Science and Health Initiatives (ideSHi)
EPI_ISL_16528795	International Centre for Diarrhoeal Disease Research, Bangladesh (icddr,b)	Institute for Developing Science and Health Initiatives (ideSHi)
EPI_ISL_12694442	COVID-19 Diagnostic Lab, BADAS	Genomic Research Laboratory, BSMMU
EPI_ISL_12609925	International Centre for Diarrhoeal Disease Research, Bangladesh (icddr,b)	icddr,b-ideSHi Genomics Lab
EPI_ISL_12609924	International Centre for Diarrhoeal Disease Research, Bangladesh (icddr,b)	icddr,b-ideSHi Genomics Lab
EPI_ISL_12609922	International Centre for Diarrhoeal Disease Research, Bangladesh (icddr,b)	icddr,b-ideSHi Genomics Lab
EPI_ISL_12609921	International Centre for Diarrhoeal Disease Research, Bangladesh (icddr,b)	icddr,b-ideSHi Genomics Lab
EPI_ISL_12609919	International Centre for Diarrhoeal Disease Research, Bangladesh (icddr,b)	icddr,b-ideSHi Genomics Lab
EPI_ISL_12609917	International Centre for Diarrhoeal Disease Research, Bangladesh (icddr,b)	icddr,b-ideSHi Genomics Lab
EPI_ISL_12609915	International Centre for Diarrhoeal Disease Research, Bangladesh (icddr,b)	icddr,b-ideSHi Genomics Lab
EPI_ISL_12609914	International Centre for Diarrhoeal Disease Research, Bangladesh (icddr,b)	icddr,b-ideSHi Genomics Lab
EPI_ISL_12609911	International Centre for Diarrhoeal Disease Research, Bangladesh (icddr,b)	icddr,b-ideSHi Genomics Lab
EPI_ISL_12609904	International Centre for Diarrhoeal Disease Research, Bangladesh (icddr,b)	icddr,b-ideSHi Genomics Lab
EPI_ISL_12609902	International Centre for Diarrhoeal Disease Research, Bangladesh (icddr,b)	icddr,b-ideSHi Genomics Lab
EPI_ISL_12609895	International Centre for Diarrhoeal Disease Research, Bangladesh (icddr,b)	icddr,b-ideSHi Genomics Lab
EPI_ISL_12609882	International Centre for Diarrhoeal Disease Research, Bangladesh (icddr,b)	icddr,b-ideSHi Genomics Lab
EPI_ISL_12609870	International Centre for Diarrhoeal Disease Research, Bangladesh (icddr,b)	icddr,b-ideSHi Genomics Lab
EPI_ISL_12609861	International Centre for Diarrhoeal Disease Research, Bangladesh (icddr,b)	icddr,b-ideSHi Genomics Lab
EPI_ISL_12609859	International Centre for Diarrhoeal Disease Research, Bangladesh (icddr,b)	icddr,b-ideSHi Genomics Lab
EPI_ISL_12609858	International Centre for Diarrhoeal Disease Research, Bangladesh (icddr,b)	icddr,b-ideSHi Genomics Lab
EPI_ISL_12609857	International Centre for Diarrhoeal Disease Research, Bangladesh (icddr,b)	icddr,b-ideSHi Genomics Lab
EPI_ISL_12609855	International Centre for Diarrhoeal Disease Research, Bangladesh (icddr,b)	icddr,b-ideSHi Genomics Lab
EPI_ISL_12609852	International Centre for Diarrhoeal Disease Research, Bangladesh (icddr,b)	icddr,b-ideSHi Genomics Lab
EPI_ISL_12609849	International Centre for Diarrhoeal Disease Research, Bangladesh (icddr,b)	icddr,b-ideSHi Genomics Lab
EPI_ISL_12609848	International Centre for Diarrhoeal Disease Research, Bangladesh (icddr,b)	icddr,b-ideSHi Genomics Lab
EPI_ISL_12609846	International Centre for Diarrhoeal Disease Research, Bangladesh (icddr,b)	icddr,b-ideSHi Genomics Lab
EPI_ISL_12609845	International Centre for Diarrhoeal Disease Research, Bangladesh (icddr,b)	icddr,b-ideSHi Genomics Lab
EPI_ISL_12609844	International Centre for Diarrhoeal Disease Research, Bangladesh (icddr,b)	icddr,b-ideSHi Genomics Lab
EPI_ISL_12609843	International Centre for Diarrhoeal Disease Research, Bangladesh (icddr,b)	icddr,b-ideSHi Genomics Lab
EPI_ISL_12609839	International Centre for Diarrhoeal Disease Research, Bangladesh (icddr,b)	icddr,b-ideSHi Genomics Lab
EPI_ISL_12609838	International Centre for Diarrhoeal Disease Research, Bangladesh (icddr,b)	icddr,b-ideSHi Genomics Lab
EPI_ISL_12609836	International Centre for Diarrhoeal Disease Research, Bangladesh (icddr,b)	icddr,b-ideSHi Genomics Lab
EPI_ISL_12609834	International Centre for Diarrhoeal Disease Research, Bangladesh (icddr,b)	icddr,b-ideSHi Genomics Lab
EPI_ISL_12609833	International Centre for Diarrhoeal Disease Research, Bangladesh (icddr,b)	icddr,b-ideSHi Genomics Lab
EPI_ISL_12609829	International Centre for Diarrhoeal Disease Research, Bangladesh (icddr,b)	icddr,b-ideSHi Genomics Lab
EPI_ISL_12609828	International Centre for Diarrhoeal Disease Research, Bangladesh (icddr,b)	icddr,b-ideSHi Genomics Lab
EPI_ISL_12609826	International Centre for Diarrhoeal Disease Research, Bangladesh (icddr,b)	icddr,b-ideSHi Genomics Lab
EPI_ISL_12609821	International Centre for Diarrhoeal Disease Research, Bangladesh (icddr,b)	icddr,b-ideSHi Genomics Lab
EPI_ISL_12609818	International Centre for Diarrhoeal Disease Research, Bangladesh (icddr,b)	icddr,b-ideSHi Genomics Lab
EPI_ISL_12609813	International Centre for Diarrhoeal Disease Research, Bangladesh (icddr,b)	icddr,b-ideSHi Genomics Lab
EPI_ISL_12609811	International Centre for Diarrhoeal Disease Research, Bangladesh (icddr,b)	icddr,b-ideSHi Genomics Lab
EPI_ISL_12609810	International Centre for Diarrhoeal Disease Research, Bangladesh (icddr,b)	icddr,b-ideSHi Genomics Lab
EPI_ISL_12609809	International Centre for Diarrhoeal Disease Research, Bangladesh (icddr,b)	icddr,b-ideSHi Genomics Lab
EPI_ISL_12609808	International Centre for Diarrhoeal Disease Research, Bangladesh (icddr,b)	icddr,b-ideSHi Genomics Lab
EPI_ISL_12609803	International Centre for Diarrhoeal Disease Research, Bangladesh (icddr,b)	icddr,b-ideSHi Genomics Lab
EPI_ISL_17699543	Virology Laboratory, International Centre for Diarrhoeal Disease Research, Bangladesh (ICDDR,B)	Genome Centre, International Centre for Diarrhoeal Disease Research, Bangladesh (ICDDR,B)
EPI_ISL_16376421	Child Health Research Foundation	Child Health Research Foundation
EPI_ISL_16376420	Child Health Research Foundation	Child Health Research Foundation
EPI_ISL_16376419	Child Health Research Foundation	Child Health Research Foundation
EPI_ISL_16376418	Child Health Research Foundation	Child Health Research Foundation
EPI_ISL_16376417	Child Health Research Foundation	Child Health Research Foundation
EPI_ISL_16376416	Child Health Research Foundation	Child Health Research Foundation
EPI_ISL_16376415	Child Health Research Foundation	Child Health Research Foundation
EPI_ISL_16376414	Child Health Research Foundation	Child Health Research Foundation
EPI_ISL_16376413	Child Health Research Foundation	Child Health Research Foundation
EPI_ISL_16376412	Child Health Research Foundation	Child Health Research Foundation
EPI_ISL_16376411	Child Health Research Foundation	Child Health Research Foundation
EPI_ISL_16376410	Child Health Research Foundation	Child Health Research Foundation
EPI_ISL_12785407	Mymensingh Medical College, Mymensingh	Institute of Epidemiology, Disease Control and Research (IEDCR)
EPI_ISL_16231612	International Centre for Diarrhoeal Disease Research, Bangladesh (icddr,b)	Institute for Developing Science and Health Initiatives (ideSHi)
EPI_ISL_16231611	International Centre for Diarrhoeal Disease Research, Bangladesh (icddr,b)	Institute for Developing Science and Health Initiatives (ideSHi)
EPI_ISL_16231609	International Centre for Diarrhoeal Disease Research, Bangladesh (icddr,b)	Institute for Developing Science and Health Initiatives (ideSHi)
EPI_ISL_16180630	International Centre for Diarrhoeal Disease Research, Bangladesh (icddr,b)	Institute for Developing Science and Health Initiatives (ideSHi)
EPI_ISL_16180628	International Centre for Diarrhoeal Disease Research, Bangladesh (icddr,b)	Institute for Developing Science and Health Initiatives (ideSHi)
EPI_ISL_16180624	International Centre for Diarrhoeal Disease Research, Bangladesh (icddr,b)	Institute for Developing Science and Health Initiatives (ideSHi)
EPI_ISL_16180619	International Centre for Diarrhoeal Disease Research, Bangladesh (icddr,b)	Institute for Developing Science and Health Initiatives (ideSHi)
EPI_ISL_16180617	International Centre for Diarrhoeal Disease Research, Bangladesh (icddr,b)	Institute for Developing Science and Health Initiatives (ideSHi)
EPI_ISL_16175402	International Centre for Diarrhoeal Disease Research, Bangladesh (icddr,b)	Institute for Developing Science and Health Initiatives (ideSHi)
EPI_ISL_15926990	Virology Laboratory, International Centre for Diarrhoeal Disease Research, Bangladesh (ICDDR,B)	Virology Laboratory, International Centre for Diarrhoeal Disease Research, Bangladesh (ICDDR,B)
EPI_ISL_14018985	Virology Laboratory, International Centre for Diarrhoeal Disease Research, Bangladesh (ICDDR,B)	Virology Laboratory, International Centre for Diarrhoeal Disease Research, Bangladesh (ICDDR,B)
EPI_ISL_14018983	Virology Laboratory, International Centre for Diarrhoeal Disease Research, Bangladesh (ICDDR,B)	Virology Laboratory, International Centre for Diarrhoeal Disease Research, Bangladesh (ICDDR,B)
EPI_ISL_12785406	Mymensingh Medical College, Mymensingh	Institute of Epidemiology, Disease Control and Research (IEDCR)
EPI_ISL_15927022	Virology Laboratory, International Centre for Diarrhoeal Disease Research, Bangladesh (ICDDR,B)	Virology Laboratory, International Centre for Diarrhoeal Disease Research, Bangladesh (ICDDR,B)
EPI_ISL_15927019	Virology Laboratory, International Centre for Diarrhoeal Disease Research, Bangladesh (ICDDR,B)	Virology Laboratory, International Centre for Diarrhoeal Disease Research, Bangladesh (ICDDR,B)
EPI_ISL_15927018	Virology Laboratory, International Centre for Diarrhoeal Disease Research, Bangladesh (ICDDR,B)	Virology Laboratory, International Centre for Diarrhoeal Disease Research, Bangladesh (ICDDR,B)
EPI_ISL_15927017	Virology Laboratory, International Centre for Diarrhoeal Disease Research, Bangladesh (ICDDR,B)	Virology Laboratory, International Centre for Diarrhoeal Disease Research, Bangladesh (ICDDR,B)
EPI_ISL_15927009	Virology Laboratory, International Centre for Diarrhoeal Disease Research, Bangladesh (ICDDR,B)	Virology Laboratory, International Centre for Diarrhoeal Disease Research, Bangladesh (ICDDR,B)
EPI_ISL_15927004	Virology Laboratory, International Centre for Diarrhoeal Disease Research, Bangladesh (ICDDR,B)	Virology Laboratory, International Centre for Diarrhoeal Disease Research, Bangladesh (ICDDR,B)
EPI_ISL_15926999	Virology Laboratory, International Centre for Diarrhoeal Disease Research, Bangladesh (ICDDR,B)	Virology Laboratory, International Centre for Diarrhoeal Disease Research, Bangladesh (ICDDR,B)
EPI_ISL_15926995	Virology Laboratory, International Centre for Diarrhoeal Disease Research, Bangladesh (ICDDR,B)	Virology Laboratory, International Centre for Diarrhoeal Disease Research, Bangladesh (ICDDR,B)
EPI_ISL_15926994	Virology Laboratory, International Centre for Diarrhoeal Disease Research, Bangladesh (ICDDR,B)	Virology Laboratory, International Centre for Diarrhoeal Disease Research, Bangladesh (ICDDR,B)
EPI_ISL_15926992	Virology Laboratory, International Centre for Diarrhoeal Disease Research, Bangladesh (ICDDR,B)	Virology Laboratory, International Centre for Diarrhoeal Disease Research, Bangladesh (ICDDR,B)
EPI_ISL_15926991	Virology Laboratory, International Centre for Diarrhoeal Disease Research, Bangladesh (ICDDR,B)	Virology Laboratory, International Centre for Diarrhoeal Disease Research, Bangladesh (ICDDR,B)
EPI_ISL_15913021	Institute of Epidemiology, Disease Control and Research (IEDCR)	Institute of Epidemiology, Disease Control and Research (IEDCR)
EPI_ISL_15913020	Institute of Epidemiology, Disease Control and Research (IEDCR)	Institute of Epidemiology, Disease Control and Research (IEDCR)
EPI_ISL_15913018	Institute of Epidemiology, Disease Control and Research (IEDCR)	Institute of Epidemiology, Disease Control and Research (IEDCR)
EPI_ISL_15913017	Institute of Epidemiology, Disease Control and Research (IEDCR)	Institute of Epidemiology, Disease Control and Research (IEDCR)
EPI_ISL_15913016	Institute of Epidemiology, Disease Control and Research (IEDCR)	Institute of Epidemiology, Disease Control and Research (IEDCR)
EPI_ISL_15913015	Institute of Epidemiology, Disease Control and Research (IEDCR)	Institute of Epidemiology, Disease Control and Research (IEDCR)
EPI_ISL_15913014	Institute of Epidemiology, Disease Control and Research (IEDCR)	Institute of Epidemiology, Disease Control and Research (IEDCR)
EPI_ISL_15913013	Institute of Epidemiology, Disease Control and Research (IEDCR)	Institute of Epidemiology, Disease Control and Research (IEDCR)
EPI_ISL_15913012	Institute of Epidemiology, Disease Control and Research (IEDCR)	Institute of Epidemiology, Disease Control and Research (IEDCR)
EPI_ISL_15913011	Institute of Epidemiology, Disease Control and Research (IEDCR)	Institute of Epidemiology, Disease Control and Research (IEDCR)
EPI_ISL_15913010	Institute of Epidemiology, Disease Control and Research (IEDCR)	Institute of Epidemiology, Disease Control and Research (IEDCR)
EPI_ISL_15913009	Institute of Epidemiology, Disease Control and Research (IEDCR)	Institute of Epidemiology, Disease Control and Research (IEDCR)
EPI_ISL_15913008	Institute of Epidemiology, Disease Control and Research (IEDCR)	Institute of Epidemiology, Disease Control and Research (IEDCR)
EPI_ISL_15913007	Institute of Epidemiology, Disease Control and Research (IEDCR)	Institute of Epidemiology, Disease Control and Research (IEDCR)
EPI_ISL_15913006	Institute of Epidemiology, Disease Control and Research (IEDCR)	Institute of Epidemiology, Disease Control and Research (IEDCR)
EPI_ISL_15913005	Institute of Epidemiology, Disease Control and Research (IEDCR)	Institute of Epidemiology, Disease Control and Research (IEDCR)
EPI_ISL_15913004	Institute of Epidemiology, Disease Control and Research (IEDCR)	Institute of Epidemiology, Disease Control and Research (IEDCR)
EPI_ISL_15913003	Institute of Epidemiology, Disease Control and Research (IEDCR)	Institute of Epidemiology, Disease Control and Research (IEDCR)
EPI_ISL_15913002	Institute of Epidemiology, Disease Control and Research (IEDCR)	Institute of Epidemiology, Disease Control and Research (IEDCR)
EPI_ISL_15913001	Institute of Epidemiology, Disease Control and Research (IEDCR)	Institute of Epidemiology, Disease Control and Research (IEDCR)
EPI_ISL_15913000	Institute of Epidemiology, Disease Control and Research (IEDCR)	Institute of Epidemiology, Disease Control and Research (IEDCR)
EPI_ISL_15912999	Institute of Epidemiology, Disease Control and Research (IEDCR)	Institute of Epidemiology, Disease Control and Research (IEDCR)
EPI_ISL_15912998	Institute of Epidemiology, Disease Control and Research (IEDCR)	Institute of Epidemiology, Disease Control and Research (IEDCR)
EPI_ISL_15912997	Institute of Epidemiology, Disease Control and Research (IEDCR)	Institute of Epidemiology, Disease Control and Research (IEDCR)
EPI_ISL_15912996	Institute of Epidemiology, Disease Control and Research (IEDCR)	Institute of Epidemiology, Disease Control and Research (IEDCR)
EPI_ISL_15912995	Institute of Epidemiology, Disease Control and Research (IEDCR)	Institute of Epidemiology, Disease Control and Research (IEDCR)
EPI_ISL_15912994	Institute of Epidemiology, Disease Control and Research (IEDCR)	Institute of Epidemiology, Disease Control and Research (IEDCR)
EPI_ISL_15912993	Institute of Epidemiology, Disease Control and Research (IEDCR)	Institute of Epidemiology, Disease Control and Research (IEDCR)
EPI_ISL_15912992	Institute of Epidemiology, Disease Control and Research (IEDCR)	Institute of Epidemiology, Disease Control and Research (IEDCR)
EPI_ISL_15912991	Institute of Epidemiology, Disease Control and Research (IEDCR)	Institute of Epidemiology, Disease Control and Research (IEDCR)
EPI_ISL_15912990	Institute of Epidemiology, Disease Control and Research (IEDCR)	Institute of Epidemiology, Disease Control and Research (IEDCR)
EPI_ISL_15912989	Institute of Epidemiology, Disease Control and Research (IEDCR)	Institute of Epidemiology, Disease Control and Research (IEDCR)
EPI_ISL_15912988	Institute of Epidemiology, Disease Control and Research (IEDCR)	Institute of Epidemiology, Disease Control and Research (IEDCR)
EPI_ISL_15912987	Institute of Epidemiology, Disease Control and Research (IEDCR)	Institute of Epidemiology, Disease Control and Research (IEDCR)
EPI_ISL_15912986	Institute of Epidemiology, Disease Control and Research (IEDCR)	Institute of Epidemiology, Disease Control and Research (IEDCR)
EPI_ISL_15912985	Institute of Epidemiology, Disease Control and Research (IEDCR)	Institute of Epidemiology, Disease Control and Research (IEDCR)
EPI_ISL_15912984	Institute of Epidemiology, Disease Control and Research (IEDCR)	Institute of Epidemiology, Disease Control and Research (IEDCR)
EPI_ISL_15912364	Institute of Epidemiology, Disease Control and Research (IEDCR)	Institute of Epidemiology, Disease Control and Research (IEDCR)
EPI_ISL_15912363	Institute of Epidemiology, Disease Control and Research (IEDCR)	Institute of Epidemiology, Disease Control and Research (IEDCR)
EPI_ISL_15912362	Institute of Epidemiology, Disease Control and Research (IEDCR)	Institute of Epidemiology, Disease Control and Research (IEDCR)
EPI_ISL_15912361	Institute of Epidemiology, Disease Control and Research (IEDCR)	Institute of Epidemiology, Disease Control and Research (IEDCR)
EPI_ISL_15912360	Institute of Epidemiology, Disease Control and Research (IEDCR)	Institute of Epidemiology, Disease Control and Research (IEDCR)
EPI_ISL_15801493	International Centre for Diarrhoeal Disease Research, Bangladesh (icddr,b)	Institute for Developing Science and Health Initiatives (ideSHi)
EPI_ISL_15801491	International Centre for Diarrhoeal Disease Research, Bangladesh (icddr,b)	Institute for Developing Science and Health Initiatives (ideSHi)
EPI_ISL_15801490	International Centre for Diarrhoeal Disease Research, Bangladesh (icddr,b)	Institute for Developing Science and Health Initiatives (ideSHi)
EPI_ISL_15801489	International Centre for Diarrhoeal Disease Research, Bangladesh (icddr,b)	Institute for Developing Science and Health Initiatives (ideSHi)
EPI_ISL_15801488	International Centre for Diarrhoeal Disease Research, Bangladesh (icddr,b)	Institute for Developing Science and Health Initiatives (ideSHi)
EPI_ISL_15801487	International Centre for Diarrhoeal Disease Research, Bangladesh (icddr,b)	Institute for Developing Science and Health Initiatives (ideSHi)
EPI_ISL_15801486	International Centre for Diarrhoeal Disease Research, Bangladesh (icddr,b)	Institute for Developing Science and Health Initiatives (ideSHi)
EPI_ISL_15801471	International Centre for Diarrhoeal Disease Research, Bangladesh (icddr,b)	Institute for Developing Science and Health Initiatives (ideSHi)
EPI_ISL_15801466	International Centre for Diarrhoeal Disease Research, Bangladesh (icddr,b)	Institute for Developing Science and Health Initiatives (ideSHi)
EPI_ISL_14210954	Child Health Research Foundation	Child Health Research Foundation
EPI_ISL_14210953	Child Health Research Foundation	Child Health Research Foundation
EPI_ISL_14210952	Child Health Research Foundation	Child Health Research Foundation
EPI_ISL_14210951	Child Health Research Foundation	Child Health Research Foundation
EPI_ISL_14210950	Child Health Research Foundation	Child Health Research Foundation
EPI_ISL_14210949	Child Health Research Foundation	Child Health Research Foundation
EPI_ISL_14210947	Child Health Research Foundation	Child Health Research Foundation
EPI_ISL_14210946	Child Health Research Foundation	Child Health Research Foundation
EPI_ISL_14210945	Child Health Research Foundation	Child Health Research Foundation
EPI_ISL_14210944	Child Health Research Foundation	Child Health Research Foundation
EPI_ISL_14210943	Child Health Research Foundation	Child Health Research Foundation
EPI_ISL_14026884	Virology Laboratory, International Centre for Diarrhoeal Disease Research, Bangladesh (ICDDR,B)	Virology Laboratory, International Centre for Diarrhoeal Disease Research, Bangladesh (ICDDR,B)
EPI_ISL_14026882	Virology Laboratory, International Centre for Diarrhoeal Disease Research, Bangladesh (ICDDR,B)	Virology Laboratory, International Centre for Diarrhoeal Disease Research, Bangladesh (ICDDR,B)
EPI_ISL_14019015	Virology Laboratory, International Centre for Diarrhoeal Disease Research, Bangladesh (ICDDR,B)	Virology Laboratory, International Centre for Diarrhoeal Disease Research, Bangladesh (ICDDR,B)
EPI_ISL_14019013	Virology Laboratory, International Centre for Diarrhoeal Disease Research, Bangladesh (ICDDR,B)	Virology Laboratory, International Centre for Diarrhoeal Disease Research, Bangladesh (ICDDR,B)
EPI_ISL_14019012	Virology Laboratory, International Centre for Diarrhoeal Disease Research, Bangladesh (ICDDR,B)	Virology Laboratory, International Centre for Diarrhoeal Disease Research, Bangladesh (ICDDR,B)
EPI_ISL_14019011	Virology Laboratory, International Centre for Diarrhoeal Disease Research, Bangladesh (ICDDR,B)	Virology Laboratory, International Centre for Diarrhoeal Disease Research, Bangladesh (ICDDR,B)
EPI_ISL_14019009	Virology Laboratory, International Centre for Diarrhoeal Disease Research, Bangladesh (ICDDR,B)	Virology Laboratory, International Centre for Diarrhoeal Disease Research, Bangladesh (ICDDR,B)
EPI_ISL_14019008	Virology Laboratory, International Centre for Diarrhoeal Disease Research, Bangladesh (ICDDR,B)	Virology Laboratory, International Centre for Diarrhoeal Disease Research, Bangladesh (ICDDR,B)
EPI_ISL_14019007	Virology Laboratory, International Centre for Diarrhoeal Disease Research, Bangladesh (ICDDR,B)	Virology Laboratory, International Centre for Diarrhoeal Disease Research, Bangladesh (ICDDR,B)
EPI_ISL_14019006	Virology Laboratory, International Centre for Diarrhoeal Disease Research, Bangladesh (ICDDR,B)	Virology Laboratory, International Centre for Diarrhoeal Disease Research, Bangladesh (ICDDR,B)
EPI_ISL_14019005	Virology Laboratory, International Centre for Diarrhoeal Disease Research, Bangladesh (ICDDR,B)	Virology Laboratory, International Centre for Diarrhoeal Disease Research, Bangladesh (ICDDR,B)
EPI_ISL_14019004	Virology Laboratory, International Centre for Diarrhoeal Disease Research, Bangladesh (ICDDR,B)	Virology Laboratory, International Centre for Diarrhoeal Disease Research, Bangladesh (ICDDR,B)
EPI_ISL_14019003	Virology Laboratory, International Centre for Diarrhoeal Disease Research, Bangladesh (ICDDR,B)	Virology Laboratory, International Centre for Diarrhoeal Disease Research, Bangladesh (ICDDR,B)
EPI_ISL_14019002	Virology Laboratory, International Centre for Diarrhoeal Disease Research, Bangladesh (ICDDR,B)	Virology Laboratory, International Centre for Diarrhoeal Disease Research, Bangladesh (ICDDR,B)
EPI_ISL_14019001	Virology Laboratory, International Centre for Diarrhoeal Disease Research, Bangladesh (ICDDR,B)	Virology Laboratory, International Centre for Diarrhoeal Disease Research, Bangladesh (ICDDR,B)
EPI_ISL_14019000	Virology Laboratory, International Centre for Diarrhoeal Disease Research, Bangladesh (ICDDR,B)	Virology Laboratory, International Centre for Diarrhoeal Disease Research, Bangladesh (ICDDR,B)
EPI_ISL_14018999	Virology Laboratory, International Centre for Diarrhoeal Disease Research, Bangladesh (ICDDR,B)	Virology Laboratory, International Centre for Diarrhoeal Disease Research, Bangladesh (ICDDR,B)
EPI_ISL_14018998	Virology Laboratory, International Centre for Diarrhoeal Disease Research, Bangladesh (ICDDR,B)	Virology Laboratory, International Centre for Diarrhoeal Disease Research, Bangladesh (ICDDR,B)
EPI_ISL_14018997	Virology Laboratory, International Centre for Diarrhoeal Disease Research, Bangladesh (ICDDR,B)	Virology Laboratory, International Centre for Diarrhoeal Disease Research, Bangladesh (ICDDR,B)
EPI_ISL_14018996	Virology Laboratory, International Centre for Diarrhoeal Disease Research, Bangladesh (ICDDR,B)	Virology Laboratory, International Centre for Diarrhoeal Disease Research, Bangladesh (ICDDR,B)
EPI_ISL_14018995	Virology Laboratory, International Centre for Diarrhoeal Disease Research, Bangladesh (ICDDR,B)	Virology Laboratory, International Centre for Diarrhoeal Disease Research, Bangladesh (ICDDR,B)
EPI_ISL_14018994	Virology Laboratory, International Centre for Diarrhoeal Disease Research, Bangladesh (ICDDR,B)	Virology Laboratory, International Centre for Diarrhoeal Disease Research, Bangladesh (ICDDR,B)
EPI_ISL_14018993	Virology Laboratory, International Centre for Diarrhoeal Disease Research, Bangladesh (ICDDR,B)	Virology Laboratory, International Centre for Diarrhoeal Disease Research, Bangladesh (ICDDR,B)
EPI_ISL_14018992	Virology Laboratory, International Centre for Diarrhoeal Disease Research, Bangladesh (ICDDR,B)	Virology Laboratory, International Centre for Diarrhoeal Disease Research, Bangladesh (ICDDR,B)
EPI_ISL_14018991	Virology Laboratory, International Centre for Diarrhoeal Disease Research, Bangladesh (ICDDR,B)	Virology Laboratory, International Centre for Diarrhoeal Disease Research, Bangladesh (ICDDR,B)
EPI_ISL_14018990	Virology Laboratory, International Centre for Diarrhoeal Disease Research, Bangladesh (ICDDR,B)	Virology Laboratory, International Centre for Diarrhoeal Disease Research, Bangladesh (ICDDR,B)
EPI_ISL_14018989	Virology Laboratory, International Centre for Diarrhoeal Disease Research, Bangladesh (ICDDR,B)	Virology Laboratory, International Centre for Diarrhoeal Disease Research, Bangladesh (ICDDR,B)
EPI_ISL_14018988	Virology Laboratory, International Centre for Diarrhoeal Disease Research, Bangladesh (ICDDR,B)	Virology Laboratory, International Centre for Diarrhoeal Disease Research, Bangladesh (ICDDR,B)
EPI_ISL_14018987	Virology Laboratory, International Centre for Diarrhoeal Disease Research, Bangladesh (ICDDR,B)	Virology Laboratory, International Centre for Diarrhoeal Disease Research, Bangladesh (ICDDR,B)
EPI_ISL_14018986	Virology Laboratory, International Centre for Diarrhoeal Disease Research, Bangladesh (ICDDR,B)	Virology Laboratory, International Centre for Diarrhoeal Disease Research, Bangladesh (ICDDR,B)
EPI_ISL_14018984	Virology Laboratory, International Centre for Diarrhoeal Disease Research, Bangladesh (ICDDR,B)	Virology Laboratory, International Centre for Diarrhoeal Disease Research, Bangladesh (ICDDR,B)
EPI_ISL_14018982	Virology Laboratory, International Centre for Diarrhoeal Disease Research, Bangladesh (ICDDR,B)	Virology Laboratory, International Centre for Diarrhoeal Disease Research, Bangladesh (ICDDR,B)
EPI_ISL_14018981	Virology Laboratory, International Centre for Diarrhoeal Disease Research, Bangladesh (ICDDR,B)	Virology Laboratory, International Centre for Diarrhoeal Disease Research, Bangladesh (ICDDR,B)
EPI_ISL_14018980	Virology Laboratory, International Centre for Diarrhoeal Disease Research, Bangladesh (ICDDR,B)	Virology Laboratory, International Centre for Diarrhoeal Disease Research, Bangladesh (ICDDR,B)
EPI_ISL_14018979	Virology Laboratory, International Centre for Diarrhoeal Disease Research, Bangladesh (ICDDR,B)	Virology Laboratory, International Centre for Diarrhoeal Disease Research, Bangladesh (ICDDR,B)
EPI_ISL_14018978	Virology Laboratory, International Centre for Diarrhoeal Disease Research, Bangladesh (ICDDR,B)	Virology Laboratory, International Centre for Diarrhoeal Disease Research, Bangladesh (ICDDR,B)
EPI_ISL_14018977	Virology Laboratory, International Centre for Diarrhoeal Disease Research, Bangladesh (ICDDR,B)	Virology Laboratory, International Centre for Diarrhoeal Disease Research, Bangladesh (ICDDR,B)
EPI_ISL_14018976	Virology Laboratory, International Centre for Diarrhoeal Disease Research, Bangladesh (ICDDR,B)	Virology Laboratory, International Centre for Diarrhoeal Disease Research, Bangladesh (ICDDR,B)
EPI_ISL_14018975	Virology Laboratory, International Centre for Diarrhoeal Disease Research, Bangladesh (ICDDR,B)	Virology Laboratory, International Centre for Diarrhoeal Disease Research, Bangladesh (ICDDR,B)
EPI_ISL_14018973	Virology Laboratory, International Centre for Diarrhoeal Disease Research, Bangladesh (ICDDR,B)	Virology Laboratory, International Centre for Diarrhoeal Disease Research, Bangladesh (ICDDR,B)
EPI_ISL_14018972	Virology Laboratory, International Centre for Diarrhoeal Disease Research, Bangladesh (ICDDR,B)	Virology Laboratory, International Centre for Diarrhoeal Disease Research, Bangladesh (ICDDR,B)
EPI_ISL_14018971	Virology Laboratory, International Centre for Diarrhoeal Disease Research, Bangladesh (ICDDR,B)	Virology Laboratory, International Centre for Diarrhoeal Disease Research, Bangladesh (ICDDR,B)
EPI_ISL_15667714	International Centre for Diarrhoeal Disease Research, Bangladesh (icddr,b)	Institute for Developing Science and Health Initiatives (ideSHi)
EPI_ISL_15667713	International Centre for Diarrhoeal Disease Research, Bangladesh (icddr,b)	Institute for Developing Science and Health Initiatives (ideSHi)
EPI_ISL_15667712	International Centre for Diarrhoeal Disease Research, Bangladesh (icddr,b)	Institute for Developing Science and Health Initiatives (ideSHi)
EPI_ISL_15667711	International Centre for Diarrhoeal Disease Research, Bangladesh (icddr,b)	Institute for Developing Science and Health Initiatives (ideSHi)
EPI_ISL_15667710	International Centre for Diarrhoeal Disease Research, Bangladesh (icddr,b)	Institute for Developing Science and Health Initiatives (ideSHi)
EPI_ISL_15667709	International Centre for Diarrhoeal Disease Research, Bangladesh (icddr,b)	Institute for Developing Science and Health Initiatives (ideSHi)
EPI_ISL_15667708	International Centre for Diarrhoeal Disease Research, Bangladesh (icddr,b)	Institute for Developing Science and Health Initiatives (ideSHi)
EPI_ISL_15667707	International Centre for Diarrhoeal Disease Research, Bangladesh (icddr,b)	Institute for Developing Science and Health Initiatives (ideSHi)
EPI_ISL_15667706	International Centre for Diarrhoeal Disease Research, Bangladesh (icddr,b)	Institute for Developing Science and Health Initiatives (ideSHi)
EPI_ISL_15667705	International Centre for Diarrhoeal Disease Research, Bangladesh (icddr,b)	Institute for Developing Science and Health Initiatives (ideSHi)
EPI_ISL_15667704	International Centre for Diarrhoeal Disease Research, Bangladesh (icddr,b)	Institute for Developing Science and Health Initiatives (ideSHi)
EPI_ISL_15667703	International Centre for Diarrhoeal Disease Research, Bangladesh (icddr,b)	Institute for Developing Science and Health Initiatives (ideSHi)
EPI_ISL_13905277	National Institute of Preventive & Social Medicine (NIPSOM)	Genomic Research Laboratory, BSMMU
EPI_ISL_13904992	National Institute of Preventive & Social Medicine (NIPSOM) Lab	Genomic Research Laboratory, BSMMU
EPI_ISL_13904991	National Institute of Preventive & Social Medicine (NIPSOM) Lab	Genomic Research Laboratory, bsmmu
EPI_ISL_13902866	COVID-19 Diagnostic Lab, BADAS	Genomic Research Laboratory, BSMMU
EPI_ISL_13902851	COVID-19 Diagnostic Lab, BADAS	Genomic Research Laboratory, BSMMU
EPI_ISL_13902847	COVID-19 Diagnostic Lab, BADAS	Genomic Research Laboratory, BSMMU
EPI_ISL_13902842	COVID-19 Diagnostic Lab, BADAS	Genomic Research Laboratory, BSMMU
EPI_ISL_13902841	COVID-19 Diagnostic Lab, BADAS	Genomic Research Laboratory, BSMMU
EPI_ISL_13902650	COVID-19 Diagnostic Lab, Diabetic Association of Bangladesh (BADAS)	Genomic Research Laboratory, Bangabandhu Sheikh Mujib Medical University (BSMMU)
EPI_ISL_13902648	COVID-19 Diagnostic Lab, Diabetic Association of Bangladesh (BADAS)	Genomic Research Laboratory, Bangabandhu Sheikh Mujib Medical University (BSMMU)
EPI_ISL_13876499	COVID-19 Diagnostic Lab, BADAS	Genomic Research Laboratory, BSMMU
EPI_ISL_13875859	COVID-19 Diagnostic Lab, BADAS	Genomic Research Laboratory, BSMMU
EPI_ISL_13875669	COVID-19 Diagnostic Lab, BADAS	Genomic Research Laboratory, BSMMU
EPI_ISL_13875653	COVID-19 Diagnostic Lab, BADAS	Genomic Research Laboratory, BSMMU
EPI_ISL_13871728	COVID-19 Diagnostic Lab, BADAS	Genomic Research Laboratory, BSMMU
EPI_ISL_13761087	Child Health Research Foundation	Child Health Research Foundation
EPI_ISL_13761086	Child Health Research Foundation	Child Health Research Foundation
EPI_ISL_13761085	Child Health Research Foundation	Child Health Research Foundation
EPI_ISL_13761084	Child Health Research Foundation	Child Health Research Foundation
EPI_ISL_13761083	Child Health Research Foundation	Child Health Research Foundation
EPI_ISL_13761082	Child Health Research Foundation	Child Health Research Foundation
EPI_ISL_13761080	Child Health Research Foundation	Child Health Research Foundation
EPI_ISL_13761079	Child Health Research Foundation	Child Health Research Foundation
EPI_ISL_13761078	Child Health Research Foundation	Child Health Research Foundation
EPI_ISL_13761077	Child Health Research Foundation	Child Health Research Foundation
EPI_ISL_13761076	Child Health Research Foundation	Child Health Research Foundation
EPI_ISL_13761074	Child Health Research Foundation	Child Health Research Foundation
EPI_ISL_17721477	Virology Laboratory, International Centre for Diarrhoeal Disease Research, Bangladesh (ICDDR,B)	Genome Centre, International Centre for Diarrhoeal Disease Research, Bangladesh (ICDDR,B)
EPI_ISL_17719187	Institute of Epidemiology, Disease Control & Research (IEDCR)	Institute for Developing Science and Health Initiatives (ideSHi)
EPI_ISL_17719186	Institute for Developing Science and Health Initiatives (ideSHi)	Institute for Developing Science and Health Initiatives (ideSHi)
EPI_ISL_17719185	Institute for Developing Science and Health Initiatives (ideSHi)	Institute for Developing Science and Health Initiatives (ideSHi)
EPI_ISL_17703748	Virology Laboratory, International Centre for Diarrhoeal Disease Research, Bangladesh (ICDDR,B)	Genome Centre, International Centre for Diarrhoeal Disease Research, Bangladesh (ICDDR,B)
EPI_ISL_17699551	Virology Laboratory, International Centre for Diarrhoeal Disease Research, Bangladesh (ICDDR,B)	Genome Centre, International Centre for Diarrhoeal Disease Research, Bangladesh (ICDDR,B)
EPI_ISL_17699550	Virology Laboratory, International Centre for Diarrhoeal Disease Research, Bangladesh (ICDDR,B)	Genome Centre, International Centre for Diarrhoeal Disease Research, Bangladesh (ICDDR,B)
EPI_ISL_17699549	Virology Laboratory, International Centre for Diarrhoeal Disease Research, Bangladesh (ICDDR,B)	Genome Centre, International Centre for Diarrhoeal Disease Research, Bangladesh (ICDDR,B)
EPI_ISL_17699548	Virology Laboratory, International Centre for Diarrhoeal Disease Research, Bangladesh (ICDDR,B)	Genome Centre, International Centre for Diarrhoeal Disease Research, Bangladesh (ICDDR,B)
EPI_ISL_17699547	Virology Laboratory, International Centre for Diarrhoeal Disease Research, Bangladesh (ICDDR,B)	Genome Centre, International Centre for Diarrhoeal Disease Research, Bangladesh (ICDDR,B)
EPI_ISL_13613209	Virology Laboratory, International Centre for Diarrhoeal Disease Research, Bangladesh (ICDDR,B)	Virology Laboratory, International Centre for Diarrhoeal Disease Research, Bangladesh (ICDDR,B)
EPI_ISL_13613208	Virology Laboratory, International Centre for Diarrhoeal Disease Research, Bangladesh (ICDDR,B)	Virology Laboratory, International Centre for Diarrhoeal Disease Research, Bangladesh (ICDDR,B)
EPI_ISL_13613207	Virology Laboratory, International Centre for Diarrhoeal Disease Research, Bangladesh (ICDDR,B)	Virology Laboratory, International Centre for Diarrhoeal Disease Research, Bangladesh (ICDDR,B)
EPI_ISL_13613206	Virology Laboratory, International Centre for Diarrhoeal Disease Research, Bangladesh (ICDDR,B)	Virology Laboratory, International Centre for Diarrhoeal Disease Research, Bangladesh (ICDDR,B)
EPI_ISL_13613202	Virology Laboratory, International Centre for Diarrhoeal Disease Research, Bangladesh (ICDDR,B)	Virology Laboratory, International Centre for Diarrhoeal Disease Research, Bangladesh (ICDDR,B)
EPI_ISL_13613201	Virology Laboratory, International Centre for Diarrhoeal Disease Research, Bangladesh (ICDDR,B)	Virology Laboratory, International Centre for Diarrhoeal Disease Research, Bangladesh (ICDDR,B)
EPI_ISL_13613199	Virology Laboratory, International Centre for Diarrhoeal Disease Research, Bangladesh (ICDDR,B)	Virology Laboratory, International Centre for Diarrhoeal Disease Research, Bangladesh (ICDDR,B)
EPI_ISL_13613198	Virology Laboratory, International Centre for Diarrhoeal Disease Research, Bangladesh (ICDDR,B)	Virology Laboratory, International Centre for Diarrhoeal Disease Research, Bangladesh (ICDDR,B)
EPI_ISL_13613197	Virology Laboratory, International Centre for Diarrhoeal Disease Research, Bangladesh (ICDDR,B)	Virology Laboratory, International Centre for Diarrhoeal Disease Research, Bangladesh (ICDDR,B)
EPI_ISL_13613195	Virology Laboratory, International Centre for Diarrhoeal Disease Research, Bangladesh (ICDDR,B)	Virology Laboratory, International Centre for Diarrhoeal Disease Research, Bangladesh (ICDDR,B)
EPI_ISL_13613191	Virology Laboratory, International Centre for Diarrhoeal Disease Research, Bangladesh (ICDDR,B)	Virology Laboratory, International Centre for Diarrhoeal Disease Research, Bangladesh (ICDDR,B)
EPI_ISL_13613190	Virology Laboratory, International Centre for Diarrhoeal Disease Research, Bangladesh (ICDDR,B)	Virology Laboratory, International Centre for Diarrhoeal Disease Research, Bangladesh (ICDDR,B)
EPI_ISL_13613189	Virology Laboratory, International Centre for Diarrhoeal Disease Research, Bangladesh (ICDDR,B)	Virology Laboratory, International Centre for Diarrhoeal Disease Research, Bangladesh (ICDDR,B)
EPI_ISL_13613188	Virology Laboratory, International Centre for Diarrhoeal Disease Research, Bangladesh (ICDDR,B)	Virology Laboratory, International Centre for Diarrhoeal Disease Research, Bangladesh (ICDDR,B)
EPI_ISL_13613186	Virology Laboratory, International Centre for Diarrhoeal Disease Research, Bangladesh (ICDDR,B)	Virology Laboratory, International Centre for Diarrhoeal Disease Research, Bangladesh (ICDDR,B)
EPI_ISL_13613185	Virology Laboratory, International Centre for Diarrhoeal Disease Research, Bangladesh (ICDDR,B)	Virology Laboratory, International Centre for Diarrhoeal Disease Research, Bangladesh (ICDDR,B)
EPI_ISL_13613184	Virology Laboratory, International Centre for Diarrhoeal Disease Research, Bangladesh (ICDDR,B)	Virology Laboratory, International Centre for Diarrhoeal Disease Research, Bangladesh (ICDDR,B)
EPI_ISL_13613183	Virology Laboratory, International Centre for Diarrhoeal Disease Research, Bangladesh (ICDDR,B)	Virology Laboratory, International Centre for Diarrhoeal Disease Research, Bangladesh (ICDDR,B)
EPI_ISL_13613182	Virology Laboratory, International Centre for Diarrhoeal Disease Research, Bangladesh (ICDDR,B)	Virology Laboratory, International Centre for Diarrhoeal Disease Research, Bangladesh (ICDDR,B)
EPI_ISL_13613181	Virology Laboratory, International Centre for Diarrhoeal Disease Research, Bangladesh (ICDDR,B)	Virology Laboratory, International Centre for Diarrhoeal Disease Research, Bangladesh (ICDDR,B)
EPI_ISL_13613180	Virology Laboratory, International Centre for Diarrhoeal Disease Research, Bangladesh (ICDDR,B)	Virology Laboratory, International Centre for Diarrhoeal Disease Research, Bangladesh (ICDDR,B)
EPI_ISL_13613179	Virology Laboratory, International Centre for Diarrhoeal Disease Research, Bangladesh (ICDDR,B)	Virology Laboratory, International Centre for Diarrhoeal Disease Research, Bangladesh (ICDDR,B)
EPI_ISL_13613178	Virology Laboratory, International Centre for Diarrhoeal Disease Research, Bangladesh (ICDDR,B)	Virology Laboratory, International Centre for Diarrhoeal Disease Research, Bangladesh (ICDDR,B)
EPI_ISL_13613177	Virology Laboratory, International Centre for Diarrhoeal Disease Research, Bangladesh (ICDDR,B)	Virology Laboratory, International Centre for Diarrhoeal Disease Research, Bangladesh (ICDDR,B)
EPI_ISL_13613176	Virology Laboratory, International Centre for Diarrhoeal Disease Research, Bangladesh (ICDDR,B)	Virology Laboratory, International Centre for Diarrhoeal Disease Research, Bangladesh (ICDDR,B)
EPI_ISL_13613175	Virology Laboratory, International Centre for Diarrhoeal Disease Research, Bangladesh (ICDDR,B)	Virology Laboratory, International Centre for Diarrhoeal Disease Research, Bangladesh (ICDDR,B)
EPI_ISL_13613173	Virology Laboratory, International Centre for Diarrhoeal Disease Research, Bangladesh (ICDDR,B)	Virology Laboratory, International Centre for Diarrhoeal Disease Research, Bangladesh (ICDDR,B)
EPI_ISL_13613171	Virology Laboratory, International Centre for Diarrhoeal Disease Research, Bangladesh (ICDDR,B)	Virology Laboratory, International Centre for Diarrhoeal Disease Research, Bangladesh (ICDDR,B)
EPI_ISL_13613169	Virology Laboratory, International Centre for Diarrhoeal Disease Research, Bangladesh (ICDDR,B)	Virology Laboratory, International Centre for Diarrhoeal Disease Research, Bangladesh (ICDDR,B)
EPI_ISL_15157673	Virology Laboratory, International Centre for Diarrhoeal Disease Research, Bangladesh (ICDDR,B)	Virology Laboratory, International Centre for Diarrhoeal Disease Research, Bangladesh (ICDDR,B)
EPI_ISL_13578789	Child Health Research Foundation	Child Health Research Foundation
EPI_ISL_13578788	Child Health Research Foundation	Child Health Research Foundation
EPI_ISL_13578786	Child Health Research Foundation	Child Health Research Foundation
EPI_ISL_13578784	Child Health Research Foundation	Child Health Research Foundation
EPI_ISL_13578783	Child Health Research Foundation	Child Health Research Foundation
EPI_ISL_13574282	International Centre for Diarrhoeal Disease Research, Bangladesh (icddr,b)	icddr,b-ideSHi Genomics Lab
EPI_ISL_13574281	International Centre for Diarrhoeal Disease Research, Bangladesh (icddr,b)	icddr,b-ideSHi Genomics Lab
EPI_ISL_13574280	International Centre for Diarrhoeal Disease Research, Bangladesh (icddr,b)	icddr,b-ideSHi Genomics Lab
EPI_ISL_13574279	International Centre for Diarrhoeal Disease Research, Bangladesh (icddr,b)	icddr,b-ideSHi Genomics Lab
EPI_ISL_13574278	International Centre for Diarrhoeal Disease Research, Bangladesh (icddr,b)	icddr,b-ideSHi Genomics Lab
EPI_ISL_13574277	International Centre for Diarrhoeal Disease Research, Bangladesh (icddr,b)	icddr,b-ideSHi Genomics Lab
EPI_ISL_13574276	International Centre for Diarrhoeal Disease Research, Bangladesh (icddr,b)	icddr,b-ideSHi Genomics Lab
EPI_ISL_13574275	International Centre for Diarrhoeal Disease Research, Bangladesh (icddr,b)	icddr,b-ideSHi Genomics Lab
EPI_ISL_13574274	International Centre for Diarrhoeal Disease Research, Bangladesh (icddr,b)	icddr,b-ideSHi Genomics Lab
EPI_ISL_13574273	International Centre for Diarrhoeal Disease Research, Bangladesh (icddr,b)	icddr,b-ideSHi Genomics Lab
EPI_ISL_13574272	International Centre for Diarrhoeal Disease Research, Bangladesh (icddr,b)	icddr,b-ideSHi Genomics Lab
EPI_ISL_13574271	International Centre for Diarrhoeal Disease Research, Bangladesh (icddr,b)	icddr,b-ideSHi Genomics Lab
EPI_ISL_13574270	International Centre for Diarrhoeal Disease Research, Bangladesh (icddr,b)	icddr,b-ideSHi Genomics Lab
EPI_ISL_13574269	International Centre for Diarrhoeal Disease Research, Bangladesh (icddr,b)	icddr,b-ideSHi Genomics Lab
EPI_ISL_13574268	International Centre for Diarrhoeal Disease Research, Bangladesh (icddr,b)	icddr,b-ideSHi Genomics Lab
EPI_ISL_13574267	International Centre for Diarrhoeal Disease Research, Bangladesh (icddr,b)	icddr,b-ideSHi Genomics Lab
EPI_ISL_13574266	International Centre for Diarrhoeal Disease Research, Bangladesh (icddr,b)	icddr,b-IEDCR-ideSHi Genomics Lab
EPI_ISL_13574265	Institute for Developing Science and Health Initiatives (ideSHi)	ideSHi Genomics Lab
EPI_ISL_13574263	Institute for Developing Science and Health Initiatives (ideSHi)	ideSHi Genomics Lab
EPI_ISL_13574262	Institute for Developing Science and Health Initiatives (ideSHi)	ideSHi Genomics Lab
EPI_ISL_13574260	Institute for Developing Science and Health Initiatives (ideSHi)	ideSHi Genomics Lab
EPI_ISL_13477166	Virology Laboratory, International Centre for Diarrhoeal Disease Research, Bangladesh (ICDDR,B)	Virology Laboratory, International Centre for Diarrhoeal Disease Research, Bangladesh (ICDDR,B)
EPI_ISL_13477152	Virology Laboratory, International Centre for Diarrhoeal Disease Research, Bangladesh (ICDDR,B)	Virology Laboratory, International Centre for Diarrhoeal Disease Research, Bangladesh (ICDDR,B)
EPI_ISL_13477150	Virology Laboratory, International Centre for Diarrhoeal Disease Research, Bangladesh (ICDDR,B)	Virology Laboratory, International Centre for Diarrhoeal Disease Research, Bangladesh (ICDDR,B)
EPI_ISL_13477149	Virology Laboratory, International Centre for Diarrhoeal Disease Research, Bangladesh (ICDDR,B)	Virology Laboratory, International Centre for Diarrhoeal Disease Research, Bangladesh (ICDDR,B)
EPI_ISL_13876611	COVID-19 Diagnostic Lab, BADAS	Genomic Research Laboratory, BSMMU
EPI_ISL_13871639	COVID-19 Diagnostic Lab, BADAS	Genomic Research Laboratory, BSMMU
EPI_ISL_15926997	Virology Laboratory, International Centre for Diarrhoeal Disease Research, Bangladesh (ICDDR,B)	Virology Laboratory, International Centre for Diarrhoeal Disease Research, Bangladesh (ICDDR,B)
EPI_ISL_15913019	Institute of Epidemiology, Disease Control and Research (IEDCR)	Institute of Epidemiology, Disease Control and Research (IEDCR)
EPI_ISL_15801474	International Centre for Diarrhoeal Disease Research, Bangladesh (icddr,b)	Institute for Developing Science and Health Initiatives (ideSHi)
EPI_ISL_15801473	International Centre for Diarrhoeal Disease Research, Bangladesh (icddr,b)	Institute for Developing Science and Health Initiatives (ideSHi)
EPI_ISL_15801472	International Centre for Diarrhoeal Disease Research, Bangladesh (icddr,b)	Institute for Developing Science and Health Initiatives (ideSHi)
EPI_ISL_15801469	International Centre for Diarrhoeal Disease Research, Bangladesh (icddr,b)	Institute for Developing Science and Health Initiatives (ideSHi)
EPI_ISL_15801467	International Centre for Diarrhoeal Disease Research, Bangladesh (icddr,b)	Institute for Developing Science and Health Initiatives (ideSHi)
EPI_ISL_15801464	International Centre for Diarrhoeal Disease Research, Bangladesh (icddr,b)	Institute for Developing Science and Health Initiatives (ideSHi)
EPI_ISL_15801463	International Centre for Diarrhoeal Disease Research, Bangladesh (icddr,b)	Institute for Developing Science and Health Initiatives (ideSHi)
EPI_ISL_15801462	International Centre for Diarrhoeal Disease Research, Bangladesh (icddr,b)	Institute for Developing Science and Health Initiatives (ideSHi)
EPI_ISL_15801461	International Centre for Diarrhoeal Disease Research, Bangladesh (icddr,b)	Institute for Developing Science and Health Initiatives (ideSHi)
EPI_ISL_15801460	International Centre for Diarrhoeal Disease Research, Bangladesh (icddr,b)	Institute for Developing Science and Health Initiatives (ideSHi)
EPI_ISL_15801459	International Centre for Diarrhoeal Disease Research, Bangladesh (icddr,b)	Institute for Developing Science and Health Initiatives (ideSHi)
EPI_ISL_15801458	International Centre for Diarrhoeal Disease Research, Bangladesh (icddr,b)	Institute for Developing Science and Health Initiatives (ideSHi)
EPI_ISL_15801457	International Centre for Diarrhoeal Disease Research, Bangladesh (icddr,b)	Institute for Developing Science and Health Initiatives (ideSHi)
EPI_ISL_15801456	International Centre for Diarrhoeal Disease Research, Bangladesh (icddr,b)	Institute for Developing Science and Health Initiatives (ideSHi)
EPI_ISL_15801455	International Centre for Diarrhoeal Disease Research, Bangladesh (icddr,b)	Institute for Developing Science and Health Initiatives (ideSHi)
EPI_ISL_13761075	Child Health Research Foundation	Child Health Research Foundation
EPI_ISL_15507722	Next Generation Sequencing, Research & Innovation Lab Chittagong (NRICh)l/ Disease Biology & Molecular Epidemiology Research Lab, University of Chittagong/ Chevron Diagnostics Chittagong	Next Generation Sequencing, Research & Innovation Lab Chittagong (NRICh)l/ Disease Biology & Molecular Epidemiology Research Lab, University of Chittagong/ CHRF
EPI_ISL_15507721	Next Generation Sequencing, Research & Innovation Lab Chittagong (NRICh)l/ Disease Biology & Molecular Epidemiology Research Lab, University of Chittagong/ Chevron Diagnostics Chittagong	Next Generation Sequencing, Research & Innovation Lab Chittagong (NRICh)l/ Disease Biology & Molecular Epidemiology Research Lab, University of Chittagong/ CHRF
EPI_ISL_15507720	Next Generation Sequencing, Research & Innovation Lab Chittagong (NRICh)l/ Disease Biology & Molecular Epidemiology Research Lab, University of Chittagong/ Chevron Diagnostics Chittagong	Next Generation Sequencing, Research & Innovation Lab Chittagong (NRICh)l/ Disease Biology & Molecular Epidemiology Research Lab, University of Chittagong/ CHRF
EPI_ISL_13613645	Virology Laboratory, International Centre for Diarrhoeal Disease Research, Bangladesh (ICDDR,B)	Virology Laboratory, International Centre for Diarrhoeal Disease Research, Bangladesh (ICDDR,B)
EPI_ISL_13613644	Virology Laboratory, International Centre for Diarrhoeal Disease Research, Bangladesh (ICDDR,B)	Virology Laboratory, International Centre for Diarrhoeal Disease Research, Bangladesh (ICDDR,B)
EPI_ISL_13613210	Virology Laboratory, International Centre for Diarrhoeal Disease Research, Bangladesh (ICDDR,B)	Virology Laboratory, International Centre for Diarrhoeal Disease Research, Bangladesh (ICDDR,B)
EPI_ISL_13613205	Virology Laboratory, International Centre for Diarrhoeal Disease Research, Bangladesh (ICDDR,B)	Virology Laboratory, International Centre for Diarrhoeal Disease Research, Bangladesh (ICDDR,B)
EPI_ISL_13613203	Virology Laboratory, International Centre for Diarrhoeal Disease Research, Bangladesh (ICDDR,B)	Virology Laboratory, International Centre for Diarrhoeal Disease Research, Bangladesh (ICDDR,B)
EPI_ISL_13613196	Virology Laboratory, International Centre for Diarrhoeal Disease Research, Bangladesh (ICDDR,B)	Virology Laboratory, International Centre for Diarrhoeal Disease Research, Bangladesh (ICDDR,B)
EPI_ISL_13613194	Virology Laboratory, International Centre for Diarrhoeal Disease Research, Bangladesh (ICDDR,B)	Virology Laboratory, International Centre for Diarrhoeal Disease Research, Bangladesh (ICDDR,B)
EPI_ISL_13613193	Virology Laboratory, International Centre for Diarrhoeal Disease Research, Bangladesh (ICDDR,B)	Virology Laboratory, International Centre for Diarrhoeal Disease Research, Bangladesh (ICDDR,B)
EPI_ISL_13613187	Virology Laboratory, International Centre for Diarrhoeal Disease Research, Bangladesh (ICDDR,B)	Virology Laboratory, International Centre for Diarrhoeal Disease Research, Bangladesh (ICDDR,B)
EPI_ISL_13613174	Virology Laboratory, International Centre for Diarrhoeal Disease Research, Bangladesh (ICDDR,B)	Virology Laboratory, International Centre for Diarrhoeal Disease Research, Bangladesh (ICDDR,B)
EPI_ISL_13613172	Virology Laboratory, International Centre for Diarrhoeal Disease Research, Bangladesh (ICDDR,B)	Virology Laboratory, International Centre for Diarrhoeal Disease Research, Bangladesh (ICDDR,B)
EPI_ISL_13574264	Institute for Developing Science and Health Initiatives (ideSHi)	ideSHi Genomics Lab
EPI_ISL_13574261	Institute for Developing Science and Health Initiatives (ideSHi)	ideSHi Genomics Lab
EPI_ISL_15503028	International Centre for Diarrhoeal Disease Research, Bangladesh (icddr,b)	icddr,b-ideSHi Genomics Lab
EPI_ISL_15503027	International Centre for Diarrhoeal Disease Research, Bangladesh (icddr,b)	icddr,b-ideSHi Genomics Lab
EPI_ISL_15503026	International Centre for Diarrhoeal Disease Research, Bangladesh (icddr,b)	icddr,b-ideSHi Genomics Lab
EPI_ISL_15503023	International Centre for Diarrhoeal Disease Research, Bangladesh (icddr,b)	icddr,b-ideSHi Genomics Lab
EPI_ISL_15503021	International Centre for Diarrhoeal Disease Research, Bangladesh (icddr,b)	icddr,b-ideSHi Genomics Lab
EPI_ISL_15503017	International Centre for Diarrhoeal Disease Research, Bangladesh (icddr,b)	icddr,b-ideSHi Genomics Lab
EPI_ISL_15503013	International Centre for Diarrhoeal Disease Research, Bangladesh (icddr,b)	icddr,b-ideSHi Genomics Lab
EPI_ISL_15503012	International Centre for Diarrhoeal Disease Research, Bangladesh (icddr,b)	icddr,b-ideSHi Genomics Lab
EPI_ISL_15503011	International Centre for Diarrhoeal Disease Research, Bangladesh (icddr,b)	icddr,b-ideSHi Genomics Lab
EPI_ISL_15503010	International Centre for Diarrhoeal Disease Research, Bangladesh (icddr,b)	icddr,b-ideSHi Genomics Lab
EPI_ISL_15503009	International Centre for Diarrhoeal Disease Research, Bangladesh (icddr,b)	icddr,b-ideSHi Genomics Lab
EPI_ISL_15503006	International Centre for Diarrhoeal Disease Research, Bangladesh (icddr,b)	icddr,b-ideSHi Genomics Lab
EPI_ISL_15503005	International Centre for Diarrhoeal Disease Research, Bangladesh (icddr,b)	icddr,b-ideSHi Genomics Lab
EPI_ISL_13477151	Virology Laboratory, International Centre for Diarrhoeal Disease Research, Bangladesh (ICDDR,B)	Virology Laboratory, International Centre for Diarrhoeal Disease Research, Bangladesh (ICDDR,B)
EPI_ISL_13477153	Virology Laboratory, International Centre for Diarrhoeal Disease Research, Bangladesh (ICDDR,B)	Virology Laboratory, International Centre for Diarrhoeal Disease Research, Bangladesh (ICDDR,B)
EPI_ISL_13439485	International Centre for Diarrhoeal Disease Research, Bangladesh (icddr,b)	icddr,b-IEDCR-ideSHi Genomics Lab
EPI_ISL_13439482	International Centre for Diarrhoeal Disease Research, Bangladesh (icddr,b)	icddr,b-IEDCR-ideSHi Genomics Lab
EPI_ISL_13439481	International Centre for Diarrhoeal Disease Research, Bangladesh (icddr,b)	icddr,b-IEDCR-ideSHi Genomics Lab
EPI_ISL_13439479	International Centre for Diarrhoeal Disease Research, Bangladesh (icddr,b)	icddr,b-IEDCR-ideSHi Genomics Lab
EPI_ISL_13439477	International Centre for Diarrhoeal Disease Research, Bangladesh (icddr,b)	icddr,b-IEDCR-ideSHi Genomics Lab
EPI_ISL_13439476	Institute for Developing Science and Health Initiatives (ideSHi)	ideSHi Genomics Lab
EPI_ISL_13439474	Institute for Developing Science and Health Initiatives (ideSHi)	ideSHi Genomics Lab
EPI_ISL_13439473	Institute for Developing Science and Health Initiatives (ideSHi)	ideSHi Genomics Lab
EPI_ISL_13408122	Cox's Bazar Medical College, Cox's Bazar	Virology Laboratory, International Centre for Diarrhoeal Disease Research, Bangladesh (ICDDR,B)
EPI_ISL_12609819	International Centre for Diarrhoeal Disease Research, Bangladesh (icddr,b)	icddr,b-ideSHi Genomics Lab
EPI_ISL_13439486	International Centre for Diarrhoeal Disease Research, Bangladesh (icddr,b)	icddr,b-IEDCR-ideSHi Genomics Lab
EPI_ISL_13439484	International Centre for Diarrhoeal Disease Research, Bangladesh (icddr,b)	icddr,b-IEDCR-ideSHi Genomics Lab
EPI_ISL_13439480	International Centre for Diarrhoeal Disease Research, Bangladesh (icddr,b)	icddr,b-IEDCR-ideSHi Genomics Lab
EPI_ISL_13439478	International Centre for Diarrhoeal Disease Research, Bangladesh (icddr,b)	icddr,b-IEDCR-ideSHi Genomics Lab
EPI_ISL_13439475	Institute for Developing Science and Health Initiatives (ideSHi)	ideSHi Genomics Lab
EPI_ISL_13439472	Institute for Developing Science and Health Initiatives (ideSHi)	ideSHi Genomics Lab
EPI_ISL_13439471	Institute for Developing Science and Health Initiatives (ideSHi)	ideSHi Genomics Lab
EPI_ISL_13439470	International Centre for Diarrhoeal Disease Research, Bangladesh (icddr,b)	icddr,b-IEDCR-ideSHi Genomics Lab
EPI_ISL_15401655	Virology Laboratory, International Centre for Diarrhoeal Disease Research, Bangladesh (ICDDR,B)	Virology Laboratory, International Centre for Diarrhoeal Disease Research, Bangladesh (ICDDR,B)
EPI_ISL_15401650	Virology Laboratory, International Centre for Diarrhoeal Disease Research, Bangladesh (ICDDR,B)	Virology Laboratory, International Centre for Diarrhoeal Disease Research, Bangladesh (ICDDR,B)
EPI_ISL_15401649	Virology Laboratory, International Centre for Diarrhoeal Disease Research, Bangladesh (ICDDR,B)	Virology Laboratory, International Centre for Diarrhoeal Disease Research, Bangladesh (ICDDR,B)
EPI_ISL_15401647	Virology Laboratory, International Centre for Diarrhoeal Disease Research, Bangladesh (ICDDR,B)	Virology Laboratory, International Centre for Diarrhoeal Disease Research, Bangladesh (ICDDR,B)
EPI_ISL_15401644	Virology Laboratory, International Centre for Diarrhoeal Disease Research, Bangladesh (ICDDR,B)	Virology Laboratory, International Centre for Diarrhoeal Disease Research, Bangladesh (ICDDR,B)
EPI_ISL_15401643	Virology Laboratory, International Centre for Diarrhoeal Disease Research, Bangladesh (ICDDR,B)	Virology Laboratory, International Centre for Diarrhoeal Disease Research, Bangladesh (ICDDR,B)
EPI_ISL_15401642	Virology Laboratory, International Centre for Diarrhoeal Disease Research, Bangladesh (ICDDR,B)	Virology Laboratory, International Centre for Diarrhoeal Disease Research, Bangladesh (ICDDR,B)
EPI_ISL_15401635	Virology Laboratory, International Centre for Diarrhoeal Disease Research, Bangladesh (ICDDR,B)	Virology Laboratory, International Centre for Diarrhoeal Disease Research, Bangladesh (ICDDR,B)
EPI_ISL_15401634	Virology Laboratory, International Centre for Diarrhoeal Disease Research, Bangladesh (ICDDR,B)	Virology Laboratory, International Centre for Diarrhoeal Disease Research, Bangladesh (ICDDR,B)
EPI_ISL_15401633	Virology Laboratory, International Centre for Diarrhoeal Disease Research, Bangladesh (ICDDR,B)	Virology Laboratory, International Centre for Diarrhoeal Disease Research, Bangladesh (ICDDR,B)
EPI_ISL_15401632	Virology Laboratory, International Centre for Diarrhoeal Disease Research, Bangladesh (ICDDR,B)	Virology Laboratory, International Centre for Diarrhoeal Disease Research, Bangladesh (ICDDR,B)
EPI_ISL_15401631	Virology Laboratory, International Centre for Diarrhoeal Disease Research, Bangladesh (ICDDR,B)	Virology Laboratory, International Centre for Diarrhoeal Disease Research, Bangladesh (ICDDR,B)
EPI_ISL_15401630	Virology Laboratory, International Centre for Diarrhoeal Disease Research, Bangladesh (ICDDR,B)	Virology Laboratory, International Centre for Diarrhoeal Disease Research, Bangladesh (ICDDR,B)
EPI_ISL_15401628	Virology Laboratory, International Centre for Diarrhoeal Disease Research, Bangladesh (ICDDR,B)	Virology Laboratory, International Centre for Diarrhoeal Disease Research, Bangladesh (ICDDR,B)
EPI_ISL_15401627	Virology Laboratory, International Centre for Diarrhoeal Disease Research, Bangladesh (ICDDR,B)	Virology Laboratory, International Centre for Diarrhoeal Disease Research, Bangladesh (ICDDR,B)
EPI_ISL_15401626	Virology Laboratory, International Centre for Diarrhoeal Disease Research, Bangladesh (ICDDR,B)	Virology Laboratory, International Centre for Diarrhoeal Disease Research, Bangladesh (ICDDR,B)
EPI_ISL_15401625	Virology Laboratory, International Centre for Diarrhoeal Disease Research, Bangladesh (ICDDR,B)	Virology Laboratory, International Centre for Diarrhoeal Disease Research, Bangladesh (ICDDR,B)
EPI_ISL_15401624	Virology Laboratory, International Centre for Diarrhoeal Disease Research, Bangladesh (ICDDR,B)	Virology Laboratory, International Centre for Diarrhoeal Disease Research, Bangladesh (ICDDR,B)
EPI_ISL_15401622	Virology Laboratory, International Centre for Diarrhoeal Disease Research, Bangladesh (ICDDR,B)	Virology Laboratory, International Centre for Diarrhoeal Disease Research, Bangladesh (ICDDR,B)
EPI_ISL_15401618	Virology Laboratory, International Centre for Diarrhoeal Disease Research, Bangladesh (ICDDR,B)	Virology Laboratory, International Centre for Diarrhoeal Disease Research, Bangladesh (ICDDR,B)
EPI_ISL_15401617	Virology Laboratory, International Centre for Diarrhoeal Disease Research, Bangladesh (ICDDR,B)	Virology Laboratory, International Centre for Diarrhoeal Disease Research, Bangladesh (ICDDR,B)
EPI_ISL_15401615	Virology Laboratory, International Centre for Diarrhoeal Disease Research, Bangladesh (ICDDR,B)	Virology Laboratory, International Centre for Diarrhoeal Disease Research, Bangladesh (ICDDR,B)
EPI_ISL_13409238	Institute of Epidemiology, Disease Control and Research (IEDCR)	IEDCR
EPI_ISL_13409237	Institute of Epidemiology, Disease Control and Research (IEDCR)	IEDCR
EPI_ISL_13409236	Institute of Epidemiology, Disease Control and Research (IEDCR)	IEDCR
EPI_ISL_13409229	Institute of Epidemiology, Disease Control and Research (IEDCR)	IEDCR
EPI_ISL_13408132	Shaheed M Monsur Ali Medical College, Sirajgonj	Virology Laboratory, International Centre for Diarrhoeal Disease Research, Bangladesh (ICDDR,B)
EPI_ISL_13408130	Shaheed Ziaur Rahman Medical College, Bogura	Virology Laboratory, International Centre for Diarrhoeal Disease Research, Bangladesh (ICDDR,B)
EPI_ISL_13408128	Rajshahi Medical College, Rajshahi	Virology Laboratory, International Centre for Diarrhoeal Disease Research, Bangladesh (ICDDR,B)
EPI_ISL_13408127	Mymensingh Medical College, Mymensingh	Virology Laboratory, International Centre for Diarrhoeal Disease Research, Bangladesh (ICDDR,B)
EPI_ISL_13408125	Cox's Bazar Medical College, Cox's Bazar	Virology Laboratory, International Centre for Diarrhoeal Disease Research, Bangladesh (ICDDR,B)
EPI_ISL_13408124	Cox's Bazar Medical College, Cox's Bazar	Virology Laboratory, International Centre for Diarrhoeal Disease Research, Bangladesh (ICDDR,B)
EPI_ISL_13408123	Cox's Bazar Medical College, Cox's Bazar	Virology Laboratory, International Centre for Diarrhoeal Disease Research, Bangladesh (ICDDR,B)
EPI_ISL_15157677	Virology Laboratory, International Centre for Diarrhoeal Disease Research, Bangladesh (ICDDR,B)	Virology Laboratory, International Centre for Diarrhoeal Disease Research, Bangladesh (ICDDR,B)
EPI_ISL_15157675	Virology Laboratory, International Centre for Diarrhoeal Disease Research, Bangladesh (ICDDR,B)	Virology Laboratory, International Centre for Diarrhoeal Disease Research, Bangladesh (ICDDR,B)
EPI_ISL_15157674	Virology Laboratory, International Centre for Diarrhoeal Disease Research, Bangladesh (ICDDR,B)	Virology Laboratory, International Centre for Diarrhoeal Disease Research, Bangladesh (ICDDR,B)
EPI_ISL_15157671	Virology Laboratory, International Centre for Diarrhoeal Disease Research, Bangladesh (ICDDR,B)	Virology Laboratory, International Centre for Diarrhoeal Disease Research, Bangladesh (ICDDR,B)
EPI_ISL_15157670	Virology Laboratory, International Centre for Diarrhoeal Disease Research, Bangladesh (ICDDR,B)	Virology Laboratory, International Centre for Diarrhoeal Disease Research, Bangladesh (ICDDR,B)
EPI_ISL_15157661	Virology Laboratory, International Centre for Diarrhoeal Disease Research, Bangladesh (ICDDR,B)	Virology Laboratory, International Centre for Diarrhoeal Disease Research, Bangladesh (ICDDR,B)
EPI_ISL_15157659	Virology Laboratory, International Centre for Diarrhoeal Disease Research, Bangladesh (ICDDR,B)	Virology Laboratory, International Centre for Diarrhoeal Disease Research, Bangladesh (ICDDR,B)
EPI_ISL_15157657	Virology Laboratory, International Centre for Diarrhoeal Disease Research, Bangladesh (ICDDR,B)	Virology Laboratory, International Centre for Diarrhoeal Disease Research, Bangladesh (ICDDR,B)
EPI_ISL_15157656	Virology Laboratory, International Centre for Diarrhoeal Disease Research, Bangladesh (ICDDR,B)	Virology Laboratory, International Centre for Diarrhoeal Disease Research, Bangladesh (ICDDR,B)
EPI_ISL_15157654	Virology Laboratory, International Centre for Diarrhoeal Disease Research, Bangladesh (ICDDR,B)	Virology Laboratory, International Centre for Diarrhoeal Disease Research, Bangladesh (ICDDR,B)
EPI_ISL_15157652	Virology Laboratory, International Centre for Diarrhoeal Disease Research, Bangladesh (ICDDR,B)	Virology Laboratory, International Centre for Diarrhoeal Disease Research, Bangladesh (ICDDR,B)
EPI_ISL_15157651	Virology Laboratory, International Centre for Diarrhoeal Disease Research, Bangladesh (ICDDR,B)	Virology Laboratory, International Centre for Diarrhoeal Disease Research, Bangladesh (ICDDR,B)
EPI_ISL_15157650	Virology Laboratory, International Centre for Diarrhoeal Disease Research, Bangladesh (ICDDR,B)	Virology Laboratory, International Centre for Diarrhoeal Disease Research, Bangladesh (ICDDR,B)
EPI_ISL_15157649	Virology Laboratory, International Centre for Diarrhoeal Disease Research, Bangladesh (ICDDR,B)	Virology Laboratory, International Centre for Diarrhoeal Disease Research, Bangladesh (ICDDR,B)
EPI_ISL_15157644	Virology Laboratory, International Centre for Diarrhoeal Disease Research, Bangladesh (ICDDR,B)	Virology Laboratory, International Centre for Diarrhoeal Disease Research, Bangladesh (ICDDR,B)
EPI_ISL_15157640	Virology Laboratory, International Centre for Diarrhoeal Disease Research, Bangladesh (ICDDR,B)	Virology Laboratory, International Centre for Diarrhoeal Disease Research, Bangladesh (ICDDR,B)
EPI_ISL_15157639	Virology Laboratory, International Centre for Diarrhoeal Disease Research, Bangladesh (ICDDR,B)	Virology Laboratory, International Centre for Diarrhoeal Disease Research, Bangladesh (ICDDR,B)
EPI_ISL_15157637	Virology Laboratory, International Centre for Diarrhoeal Disease Research, Bangladesh (ICDDR,B)	Virology Laboratory, International Centre for Diarrhoeal Disease Research, Bangladesh (ICDDR,B)
EPI_ISL_15037437	Child Health Research Foundation	Child Health Research Foundation
EPI_ISL_15037436	Child Health Research Foundation	Child Health Research Foundation
EPI_ISL_15037435	Child Health Research Foundation	Child Health Research Foundation
EPI_ISL_15037431	Child Health Research Foundation	Child Health Research Foundation
EPI_ISL_15037429	Child Health Research Foundation	Child Health Research Foundation
EPI_ISL_15037428	Child Health Research Foundation	Child Health Research Foundation
EPI_ISL_15037427	Child Health Research Foundation	Child Health Research Foundation
EPI_ISL_15037426	Child Health Research Foundation	Child Health Research Foundation
EPI_ISL_15037425	Child Health Research Foundation	Child Health Research Foundation
EPI_ISL_15037424	Child Health Research Foundation	Child Health Research Foundation
EPI_ISL_14986879	Virology Laboratory, International Centre for Diarrhoeal Disease Research, Bangladesh (ICDDR,B)	Virology Laboratory, International Centre for Diarrhoeal Disease Research, Bangladesh (ICDDR,B)
EPI_ISL_17812764	International Centre for Diarrhoeal Disease Research, Bangladesh (icddr,b)	Institute for Developing Science and Health Initiatives (ideSHi)
EPI_ISL_17812765	Institute for Developing Science and Health Initiatives (ideSHi)	Institute for Developing Science and Health Initiatives (ideSHi)
EPI_ISL_17812766	Institute for Developing Science and Health Initiatives (ideSHi)	Institute for Developing Science and Health Initiatives (ideSHi)
EPI_ISL_17812767	Institute for Developing Science and Health Initiatives (ideSHi)	Institute for Developing Science and Health Initiatives (ideSHi)
EPI_ISL_17812768	Institute for Developing Science and Health Initiatives (ideSHi)	Institute for Developing Science and Health Initiatives (ideSHi)
EPI_ISL_17812769	Institute for Developing Science and Health Initiatives (ideSHi)	Institute for Developing Science and Health Initiatives (ideSHi)
EPI_ISL_17812770	Institute for Developing Science and Health Initiatives (ideSHi)	Institute for Developing Science and Health Initiatives (ideSHi)
EPI_ISL_17812771	Institute for Developing Science and Health Initiatives (ideSHi)	Institute for Developing Science and Health Initiatives (ideSHi)
EPI_ISL_17837234	Institute of Epidemiology, Disease Control and Research (IEDCR)	Institute of Epidemiology, Disease Control and Research (IEDCR)
EPI_ISL_17837235	Institute of Epidemiology, Disease Control and Research (IEDCR)	Institute of Epidemiology, Disease Control and Research (IEDCR)
EPI_ISL_17837236	Institute of Epidemiology, Disease Control and Research (IEDCR)	Institute of Epidemiology, Disease Control and Research (IEDCR)
EPI_ISL_17837237	Institute of Epidemiology, Disease Control and Research (IEDCR)	Institute of Epidemiology, Disease Control and Research (IEDCR)
EPI_ISL_17837238	Institute of Epidemiology, Disease Control and Research (IEDCR)	Institute of Epidemiology, Disease Control and Research (IEDCR)
EPI_ISL_17837239	Institute of Epidemiology, Disease Control and Research (IEDCR)	Institute of Epidemiology, Disease Control and Research (IEDCR)
EPI_ISL_17837240	Institute of Epidemiology, Disease Control and Research (IEDCR)	Institute of Epidemiology, Disease Control and Research (IEDCR)
EPI_ISL_17837241	Institute of Epidemiology, Disease Control and Research (IEDCR)	Institute of Epidemiology, Disease Control and Research (IEDCR)
EPI_ISL_17837242	Institute of Epidemiology, Disease Control and Research (IEDCR)	Institute of Epidemiology, Disease Control and Research (IEDCR)
EPI_ISL_17837243	Institute of Epidemiology, Disease Control and Research (IEDCR)	Institute of Epidemiology, Disease Control and Research (IEDCR)
EPI_ISL_17837244	Institute of Epidemiology, Disease Control and Research (IEDCR)	Institute of Epidemiology, Disease Control and Research (IEDCR)
EPI_ISL_17837245	Institute of Epidemiology, Disease Control and Research (IEDCR)	Institute of Epidemiology, Disease Control and Research (IEDCR)
EPI_ISL_17837246	Institute of Epidemiology, Disease Control and Research (IEDCR)	Institute of Epidemiology, Disease Control and Research (IEDCR)
EPI_ISL_17837247	Institute of Epidemiology, Disease Control and Research (IEDCR)	Institute of Epidemiology, Disease Control and Research (IEDCR)
EPI_ISL_17837248	Institute of Epidemiology, Disease Control and Research (IEDCR)	Institute of Epidemiology, Disease Control and Research (IEDCR)
EPI_ISL_17837249	Institute of Epidemiology, Disease Control and Research (IEDCR)	Institute of Epidemiology, Disease Control and Research (IEDCR)
EPI_ISL_17837250	Institute of Epidemiology, Disease Control and Research (IEDCR)	Institute of Epidemiology, Disease Control and Research (IEDCR)
EPI_ISL_17837251	Institute of Epidemiology, Disease Control and Research (IEDCR)	Institute of Epidemiology, Disease Control and Research (IEDCR)
EPI_ISL_17837252	Institute of Epidemiology, Disease Control and Research (IEDCR)	Institute of Epidemiology, Disease Control and Research (IEDCR)
EPI_ISL_17837253	Institute of Epidemiology, Disease Control and Research (IEDCR)	Institute of Epidemiology, Disease Control and Research (IEDCR)
EPI_ISL_17837254	Institute of Epidemiology, Disease Control and Research (IEDCR)	Institute of Epidemiology, Disease Control and Research (IEDCR)
EPI_ISL_17837255	Institute of Epidemiology, Disease Control and Research (IEDCR)	Institute of Epidemiology, Disease Control and Research (IEDCR)
EPI_ISL_17837256	Institute of Epidemiology, Disease Control and Research (IEDCR)	Institute of Epidemiology, Disease Control and Research (IEDCR)
EPI_ISL_17960110	Virology Laboratory, International Centre for Diarrhoeal Disease Research, Bangladesh (ICDDR,B)	Genome Centre, International Centre for Diarrhoeal Disease Research, Bangladesh (ICDDR,B)
EPI_ISL_17960113	Virology Laboratory, International Centre for Diarrhoeal Disease Research, Bangladesh (ICDDR,B)	Genome Centre, International Centre for Diarrhoeal Disease Research, Bangladesh (ICDDR,B)
EPI_ISL_17960117	Virology Laboratory, International Centre for Diarrhoeal Disease Research, Bangladesh (ICDDR,B)	Genome Centre, International Centre for Diarrhoeal Disease Research, Bangladesh (ICDDR,B)
EPI_ISL_17960121	Virology Laboratory, International Centre for Diarrhoeal Disease Research, Bangladesh (ICDDR,B)	Genome Centre, International Centre for Diarrhoeal Disease Research, Bangladesh (ICDDR,B)
EPI_ISL_17960122	Virology Laboratory, International Centre for Diarrhoeal Disease Research, Bangladesh (ICDDR,B)	Genome Centre, International Centre for Diarrhoeal Disease Research, Bangladesh (ICDDR,B)
EPI_ISL_17960125	Virology Laboratory, International Centre for Diarrhoeal Disease Research, Bangladesh (ICDDR,B)	Genome Centre, International Centre for Diarrhoeal Disease Research, Bangladesh (ICDDR,B)
EPI_ISL_17960126	Virology Laboratory, International Centre for Diarrhoeal Disease Research, Bangladesh (ICDDR,B)	Genome Centre, International Centre for Diarrhoeal Disease Research, Bangladesh (ICDDR,B)
EPI_ISL_17973306	International Centre for Diarrhoeal Disease Research	International Centre for Diarrhoeal Disease Research
EPI_ISL_17973308	International Centre for Diarrhoeal Disease Research	International Centre for Diarrhoeal Disease Research
EPI_ISL_17973309	International Centre for Diarrhoeal Disease Research	International Centre for Diarrhoeal Disease Research
EPI_ISL_17973310	International Centre for Diarrhoeal Disease Research	International Centre for Diarrhoeal Disease Research
EPI_ISL_17973312	International Centre for Diarrhoeal Disease Research	International Centre for Diarrhoeal Disease Research
EPI_ISL_17973313	International Centre for Diarrhoeal Disease Research	International Centre for Diarrhoeal Disease Research
EPI_ISL_17973314	International Centre for Diarrhoeal Disease Research	International Centre for Diarrhoeal Disease Research
EPI_ISL_17973315	International Centre for Diarrhoeal Disease Research	International Centre for Diarrhoeal Disease Research
EPI_ISL_17973316	International Centre for Diarrhoeal Disease Research	International Centre for Diarrhoeal Disease Research
EPI_ISL_17973322	International Centre for Diarrhoeal Disease Research	International Centre for Diarrhoeal Disease Research
EPI_ISL_17973323	International Centre for Diarrhoeal Disease Research	International Centre for Diarrhoeal Disease Research
EPI_ISL_17973324	International Centre for Diarrhoeal Disease Research	International Centre for Diarrhoeal Disease Research
EPI_ISL_17973325	International Centre for Diarrhoeal Disease Research	International Centre for Diarrhoeal Disease Research
EPI_ISL_18269256	Institute of Epidemiology, Disease Control & Research (IEDCR)	Institute for Developing Science and Health Initiatives (ideSHi)
EPI_ISL_18269257	International Centre for Diarrhoeal Disease Research, Bangladesh (icddr,b)	Institute for Developing Science and Health Initiatives (ideSHi)
EPI_ISL_18271298	International Centre for Diarrhoeal Disease Research, Bangladesh (icddr,b)	Institute for Developing Science and Health Initiatives (ideSHi)
EPI_ISL_18271299	International Centre for Diarrhoeal Disease Research, Bangladesh (icddr,b)	Institute for Developing Science and Health Initiatives (ideSHi)
EPI_ISL_18271301	International Centre for Diarrhoeal Disease Research, Bangladesh (icddr,b)	Institute for Developing Science and Health Initiatives (ideSHi)
EPI_ISL_18271302	International Centre for Diarrhoeal Disease Research, Bangladesh (icddr,b)	Institute for Developing Science and Health Initiatives (ideSHi)
EPI_ISL_18271303	International Centre for Diarrhoeal Disease Research, Bangladesh (icddr,b)	Institute for Developing Science and Health Initiatives (ideSHi)
EPI_ISL_18271304	International Centre for Diarrhoeal Disease Research, Bangladesh (icddr,b)	Institute for Developing Science and Health Initiatives (ideSHi)
EPI_ISL_18271305	International Centre for Diarrhoeal Disease Research, Bangladesh (icddr,b)	Institute for Developing Science and Health Initiatives (ideSHi)
EPI_ISL_18271306	International Centre for Diarrhoeal Disease Research, Bangladesh (icddr,b)	Institute for Developing Science and Health Initiatives (ideSHi)
EPI_ISL_18271307	International Centre for Diarrhoeal Disease Research, Bangladesh (icddr,b)	Institute for Developing Science and Health Initiatives (ideSHi)
EPI_ISL_18271309	International Centre for Diarrhoeal Disease Research, Bangladesh (icddr,b)	Institute for Developing Science and Health Initiatives (ideSHi)
EPI_ISL_18271310	International Centre for Diarrhoeal Disease Research, Bangladesh (icddr,b)	Institute for Developing Science and Health Initiatives (ideSHi)
EPI_ISL_18271312	International Centre for Diarrhoeal Disease Research, Bangladesh (icddr,b)	Institute for Developing Science and Health Initiatives (ideSHi)
EPI_ISL_18271313	International Centre for Diarrhoeal Disease Research, Bangladesh (icddr,b)	Institute for Developing Science and Health Initiatives (ideSHi)
EPI_ISL_18271314	International Centre for Diarrhoeal Disease Research, Bangladesh (icddr,b)	Institute for Developing Science and Health Initiatives (ideSHi)
EPI_ISL_18271315	International Centre for Diarrhoeal Disease Research, Bangladesh (icddr,b)	Institute for Developing Science and Health Initiatives (ideSHi)
EPI_ISL_18271316	International Centre for Diarrhoeal Disease Research, Bangladesh (icddr,b)	Institute for Developing Science and Health Initiatives (ideSHi)
EPI_ISL_18271317	International Centre for Diarrhoeal Disease Research, Bangladesh (icddr,b)	Institute for Developing Science and Health Initiatives (ideSHi)
EPI_ISL_18271318	International Centre for Diarrhoeal Disease Research, Bangladesh (icddr,b)	Institute for Developing Science and Health Initiatives (ideSHi)
EPI_ISL_18271319	Institute of Epidemiology, Disease Control & Research (IEDCR)	Institute for Developing Science and Health Initiatives (ideSHi)
EPI_ISL_18271320	International Centre for Diarrhoeal Disease Research, Bangladesh (icddr,b)	Institute for Developing Science and Health Initiatives (ideSHi)
EPI_ISL_18271322	International Centre for Diarrhoeal Disease Research, Bangladesh (icddr,b)	Institute for Developing Science and Health Initiatives (ideSHi)
EPI_ISL_18271323	International Centre for Diarrhoeal Disease Research, Bangladesh (icddr,b)	Institute for Developing Science and Health Initiatives (ideSHi)
EPI_ISL_18271324	International Centre for Diarrhoeal Disease Research, Bangladesh (icddr,b)	Institute for Developing Science and Health Initiatives (ideSHi)
EPI_ISL_18271325	International Centre for Diarrhoeal Disease Research, Bangladesh (icddr,b)	Institute for Developing Science and Health Initiatives (ideSHi)
EPI_ISL_18271326	International Centre for Diarrhoeal Disease Research, Bangladesh (icddr,b)	Institute for Developing Science and Health Initiatives (ideSHi)
EPI_ISL_18271327	International Centre for Diarrhoeal Disease Research, Bangladesh (icddr,b)	Institute for Developing Science and Health Initiatives (ideSHi)
EPI_ISL_18271328	International Centre for Diarrhoeal Disease Research, Bangladesh (icddr,b)	Institute for Developing Science and Health Initiatives (ideSHi)
EPI_ISL_18271330	International Centre for Diarrhoeal Disease Research, Bangladesh (icddr,b)	Institute for Developing Science and Health Initiatives (ideSHi)
EPI_ISL_18271331	International Centre for Diarrhoeal Disease Research, Bangladesh (icddr,b)	Institute for Developing Science and Health Initiatives (ideSHi)
EPI_ISL_18271333	International Centre for Diarrhoeal Disease Research, Bangladesh (icddr,b)	Institute for Developing Science and Health Initiatives (ideSHi)
EPI_ISL_18271335	Institute of Epidemiology, Disease Control & Research (IEDCR)	Institute for Developing Science and Health Initiatives (ideSHi)
EPI_ISL_18271337	Institute of Epidemiology, Disease Control & Research (IEDCR)	Institute for Developing Science and Health Initiatives (ideSHi)
EPI_ISL_18271338	Institute of Epidemiology, Disease Control & Research (IEDCR)	Institute for Developing Science and Health Initiatives (ideSHi)
EPI_ISL_18271339	International Centre for Diarrhoeal Disease Research, Bangladesh (icddr,b)	Institute for Developing Science and Health Initiatives (ideSHi)
EPI_ISL_18271341	International Centre for Diarrhoeal Disease Research, Bangladesh (icddr,b)	Institute for Developing Science and Health Initiatives (ideSHi)
EPI_ISL_18271344	International Centre for Diarrhoeal Disease Research, Bangladesh (icddr,b)	Institute for Developing Science and Health Initiatives (ideSHi)
EPI_ISL_18271346	International Centre for Diarrhoeal Disease Research, Bangladesh (icddr,b)	Institute for Developing Science and Health Initiatives (ideSHi)
EPI_ISL_18271349	International Centre for Diarrhoeal Disease Research, Bangladesh (icddr,b)	Institute for Developing Science and Health Initiatives (ideSHi)
EPI_ISL_18271350	International Centre for Diarrhoeal Disease Research, Bangladesh (icddr,b)	Institute for Developing Science and Health Initiatives (ideSHi)
EPI_ISL_18271351	International Centre for Diarrhoeal Disease Research, Bangladesh (icddr,b)	Institute for Developing Science and Health Initiatives (ideSHi)
EPI_ISL_18271352	International Centre for Diarrhoeal Disease Research, Bangladesh (icddr,b)	Institute for Developing Science and Health Initiatives (ideSHi)
EPI_ISL_18271353	International Centre for Diarrhoeal Disease Research, Bangladesh (icddr,b)	Institute for Developing Science and Health Initiatives (ideSHi)
EPI_ISL_18271354	Institute of Epidemiology, Disease Control & Research (IEDCR)	Institute for Developing Science and Health Initiatives (ideSHi)
EPI_ISL_18271355	Institute of Epidemiology, Disease Control & Research (IEDCR)	Institute for Developing Science and Health Initiatives (ideSHi)
EPI_ISL_18271356	Institute of Epidemiology, Disease Control & Research (IEDCR)	Institute for Developing Science and Health Initiatives (ideSHi)
EPI_ISL_18271358	Institute of Epidemiology, Disease Control & Research (IEDCR)	Institute for Developing Science and Health Initiatives (ideSHi)
EPI_ISL_18271361	Institute of Epidemiology, Disease Control & Research (IEDCR)	Institute for Developing Science and Health Initiatives (ideSHi)
EPI_ISL_18271362	Institute of Epidemiology, Disease Control & Research (IEDCR)	Institute for Developing Science and Health Initiatives (ideSHi)
EPI_ISL_18271364	International Centre for Diarrhoeal Disease Research, Bangladesh (icddr,b)	Institute for Developing Science and Health Initiatives (ideSHi)
EPI_ISL_18271366	International Centre for Diarrhoeal Disease Research, Bangladesh (icddr,b)	Institute for Developing Science and Health Initiatives (ideSHi)
EPI_ISL_18271368	International Centre for Diarrhoeal Disease Research, Bangladesh (icddr,b)	Institute for Developing Science and Health Initiatives (ideSHi)
EPI_ISL_18271369	International Centre for Diarrhoeal Disease Research, Bangladesh (icddr,b)	Institute for Developing Science and Health Initiatives (ideSHi)
EPI_ISL_18271372	Institute of Epidemiology, Disease Control & Research (IEDCR)	Institute for Developing Science and Health Initiatives (ideSHi)
EPI_ISL_18271373	Institute of Epidemiology, Disease Control & Research (IEDCR)	Institute for Developing Science and Health Initiatives (ideSHi)
EPI_ISL_18271374	Institute of Epidemiology, Disease Control & Research (IEDCR)	Institute for Developing Science and Health Initiatives (ideSHi)
EPI_ISL_18271376	Institute of Epidemiology, Disease Control & Research (IEDCR)	Institute for Developing Science and Health Initiatives (ideSHi)
EPI_ISL_18271377	Institute of Epidemiology, Disease Control & Research (IEDCR)	Institute for Developing Science and Health Initiatives (ideSHi)
EPI_ISL_18271379	Institute of Epidemiology, Disease Control & Research (IEDCR)	Institute for Developing Science and Health Initiatives (ideSHi)
EPI_ISL_18271381	Institute of Epidemiology, Disease Control & Research (IEDCR)	Institute for Developing Science and Health Initiatives (ideSHi)
EPI_ISL_18271382	Institute for Developing Science and Health Initiatives (ideSHi)	Institute for Developing Science and Health Initiatives (ideSHi)
EPI_ISL_18271383	Institute of Epidemiology, Disease Control & Research (IEDCR)	Institute for Developing Science and Health Initiatives (ideSHi)
EPI_ISL_18271384	International Centre for Diarrhoeal Disease Research, Bangladesh (icddr,b)	Institute for Developing Science and Health Initiatives (ideSHi)
EPI_ISL_18271385	International Centre for Diarrhoeal Disease Research, Bangladesh (icddr,b)	Institute for Developing Science and Health Initiatives (ideSHi)
EPI_ISL_18560332	Institute of Epidemiology, Disease Control & Research (IEDCR)	Institute for Developing Science and Health Initiatives (ideSHi)
EPI_ISL_18560333	Institute of Epidemiology, Disease Control & Research (IEDCR)	Institute for Developing Science and Health Initiatives (ideSHi)
EPI_ISL_18560336	Institute of Epidemiology, Disease Control & Research (IEDCR)	Institute for Developing Science and Health Initiatives (ideSHi)
EPI_ISL_18560337	Institute of Epidemiology, Disease Control & Research (IEDCR)	Institute for Developing Science and Health Initiatives (ideSHi)
EPI_ISL_18560339	Institute of Epidemiology, Disease Control & Research (IEDCR)	Institute for Developing Science and Health Initiatives (ideSHi)
EPI_ISL_18560341	Institute of Epidemiology, Disease Control & Research (IEDCR)	Institute for Developing Science and Health Initiatives (ideSHi)
EPI_ISL_18560342	Institute of Epidemiology, Disease Control & Research (IEDCR)	Institute for Developing Science and Health Initiatives (ideSHi)
EPI_ISL_18560343	Institute of Epidemiology, Disease Control & Research (IEDCR)	Institute for Developing Science and Health Initiatives (ideSHi)
EPI_ISL_18560344	Institute of Epidemiology, Disease Control & Research (IEDCR)	Institute for Developing Science and Health Initiatives (ideSHi)
EPI_ISL_18560348	Institute of Epidemiology, Disease Control & Research (IEDCR)	Institute for Developing Science and Health Initiatives (ideSHi)
EPI_ISL_18560349	Institute of Epidemiology, Disease Control & Research (IEDCR)	Institute for Developing Science and Health Initiatives (ideSHi)
EPI_ISL_18560351	Institute of Epidemiology, Disease Control & Research (IEDCR)	Institute for Developing Science and Health Initiatives (ideSHi)
EPI_ISL_18560353	International Centre for Diarrhoeal Disease Research, Bangladesh (icddr,b)	Institute for Developing Science and Health Initiatives (ideSHi)
EPI_ISL_18560354	International Centre for Diarrhoeal Disease Research, Bangladesh (icddr,b)	Institute for Developing Science and Health Initiatives (ideSHi)
EPI_ISL_18560355	International Centre for Diarrhoeal Disease Research, Bangladesh (icddr,b)	Institute for Developing Science and Health Initiatives (ideSHi)
EPI_ISL_18560356	International Centre for Diarrhoeal Disease Research, Bangladesh (icddr,b)	Institute for Developing Science and Health Initiatives (ideSHi)
EPI_ISL_18560357	International Centre for Diarrhoeal Disease Research, Bangladesh (icddr,b)	Institute for Developing Science and Health Initiatives (ideSHi)
EPI_ISL_18560358	International Centre for Diarrhoeal Disease Research, Bangladesh (icddr,b)	Institute for Developing Science and Health Initiatives (ideSHi)
EPI_ISL_18560359	International Centre for Diarrhoeal Disease Research, Bangladesh (icddr,b)	Institute for Developing Science and Health Initiatives (ideSHi)
EPI_ISL_18560360	International Centre for Diarrhoeal Disease Research, Bangladesh (icddr,b)	Institute for Developing Science and Health Initiatives (ideSHi)
EPI_ISL_18560361	International Centre for Diarrhoeal Disease Research, Bangladesh (icddr,b)	Institute for Developing Science and Health Initiatives (ideSHi)
EPI_ISL_18560362	International Centre for Diarrhoeal Disease Research, Bangladesh (icddr,b)	Institute for Developing Science and Health Initiatives (ideSHi)
EPI_ISL_18560363	International Centre for Diarrhoeal Disease Research, Bangladesh (icddr,b)	Institute for Developing Science and Health Initiatives (ideSHi)
EPI_ISL_18560365	Institute of Epidemiology, Disease Control & Research (IEDCR)	Institute for Developing Science and Health Initiatives (ideSHi)
EPI_ISL_18560367	Institute of Epidemiology, Disease Control & Research (IEDCR)	Institute for Developing Science and Health Initiatives (ideSHi)
EPI_ISL_18560368	Institute of Epidemiology, Disease Control & Research (IEDCR)	Institute for Developing Science and Health Initiatives (ideSHi)
EPI_ISL_18560371	International Centre for Diarrhoeal Disease Research, Bangladesh (icddr,b)	Institute for Developing Science and Health Initiatives (ideSHi)
EPI_ISL_18560373	Institute of Epidemiology, Disease Control & Research (IEDCR)	Institute for Developing Science and Health Initiatives (ideSHi)
EPI_ISL_18787954	Institute of Epidemiology, Disease Control and Research (IEDCR)	Institute of Epidemiology, Disease Control and Research (IEDCR)
EPI_ISL_18787955	Institute of Epidemiology, Disease Control and Research (IEDCR)	Institute of Epidemiology, Disease Control and Research (IEDCR)
EPI_ISL_18787956	Institute of Epidemiology, Disease Control and Research (IEDCR)	Institute of Epidemiology, Disease Control and Research (IEDCR)
EPI_ISL_18787957	Institute of Epidemiology, Disease Control and Research (IEDCR)	Institute of Epidemiology, Disease Control and Research (IEDCR)
EPI_ISL_18787958	Institute of Epidemiology, Disease Control and Research (IEDCR)	Institute of Epidemiology, Disease Control and Research (IEDCR)
EPI_ISL_18839342	International Centre for Diarrhoeal Disease Research, Bangladesh (icddr,b)	Institute for Developing Science and Health Initiatives (ideSHi)
EPI_ISL_18839343	International Centre for Diarrhoeal Disease Research, Bangladesh (icddr,b)	Institute for Developing Science and Health Initiatives (ideSHi)
EPI_ISL_18839344	International Centre for Diarrhoeal Disease Research, Bangladesh (icddr,b)	Institute for Developing Science and Health Initiatives (ideSHi)
EPI_ISL_18839345	International Centre for Diarrhoeal Disease Research, Bangladesh (icddr,b)	Institute for Developing Science and Health Initiatives (ideSHi)
EPI_ISL_18839346	International Centre for Diarrhoeal Disease Research, Bangladesh (icddr,b)	Institute for Developing Science and Health Initiatives (ideSHi)
EPI_ISL_18839347	International Centre for Diarrhoeal Disease Research, Bangladesh (icddr,b)	Institute for Developing Science and Health Initiatives (ideSHi)
EPI_ISL_18839348	International Centre for Diarrhoeal Disease Research, Bangladesh (icddr,b)	Institute for Developing Science and Health Initiatives (ideSHi)
EPI_ISL_18839349	International Centre for Diarrhoeal Disease Research, Bangladesh (icddr,b)	Institute for Developing Science and Health Initiatives (ideSHi)
EPI_ISL_18839350	International Centre for Diarrhoeal Disease Research, Bangladesh (icddr,b)	Institute for Developing Science and Health Initiatives (ideSHi)
EPI_ISL_18839351	International Centre for Diarrhoeal Disease Research, Bangladesh (icddr,b)	Institute for Developing Science and Health Initiatives (ideSHi)
EPI_ISL_18839352	International Centre for Diarrhoeal Disease Research, Bangladesh (icddr,b)	Institute for Developing Science and Health Initiatives (ideSHi)
EPI_ISL_18839353	International Centre for Diarrhoeal Disease Research, Bangladesh (icddr,b)	Institute for Developing Science and Health Initiatives (ideSHi)
EPI_ISL_18839354	International Centre for Diarrhoeal Disease Research, Bangladesh (icddr,b)	Institute for Developing Science and Health Initiatives (ideSHi)
EPI_ISL_18839355	International Centre for Diarrhoeal Disease Research, Bangladesh (icddr,b)	Institute for Developing Science and Health Initiatives (ideSHi)
EPI_ISL_18839358	International Centre for Diarrhoeal Disease Research, Bangladesh (icddr,b)	Institute for Developing Science and Health Initiatives (ideSHi)
EPI_ISL_18839359	International Centre for Diarrhoeal Disease Research, Bangladesh (icddr,b)	Institute for Developing Science and Health Initiatives (ideSHi)
EPI_ISL_18851597	Institute of Epidemiology, Disease Control and Research (IEDCR)	Institute of Epidemiology, Disease Control and Research (IEDCR)
EPI_ISL_18851598	Institute of Epidemiology, Disease Control and Research (IEDCR)	Institute of Epidemiology, Disease Control and Research (IEDCR)
EPI_ISL_18851600	Institute of Epidemiology, Disease Control and Research (IEDCR)	Institute of Epidemiology, Disease Control and Research (IEDCR)
EPI_ISL_18851601	Institute of Epidemiology, Disease Control and Research (IEDCR)	Institute of Epidemiology, Disease Control and Research (IEDCR)
EPI_ISL_18851603	Institute of Epidemiology, Disease Control and Research (IEDCR)	Institute of Epidemiology, Disease Control and Research (IEDCR)
EPI_ISL_18851604	Institute of Epidemiology, Disease Control and Research (IEDCR)	Institute of Epidemiology, Disease Control and Research (IEDCR)
EPI_ISL_18851605	Institute of Epidemiology, Disease Control and Research (IEDCR)	Institute of Epidemiology, Disease Control and Research (IEDCR)
EPI_ISL_18851606	Institute of Epidemiology, Disease Control and Research (IEDCR)	Institute of Epidemiology, Disease Control and Research (IEDCR)
EPI_ISL_18875505	Genomics and Bioinformatics, Institute for Developing Science and Health initiatives	Genomics and Bioinformatics, Institute for Developing Science and Health initiatives
EPI_ISL_18875506	Genomics and Bioinformatics, Institute for Developing Science and Health initiatives	Genomics and Bioinformatics, Institute for Developing Science and Health initiatives
EPI_ISL_18875512	Genomics and Bioinformatics, Institute for Developing Science and Health initiatives	Genomics and Bioinformatics, Institute for Developing Science and Health initiatives
EPI_ISL_18875513	Genomics and Bioinformatics, Institute for Developing Science and Health initiatives	Genomics and Bioinformatics, Institute for Developing Science and Health initiatives
EPI_ISL_18875514	Genomics and Bioinformatics, Institute for Developing Science and Health initiatives	Genomics and Bioinformatics, Institute for Developing Science and Health initiatives
EPI_ISL_18875515	Genomics and Bioinformatics, Institute for Developing Science and Health initiatives	Genomics and Bioinformatics, Institute for Developing Science and Health initiatives
EPI_ISL_18875521	Genomics and Bioinformatics, Institute for Developing Science and Health initiatives	Genomics and Bioinformatics, Institute for Developing Science and Health initiatives
EPI_ISL_18875522	Genomics and Bioinformatics, Institute for Developing Science and Health initiatives	Genomics and Bioinformatics, Institute for Developing Science and Health initiatives
EPI_ISL_18875524	Genomics and Bioinformatics, Institute for Developing Science and Health initiatives	Genomics and Bioinformatics, Institute for Developing Science and Health initiatives
EPI_ISL_18875529	Genomics and Bioinformatics, Institute for Developing Science and Health initiatives	Genomics and Bioinformatics, Institute for Developing Science and Health initiatives
EPI_ISL_18875530	Genomics and Bioinformatics, Institute for Developing Science and Health initiatives	Genomics and Bioinformatics, Institute for Developing Science and Health initiatives
EPI_ISL_18875537	Genomics and Bioinformatics, Institute for Developing Science and Health initiatives	Genomics and Bioinformatics, Institute for Developing Science and Health initiatives
EPI_ISL_18875538	Genomics and Bioinformatics, Institute for Developing Science and Health initiatives	Genomics and Bioinformatics, Institute for Developing Science and Health initiatives
EPI_ISL_18875540	Genomics and Bioinformatics, Institute for Developing Science and Health initiatives	Genomics and Bioinformatics, Institute for Developing Science and Health initiatives
EPI_ISL_18875541	Genomics and Bioinformatics, Institute for Developing Science and Health initiatives	Genomics and Bioinformatics, Institute for Developing Science and Health initiatives
EPI_ISL_18875542	Genomics and Bioinformatics, Institute for Developing Science and Health initiatives	Genomics and Bioinformatics, Institute for Developing Science and Health initiatives
EPI_ISL_18875547	Genomics and Bioinformatics, Institute for Developing Science and Health initiatives	Genomics and Bioinformatics, Institute for Developing Science and Health initiatives
EPI_ISL_18875550	Genomics and Bioinformatics, Institute for Developing Science and Health initiatives	Genomics and Bioinformatics, Institute for Developing Science and Health initiatives
EPI_ISL_18875553	Genomics and Bioinformatics, Institute for Developing Science and Health initiatives	Genomics and Bioinformatics, Institute for Developing Science and Health initiatives
EPI_ISL_18875554	Genomics and Bioinformatics, Institute for Developing Science and Health initiatives	Genomics and Bioinformatics, Institute for Developing Science and Health initiatives
EPI_ISL_18875556	Genomics and Bioinformatics, Institute for Developing Science and Health initiatives	Genomics and Bioinformatics, Institute for Developing Science and Health initiatives
EPI_ISL_18875560	Genomics and Bioinformatics, Institute for Developing Science and Health initiatives	Genomics and Bioinformatics, Institute for Developing Science and Health initiatives
EPI_ISL_18875563	Genomics and Bioinformatics, Institute for Developing Science and Health initiatives	Genomics and Bioinformatics, Institute for Developing Science and Health initiatives
EPI_ISL_18875568	Genomics and Bioinformatics, Institute for Developing Science and Health initiatives	Genomics and Bioinformatics, Institute for Developing Science and Health initiatives
EPI_ISL_18875569	Genomics and Bioinformatics, Institute for Developing Science and Health initiatives	Genomics and Bioinformatics, Institute for Developing Science and Health initiatives
EPI_ISL_18875572	Genomics and Bioinformatics, Institute for Developing Science and Health initiatives	Genomics and Bioinformatics, Institute for Developing Science and Health initiatives
EPI_ISL_18875574	Genomics and Bioinformatics, Institute for Developing Science and Health initiatives	Genomics and Bioinformatics, Institute for Developing Science and Health initiatives
EPI_ISL_18875576	Genomics and Bioinformatics, Institute for Developing Science and Health initiatives	Genomics and Bioinformatics, Institute for Developing Science and Health initiatives
EPI_ISL_18875577	Genomics and Bioinformatics, Institute for Developing Science and Health initiatives	Genomics and Bioinformatics, Institute for Developing Science and Health initiatives
EPI_ISL_18875580	Genomics and Bioinformatics, Institute for Developing Science and Health initiatives	Genomics and Bioinformatics, Institute for Developing Science and Health initiatives
EPI_ISL_18875582	Genomics and Bioinformatics, Institute for Developing Science and Health initiatives	Genomics and Bioinformatics, Institute for Developing Science and Health initiatives
EPI_ISL_18875583	Genomics and Bioinformatics, Institute for Developing Science and Health initiatives	Genomics and Bioinformatics, Institute for Developing Science and Health initiatives
EPI_ISL_18875585	Genomics and Bioinformatics, Institute for Developing Science and Health initiatives	Genomics and Bioinformatics, Institute for Developing Science and Health initiatives
EPI_ISL_19173998	International Centre for Diarrhoeal Disease Research, Bangladesh (icddr,b)	Institute for Developing Science and Health Initiatives (ideSHi)
EPI_ISL_19173999	International Centre for Diarrhoeal Disease Research, Bangladesh (icddr,b)	Institute for Developing Science and Health Initiatives (ideSHi)
EPI_ISL_19174000	International Centre for Diarrhoeal Disease Research, Bangladesh (icddr,b)	Institute for Developing Science and Health Initiatives (ideSHi)
EPI_ISL_19174001	International Centre for Diarrhoeal Disease Research, Bangladesh (icddr,b)	Institute for Developing Science and Health Initiatives (ideSHi)
EPI_ISL_19174002	International Centre for Diarrhoeal Disease Research, Bangladesh (icddr,b)	Institute for Developing Science and Health Initiatives (ideSHi)
EPI_ISL_19174003	International Centre for Diarrhoeal Disease Research, Bangladesh (icddr,b)	Institute for Developing Science and Health Initiatives (ideSHi)
EPI_ISL_19174004	International Centre for Diarrhoeal Disease Research, Bangladesh (icddr,b)	Institute for Developing Science and Health Initiatives (ideSHi)
EPI_ISL_19174005	International Centre for Diarrhoeal Disease Research, Bangladesh (icddr,b)	Institute for Developing Science and Health Initiatives (ideSHi)
EPI_ISL_19174006	International Centre for Diarrhoeal Disease Research, Bangladesh (icddr,b)	Institute for Developing Science and Health Initiatives (ideSHi)
EPI_ISL_19174007	International Centre for Diarrhoeal Disease Research, Bangladesh (icddr,b)	Institute for Developing Science and Health Initiatives (ideSHi)
EPI_ISL_19174008	International Centre for Diarrhoeal Disease Research, Bangladesh (icddr,b)	Institute for Developing Science and Health Initiatives (ideSHi)
EPI_ISL_19174009	International Centre for Diarrhoeal Disease Research, Bangladesh (icddr,b)	Institute for Developing Science and Health Initiatives (ideSHi)
EPI_ISL_19174010	International Centre for Diarrhoeal Disease Research, Bangladesh (icddr,b)	Institute for Developing Science and Health Initiatives (ideSHi)
EPI_ISL_19174011	International Centre for Diarrhoeal Disease Research, Bangladesh (icddr,b)	Institute for Developing Science and Health Initiatives (ideSHi)
EPI_ISL_19174012	International Centre for Diarrhoeal Disease Research, Bangladesh (icddr,b)	Institute for Developing Science and Health Initiatives (ideSHi)
EPI_ISL_19174013	International Centre for Diarrhoeal Disease Research, Bangladesh (icddr,b)	Institute for Developing Science and Health Initiatives (ideSHi)
EPI_ISL_19174014	International Centre for Diarrhoeal Disease Research, Bangladesh (icddr,b)	Institute for Developing Science and Health Initiatives (ideSHi)
EPI_ISL_19174015	International Centre for Diarrhoeal Disease Research, Bangladesh (icddr,b)	Institute for Developing Science and Health Initiatives (ideSHi)
EPI_ISL_19174016	International Centre for Diarrhoeal Disease Research, Bangladesh (icddr,b)	Institute for Developing Science and Health Initiatives (ideSHi)
EPI_ISL_19174017	International Centre for Diarrhoeal Disease Research, Bangladesh (icddr,b)	Institute for Developing Science and Health Initiatives (ideSHi)
EPI_ISL_19174018	International Centre for Diarrhoeal Disease Research, Bangladesh (icddr,b)	Institute for Developing Science and Health Initiatives (ideSHi)
EPI_ISL_19174019	International Centre for Diarrhoeal Disease Research, Bangladesh (icddr,b)	Institute for Developing Science and Health Initiatives (ideSHi)
EPI_ISL_19174021	International Centre for Diarrhoeal Disease Research, Bangladesh (icddr,b)	Institute for Developing Science and Health Initiatives (ideSHi)
EPI_ISL_19174022	International Centre for Diarrhoeal Disease Research, Bangladesh (icddr,b)	Institute for Developing Science and Health Initiatives (ideSHi)
EPI_ISL_19174023	International Centre for Diarrhoeal Disease Research, Bangladesh (icddr,b)	Institute for Developing Science and Health Initiatives (ideSHi)
EPI_ISL_19174024	International Centre for Diarrhoeal Disease Research, Bangladesh (icddr,b)	Institute for Developing Science and Health Initiatives (ideSHi)
EPI_ISL_19174025	International Centre for Diarrhoeal Disease Research, Bangladesh (icddr,b)	Institute for Developing Science and Health Initiatives (ideSHi)
EPI_ISL_19174026	International Centre for Diarrhoeal Disease Research, Bangladesh (icddr,b)	Institute for Developing Science and Health Initiatives (ideSHi)
EPI_ISL_19174027	International Centre for Diarrhoeal Disease Research, Bangladesh (icddr,b)	Institute for Developing Science and Health Initiatives (ideSHi)
EPI_ISL_19174028	International Centre for Diarrhoeal Disease Research, Bangladesh (icddr,b)	Institute for Developing Science and Health Initiatives (ideSHi)
EPI_ISL_19174029	International Centre for Diarrhoeal Disease Research, Bangladesh (icddr,b)	Institute for Developing Science and Health Initiatives (ideSHi)
EPI_ISL_19261190	International Centre for Diarrhoeal Disease Research, Bangladesh (icddr,b)	Institute for Developing Science and Health Initiatives (ideSHi)
EPI_ISL_19261191	International Centre for Diarrhoeal Disease Research, Bangladesh (icddr,b)	Institute for Developing Science and Health Initiatives (ideSHi)
EPI_ISL_19261194	International Centre for Diarrhoeal Disease Research, Bangladesh (icddr,b)	Institute for Developing Science and Health Initiatives (ideSHi)
EPI_ISL_19261195	International Centre for Diarrhoeal Disease Research, Bangladesh (icddr,b)	Institute for Developing Science and Health Initiatives (ideSHi)
EPI_ISL_19261196	International Centre for Diarrhoeal Disease Research, Bangladesh (icddr,b)	Institute for Developing Science and Health Initiatives (ideSHi)
EPI_ISL_19261199	International Centre for Diarrhoeal Disease Research, Bangladesh (icddr,b)	Institute for Developing Science and Health Initiatives (ideSHi)
EPI_ISL_19261202	International Centre for Diarrhoeal Disease Research, Bangladesh (icddr,b)	Institute for Developing Science and Health Initiatives (ideSHi)
EPI_ISL_19261204	International Centre for Diarrhoeal Disease Research, Bangladesh (icddr,b)	Institute for Developing Science and Health Initiatives (ideSHi)
EPI_ISL_19261207	International Centre for Diarrhoeal Disease Research, Bangladesh (icddr,b)	Institute for Developing Science and Health Initiatives (ideSHi)
EPI_ISL_19406613	One Health Laboratory, International Centre for Diarrhoeal Disease Research, Bangladesh (icddr,b)	One Health Laboratory, International Centre for Diarrhoeal Disease Research, Bangladesh (icddr,b)
EPI_ISL_19406615	One Health Laboratory, International Centre for Diarrhoeal Disease Research, Bangladesh (icddr,b)	One Health Laboratory, International Centre for Diarrhoeal Disease Research, Bangladesh (icddr,b)
EPI_ISL_19406616	One Health Laboratory, International Centre for Diarrhoeal Disease Research, Bangladesh (icddr,b)	One Health Laboratory, International Centre for Diarrhoeal Disease Research, Bangladesh (icddr,b)
EPI_ISL_19406617	One Health Laboratory, International Centre for Diarrhoeal Disease Research, Bangladesh (icddr,b)	One Health Laboratory, International Centre for Diarrhoeal Disease Research, Bangladesh (icddr,b)
EPI_ISL_19406618	One Health Laboratory, International Centre for Diarrhoeal Disease Research, Bangladesh (icddr,b)	One Health Laboratory, International Centre for Diarrhoeal Disease Research, Bangladesh (icddr,b)
EPI_ISL_19406619	One Health Laboratory, International Centre for Diarrhoeal Disease Research, Bangladesh (icddr,b)	One Health Laboratory, International Centre for Diarrhoeal Disease Research, Bangladesh (icddr,b)
EPI_ISL_19406620	One Health Laboratory, International Centre for Diarrhoeal Disease Research, Bangladesh (icddr,b)	One Health Laboratory, International Centre for Diarrhoeal Disease Research, Bangladesh (icddr,b)
EPI_ISL_19406621	One Health Laboratory, International Centre for Diarrhoeal Disease Research, Bangladesh (icddr,b)	One Health Laboratory, International Centre for Diarrhoeal Disease Research, Bangladesh (icddr,b)
EPI_ISL_19406622	One Health Laboratory, International Centre for Diarrhoeal Disease Research, Bangladesh (icddr,b)	One Health Laboratory, International Centre for Diarrhoeal Disease Research, Bangladesh (icddr,b)
EPI_ISL_19406623	One Health Laboratory, International Centre for Diarrhoeal Disease Research, Bangladesh (icddr,b)	One Health Laboratory, International Centre for Diarrhoeal Disease Research, Bangladesh (icddr,b)
EPI_ISL_19406624	One Health Laboratory, International Centre for Diarrhoeal Disease Research, Bangladesh (icddr,b)	One Health Laboratory, International Centre for Diarrhoeal Disease Research, Bangladesh (icddr,b)
EPI_ISL_19406625	One Health Laboratory, International Centre for Diarrhoeal Disease Research, Bangladesh (icddr,b)	One Health Laboratory, International Centre for Diarrhoeal Disease Research, Bangladesh (icddr,b)
EPI_ISL_19406626	One Health Laboratory, International Centre for Diarrhoeal Disease Research, Bangladesh (icddr,b)	One Health Laboratory, International Centre for Diarrhoeal Disease Research, Bangladesh (icddr,b)
EPI_ISL_19783326	Virology Laboratory, International Centre for Diarrhoeal Disease Research, Bangladesh (ICDDR,B)	Genome Centre, International Centre for Diarrhoeal Disease Research, Bangladesh (ICDDR,B)
EPI_ISL_19783327	Virology Laboratory, International Centre for Diarrhoeal Disease Research, Bangladesh (ICDDR,B)	Genome Centre, International Centre for Diarrhoeal Disease Research, Bangladesh (ICDDR,B)
EPI_ISL_19783328	Virology Laboratory, International Centre for Diarrhoeal Disease Research, Bangladesh (ICDDR,B)	Genome Centre, International Centre for Diarrhoeal Disease Research, Bangladesh (ICDDR,B)
EPI_ISL_19783330	Virology Laboratory, International Centre for Diarrhoeal Disease Research, Bangladesh (ICDDR,B)	Genome Centre, International Centre for Diarrhoeal Disease Research, Bangladesh (ICDDR,B)
EPI_ISL_19783331	Virology Laboratory, International Centre for Diarrhoeal Disease Research, Bangladesh (ICDDR,B)	Genome Centre, International Centre for Diarrhoeal Disease Research, Bangladesh (ICDDR,B)
EPI_ISL_19783332	Virology Laboratory, International Centre for Diarrhoeal Disease Research, Bangladesh (ICDDR,B)	Genome Centre, International Centre for Diarrhoeal Disease Research, Bangladesh (ICDDR,B)
EPI_ISL_19783333	Virology Laboratory, International Centre for Diarrhoeal Disease Research, Bangladesh (ICDDR,B)	Genome Centre, International Centre for Diarrhoeal Disease Research, Bangladesh (ICDDR,B)
EPI_ISL_19783334	Virology Laboratory, International Centre for Diarrhoeal Disease Research, Bangladesh (ICDDR,B)	Genome Centre, International Centre for Diarrhoeal Disease Research, Bangladesh (ICDDR,B)
EPI_ISL_19783335	Virology Laboratory, International Centre for Diarrhoeal Disease Research, Bangladesh (ICDDR,B)	Genome Centre, International Centre for Diarrhoeal Disease Research, Bangladesh (ICDDR,B)
EPI_ISL_19783336	Virology Laboratory, International Centre for Diarrhoeal Disease Research, Bangladesh (ICDDR,B)	Genome Centre, International Centre for Diarrhoeal Disease Research, Bangladesh (ICDDR,B)
EPI_ISL_19783337	Virology Laboratory, International Centre for Diarrhoeal Disease Research, Bangladesh (ICDDR,B)	Genome Centre, International Centre for Diarrhoeal Disease Research, Bangladesh (ICDDR,B)
EPI_ISL_19783338	Virology Laboratory, International Centre for Diarrhoeal Disease Research, Bangladesh (ICDDR,B)	Genome Centre, International Centre for Diarrhoeal Disease Research, Bangladesh (ICDDR,B)
EPI_ISL_19783339	Virology Laboratory, International Centre for Diarrhoeal Disease Research, Bangladesh (ICDDR,B)	Genome Centre, International Centre for Diarrhoeal Disease Research, Bangladesh (ICDDR,B)
EPI_ISL_19783341	Virology Laboratory, International Centre for Diarrhoeal Disease Research, Bangladesh (ICDDR,B)	Genome Centre, International Centre for Diarrhoeal Disease Research, Bangladesh (ICDDR,B)
EPI_ISL_19783342	Virology Laboratory, International Centre for Diarrhoeal Disease Research, Bangladesh (ICDDR,B)	Genome Centre, International Centre for Diarrhoeal Disease Research, Bangladesh (ICDDR,B)
EPI_ISL_19783343	Virology Laboratory, International Centre for Diarrhoeal Disease Research, Bangladesh (ICDDR,B)	Genome Centre, International Centre for Diarrhoeal Disease Research, Bangladesh (ICDDR,B)
EPI_ISL_19783344	Virology Laboratory, International Centre for Diarrhoeal Disease Research, Bangladesh (ICDDR,B)	Genome Centre, International Centre for Diarrhoeal Disease Research, Bangladesh (ICDDR,B)
EPI_ISL_19783345	Virology Laboratory, International Centre for Diarrhoeal Disease Research, Bangladesh (ICDDR,B)	Genome Centre, International Centre for Diarrhoeal Disease Research, Bangladesh (ICDDR,B)
EPI_ISL_19783346	Virology Laboratory, International Centre for Diarrhoeal Disease Research, Bangladesh (ICDDR,B)	Genome Centre, International Centre for Diarrhoeal Disease Research, Bangladesh (ICDDR,B)
EPI_ISL_19783347	Virology Laboratory, International Centre for Diarrhoeal Disease Research, Bangladesh (ICDDR,B)	Genome Centre, International Centre for Diarrhoeal Disease Research, Bangladesh (ICDDR,B)
EPI_ISL_19783348	Virology Laboratory, International Centre for Diarrhoeal Disease Research, Bangladesh (ICDDR,B)	Genome Centre, International Centre for Diarrhoeal Disease Research, Bangladesh (ICDDR,B)
EPI_ISL_19783349	Virology Laboratory, International Centre for Diarrhoeal Disease Research, Bangladesh (ICDDR,B)	Genome Centre, International Centre for Diarrhoeal Disease Research, Bangladesh (ICDDR,B)
EPI_ISL_19783350	Virology Laboratory, International Centre for Diarrhoeal Disease Research, Bangladesh (ICDDR,B)	Genome Centre, International Centre for Diarrhoeal Disease Research, Bangladesh (ICDDR,B)
EPI_ISL_19783352	Virology Laboratory, International Centre for Diarrhoeal Disease Research, Bangladesh (ICDDR,B)	Genome Centre, International Centre for Diarrhoeal Disease Research, Bangladesh (ICDDR,B)
EPI_ISL_19783353	Virology Laboratory, International Centre for Diarrhoeal Disease Research, Bangladesh (ICDDR,B)	Genome Centre, International Centre for Diarrhoeal Disease Research, Bangladesh (ICDDR,B)
EPI_ISL_19783354	Virology Laboratory, International Centre for Diarrhoeal Disease Research, Bangladesh (ICDDR,B)	Genome Centre, International Centre for Diarrhoeal Disease Research, Bangladesh (ICDDR,B)
EPI_ISL_19783355	Virology Laboratory, International Centre for Diarrhoeal Disease Research, Bangladesh (ICDDR,B)	Genome Centre, International Centre for Diarrhoeal Disease Research, Bangladesh (ICDDR,B)
EPI_ISL_19783356	Virology Laboratory, International Centre for Diarrhoeal Disease Research, Bangladesh (ICDDR,B)	Genome Centre, International Centre for Diarrhoeal Disease Research, Bangladesh (ICDDR,B)
EPI_ISL_19783357	Virology Laboratory, International Centre for Diarrhoeal Disease Research, Bangladesh (ICDDR,B)	Genome Centre, International Centre for Diarrhoeal Disease Research, Bangladesh (ICDDR,B)
EPI_ISL_19783358	Virology Laboratory, International Centre for Diarrhoeal Disease Research, Bangladesh (ICDDR,B)	Genome Centre, International Centre for Diarrhoeal Disease Research, Bangladesh (ICDDR,B)
EPI_ISL_19783359	Virology Laboratory, International Centre for Diarrhoeal Disease Research, Bangladesh (ICDDR,B)	Genome Centre, International Centre for Diarrhoeal Disease Research, Bangladesh (ICDDR,B)
EPI_ISL_19783360	Virology Laboratory, International Centre for Diarrhoeal Disease Research, Bangladesh (ICDDR,B)	Genome Centre, International Centre for Diarrhoeal Disease Research, Bangladesh (ICDDR,B)
EPI_ISL_19785580	Virology Laboratory, International Centre for Diarrhoeal Disease Research, Bangladesh (ICDDR,B)	Genome Centre, International Centre for Diarrhoeal Disease Research, Bangladesh (ICDDR,B)
EPI_ISL_19785581	Virology Laboratory, International Centre for Diarrhoeal Disease Research, Bangladesh (ICDDR,B)	Genome Centre, International Centre for Diarrhoeal Disease Research, Bangladesh (ICDDR,B)
EPI_ISL_19791521	Virology Laboratory, International Centre for Diarrhoeal Disease Research, Bangladesh (ICDDR,B)	Genome Centre, International Centre for Diarrhoeal Disease Research, Bangladesh (ICDDR,B)
EPI_ISL_19791522	Virology Laboratory, International Centre for Diarrhoeal Disease Research, Bangladesh (ICDDR,B)	Genome Centre, International Centre for Diarrhoeal Disease Research, Bangladesh (ICDDR,B)
EPI_ISL_19791523	Virology Laboratory, International Centre for Diarrhoeal Disease Research, Bangladesh (ICDDR,B)	Genome Centre, International Centre for Diarrhoeal Disease Research, Bangladesh (ICDDR,B)
EPI_ISL_19791524	Virology Laboratory, International Centre for Diarrhoeal Disease Research, Bangladesh (ICDDR,B)	Genome Centre, International Centre for Diarrhoeal Disease Research, Bangladesh (ICDDR,B)
EPI_ISL_19791525	Virology Laboratory, International Centre for Diarrhoeal Disease Research, Bangladesh (ICDDR,B)	Genome Centre, International Centre for Diarrhoeal Disease Research, Bangladesh (ICDDR,B)
EPI_ISL_19791526	Virology Laboratory, International Centre for Diarrhoeal Disease Research, Bangladesh (ICDDR,B)	Genome Centre, International Centre for Diarrhoeal Disease Research, Bangladesh (ICDDR,B)
EPI_ISL_19791527	Virology Laboratory, International Centre for Diarrhoeal Disease Research, Bangladesh (ICDDR,B)	Genome Centre, International Centre for Diarrhoeal Disease Research, Bangladesh (ICDDR,B)
EPI_ISL_19791528	Virology Laboratory, International Centre for Diarrhoeal Disease Research, Bangladesh (ICDDR,B)	Genome Centre, International Centre for Diarrhoeal Disease Research, Bangladesh (ICDDR,B)
EPI_ISL_19791529	Virology Laboratory, International Centre for Diarrhoeal Disease Research, Bangladesh (ICDDR,B)	Genome Centre, International Centre for Diarrhoeal Disease Research, Bangladesh (ICDDR,B)
EPI_ISL_19791530	Virology Laboratory, International Centre for Diarrhoeal Disease Research, Bangladesh (ICDDR,B)	Genome Centre, International Centre for Diarrhoeal Disease Research, Bangladesh (ICDDR,B)
EPI_ISL_19791531	Virology Laboratory, International Centre for Diarrhoeal Disease Research, Bangladesh (ICDDR,B)	Genome Centre, International Centre for Diarrhoeal Disease Research, Bangladesh (ICDDR,B)
EPI_ISL_19791532	Virology Laboratory, International Centre for Diarrhoeal Disease Research, Bangladesh (ICDDR,B)	Genome Centre, International Centre for Diarrhoeal Disease Research, Bangladesh (ICDDR,B)
EPI_ISL_19791533	Virology Laboratory, International Centre for Diarrhoeal Disease Research, Bangladesh (ICDDR,B)	Genome Centre, International Centre for Diarrhoeal Disease Research, Bangladesh (ICDDR,B)
EPI_ISL_19791534	Virology Laboratory, International Centre for Diarrhoeal Disease Research, Bangladesh (ICDDR,B)	Genome Centre, International Centre for Diarrhoeal Disease Research, Bangladesh (ICDDR,B)
EPI_ISL_19791535	Virology Laboratory, International Centre for Diarrhoeal Disease Research, Bangladesh (ICDDR,B)	Genome Centre, International Centre for Diarrhoeal Disease Research, Bangladesh (ICDDR,B)
EPI_ISL_19791536	Virology Laboratory, International Centre for Diarrhoeal Disease Research, Bangladesh (ICDDR,B)	Genome Centre, International Centre for Diarrhoeal Disease Research, Bangladesh (ICDDR,B)
EPI_ISL_19791537	Virology Laboratory, International Centre for Diarrhoeal Disease Research, Bangladesh (ICDDR,B)	Genome Centre, International Centre for Diarrhoeal Disease Research, Bangladesh (ICDDR,B)
EPI_ISL_19791538	Virology Laboratory, International Centre for Diarrhoeal Disease Research, Bangladesh (ICDDR,B)	Genome Centre, International Centre for Diarrhoeal Disease Research, Bangladesh (ICDDR,B)
EPI_ISL_19791539	Virology Laboratory, International Centre for Diarrhoeal Disease Research, Bangladesh (ICDDR,B)	Genome Centre, International Centre for Diarrhoeal Disease Research, Bangladesh (ICDDR,B)
EPI_ISL_19791540	Virology Laboratory, International Centre for Diarrhoeal Disease Research, Bangladesh (ICDDR,B)	Genome Centre, International Centre for Diarrhoeal Disease Research, Bangladesh (ICDDR,B)
EPI_ISL_19791541	Virology Laboratory, International Centre for Diarrhoeal Disease Research, Bangladesh (ICDDR,B)	Genome Centre, International Centre for Diarrhoeal Disease Research, Bangladesh (ICDDR,B)
EPI_ISL_19791542	Virology Laboratory, International Centre for Diarrhoeal Disease Research, Bangladesh (ICDDR,B)	Genome Centre, International Centre for Diarrhoeal Disease Research, Bangladesh (ICDDR,B)
EPI_ISL_19880872	One Health Laboratory, International Centre for Diarrhoeal Disease Research, Bangladesh (ICDDR,B)	One Health Laboratory, International Centre for Diarrhoeal Disease Research, Bangladesh (ICDDR,B)
EPI_ISL_19880874	One Health Laboratory, International Centre for Diarrhoeal Disease Research, Bangladesh (ICDDR,B)	One Health Laboratory, International Centre for Diarrhoeal Disease Research, Bangladesh (ICDDR,B)
EPI_ISL_19894975	Virology Laboratory, icddr,b	Virology Laboratory, icddr,b
EPI_ISL_19894976	Virology Laboratory, icddr,b	Virology Laboratory, icddr,b
EPI_ISL_19894977	Virology Laboratory, icddr,b	Virology Laboratory, icddr,b
EPI_ISL_19894978	Virology Laboratory, icddr,b	Virology Laboratory, icddr,b
EPI_ISL_19894979	Virology Laboratory, icddr,b	Virology Laboratory, icddr,b
EPI_ISL_19894980	Virology Laboratory, icddr,b	Virology Laboratory, icddr,b
EPI_ISL_19894981	Virology Laboratory, icddr,b	Virology Laboratory, icddr,b
EPI_ISL_19894982	Virology Laboratory, icddr,b	Virology Laboratory, icddr,b
EPI_ISL_19894983	Virology Laboratory, icddr,b	Virology Laboratory, icddr,b
EPI_ISL_19894984	Virology Laboratory, icddr,b	Virology Laboratory, icddr,b
EPI_ISL_19894985	Virology Laboratory, icddr,b	Virology Laboratory, icddr,b
EPI_ISL_19894986	Virology Laboratory, icddr,b	Virology Laboratory, icddr,b
EPI_ISL_19894987	Virology Laboratory, icddr,b	Virology Laboratory, icddr,b
EPI_ISL_19894988	Virology Laboratory, icddr,b	Virology Laboratory, icddr,b
EPI_ISL_20441512	Virology Laboratory, International Centre for Diarrhoeal Disease Research, Bangladesh (icddr,b)	Virology Laboratory, International Centre for Diarrhoeal Disease Research, Bangladesh (icddr,b)
EPI_ISL_20441513	Virology Laboratory, International Centre for Diarrhoeal Disease Research, Bangladesh (icddr,b)	Virology Laboratory, International Centre for Diarrhoeal Disease Research, Bangladesh (icddr,b)
EPI_ISL_20441514	Virology Laboratory, International Centre for Diarrhoeal Disease Research, Bangladesh (icddr,b)	Virology Laboratory, International Centre for Diarrhoeal Disease Research, Bangladesh (icddr,b)
EPI_ISL_20441515	Virology Laboratory, International Centre for Diarrhoeal Disease Research, Bangladesh (icddr,b)	Virology Laboratory, International Centre for Diarrhoeal Disease Research, Bangladesh (icddr,b)
EPI_ISL_20441516	Virology Laboratory, International Centre for Diarrhoeal Disease Research, Bangladesh (icddr,b)	Virology Laboratory, International Centre for Diarrhoeal Disease Research, Bangladesh (icddr,b)
EPI_ISL_20441517	Virology Laboratory, International Centre for Diarrhoeal Disease Research, Bangladesh (icddr,b)	Virology Laboratory, International Centre for Diarrhoeal Disease Research, Bangladesh (icddr,b)
EPI_ISL_20441518	Virology Laboratory, International Centre for Diarrhoeal Disease Research, Bangladesh (icddr,b)	Virology Laboratory, International Centre for Diarrhoeal Disease Research, Bangladesh (icddr,b)
EPI_ISL_20441519	Virology Laboratory, International Centre for Diarrhoeal Disease Research, Bangladesh (icddr,b)	Virology Laboratory, International Centre for Diarrhoeal Disease Research, Bangladesh (icddr,b)
EPI_ISL_20441520	Virology Laboratory, International Centre for Diarrhoeal Disease Research, Bangladesh (icddr,b)	Virology Laboratory, International Centre for Diarrhoeal Disease Research, Bangladesh (icddr,b)
EPI_ISL_20441521	Virology Laboratory, International Centre for Diarrhoeal Disease Research, Bangladesh (icddr,b)	Virology Laboratory, International Centre for Diarrhoeal Disease Research, Bangladesh (icddr,b)
EPI_ISL_20441522	Virology Laboratory, International Centre for Diarrhoeal Disease Research, Bangladesh (icddr,b)	Virology Laboratory, International Centre for Diarrhoeal Disease Research, Bangladesh (icddr,b)
EPI_ISL_20441523	Virology Laboratory, International Centre for Diarrhoeal Disease Research, Bangladesh (icddr,b)	Virology Laboratory, International Centre for Diarrhoeal Disease Research, Bangladesh (icddr,b)
EPI_ISL_20441524	Virology Laboratory, International Centre for Diarrhoeal Disease Research, Bangladesh (icddr,b)	Virology Laboratory, International Centre for Diarrhoeal Disease Research, Bangladesh (icddr,b)
EPI_ISL_20441525	Virology Laboratory, International Centre for Diarrhoeal Disease Research, Bangladesh (icddr,b)	Virology Laboratory, International Centre for Diarrhoeal Disease Research, Bangladesh (icddr,b)
EPI_ISL_20441526	Virology Laboratory, International Centre for Diarrhoeal Disease Research, Bangladesh (icddr,b)	Virology Laboratory, International Centre for Diarrhoeal Disease Research, Bangladesh (icddr,b)
EPI_ISL_20441527	Virology Laboratory, International Centre for Diarrhoeal Disease Research, Bangladesh (icddr,b)	Virology Laboratory, International Centre for Diarrhoeal Disease Research, Bangladesh (icddr,b)
EPI_ISL_20441528	Virology Laboratory, International Centre for Diarrhoeal Disease Research, Bangladesh (icddr,b)	Virology Laboratory, International Centre for Diarrhoeal Disease Research, Bangladesh (icddr,b)
EPI_ISL_20441529	Virology Laboratory, International Centre for Diarrhoeal Disease Research, Bangladesh (icddr,b)	Virology Laboratory, International Centre for Diarrhoeal Disease Research, Bangladesh (icddr,b)
EPI_ISL_20441530	Virology Laboratory, International Centre for Diarrhoeal Disease Research, Bangladesh (icddr,b)	Virology Laboratory, International Centre for Diarrhoeal Disease Research, Bangladesh (icddr,b)
EPI_ISL_20441531	Virology Laboratory, International Centre for Diarrhoeal Disease Research, Bangladesh (icddr,b)	Virology Laboratory, International Centre for Diarrhoeal Disease Research, Bangladesh (icddr,b)
EPI_ISL_20441532	Virology Laboratory, International Centre for Diarrhoeal Disease Research, Bangladesh (icddr,b)	Virology Laboratory, International Centre for Diarrhoeal Disease Research, Bangladesh (icddr,b)
EPI_ISL_20441533	Virology Laboratory, International Centre for Diarrhoeal Disease Research, Bangladesh (icddr,b)	Virology Laboratory, International Centre for Diarrhoeal Disease Research, Bangladesh (icddr,b)
EPI_ISL_20441536	Virology Laboratory, International Centre for Diarrhoeal Disease Research, Bangladesh (icddr,b)	Virology Laboratory, International Centre for Diarrhoeal Disease Research, Bangladesh (icddr,b)
EPI_ISL_20441537	Virology Laboratory, International Centre for Diarrhoeal Disease Research, Bangladesh (icddr,b)	Virology Laboratory, International Centre for Diarrhoeal Disease Research, Bangladesh (icddr,b)
EPI_ISL_20441538	Virology Laboratory, International Centre for Diarrhoeal Disease Research, Bangladesh (icddr,b)	Virology Laboratory, International Centre for Diarrhoeal Disease Research, Bangladesh (icddr,b)
EPI_ISL_20441539	Virology Laboratory, International Centre for Diarrhoeal Disease Research, Bangladesh (icddr,b)	Virology Laboratory, International Centre for Diarrhoeal Disease Research, Bangladesh (icddr,b)
EPI_ISL_3568218	Area of Virology, Serology and Virology Division (SAViD), New South Wales Health Pathology Randwick	Virology Research Laboratory; Area of Virology, Serology and Virology Division (SAViD), New South Wales Health Pathology Randwick
EPI_ISL_3568287	Area of Virology, Serology and Virology Division (SAViD), New South Wales Health Pathology Randwick	Virology Research Laboratory; Area of Virology, Serology and Virology Division (SAViD), New South Wales Health Pathology Randwick
EPI_ISL_3568316	Area of Virology, Serology and Virology Division (SAViD), New South Wales Health Pathology Randwick	Virology Research Laboratory; Area of Virology, Serology and Virology Division (SAViD), New South Wales Health Pathology Randwick
EPI_ISL_417030	Centre for Infectious Diseases and Microbiology Laboratory Services	NSW Health Pathology - Institute of Clinical Pathology and Medical Research; Westmead Hospital; University of Sydney
EPI_ISL_412975	Centre for Infectious Diseases and Microbiology Laboratory Services	NSW Health Pathology - Institute of Clinical Pathology and Medical Research; Westmead Hospital; University of Sydney
EPI_ISL_427749	Centre for Infectious Diseases and Microbiology Public Health	NSW Health Pathology - Institute of Clinical Pathology and Medical Research; Westmead Hospital; University of Sydney
EPI_ISL_693290	Public Health Virology, Forensic and Scientific Services (PHV-FSS), Queensland Health	Public Health Virology, Forensic and Scientific Services (PHV-FSS), Queensland Health
EPI_ISL_451131	SA Pathology	SA Pathology
EPI_ISL_508135	SA Pathology	SA Pathology
EPI_ISL_419852	Victorian Infectious Diseases Reference Laboratory (VIDRL)	Victorian Infectious Diseases Reference Laboratory and Microbiological Diagnostic Unit Public Health Laboratory, Doherty Institute
EPI_ISL_419874	Victorian Infectious Diseases Reference Laboratory (VIDRL)	Victorian Infectious Diseases Reference Laboratory and Microbiological Diagnostic Unit Public Health Laboratory, Doherty Institute
EPI_ISL_419739	Victorian Infectious Diseases Reference Laboratory (VIDRL)	Victorian Infectious Diseases Reference Laboratory and Microbiological Diagnostic Unit Public Health Laboratory, Doherty Institute
EPI_ISL_419967	Victorian Infectious Diseases Reference Laboratory (VIDRL)	Victorian Infectious Diseases Reference Laboratory and Microbiological Diagnostic Unit Public Health Laboratory, Doherty Institute
EPI_ISL_426779	Victorian Infectious Diseases Reference Laboratory (VIDRL)	Microbiological Diagnostic Unit Public Health Laboratory and Victorian Infectious Diseases Reference Laboratory, Doherty Institute
EPI_ISL_17547984	Lifebrain COVID 19 Labor GmbH	AGES IMED Vienna
EPI_ISL_18141853	Landeskrankenhaus Feldkirch Universitäres Lehrkrankenhaus Institut für Pathologie	AGES IMED Vienna
EPI_ISL_18638424	Zentrum für Virologie / Medizinische Universität Wien	AGES IMED Vienna
EPI_ISL_11229658	Center for Virology, Medical University of Vienna	Bergthaler laboratory, CeMM Research Center for Molecular Medicine of the Austrian Academy of Sciences
EPI_ISL_14355617	Lifebrain Covid Labor GmbH	Lifebrain Covid Labor GmbH
EPI_ISL_15057621	Lifebrain Covid Labor GmbH	Lifebrain Covid Labor GmbH
EPI_ISL_9214481	Ministry of Health of the Republic of Azerbaijan	Charité Universitätsmedizin Berlin, Institut für Virologie
EPI_ISL_636973	Public Health Lab	Public Health Lab
EPI_ISL_14133029	Communicable Disease Laboratory, Public Health Directorate	Communicable Disease Laboratory, Public Health Directorate
EPI_ISL_6266550	Communicable Disease Laboratory, Public Health Directorate	Communicable Disease Laboratory, Public Health Directorate
EPI_ISL_5633193	Communicable Disease Laboratory, Public Health Directorate	Communicable Disease Laboratory, Public Health Directorate
EPI_ISL_5633286	Communicable Disease Laboratory, Public Health Directorate	Communicable Disease Laboratory, Public Health Directorate
EPI_ISL_5632982	Communicable Disease Laboratory, Public Health Directorate	Communicable Disease Laboratory, Public Health Directorate
EPI_ISL_14132300	Communicable Disease Laboratory, Public Health Directorate	Communicable Disease Laboratory, Public Health Directorate
EPI_ISL_14063708	Communicable Disease Laboratory, Public Health Directorate	Communicable Disease Laboratory, Public Health Directorate
EPI_ISL_2992081	Communicable Disease Laboratory, Public Health Directorate	Communicable Disease Laboratory, Public Health Directorate
EPI_ISL_632262	Communicable Disease Laboratory, Public Health Directorate	Communicable Disease Laboratory, Public Health Directorate
EPI_ISL_681309	Communicable Disease Laboratory, Public Health Directorate	Communicable Disease Laboratory, Public Health Directorate
EPI_ISL_14133032	Communicable Disease Laboratory, Public Health Directorate	Communicable Disease Laboratory, Public Health Directorate
EPI_ISL_681304	Communicable Disease Laboratory, Public Health Directorate	Communicable Disease Laboratory, Public Health Directorate
EPI_ISL_681317	Communicable Disease Laboratory, Public Health Directorate	Communicable Disease Laboratory, Public Health Directorate
EPI_ISL_14132978	Communicable Disease Laboratory, Public Health Directorate	Communicable Disease Laboratory, Public Health Directorate
EPI_ISL_14132982	Communicable Disease Laboratory, Public Health Directorate	Communicable Disease Laboratory, Public Health Directorate
EPI_ISL_2715288	Communicable Disease Laboratory, Public Health Directorate	Communicable Disease Laboratory, Public Health Directorate
EPI_ISL_1660464	Communicable Disease Laboratory, Public Health Directorate	Communicable Disease Laboratory, Public Health Directorate
EPI_ISL_2715286	Communicable Disease Laboratory, Public Health Directorate	Communicable Disease Laboratory, Public Health Directorate
EPI_ISL_2932658	Communicable Disease Laboratory, Public Health Directorate	Communicable Disease Laboratory, Public Health Directorate
EPI_ISL_2932681	Communicable Disease Laboratory, Public Health Directorate	Communicable Disease Laboratory, Public Health Directorate
EPI_ISL_3462189	Communicable Disease Laboratory, Public Health Directorate	Communicable Disease Laboratory, Public Health Directorate
EPI_ISL_3663276	Communicable Disease Laboratory, Public Health Directorate	Communicable Disease Laboratory, Public Health Directorate
EPI_ISL_14132833	Communicable Disease Laboratory, Public Health Directorate	Communicable Disease Laboratory, Public Health Directorate
EPI_ISL_1660438	Communicable Disease Laboratory, Public Health Directorate	Communicable Disease Laboratory, Public Health Directorate
EPI_ISL_3663256	Communicable Disease Laboratory, Public Health Directorate	Communicable Disease Laboratory, Public Health Directorate
EPI_ISL_632265	Communicable Disease Laboratory, Public Health Directorate	Communicable Disease Laboratory, Public Health Directorate
EPI_ISL_682303	Communicable Disease Laboratory, Public Health Directorate	Communicable Disease Laboratory, Public Health Directorate
EPI_ISL_1660444	Communicable Disease Laboratory, Public Health Directorate	Communicable Disease Laboratory, Public Health Directorate
EPI_ISL_3462142	Communicable Disease Laboratory, Public Health Directorate	Communicable Disease Laboratory, Public Health Directorate
EPI_ISL_3398798	Communicable Disease Laboratory, Public Health Directorate	Communicable Disease Laboratory, Public Health Directorate
EPI_ISL_14132812	Communicable Disease Laboratory, Public Health Directorate	Communicable Disease Laboratory, Public Health Directorate
EPI_ISL_1660460	Communicable Disease Laboratory, Public Health Directorate	Communicable Disease Laboratory, Public Health Directorate
EPI_ISL_483544	Kingdom of Bahrein Ministry of Health	Erasmus Medical Center
EPI_ISL_15250867	Communicable Disease Laboratory, Public Health Directorate	Communicable Disease Laboratory, Public Health Directorate
EPI_ISL_14131867	Communicable Disease Laboratory, Public Health Directorate	Communicable Disease Laboratory, Public Health Directorate
EPI_ISL_2812540	Communicable Disease Laboratory, Public Health Directorate	Communicable Disease Laboratory, Public Health Directorate
EPI_ISL_18904152	Communicable Disease Laboratory, Public Health Directorate	Communicable Disease Laboratory, Public Health Directorate
EPI_ISL_452364	Laboratory of Infectious Diseases Center of Beijing Ditan Hospital	Laboratory of Infectious Diseases Center of Beijing Ditan Hospital
EPI_ISL_411957	Key Laboratory of Human Diseases, Comparative Medicine, Institute of Laboratory Animal Science	Key Laboratory of Human Diseases, Comparative Medicine, Institute of Laboratory Animal Science
EPI_ISL_860804	WHO/Minsk	Charité Universitätsmedizin Berlin, Institut für Virologie
EPI_ISL_861458	WHO/Minsk	Charité Universitätsmedizin Berlin, Institut für Virologie
EPI_ISL_2032231	Laboratory for HIV and opportunistic infections diagnosis The Republican Research and Practical Center for Epidemiology and Microbiology (RRPCEM)	Laboratory for HIV and opportunistic infections diagnosis The Republican Research and Practical Center for Epidemiology and Microbiology (RRPCEM)
EPI_ISL_19285963	AZDelta	AZ Delta Medical Laboratories in Roeselare, Belgium
EPI_ISL_17351919	Plateforme de testing Namuroise	Plateforme de testing Namuroise
EPI_ISL_14198706	ZOL	Jessa
EPI_ISL_734763	UZ Leuven, National Reference Laboratory for Coronaviruses, Laboratory Medicine, Leuven, Belgium	KU Leuven, Rega Institute, Clinical and Epidemiological Virology
EPI_ISL_522350	KU Leuven, Rega Institute, Clinical and Epidemiological Virology	KU Leuven, Rega Institute, Clinical and Epidemiological Virology
EPI_ISL_738375	UZ Leuven, National Reference Laboratory for Coronaviruses, Laboratory Medicine, Leuven, Belgium	KU Leuven, Rega Institute, Clinical and Epidemiological Virology
EPI_ISL_13298142	KU Leuven, Rega Institute, Clinical and Epidemiological Virology	KU Leuven, Rega Institute, Clinical and Epidemiological Virology
EPI_ISL_13360725	KU Leuven, Rega Institute, Clinical and Epidemiological Virology	KU Leuven, Rega Institute, Clinical and Epidemiological Virology
EPI_ISL_18220071	KU Leuven, Rega Institute, Clinical and Epidemiological Virology	KU Leuven, Rega Institute, Clinical and Epidemiological Virology
EPI_ISL_19373068	Sciensano, Viral Diseases Laboratory	Sciensano, Viral Diseases Laboratory
EPI_ISL_18421748	Universitair Ziekenhuis Brussel	Sciensano, Viral Diseases Laboratory
EPI_ISL_515078	Department of Clinical Microbiology	GIGA Medical Genomics
EPI_ISL_1381978	University of Liège COVID-19 testing center	GIGA Medical Genomics
EPI_ISL_18927290	Department of Clinical Microbiology	GIGA Medical Genomics
EPI_ISL_4275340	Platform BIS UZA/UAntwerpen	Labo Klinische Biologie, UZA
EPI_ISL_8254926	Platform BIS UZA/UAntwerpen	Labo Klinische Biologie, UZA
EPI_ISL_462455	Clinical Center, University of Sarajevo	Charite Universitatsmedizin Berlin, Institute of Virology
EPI_ISL_462463	Clinical Center, University of Sarajevo	Charite Universitatsmedizin Berlin, Institute of Virology
EPI_ISL_11402290	Institute of Public Health	Institute of Public Health
EPI_ISL_978507	Central Public Health Laboratory - LACEN -Bahia, Salvador, Brazil	Central Public Health Laboratory - LACEN -Bahia, Salvador, Brazil
EPI_ISL_435675	National Virology Reference Laboratory	National Public Health Laboratory, National Centre for Infectious Diseases
EPI_ISL_962877	National Virology Reference Laboratory	National Public Health Laboratory, National Centre for Infectious Diseases
EPI_ISL_10954038	National Virology Reference Laboratory	Microbial Genomic Services
EPI_ISL_16300624	National Virology Reference Laboratory	Microbial Genomic Services
EPI_ISL_16300625	National Virology Reference Laboratory	Microbial Genomic Services
EPI_ISL_15347727	National Virology Reference Laboratory	Microbial Genomic Services
EPI_ISL_16167048	National Virology Reference Laboratory	Microbial Genomic Services
EPI_ISL_16300630	National Virology Reference Laboratory	Microbial Genomic Services
EPI_ISL_16926063	National Virology Reference Laboratory	Microbial Genomic Services
EPI_ISL_17206345	National Virology Reference Laboratory	Microbial Genomic Services
EPI_ISL_14811753	National Virology Reference Laboratory	Microbial Genomic Services
EPI_ISL_14913631	National Virology Reference Laboratory	Microbial Genomic Services
EPI_ISL_15140166	National Virology Reference Laboratory	Microbial Genomic Services
EPI_ISL_15593730	Department of Laboratory Services, National Virology Reference Laboratory	Clinical Molecular Diagnostic Laboratory For Infectious Disease, Department of Laboratory Services, Microbial Genomic Services
EPI_ISL_16108214	National Virology Reference Laboratory	Microbial Genomic Services
EPI_ISL_16167149	National Virology Reference Laboratory	Microbial Genomic Services
EPI_ISL_16305383	National Virology Reference Laboratory	Microbial Genomic Services
EPI_ISL_12705709	National Virology Reference Laboratory	Microbial Genomic Services
EPI_ISL_17503866	National Virology Reference Laboratory	Microbial Genomic Services
EPI_ISL_17836186	National Virology Reference Laboratory	Microbial Genomic Services
EPI_ISL_17989220	National Virology Reference Laboratory	Microbial Genomic Services
EPI_ISL_18272633	National Virology Reference Laboratory	Microbial Genomic Services
EPI_ISL_18484851	National Virology Reference Laboratory	Microbial Genomic Services
EPI_ISL_18484857	National Virology Reference Laboratory	Microbial Genomic Services
EPI_ISL_18866601	National Virology Reference Laboratory	Microbial Genomic Services
EPI_ISL_18939046	National Virology Reference Laboratory	Microbial Genomic Services
EPI_ISL_19037153	National Virology Reference Laboratory	Microbial Genomic Services
EPI_ISL_17775886	National Virology Reference Laboratory	Microbial Genomic Services
EPI_ISL_17431248	National Virology Reference Laboratory	Microbial Genomic Services
EPI_ISL_17775915	National Virology Reference Laboratory	Microbial Genomic Services
EPI_ISL_17811889	National Virology Reference Laboratory	Microbial Genomic Services
EPI_ISL_3232705	National Center of Infectious and Parasitic Diseases	National Center of Infectious and Parasitic Diseases
EPI_ISL_3543104	National Center of Infectious and Parasitic Diseases	National Center of Infectious and Parasitic Diseases
EPI_ISL_2081905	National Center of Infectious and Parasitic Diseases	National Center of Infectious and Parasitic Diseases
EPI_ISL_18399494	National Center of Infectious and Parasitic Diseases	National Center of Infectious and Parasitic Diseases
EPI_ISL_480310	National Reference Laboratory "Influenza and acute respiratory diseases"	NRL-HIV
EPI_ISL_660451	Laboratoire de Microbiologie CHU Souro Sanou	Centre Muraz
EPI_ISL_2501025	Banteay Meanchey Rapid Response Team	Virology Unit, Institut Pasteur du Cambodge
EPI_ISL_933781	Virology Unit, Institut Pasteur du Cambodge	Virology Unit, Institut Pasteur du Cambodge
EPI_ISL_3031492	Oddar Meanchey Rapid Response Team	Virology Unit, Institut Pasteur du Cambodge
EPI_ISL_1532806	Virology Unit, Institut Pasteur du Cambodge	Virology Unit, Institut Pasteur du Cambodge
EPI_ISL_1534539	Virology Unit, Institut Pasteur du Cambodge	Virology Unit, Institut Pasteur du Cambodge
EPI_ISL_1711997	Virology Unit, Institut Pasteur du Cambodge	Virology Unit, Institut Pasteur du Cambodge
EPI_ISL_3374668	Virology Unit, Institut Pasteur du Cambodge	Virology Unit, Institut Pasteur du Cambodge
EPI_ISL_5261917	Virology Unit, Institut Pasteur du Cambodge	Virology Unit, Institut Pasteur du Cambodge
EPI_ISL_8753786	Virology Unit, Institut Pasteur du Cambodge	Virology Unit, Institut Pasteur du Cambodge
EPI_ISL_9463555	Virology Unit, Institut Pasteur du Cambodge	Virology Unit, Institut Pasteur du Cambodge
EPI_ISL_16000866	Virology Unit, Institut Pasteur du Cambodge	Virology Unit, Institut Pasteur du Cambodge
EPI_ISL_16230730	Virology Unit, Institut Pasteur du Cambodge	Virology Unit, Institut Pasteur du Cambodge
EPI_ISL_14780391	Virology Unit, Institut Pasteur du Cambodge	Virology Unit, Institut Pasteur du Cambodge
EPI_ISL_15009616	Virology Unit, Institut Pasteur du Cambodge	Virology Unit, Institut Pasteur du Cambodge
EPI_ISL_16416902	Virology Unit, Institut Pasteur du Cambodge	Virology Unit, Institut Pasteur du Cambodge
EPI_ISL_13439877	National Institute of Public Health	National Institute of Public Health
EPI_ISL_9712644	National Institute of Public Health	Virology Unit, Institut Pasteur du Cambodge
EPI_ISL_9391148	CREMER (Centre de Recherches sur les Maladies Emergentes et Re-emergentes)	CREMER (Centre de Recherches sur les Maladies Emergentes et Re-emergentes)
EPI_ISL_19023833	School of Life Science, Fudan University	School of Life Science, Fudan University
EPI_ISL_19023533	School of Life Science, Fudan University	School of Life Science, Fudan University
EPI_ISL_19023585	School of Life Science, Fudan University	School of Life Science, Fudan University
EPI_ISL_19023855	School of Life Science, Fudan University	School of Life Science, Fudan University
EPI_ISL_19023714	School of Life Science, Fudan University	School of Life Science, Fudan University
EPI_ISL_19166344	Hangzhou Xixi Hospital, Zhejiang University of Traditional Chinese Medicine	Hangzhou Xixi Hospital, Zhejiang University of Traditional Chinese Medicine
EPI_ISL_9859949	Nastavni zavod za javno zdravstvo "Andrija Štampar"	Hrvatski zavod za javno zdravstvo
EPI_ISL_3058154	Zavod za javno zdravstvo Međimurske Županije	Hrvatski zavod za javno zdravstvo
EPI_ISL_15698807	Zavod za javno zdravstvo Dubrovačko-Neretvanske županije	Hrvatski zavod za javno zdravstvo
EPI_ISL_19823587	Klinika za infektivne bolesti "Dr. Fran Mihaljević"	Hrvatski zavod za javno zdravstvo
EPI_ISL_3013041	Research Unit, University Hospital for Infectious Diseases "Dr. Fran Mihaljević"	University of Zagreb Centre for research and knowledge transfer in biotechnology
EPI_ISL_463743	Department of Molecular Virology, Cyprus Institute of Neurology and Genetics	Department of Molecular Virology, Cyprus Institute of Neurology and Genetics
EPI_ISL_16372966	Department of Molecular Virology, Cyprus Institute of Neurology and Genetics	Laboratory of Biotechnology and Molecular Virology, University of Cyprus
EPI_ISL_18476395	Ammochostos General Hospital	Laboratory of Biotechnology and Molecular Virology, University of Cyprus
EPI_ISL_18478633	Synlab Cyprus	Laboratory of Biotechnology and Molecular Virology, University of Cyprus
EPI_ISL_7210702	NIPD Genetics Limited	Laboratory of Biotechnology and Molecular Virology, University of Cyprus
EPI_ISL_7210767	NIPD Genetics Limited	Laboratory of Biotechnology and Molecular Virology, University of Cyprus
EPI_ISL_7210747	NIPD Genetics Limited	Laboratory of Biotechnology and Molecular Virology, University of Cyprus
EPI_ISL_1164629	Department of Molecular Virology, Cyprus Institute of Neurology and Genetics	Department of Molecular Virology, Cyprus Institute of Neurology and Genetics
EPI_ISL_1164647	Department of Molecular Virology, Cyprus Institute of Neurology and Genetics	Department of Molecular Virology, Cyprus Institute of Neurology and Genetics
EPI_ISL_15774504	Nemocnice Hodonin	University Hospital Brno, CMBG
EPI_ISL_10987670	Regional Hospital Kladno	National Institute of Public Health
EPI_ISL_2854480	Department of Bacteria, Parasites and Fungi, Statens Serum Institut, Copenhagen, Denmark	Statens Serum Institut Bioinformatics and Microbial Genomics
EPI_ISL_2932925	Department of Bacteria, Parasites and Fungi, Statens Serum Institut, Copenhagen, Denmark	Statens Serum Institut Bioinformatics and Microbial Genomics
EPI_ISL_3949204	Department of Bacteria, Parasites and Fungi, Statens Serum Institut, Copenhagen, Denmark	Statens Serum Institut Bioinformatics and Microbial Genomics
EPI_ISL_5733684	Department of Bacteria, Parasites and Fungi, Statens Serum Institut, Copenhagen, Denmark	Statens Serum Institut Bioinformatics and Microbial Genomics
EPI_ISL_6879485	Department of Bacteria, Parasites and Fungi, Statens Serum Institut, Copenhagen, Denmark	Statens Serum Institut Bioinformatics and Microbial Genomics
EPI_ISL_7282796	Department of Bacteria, Parasites and Fungi, Statens Serum Institut, Copenhagen, Denmark	Statens Serum Institut Bioinformatics and Microbial Genomics
EPI_ISL_7519203	Department of Bacteria, Parasites and Fungi, Statens Serum Institut, Copenhagen, Denmark	Statens Serum Institut Bioinformatics and Microbial Genomics
EPI_ISL_12164799	Department of Bacteria, Parasites and Fungi, Statens Serum Institut, Copenhagen, Denmark	Statens Serum Institut Bioinformatics and Microbial Genomics
EPI_ISL_13067499	Department of Bacteria, Parasites and Fungi, Statens Serum Institut, Copenhagen, Denmark	Statens Serum Institut Bioinformatics and Microbial Genomics
EPI_ISL_13241892	Department of Bacteria, Parasites and Fungi, Statens Serum Institut, Copenhagen, Denmark	Statens Serum Institut Bioinformatics and Microbial Genomics
EPI_ISL_13327210	Department of Bacteria, Parasites and Fungi, Statens Serum Institut, Copenhagen, Denmark	Statens Serum Institut Bioinformatics and Microbial Genomics
EPI_ISL_13341970	Department of Bacteria, Parasites and Fungi, Statens Serum Institut, Copenhagen, Denmark	Statens Serum Institut Bioinformatics and Microbial Genomics
EPI_ISL_17975178	Molekylær Medicinsk Afdeling, Aarhus University Hospital, Aarhus, Denmark	Statens Serum Institut Bioinformatics and Microbial Genomics
EPI_ISL_18158559	Department of Clinical Microbiology, Herlev and Gentofte University Hospital	Statens Serum Institut Bioinformatics and Microbial Genomics
EPI_ISL_18210538	Department of Bacteria, Parasites and Fungi, Statens Serum Institut, Copenhagen, Denmark	Statens Serum Institut Bioinformatics and Microbial Genomics
EPI_ISL_614829	Department of Virus and Microbiological Special Diagnostics, Statens Serum Institut, Denmark	Albertsen lab, Department of Chemistry and Bioscience, Aalborg University, Denmark
EPI_ISL_417948	Viral Respiratory Lab, National Institute for Biomedical Research (INRB)	Pathogen Sequencing Lab, National Institute for Biomedical Research (INRB)
EPI_ISL_447596	Viral Respiratory Lab, National Institute for Biomedical Research (INRB)	Pathogen Sequencing Lab, National Institute for Biomedical Research (INRB)
EPI_ISL_435156	Viral Respiratory Lab, National Institute for Biomedical Research (INRB)	Pathogen Sequencing Lab, National Institute for Biomedical Research (INRB)
EPI_ISL_812785	Genomics Program, Children Cancer Hospital	Genomics Program, Children Cancer Hospital
EPI_ISL_482766	Medical Ain Shams Research Institute (MASRI), Ain Shams University	Medical Ain Shams Research Institute (MASRI), Ain Shams University
EPI_ISL_2232343	Center of Scientific Excellence for Influenza Viruses (CSEIV), National Research Centre	Center of Scientific Excellence for Influenza Viruses (CSEIV), National Research Centre
EPI_ISL_407073	PHE	PHE
EPI_ISL_464180	PHE	PHE
EPI_ISL_464248	PHE	PHE
EPI_ISL_424021	PHE	PHE
EPI_ISL_423765	PHE	PHE
EPI_ISL_421914	PHE	PHE
EPI_ISL_466615	PHE	PHE
EPI_ISL_947666	Lighthouse Lab in Alderley Park	Wellcome Sanger Institute
EPI_ISL_947504	Lighthouse Lab in Alderley Park	Wellcome Sanger Institute
EPI_ISL_1019246	Lighthouse Lab in Alderley Park	Wellcome Sanger Institute
EPI_ISL_1484801	Lighthouse Lab in Alderley Park	Wellcome Sanger Institute
EPI_ISL_1806147	Lighthouse Lab in Alderley Park	Wellcome Sanger Institute
EPI_ISL_1912486	Lighthouse Lab in Alderley Park	Wellcome Sanger Institute
EPI_ISL_2091804	Lighthouse Lab in Alderley Park	Wellcome Sanger Institute
EPI_ISL_2198677	Lighthouse Lab in Alderley Park	Wellcome Sanger Institute
EPI_ISL_4751992	Lighthouse Lab in Alderley Park	Wellcome Sanger Institute
EPI_ISL_6147892	Lighthouse Lab in Alderley Park	Wellcome Sanger Institute
EPI_ISL_7839235	Lighthouse Lab in Alderley Park	Wellcome Sanger Institute
EPI_ISL_8941969	Lighthouse Lab in Alderley Park	Wellcome Sanger Institute
EPI_ISL_558591	Lighthouse Lab in Alderley Park	Wellcome Sanger Institute
EPI_ISL_558095	Lighthouse Lab in Alderley Park	Wellcome Sanger Institute
EPI_ISL_553448	Lighthouse Lab in Alderley Park	Wellcome Sanger Institute
EPI_ISL_606929	Lighthouse Lab in Alderley Park	Wellcome Sanger Institute
EPI_ISL_675897	Lighthouse Lab in Alderley Park	Wellcome Sanger Institute
EPI_ISL_702960	Lighthouse Lab in Alderley Park	Wellcome Sanger Institute
EPI_ISL_718637	Lighthouse Lab in Alderley Park	Wellcome Sanger Institute
EPI_ISL_492669	PHE South West Regional Laboratory, National Infection Service	Wellcome Sanger Institute
EPI_ISL_492186	PHE South West Regional Laboratory, National Infection Service	Wellcome Sanger Institute
EPI_ISL_473472	Department of Pathology, University of Cambridge	COVID-19 Genomics UK (COG-UK) Consortium
EPI_ISL_440170	Department of Pathology, University of Cambridge	Wellcome Sanger Institute
EPI_ISL_438355	Department of Pathology, University of Cambridge	Wellcome Sanger Institute
EPI_ISL_438413	Department of Pathology, University of Cambridge	Wellcome Sanger Institute
EPI_ISL_441280	Department of Pathology, University of Cambridge	Wellcome Sanger Institute
EPI_ISL_442174	Department of Pathology, University of Cambridge	Wellcome Sanger Institute
EPI_ISL_440525	Department of Pathology, University of Cambridge	Wellcome Sanger Institute
EPI_ISL_918996	Department of Pathology, University of Cambridge	COVID-19 Genomics UK (COG-UK) Consortium
EPI_ISL_1730064	Department of Pathology, University of Cambridge	COVID-19 Genomics UK (COG-UK) Consortium
EPI_ISL_556518	Lighthouse Lab in Cambridge	Wellcome Sanger Institute
EPI_ISL_702119	Lighthouse Lab in Cambridge	Wellcome Sanger Institute
EPI_ISL_797422	Lighthouse Lab in Cambridge	Wellcome Sanger Institute
EPI_ISL_18800626	PHE	UK Health Security Agency (UKHSA)
EPI_ISL_19906399	PHE	UK Health Security Agency (UKHSA), PHE Covid Sequencing Team
EPI_ISL_19450758	PHE	UK Health Security Agency (UKHSA) - PHE Covid Sequencing Team
EPI_ISL_19041301	PHE	UK Health Security Agency (UKHSA)
EPI_ISL_19450735	PHE	UK Health Security Agency (UKHSA) - PHE Covid Sequencing Team
EPI_ISL_18552550	PHE	UK Health Security Agency (UKHSA)
EPI_ISL_18913297	PHE	UK Health Security Agency (UKHSA)
EPI_ISL_18861057	PHE	UK Health Security Agency (UKHSA) - PHE Covid Sequencing Team
EPI_ISL_18325879	PHE	UK Health Security Agency (UKHSA) - PHE Covid Sequencing Team
EPI_ISL_18585343	PHE	UK Health Security Agency (UKHSA)
EPI_ISL_19659412	PHE	UK Health Security Agency (UKHSA) - PHE Covid Sequencing Team
EPI_ISL_18987750	PHE	UK Health Security Agency (UKHSA)
EPI_ISL_19252835	PHE	UK Health Security Agency (UKHSA) - PHE Covid Sequencing Team
EPI_ISL_19085371	PHE	UK Health Security Agency (UKHSA) - PHE Covid Sequencing Team
EPI_ISL_18161485	PHE	UK Health Security Agency (UKHSA) - PHE Covid Sequencing Team
EPI_ISL_19144096	PHE	UK Health Security Agency (UKHSA)
EPI_ISL_19706074	PHE	UK Health Security Agency (UKHSA), PHE Covid Sequencing Team
EPI_ISL_18216300	PHE	UK Health Security Agency (UKHSA) - PHE Covid Sequencing Team
EPI_ISL_19512524	PHE	UK Health Security Agency (UKHSA) - PHE Covid Sequencing Team
EPI_ISL_20058497	PHE	UK Health Security Agency (UKHSA), PHE Covid Sequencing Team
EPI_ISL_19190192	PHE	UK Health Security Agency (UKHSA)
EPI_ISL_19305764	PHE	UK Health Security Agency (UKHSA) - PHE Covid Sequencing Team
EPI_ISL_20133598	PHE	UK Health Security Agency (UKHSA) - PHE Covid Sequencing Team
EPI_ISL_18815833	PHE	UK Health Security Agency (UKHSA)
EPI_ISL_18763890	PHE	UK Health Security Agency (UKHSA) - PHE Covid Sequencing Team
EPI_ISL_18707974	PHE	UK Health Security Agency (UKHSA) - PHE Covid Sequencing Team
EPI_ISL_19884547	PHE	UK Health Security Agency (UKHSA), PHE Covid Sequencing Team
EPI_ISL_19646759	PHE	UK Health Security Agency (UKHSA) - PHE COVID Sequencing Team
EPI_ISL_19165124	PHE	UK Health Security Agency (UKHSA) - PHE Covid Sequencing Team
EPI_ISL_20095152	PHE	UK Health Security Agency (UKHSA), PHE Covid Sequencing Team
EPI_ISL_18015634	PHE	UK Health Security Agency (UKHSA) - PHE Covid Sequencing Team
EPI_ISL_19393190	PHE	UK Health Security Agency (UKHSA) - PHE Covid Sequencing Team
EPI_ISL_20015609	PHE	UK Health Security Agency (UKHSA), PHE Covid Sequencing Team
EPI_ISL_18467070	PHE	UK Health Security Agency (UKHSA) - PHE Covid Sequencing Team
EPI_ISL_19893672	PHE	UK Health Security Agency (UKHSA), PHE Covid Sequencing Team
EPI_ISL_19535196	PHE	UK Health Security Agency (UKHSA) - PHE Covid Sequencing Team
EPI_ISL_19261493	PHE	UK Health Security Agency (UKHSA) - PHE Covid Sequencing Team
EPI_ISL_18428972	PHE	UK Health Security Agency (UKHSA)
EPI_ISL_19190132	PHE	UK Health Security Agency (UKHSA)
EPI_ISL_19225181	PHE	UK Health Security Agency (UKHSA) - PHE Covid Sequencing Team
EPI_ISL_19596166	PHE	UK Health Security Agency (UKHSA)
EPI_ISL_19677143	PHE	UK Health Security Agency (UKHSA) - PHE Covid Sequencing Team
EPI_ISL_19006568	PHE	UK Health Security Agency (UKHSA)
EPI_ISL_18123771	PHE	UK Health Security Agency (UKHSA) - PHE Covid Sequencing Team
EPI_ISL_19372035	PHE	UK Health Security Agency (UKHSA) - PHE Covid Sequencing Team
EPI_ISL_17989787	PHE	UK Health Security Agency (UKHSA) - PHE Covid Sequencing Team
EPI_ISL_19252826	PHE	UK Health Security Agency (UKHSA) - PHE Covid Sequencing Team
EPI_ISL_19572735	PHE	UK Health Security Agency (UKHSA) - PHE Covid Sequencing Team
EPI_ISL_19783415	PHE	UK Health Security Agency (UKHSA), PHE Covid Sequencing Team
EPI_ISL_18514489	PHE	UK Health Security Agency (UKHSA)
EPI_ISL_19388981	PHE	UK Health Security Agency (UKHSA) - PHE Covid Sequencing Team
EPI_ISL_19476886	PHE	UK Health Security Agency (UKHSA) - PHE Covid Sequencing Team
EPI_ISL_19010231	PHE	UK Health Security Agency (UKHSA)
EPI_ISL_18660672	PHE	UK Health Security Agency (UKHSA)
EPI_ISL_18072063	PHE	UK Health Security Agency (UKHSA) - PHE Covid Sequencing Team
EPI_ISL_19305775	PHE	UK Health Security Agency (UKHSA) - PHE Covid Sequencing Team
EPI_ISL_18302017	PHE	UK Health Security Agency (UKHSA) - PHE Covid Sequencing Team
EPI_ISL_18094181	PHE	UK Health Security Agency (UKHSA) - PHE Covid Sequencing Team
EPI_ISL_20058460	PHE	UK Health Security Agency (UKHSA), PHE Covid Sequencing Team
EPI_ISL_18969368	PHE	UK Health Security Agency (UKHSA) - PHE Covid Sequencing Team
EPI_ISL_19783445	PHE	UK Health Security Agency (UKHSA), PHE Covid Sequencing Team
EPI_ISL_19536621	PHE	UK Health Security Agency (UKHSA) - PHE Covid Sequencing Team
EPI_ISL_19817219	PHE	UK Health Security Agency (UKHSA)
EPI_ISL_18913278	PHE	UK Health Security Agency (UKHSA)
EPI_ISL_18356082	PHE	UK Health Security Agency (UKHSA)
EPI_ISL_18428968	PHE	UK Health Security Agency (UKHSA)
EPI_ISL_19572759	PHE	UK Health Security Agency (UKHSA) - PHE Covid Sequencing Team
EPI_ISL_11947798	Yourgene Health	COVID-19 Genomics UK (COG-UK) Consortium
EPI_ISL_627444	University of Exeter	COVID-19 Genomics UK (COG-UK) Consortium
EPI_ISL_4875612	Health Services Laboratories	Wellcome Sanger Institute
EPI_ISL_517219	Liverpool Clinical Laboratories	COVID-19 Genomics UK (COG-UK) Consortium
EPI_ISL_517275	Liverpool Clinical Laboratories	COVID-19 Genomics UK (COG-UK) Consortium
EPI_ISL_541769	Barts Health NHS Trust	Wellcome Sanger Institute
EPI_ISL_7840638	Rosalind Franklin Laboratory	Wellcome Sanger Institute
EPI_ISL_8303391	Rosalind Franklin Laboratory	Wellcome Sanger Institute
EPI_ISL_1006616	Lighthouse Lab in Milton Keynes	Wellcome Sanger Institute
EPI_ISL_2540047	Lighthouse Lab in Milton Keynes	Wellcome Sanger Institute
EPI_ISL_3224478	Lighthouse Lab in Milton Keynes	Wellcome Sanger Institute
EPI_ISL_3439611	Lighthouse Lab in Milton Keynes	Wellcome Sanger Institute
EPI_ISL_4595776	Lighthouse Lab in Milton Keynes	Wellcome Sanger Institute
EPI_ISL_4900144	Lighthouse Lab in Milton Keynes	Wellcome Sanger Institute
EPI_ISL_5130173	Lighthouse Lab in Milton Keynes	Wellcome Sanger Institute
EPI_ISL_6296360	Lighthouse Lab in Milton Keynes	Wellcome Sanger Institute
EPI_ISL_6357423	Lighthouse Lab in Milton Keynes	Wellcome Sanger Institute
EPI_ISL_6432084	Lighthouse Lab in Milton Keynes	Wellcome Sanger Institute
EPI_ISL_6581778	Lighthouse Lab in Milton Keynes	Wellcome Sanger Institute
EPI_ISL_6612510	Lighthouse Lab in Milton Keynes	Wellcome Sanger Institute
EPI_ISL_7142462	Lighthouse Lab in Milton Keynes	Wellcome Sanger Institute
EPI_ISL_551224	Lighthouse Lab in Milton Keynes	Wellcome Sanger Institute
EPI_ISL_735560	Lighthouse Lab in Milton Keynes	Wellcome Sanger Institute
EPI_ISL_3977657	Integrated Covid Hub North East	Wellcome Sanger Institute
EPI_ISL_488764	NU-OMICS DNA Sequencing research facility, Northumbria University	Wellcome Sanger Institute, Wellcome Genome Campus
EPI_ISL_493452	Northumbria University / South Tees Hospitals NHS Foundation Trust / North Cumbria Integrated Care NHS Foundation Trust / North Tees and Hartlepool NHS Foundation Trust / Newcastle Hospitals NHS Foundation Trust	COVID-19 Genomics UK (COG-UK) Consortium
EPI_ISL_469330	NU-OMICS DNA Sequencing research facility, Northumbria University	Wellcome Sanger Institute, Wellcome Genome Campus
EPI_ISL_457535	Quadram Institute Bioscience	COVID-19 Genomics UK (COG-UK) Consortium
EPI_ISL_534907	Oxford Viromics, NDM, University of Oxford; Oxford University Hospitals; Basingstoke and North Hampshire Hospital	COVID-19 Genomics UK (COG-UK) Consortium
EPI_ISL_6022234	PHE	COVID-19 Genomics UK (COG-UK) Consortium
EPI_ISL_5809571	PHE	COVID-19 Genomics UK (COG-UK) Consortium
EPI_ISL_9964975	PHE	COVID-19 Genomics UK (COG-UK) Consortium
EPI_ISL_10053830	PHE	COVID-19 Genomics UK (COG-UK) Consortium
EPI_ISL_11155491	PHE	COVID-19 Genomics UK (COG-UK) Consortium
EPI_ISL_3959182	PHE	COVID-19 Genomics UK (COG-UK) Consortium
EPI_ISL_16281189	PHE	COVID-19 Genomics UK (COG-UK) Consortium
EPI_ISL_16750149	PHE	COVID-19 Genomics UK (COG-UK) Consortium
EPI_ISL_16829251	PHE	COVID-19 Genomics UK (COG-UK) Consortium
EPI_ISL_15580264	PHE	COVID-19 Genomics UK (COG-UK) Consortium
EPI_ISL_15760765	PHE	COVID-19 Genomics UK (COG-UK) Consortium
EPI_ISL_15910203	PHE	COVID-19 Genomics UK (COG-UK) Consortium
EPI_ISL_15939887	PHE	COVID-19 Genomics UK (COG-UK) Consortium
EPI_ISL_16312116	PHE	COVID-19 Genomics UK (COG-UK) Consortium
EPI_ISL_16312206	PHE	COVID-19 Genomics UK (COG-UK) Consortium
EPI_ISL_16005340	PHE	COVID-19 Genomics UK (COG-UK) Consortium
EPI_ISL_15386285	PHE	COVID-19 Genomics UK (COG-UK) Consortium
EPI_ISL_11111950	PHE	COVID-19 Genomics UK (COG-UK) Consortium
EPI_ISL_11746194	PHE	COVID-19 Genomics UK (COG-UK) Consortium
EPI_ISL_17786768	PHE	UK Health Security Agency (UKHSA)
EPI_ISL_17786892	PHE	UK Health Security Agency (UKHSA)
EPI_ISL_17960257	PHE	UK Health Security Agency (UKHSA)
EPI_ISL_17952007	PHE	UK Health Security Agency (UKHSA)
EPI_ISL_17692757	PHE	COVID-19 Genomics UK (COG-UK) Consortium
EPI_ISL_17017164	PHE	COVID-19 Genomics UK (COG-UK) Consortium
EPI_ISL_17094665	PHE	COVID-19 Genomics UK (COG-UK) Consortium
EPI_ISL_17094780	PHE	COVID-19 Genomics UK (COG-UK) Consortium
EPI_ISL_17614110	PHE	COVID-19 Genomics UK (COG-UK) Consortium
EPI_ISL_17274788	PHE	COVID-19 Genomics UK (COG-UK) Consortium
EPI_ISL_16978787	PHE	COVID-19 Genomics UK (COG-UK) Consortium
EPI_ISL_17363400	PHE	COVID-19 Genomics UK (COG-UK) Consortium
EPI_ISL_17363436	PHE	COVID-19 Genomics UK (COG-UK) Consortium
EPI_ISL_17622580	PHE	COVID-19 Genomics UK (COG-UK) Consortium
EPI_ISL_17599054	PHE	COVID-19 Genomics UK (COG-UK) Consortium
EPI_ISL_12918041	PHE	COVID-19 Genomics UK (COG-UK) Consortium
EPI_ISL_12918354	PHE	COVID-19 Genomics UK (COG-UK) Consortium
EPI_ISL_13001342	PHE	COVID-19 Genomics UK (COG-UK) Consortium
EPI_ISL_13535543	PHE	COVID-19 Genomics UK (COG-UK) Consortium
EPI_ISL_13616001	PHE	COVID-19 Genomics UK (COG-UK) Consortium
EPI_ISL_13361778	PHE	COVID-19 Genomics UK (COG-UK) Consortium
EPI_ISL_15056351	PHE	COVID-19 Genomics UK (COG-UK) Consortium
EPI_ISL_15110141	PHE	COVID-19 Genomics UK (COG-UK) Consortium
EPI_ISL_14822716	PHE	COVID-19 Genomics UK (COG-UK) Consortium
EPI_ISL_15211842	PHE	COVID-19 Genomics UK (COG-UK) Consortium
EPI_ISL_14700355	PHE	COVID-19 Genomics UK (COG-UK) Consortium
EPI_ISL_14459551	PHE	COVID-19 Genomics UK (COG-UK) Consortium
EPI_ISL_14323577	PHE	COVID-19 Genomics UK (COG-UK) Consortium
EPI_ISL_13988073	PHE	COVID-19 Genomics UK (COG-UK) Consortium
EPI_ISL_14812441	PHE	COVID-19 Genomics UK (COG-UK) Consortium
EPI_ISL_10759793	PHE	COVID-19 Genomics UK (COG-UK) Consortium
EPI_ISL_10760981	PHE	COVID-19 Genomics UK (COG-UK) Consortium
EPI_ISL_10060789	PHE	COVID-19 Genomics UK (COG-UK) Consortium
EPI_ISL_12403738	PHE	COVID-19 Genomics UK (COG-UK) Consortium
EPI_ISL_12403867	PHE	COVID-19 Genomics UK (COG-UK) Consortium
EPI_ISL_12403901	PHE	COVID-19 Genomics UK (COG-UK) Consortium
EPI_ISL_11996977	PHE	COVID-19 Genomics UK (COG-UK) Consortium
EPI_ISL_533004	Lighthouse Lab in Glasgow	Wellcome Sanger Institute for the COVID-19 Genomics UK (COG-UK) consortium
EPI_ISL_531724	Lighthouse Lab in Glasgow	Wellcome Sanger Institute for the COVID-19 Genomics UK (COG-UK) consortium
EPI_ISL_531255	Lighthouse Lab in Glasgow	Wellcome Sanger Institute for the COVID-19 Genomics UK (COG-UK) consortium
EPI_ISL_549535	Oxford Viromics, NDM, University of Oxford; Oxford University Hospitals; Basingstoke and North Hampshire Hospital	COVID-19 Genomics UK (COG-UK) Consortium
EPI_ISL_588645	Lighthouse Lab in Glasgow	Wellcome Sanger Institute
EPI_ISL_585078	Virology Department, Sheffield Teaching Hospitals NHS Foundation Trust/Department of Infection, Immunity and Cardiovascular Disease, The Medical School, University of Sheffield	COVID-19 Genomics UK (COG-UK) Consortium
EPI_ISL_816742	Bioinformatics and Biostatistics Lab, Advanced Sequencing Facility	COVID-19 Genomics UK (COG-UK) Consortium
EPI_ISL_15291555	Synlab Eesti OÜ	1. Laboratory of Communicable Diseases (Estonia); 2. Eurofins Genomics Europe Sequencing GmbH
EPI_ISL_2643547	SYNLAB Eesti OÜ	Department of Microbiology, Institute of Biomedicine and Translational Medicine, University of Tartu
EPI_ISL_9649851	Synlab Eesti OÜ	1. Laboratory of Communicable Diseases (Estonia); 2. Eurofins Genomics Europe Sequencing GmbH
EPI_ISL_19654056	SYNLAB Estonia Ltd	The Laboratory of Communicable Diseases, Republic of Estonia Health Board
EPI_ISL_418402	Department of Virology and Immunology, University of Helsinki and Helsinki University Hospital, Huslab Finland	Department of Virology, Faculty of Medicine, University of Helsinki, Helsinki, Finland
EPI_ISL_1240142	Department of Virology and Immunology, University of Helsinki and Helsinki University Hospital, Huslab Finland	Department of Virology, Faculty of Medicine, University of Helsinki, Helsinki, Finland
EPI_ISL_414643	Department of Virology and Immunology, University of Helsinki and Helsinki University Hospital, Huslab Finland	Department of Virology, Faculty of Medicine, University of Helsinki, Helsinki, Finland
EPI_ISL_2590063	TYKS, Kliininen mikrobiologia	Expert Microbiology, National Institute for Health and Welfare
EPI_ISL_728306	CNR Virus des Infections Respiratoires - France SUD	CNR Virus des Infections Respiratoires - France SUD
EPI_ISL_861500	Cerballiance Centre Est	CERBA LAB
EPI_ISL_14937891	Centre Hospitalier Universitaire Clermont-Ferrand	CHU Clermont-Ferrand, service de virologie
EPI_ISL_8871933	CHUGA-IBP-laboratoire de Virologie	IBP-laboratoire de virologie
EPI_ISL_9427956	CHUGA-IBP-laboratoire de Virologiex	IBP-laboratoire de virologie
EPI_ISL_17497676	Chai Actes De Biologie	Centre Hospitalier Universitaire (CHU) Grenoble
EPI_ISL_13838490	Genbio - Pt / Clermont Gravanches	Gen-Bio Inovie Gravanches
EPI_ISL_14133453	Genbio - Pt / Clermont Gravanches	Gen-Bio Inovie Gravanches
EPI_ISL_17080415	MIRIALIS CLUSES BECHET	Centre National de Reference Virus des Infections Respiratoires
EPI_ISL_1461060	CNR Virus des Infections Respiratoires - France SUD	CNR Virus des Infections Respiratoires - France SUD
EPI_ISL_2893794	DYOMEDEA-LABORATOIRE DE LA SAUVEGARDE	CNR Virus des Infections Respiratoires - France SUD
EPI_ISL_4318019	LABORATOIRE UNILIANS DECINES	CNR Virus des Infections Respiratoires - France SUD
EPI_ISL_4605791	LABORATOIRE CERBALLIANCE PLT VILLON	CNR Virus des Infections Respiratoires - France SUD
EPI_ISL_19846077	CNR Virus des Infections Respiratoires, France SUD	CNR Virus des Infections Respiratoires, France SUD, GenEPII Plateform
EPI_ISL_11244464	CHU ST ETIENNE HOPITAL NORD	CNR Virus des Infections Respiratoires - France SUD
EPI_ISL_16925578	Mirialis Cluses Bechet	CNR Virus des Infections Respiratoires, France SUD
EPI_ISL_17472601	Centre National de Référence Virus des Infections Respiratoires	Centre National de Référence Virus des Infections Respiratoires
EPI_ISL_5914718	CNR Virus des Infections Respiratoires - France SUD	CNR Virus des Infections Respiratoires - France SUD
EPI_ISL_12452182	Centre Hospitalier Universitaire (CHU) Dijon	Centre Hospitalier Universitaire (CHU) Dijon
EPI_ISL_12580002	Centre Hospitalier Universitaire (CHU) Dijon	Centre Hospitalier Universitaire (CHU) Dijon
EPI_ISL_11814226	Centre Hospitalier Universitaire (CHU) Dijon	Centre Hospitalier Universitaire (CHU) Dijon
EPI_ISL_11841739	Centre Hospitalier Universitaire (CHU) Dijon	Centre Hospitalier Universitaire (CHU) Dijon
EPI_ISL_1695630	LAM MAYMAT	CNR Virus des Infections Respiratoires - France SUD
EPI_ISL_18832585	Ch William Morey, Laboratoire De Biologie Médicale	National Reference Center for Viruses of Respiratory Infections (CNR VIR), Institut Pasteur
EPI_ISL_17202870	Hopital	National Reference Center for Viruses of Respiratory Infections, Institut Pasteur, Paris
EPI_ISL_1416943	Hospital	National Reference Center for Viruses of Respiratory Infections, Institut Pasteur, Paris
EPI_ISL_18109751	Laboratoire Des Hauts Du Chazal	National Reference Center for Viruses of Respiratory Infections (CNR VIR), Institut Pasteur
EPI_ISL_10947815	CH LANDERNEAU	laboratoire de Virologie CHRU Brest
EPI_ISL_10888297	CHU BREST	laboratoire de Virologie CHRU Brest
EPI_ISL_11998221	Centre Hospitalier Universitaire (CHU) Brest - Site Carhaix	Centre Hospitalier Universitaire (CHU) Brest
EPI_ISL_11614292	C.H. FOUGERES	CHU Pontchaillou
EPI_ISL_19270785	CHU Pontchaillou	CHU Pontchaillou
EPI_ISL_18832504	Sentinelles Province	National Reference Center for Viruses of Respiratory Infections (CNR VIR), Institut Pasteur
EPI_ISL_19412941	Ch De Fougères - Laboratoire De Biologie	National Reference Center for Viruses of Respiratory Infections, Institut Pasteur, Paris
EPI_ISL_19441063	Hopital	National Reference Center for Viruses of Respiratory Infections, Institut Pasteur, Paris
EPI_ISL_3999948	Labo Analyses Med	National Reference Center for Viruses of Respiratory Infections, Institut Pasteur, Paris
EPI_ISL_4879386	Labo Analyses Med	National Reference Center for Viruses of Respiratory Infections, Institut Pasteur, Paris
EPI_ISL_6315645	Labo Analyses Med	National Reference Center for Viruses of Respiratory Infections, Institut Pasteur, Paris
EPI_ISL_14816325	Lam Alliance Anabio	National Reference Center for Viruses of Respiratory Infections, Institut Pasteur, Paris
EPI_ISL_734168	CHRU Pontchaillou - Laboratoire de Virologie	National Reference Center for Viruses of Respiratory Infections, Institut Pasteur, Paris
EPI_ISL_13068668	Centre Hospitalier Universitaire (CHU) Tours	Centre Hospitalier Universitaire (CHU) Tours
EPI_ISL_16284183	Centre Hospitalier Universitaire (CHU) Tours	Centre Hospitalier Universitaire (CHU) Tours
EPI_ISL_16055440	Centre Hospitalier (CH) Blois	Centre Hospitalier Universitaire (CHU) Tours
EPI_ISL_19312755	Labo Analyses Med, Laboratoire Bio Medi Qual Centre	National Reference Center for Viruses of Respiratory Infections, Institut Pasteur, Paris
EPI_ISL_19323992	Labo Analyses Med	National Reference Center for Viruses of Respiratory Infections, Institut Pasteur, Paris
EPI_ISL_2835743	Labo Analyses Med	National Reference Center for Viruses of Respiratory Infections, Institut Pasteur, Paris
EPI_ISL_18446967	Hopital	National Reference Center for Viruses of Respiratory Infections (CNR VIR), Institut Pasteur
EPI_ISL_14578025	Labo Analyses Med	National Reference Center for Viruses of Respiratory Infections, Institut Pasteur, Paris
EPI_ISL_15196031	Labo Analyses Med	National Reference Center for Viruses of Respiratory Infections, Institut Pasteur, Paris
EPI_ISL_11634256	Biogroup Laborizon Centre - Laboratoire Chateaudun	Laborizon Centre
EPI_ISL_560589	Hopital	National Reference Center for Viruses of Respiratory Infections, Institut Pasteur, Paris
EPI_ISL_18945021	Hopital	National Reference Center for Viruses of Respiratory Infections (CNR VIR), Institut Pasteur
EPI_ISL_19323994	Labo Analyses Med	National Reference Center for Viruses of Respiratory Infections, Institut Pasteur, Paris
EPI_ISL_17732191	Hopital E. Muller	National Reference Center for Viruses of Respiratory Infections (CNR VIR), Institut Pasteur
EPI_ISL_15389246	Labo Analyses Med	National Reference Center for Viruses of Respiratory Infections, Institut Pasteur, Paris
EPI_ISL_15929245	Labo Analyses Med	National Reference Center for Viruses of Respiratory Infections, Institut Pasteur, Paris
EPI_ISL_19056036	Labo Analyses Med-Selas Biogroup Lorraine	National Reference Center for Viruses of Respiratory Infections (CNR VIR), Institut Pasteur
EPI_ISL_19389943	Selas Biogroup Lorraine	National Reference Center for Viruses of Respiratory Infections, Institut Pasteur, Paris
EPI_ISL_3130828	SCM B12	CNR Virus des Infections Respiratoires - France SUD
EPI_ISL_13271274	Cerballiance Somme	Laboratoire Cerba
EPI_ISL_2374353	Labo Analyses med	National Reference Center for Viruses of Respiratory Infections, Institut Pasteur, Paris
EPI_ISL_17831422	Synlab Hauts De France	National Reference Center for Viruses of Respiratory Infections (CNR VIR), Institut Pasteur
EPI_ISL_18221558	Labo Analyses Med	National Reference Center for Viruses of Respiratory Infections, Institut Pasteur, Paris
EPI_ISL_18446978	Hopital	National Reference Center for Viruses of Respiratory Infections (CNR VIR), Institut Pasteur
EPI_ISL_7138582	Labo Analyses Med	National Reference Center for Viruses of Respiratory Infections, Institut Pasteur, Paris
EPI_ISL_16128993	Hopital	National Reference Center for Viruses of Respiratory Infections, Institut Pasteur, Paris
EPI_ISL_940542	Hôpital Bichat Claude Bernard, Laboratoire de Virologie	IAME UMR1137 Inserm, Université de Paris, Hôpital Bichat
EPI_ISL_940403	Hôpital Bichat Claude Bernard, Laboratoire de Virologie	IAME UMR1137 Inserm, Université de Paris, Hôpital Bichat
EPI_ISL_1015256	Department of Virology, Pitié-Salpêtrière hospital	Department of Virology, Pitié-Salpêtrière hospital
EPI_ISL_18072209	Department of Infectious and Tropical Diseases, Bichat Claude Bernard Hospital, Paris	National Reference Center for Viruses of Respiratory Infections, Institut Pasteur, Paris
EPI_ISL_1501037	HEGP - Laboratoire de Virologie	HEGP - Laboratoire de Virologie
EPI_ISL_2629143	HEGP - Laboratoire de Virologie	HEGP - Laboratoire de Virologie
EPI_ISL_3357814	Department of Virology, Pitié-Salpêtrière hospital	Department of Virology, Pitié-Salpêtrière hospital
EPI_ISL_12617176	Cerballiance - Site De Lisses	Laboratoire Cerba
EPI_ISL_8926479	CERBALLIANCE PARIS ET IDF EST	CERBA HealthCare
EPI_ISL_833200	Hôpital Bichat Claude Bernard, Laboratoire de Virologie	IAME UMR1137 Inserm, Université de Paris, Hôpital Bichat
EPI_ISL_1754829	GH A.CHENEVIER-H.MONDOR	Department of Virology, Henri Mondor University Hospital, Assistance Publique Hôpitaux de Paris, Université Paris-Est Créteil, INSERM U955
EPI_ISL_18945028	Labo Analyses Med	National Reference Center for Viruses of Respiratory Infections (CNR VIR), Institut Pasteur
EPI_ISL_17202865	Labo Analyses Med	National Reference Center for Viruses of Respiratory Infections, Institut Pasteur, Paris
EPI_ISL_19165941	Hopital	National Reference Center for Viruses of Respiratory Infections (CNR VIR), Institut Pasteur
EPI_ISL_19413042	Hopital Paul Brousse - Service Microbiologie	National Reference Center for Viruses of Respiratory Infections, Institut Pasteur, Paris
EPI_ISL_17976188	Labo Analyses Med	National Reference Center for Viruses of Respiratory Infections (CNR VIR), Institut Pasteur
EPI_ISL_18109883	C.H. F. Quesnay Service De Biologie Médicale	National Reference Center for Viruses of Respiratory Infections (CNR VIR), Institut Pasteur
EPI_ISL_5604202	Hospital	National Reference Center for Viruses of Respiratory Infections, Institut Pasteur, Paris
EPI_ISL_2877381	Hospital	National Reference Center for Viruses of Respiratory Infections, Institut Pasteur, Paris
EPI_ISL_19035144	Labo Analyses Med Biogroup-Pta St-Denis	National Reference Center for Viruses of Respiratory Infections (CNR VIR), Institut Pasteur
EPI_ISL_19165942	Labo Analyses Med	National Reference Center for Viruses of Respiratory Infections (CNR VIR), Institut Pasteur
EPI_ISL_19312622	Labo Analyses Med, Cerballiance Ile De France Sud - Microbiologie	National Reference Center for Viruses of Respiratory Infections, Institut Pasteur, Paris
EPI_ISL_19389906	Cerballiance Ile De France Sud - Microbiologie	National Reference Center for Viruses of Respiratory Infections, Institut Pasteur, Paris
EPI_ISL_18594046	Cerballiance Port	Centre Hospitalier Universitaire (CHU) Réunion
EPI_ISL_13902870	Axbio - Anglet Maignon	Gen-Bio Inovie Gravanches
EPI_ISL_2482702	ASTRALAB TASSIGNY	CNR Virus des Infections Respiratoires - France SUD
EPI_ISL_2676599	LAM BIOPOLE ORTHEZ	CNR Virus des Infections Respiratoires - France SUD
EPI_ISL_3473129	LAM BAYARD-BIOPYRENEES	CNR Virus des Infections Respiratoires - France SUD
EPI_ISL_6843511	EXALAB LE HAILLAN	CNR Virus des Infections Respiratoires - France SUD
EPI_ISL_663242	CHU Poitiers	CNR Virus des Infections Respiratoires - France SUD
EPI_ISL_8054516	LBM du Cèdre	Department of Virology, Henri Mondor University Hospital, Assistance Publique Hôpitaux de Paris, Université Paris-Est Créteil, INSERM U955
EPI_ISL_12421818	LBM du Cèdre	Department of Virology, Henri Mondor University Hospital, Assistance Publique Hôpitaux de Paris, Université Paris-Est Créteil, INSERM U955
EPI_ISL_12421736	Laboratoire SYNLAB Normandie Maine	Department of Virology, Henri Mondor University Hospital, Assistance Publique Hôpitaux de Paris, Université Paris-Est Créteil, INSERM U955
EPI_ISL_17732294	Labo Analyses Med	National Reference Center for Viruses of Respiratory Infections (CNR VIR), Institut Pasteur
EPI_ISL_18220172	Labo Analyses Med	National Reference Center for Viruses of Respiratory Infections (CNR VIR), Institut Pasteur
EPI_ISL_18553417	Selarl Biocarmes	National Reference Center for Viruses of Respiratory Infections (CNR VIR), Institut Pasteur
EPI_ISL_833474	CHU Purpan - Laboratoire de Virologie - Institut Fédératif de Biologie	CHU Purpan - Laboratoire de Virologie - Institut Fédératif de Biologie
EPI_ISL_593885	CHU Purpan - Laboratoire de Virologie - Institut Fédératif de Biologie	CHU Purpan - Laboratoire de Virologie - Institut Fédératif de Biologie
EPI_ISL_593890	CHU Purpan - Laboratoire de Virologie - Institut Fédératif de Biologie	CHU Purpan - Laboratoire de Virologie - Institut Fédératif de Biologie
EPI_ISL_4255731	CHU Purpan - Laboratoire de Virologie - Institut Fédératif de Biologie	CHU Purpan - Laboratoire de Virologie - Institut Fédératif de Biologie
EPI_ISL_2351457	CHU Purpan - Laboratoire de Virologie - Institut Fédératif de Biologie	CHU Purpan - Laboratoire de Virologie - Institut Fédératif de Biologie
EPI_ISL_17226506	Centre Hospitalier Universitaire (CHU) Montpellier	Centre Hospitalier Universitaire (CHU) Montpellier
EPI_ISL_18536996	Centre Hospitalier Universitaire (CHU) Montpellier	Centre Hospitalier Universitaire (CHU) Montpellier
EPI_ISL_18536982	Centre Hospitalier Universitaire (CHU) Montpellier	Centre Hospitalier Universitaire (CHU) Montpellier
EPI_ISL_12011149	Laboratoire de Biologie Médicale (LBM) Airbio Occitanie	Eurofins Biomnis Lyon
EPI_ISL_15516824	Lsoc - Beziers Bio 2000	Gen-Bio Inovie Gravanches
EPI_ISL_13515077	B34 Vias	Gen-Bio Inovie Gravanches
EPI_ISL_13444615	Cbm (K)-Tournefeuilles Tarbes	Gen-Bio Inovie Gravanches
EPI_ISL_4283440	CNR Virus des Infections Respiratoires - France SUD	CNR Virus des Infections Respiratoires - France SUD
EPI_ISL_6606232	LABORATOIRE BIOMEDICA	CNR Virus des Infections Respiratoires - France SUD
EPI_ISL_16610020	LABORATOIRE BIOAXIOME NIMES	CNR Virus des Infections Respiratoires, France SUD
EPI_ISL_18677087	LABORATOIRE SELAS LABOSUD	CNR Virus des Infections Respiratoires, France SUD
EPI_ISL_13323786	Centre Hospitalier (CH) Toulon	Centre Hospitalier (CH) Toulon
EPI_ISL_1359802	BIOGROUP MOUANS SARTOUX	CNR Virus des Infections Respiratoires - France SUD
EPI_ISL_2289311	CH ANTIBES - JUAN LES PINS	CNR Virus des Infections Respiratoires - France SUD
EPI_ISL_4283098	CNR Virus des Infections Respiratoires - France SUD	CNR Virus des Infections Respiratoires - France SUD
EPI_ISL_18790429	CENTRE HOSPITALIER JEAN MARCEL	CNR Virus des Infections Respiratoires, France SUD
EPI_ISL_568993	MEPHI, Aix Marseille University	MEPHI, Aix Marseille University
EPI_ISL_568994	MEPHI, Aix Marseille University	MEPHI, Aix Marseille University
EPI_ISL_569000	MEPHI, Aix Marseille University	MEPHI, Aix Marseille University
EPI_ISL_569054	MEPHI, Aix Marseille University	MEPHI, Aix Marseille University
EPI_ISL_2596156	MEPHI, Aix Marseille University	MEPHI, Aix Marseille University
EPI_ISL_2596301	MEPHI, Aix Marseille University	MEPHI, Aix Marseille University
EPI_ISL_2660181	MEPHI, Aix Marseille University	MEPHI, Aix Marseille University
EPI_ISL_2660217	MEPHI, Aix Marseille University	MEPHI, Aix Marseille University
EPI_ISL_569161	MEPHI, Aix Marseille University	MEPHI, Aix Marseille University
EPI_ISL_804591	MEPHI, Aix Marseille University	MEPHI, Aix Marseille University
EPI_ISL_11502886	Laboratoire De La Croix-Rouge	Laborizon Centre
EPI_ISL_644528	MEPHI, Aix Marseille University	MEPHI, Aix Marseille University
EPI_ISL_16831360	Labo Analyses Med	National Reference Center for Viruses of Respiratory Infections, Institut Pasteur, Paris
EPI_ISL_19254208	Hopital	National Reference Center for Viruses of Respiratory Infections, Institut Pasteur, Paris
EPI_ISL_2030063	Labo Analyses Med	National Reference Center for Viruses of Respiratory Infections, Institut Pasteur, Paris
EPI_ISL_2293588	Labo Analyses Med	National Reference Center for Viruses of Respiratory Infections, Institut Pasteur, Paris
EPI_ISL_5332192	Labo Analyses Med	National Reference Center for Viruses of Respiratory Infections, Institut Pasteur, Paris
EPI_ISL_15777315	Labo Analyses Med	National Reference Center for Viruses of Respiratory Infections, Institut Pasteur, Paris
EPI_ISL_982191	Hôpital Henri Mondor	Department of Virology, Henri Mondor University Hospital, Assistance Publique Hôpitaux de Paris, Université Paris-Est Créteil, INSERM U955
EPI_ISL_11522716	Centre de Recherches Medicales de Lambarene	Department of Emerging Infectious Diseases, Institute of Tropical Medicine, Nagasaki University
EPI_ISL_4558076	Department for Virology, Molecular Biology and Genome Research, R. G. Lugar Center for Public Health Research, National Center for Disease Control and Public Health (NCDC) of Georgia	Department for Virology, Molecular Biology and Genome Research, R. G. Lugar Center for Public Health Research, National Center for Disease Control and Public Health (NCDC) of Georgia
EPI_ISL_4558078	Department for Virology, Molecular Biology and Genome Research, R. G. Lugar Center for Public Health Research, National Center for Disease Control and Public Health (NCDC) of Georgia	Department for Virology, Molecular Biology and Genome Research, R. G. Lugar Center for Public Health Research, National Center for Disease Control and Public Health (NCDC) of Georgia
EPI_ISL_2854271	Department for Virology, Molecular Biology and Genome Research, R. G. Lugar Center for Public Health Research, National Center for Disease Control and Public Health (NCDC) of Georgia	Department for Virology, Molecular Biology and Genome Research, R. G. Lugar Center for Public Health Research, National Center for Disease Control and Public Health (NCDC) of Georgia
EPI_ISL_3804069	Department for Virology, Molecular Biology and Genome Research, R. G. Lugar Center for Public Health Research, National Center for Disease Control and Public Health (NCDC) of Georgia	Department for Virology, Molecular Biology and Genome Research, R. G. Lugar Center for Public Health Research, National Center for Disease Control and Public Health (NCDC) of Georgia
EPI_ISL_2845690	IMD - Labor Oderland	Robert Koch Institute
EPI_ISL_11355492	Labor Berlin Charité Vivantes GmbH / Institut für Virologie	Charité Universitätsmedizin Berlin, Institut für Virologie/Labor Berlin
EPI_ISL_14295805	Labor Berlin Charité Vivantes GmbH / Institut für Virologie	Charité Universitätsmedizin Berlin, Institut für Virologie/Labor Berlin
EPI_ISL_753926	Charité Universitätsmedizin Berlin, Institut für Virologie/Labor Berlin	Charité Universitätsmedizin Berlin, Institut für Virologie
EPI_ISL_753953	Charité Universitätsmedizin Berlin, Institut für Virologie/Labor Berlin	Charité Universitätsmedizin Berlin, Institut für Virologie
EPI_ISL_753991	Charité Universitätsmedizin Berlin, Institut für Virologie/Labor Berlin	Charité Universitätsmedizin Berlin, Institut für Virologie
EPI_ISL_754013	Charité Universitätsmedizin Berlin, Institut für Virologie/Labor Berlin	Charité Universitätsmedizin Berlin, Institut für Virologie
EPI_ISL_17782029	Charité Universitätsmedizin Berlin, Institut für Virologie/Labor Berlin	Charité Universitätsmedizin Berlin, Institut für Virologie
EPI_ISL_18977955	Charité Universitätsmedizin Berlin, Institut für Virologie/Labor Berlin	Charité Universitätsmedizin Berlin, Institut für Virologie
EPI_ISL_19184030	Charité Universitätsmedizin Berlin, Institut für Virologie/Labor Berlin	Charité Universitätsmedizin Berlin, Institut für Virologie
EPI_ISL_19566551	Charité Universitätsmedizin Berlin, Institut für Virologie/Labor Berlin	Charité Universitätsmedizin Berlin, Institut für Virologie
EPI_ISL_19613326	Charité Universitätsmedizin Berlin, Institut für Virologie/Labor Berlin	Charité Universitätsmedizin Berlin, Institut für Virologie
EPI_ISL_3888424	MDI Limbach Berlin GmbH; MVZ Labor Berlin	Robert Koch Institute
EPI_ISL_729484	Charité Universitätsmedizin Berlin, Institut für Virologie/Labor Berlin	Charité Universitätsmedizin Berlin, Institut für Virologie
EPI_ISL_16139634	Eurofins LifeCodexx GmbH	Robert Koch Institute
EPI_ISL_8410844	SYNLAB MVZ Leinfelden-Echterdingen	Robert Koch Institute
EPI_ISL_18405163	Max von Pettenkofer Institute, Virology, National Reference Center for Retroviruses, LMU Munich	Laboratory for Functional Genome Analysis; Dept. Genomics; Gene Center of the LMU Munich
EPI_ISL_18526019	Max von Pettenkofer Institute, Virology, National Reference Center for Retroviruses, LMU Munich	Laboratory for Functional Genome Analysis; Dept. Genomics; Gene Center of the LMU Munich
EPI_ISL_18830037	Max von Pettenkofer Institute, Virology, National Reference Center for Retroviruses, LMU Munich	Laboratory for Functional Genome Analysis; Dept. Genomics; Gene Center of the LMU Munich
EPI_ISL_13387188	MVZ Labor Passau GbR	Robert Koch Institute
EPI_ISL_19082846	US Air Force School of Aerospace Medicine	US Air Force School of Aerospace Medicine
EPI_ISL_2125816	Labor Dr. Schumacher MVZ	Robert Koch Institute
EPI_ISL_5671971	Sonic - MVZ Medizinisches Labor Bremen GmbH	Robert Koch Institute
EPI_ISL_3182143	Labor Berlin Charité Vivantes GmbH / Institut für Virologie	Charité Universitätsmedizin Berlin, Institut für Virologie/Labor Berlin
EPI_ISL_14520130	Labormedizin Darmstadt	Robert Koch Institute
EPI_ISL_776131	University Medical Center Hamburg Eppendorf	Heinrich Pette Institute, Leibniz Institute for Experimental Virology
EPI_ISL_776476	University Medical Center Hamburg Eppendorf	Heinrich Pette Institute, Leibniz Institute for Experimental Virology
EPI_ISL_7355638	University Medical Center Hamburg Eppendorf	Heinrich Pette Institute, Leibniz Institute for Experimental Virology
EPI_ISL_17553866	MVZ Labor Dr. Fenner und Kollegen (Standort Hamburg)	Robert Koch Institute
EPI_ISL_12361720	MVZ Labor Dr. Fenner und Kollegen (Standort Hamburg)	Robert Koch Institute
EPI_ISL_753796	Charité Universitätsmedizin Berlin, Institut für Virologie/Labor Berlin	Charité Universitätsmedizin Berlin, Institut für Virologie
EPI_ISL_1144973	MVZ Labor Krone GbR	Robert Koch Institute
EPI_ISL_17348515	Eurofins MVZ Labor Gelsenkirchen	Robert Koch Institute
EPI_ISL_8224003	Labor Dr. Wisplinghoff - Köln	Robert Koch Institute
EPI_ISL_10008281	SYNLAB MVZ Leverkusen	Robert Koch Institute
EPI_ISL_15439779	Labor ZOTZ|KLIMAS; MVZ Düsseldorf-Centrum	Robert Koch Institute
EPI_ISL_631299	MVZ DIAMEDIS Diagnostische Medizin Sennestadt GmbH	Bielefeld University
EPI_ISL_13248534	Institut für Immunologie und Genetik Kaiserslautern: Medizinisches Labor Dr. med. B. Thiele	Robert Koch Institute
EPI_ISL_7138444	US Air Force School of Aerospace Medicine	US Air Force School of Aerospace Medicine
EPI_ISL_729510	A. Krumbholz, Labor Dr. Krause und Kollegen MVZ GmbH, Kiel	Charité Universitätsmedizin Berlin, Institut für Virologie
EPI_ISL_4616966	LADR Zentrallabor DR. Kramer & Kollegen Geesthacht	Robert Koch Institute
EPI_ISL_1439025	Sonic - Bioscientia - MVZ Labor Saar GmbH	Robert Koch Institute
EPI_ISL_2448325	Virology, Universitätsklinikum des Saarlandes	Epigenetics, Saarland University
EPI_ISL_1844206	Bioscientia Labor Wermsdorf	Robert Koch Institute
EPI_ISL_6461382	Sonic - Labor Staber Dresden (Klipphausen)	Robert Koch Institute
EPI_ISL_15806526	Institute of Medical Microbiology and Hospital Hygiene	Institute of Medical Microbiology and Hospital Hygiene
EPI_ISL_16365224	Institute of Medical Microbiology and Hospital Hygiene	Institute of Medical Microbiology and Hospital Hygiene
EPI_ISL_17383371	Institute of Medical Microbiology and Hospital Hygiene	Institute of Medical Microbiology and Hospital Hygiene
EPI_ISL_1850579	amedes MVZ Halle/Leipzig	Robert Koch Institute
EPI_ISL_16217597	Landesamt für Verbraucherschutz des Landes Sachsen-Anhalt	Robert Koch Institute
EPI_ISL_9208983	LabKom - Labor an der Salzbrücke MVZ GmbH	Robert Koch Institute
EPI_ISL_1138643	Institut für Medizinische Virologie, Universitätsklinikum Frankfurt	Institut für Medizinische Virologie, Universitätsklinikum Frankfurt
EPI_ISL_1642242	SYNLAB MVZ Heidelberg	Robert Koch Institute
EPI_ISL_1420663	Biomedical Research Foundation of the Academy of Athens (BRFAA)	Greek Genome Center, Biomedical Research Foundation of the Academy of Athens (BRFAA)
EPI_ISL_2231973	Genotypos Science Labs	Greek Genome Center, Biomedical Research Foundation of the Academy of Athens (BRFAA)
EPI_ISL_2301674	Laboratory of Clinical Virology	Greek Genome Center, Biomedical Research Foundation of the Academy of Athens (BRFAA)
EPI_ISL_2232147	Central Public Health Laboratory, National Public Health Organization	Greek Genome Center, Biomedical Research Foundation of the Academy of Athens (BRFAA)
EPI_ISL_17398902	National Public Health Organization	National Public Health Organization
EPI_ISL_430469	Hellenic Pasteur Institute, Public Health Laboratories	Hellenic Pasteur Institute, Public Health Laboratories, Unit of Bioinformatics and Applied Genomics
EPI_ISL_2368566	Greek Genome Center, Biomedical Research Foundation of the Academy of Athens (BRFAA)	Greek Genome Center, Biomedical Research Foundation of the Academy of Athens (BRFAA)
EPI_ISL_434473	Laboratory of Microbiology, Medical School, National and Kapodistrian University of Athens	Laboratory of Biology, Department of Medicine, Democritus University of Thrace
EPI_ISL_2302033	Department of Microbiology, AHEPA University Hospital	Greek Genome Center, Biomedical Research Foundation of the Academy of Athens (BRFAA)
EPI_ISL_17399029	National Public Health Organization	National Public Health Organization
EPI_ISL_501249	Hellenic Pasteur Institute, National Influenza Reference laboratory of Southern Greece & Unit of Bioinformatics and Applied Genomics	Hellenic Pasteur Institute, National Influenza Reference laboratory of Southern Greece & Unit of Bioinformatics and Applied Genomics
EPI_ISL_2369765	Greek Genome Center, Biomedical Research Foundation of the Academy of Athens (BRFAA)	Greek Genome Center, Biomedical Research Foundation of the Academy of Athens (BRFAA)
EPI_ISL_3045117	Central Public Health Laboratory, National Public Health Organization	Central Public Health Laboratory, National Public Health Organization
EPI_ISL_2343546	Biopathology - Clinical Microbiology, Department Clinical and Laboratory Research, University of Thessaly	Greek Genome Center, Biomedical Research Foundation of the Academy of Athens (BRFAA)
EPI_ISL_2369657	Greek Genome Center, Biomedical Research Foundation of the Academy of Athens (BRFAA)	Greek Genome Center, Biomedical Research Foundation of the Academy of Athens (BRFAA)
EPI_ISL_11813683	Central Public Health Laboratory, National Public Health Organization	Central Public Health Laboratory, National Public Health Organization
EPI_ISL_2343663	Greek Genome Center, Biomedical Research Foundation of the Academy of Athens (BRFAA)	Greek Genome Center, Biomedical Research Foundation of the Academy of Athens (BRFAA)
EPI_ISL_3045273	Central Public Health Laboratory, National Public Health Organization	Central Public Health Laboratory, National Public Health Organization
EPI_ISL_11813847	Central Public Health Laboratory, National Public Health Organization	Central Public Health Laboratory, National Public Health Organization
EPI_ISL_2370101	Greek Genome Center, Biomedical Research Foundation of the Academy of Athens (BRFAA)	Greek Genome Center, Biomedical Research Foundation of the Academy of Athens (BRFAA)
EPI_ISL_2344003	Biopathology - Clinical Microbiology, Department Clinical and Laboratory Research, University of Thessaly	Greek Genome Center, Biomedical Research Foundation of the Academy of Athens (BRFAA)
EPI_ISL_2344107	Laboratory of Immunohematology, Division of Hematology	Greek Genome Center, Biomedical Research Foundation of the Academy of Athens (BRFAA)
EPI_ISL_501233	Hellenic Pasteur Institute, National Influenza Reference laboratory of Southern Greece & Unit of Bioinformatics and Applied Genomics	Hellenic Pasteur Institute, National Influenza Reference laboratory of Southern Greece & Unit of Bioinformatics and Applied Genomics
EPI_ISL_2370938	ETHNIKO KENTRO AIMODOSIAS E.KE.A	Greek Genome Center, Biomedical Research Foundation of the Academy of Athens (BRFAA)
EPI_ISL_12784227	National Public Health Organization	National Public Health Organization
EPI_ISL_2301698	Laboratory of Immunohematology, Division of Hematology	Greek Genome Center, Biomedical Research Foundation of the Academy of Athens (BRFAA)
EPI_ISL_17399772	National Public Health Organization	National Public Health Organization
EPI_ISL_17399796	National Public Health Organization	National Public Health Organization
EPI_ISL_2301718	Laboratory of Immunohematology, Division of Hematology	Greek Genome Center, Biomedical Research Foundation of the Academy of Athens (BRFAA)
EPI_ISL_12784589	National Public Health Organization	National Public Health Organization
EPI_ISL_2365245	Laboratory of Clinical Virology	Greek Genome Center, Biomedical Research Foundation of the Academy of Athens (BRFAA)
EPI_ISL_3545495	34, Alex. Fleming Str, 16672 Vari, Athens, Greece	Central National Laboratory ,Public Health Organization
EPI_ISL_437884	Laboratory of Microbiology, Medical School, National and Kapodistrian University of Athens	Laboratory of Biology, Department of Medicine, Democritus University of Thrace
EPI_ISL_501250	Hellenic Pasteur Institute, National Influenza Reference laboratory of Southern Greece & Unit of Bioinformatics and Applied Genomics	Hellenic Pasteur Institute, National Influenza Reference laboratory of Southern Greece & Unit of Bioinformatics and Applied Genomics
EPI_ISL_12785210	National Public Health Organization	National Public Health Organization
EPI_ISL_12785299	National Public Health Organization	National Public Health Organization
EPI_ISL_12785303	National Public Health Organization	National Public Health Organization
EPI_ISL_3689161	Hellenic National Blood Transfusion Center - EKEA	Greek Genome Center, Biomedical Research Foundation of the Academy of Athens (BRFAA)
EPI_ISL_17398700	National Public Health Organization	National Public Health Organization
EPI_ISL_501236	Hellenic Pasteur Institute, National Influenza Reference laboratory of Southern Greece & Unit of Bioinformatics and Applied Genomics	Hellenic Pasteur Institute, National Influenza Reference laboratory of Southern Greece & Unit of Bioinformatics and Applied Genomics
EPI_ISL_13904565	National Public Health Organization	National Public Health Organization
EPI_ISL_13904574	National Public Health Organization	National Public Health Organization
EPI_ISL_13904575	National Public Health Organization	National Public Health Organization
EPI_ISL_13824975	National Public Health Organization	National Public Health Organization
EPI_ISL_3598764	Central Public Health Laboratory, National Public Health Organization	Central Public Health Laboratory, National Public Health Organization
EPI_ISL_2688474	Microbiology Laboratory, Attikon University Hospital, Athens	Central National Laboratory ,Public Health Organization
EPI_ISL_13904804	National Public Health Organization	National Public Health Organization
EPI_ISL_4462620	Central Public Health Laboratory, National Public Health Organization	Central Public Health Laboratory, National Public Health Organization
EPI_ISL_2688518	Microbiology Laboratory, Attikon University Hospital, Athens	Central National Laboratory ,Public Health Organization
EPI_ISL_5312357	Laboratory of Immunohematology, Division of Hematology	Greek Genome Center, Biomedical Research Foundation of the Academy of Athens (BRFAA)
EPI_ISL_3545551	Microbiology Laboratory, Attikon University Hospital, Athens	Central National Laboratory ,Public Health Organization
EPI_ISL_17392394	National Public Health Organization	National Public Health Organization
EPI_ISL_3545556	Microbiology Laboratory, Attikon University Hospital, Athens	Central National Laboratory ,Public Health Organization
EPI_ISL_14101698	National Public Health Organization	National Public Health Organization
EPI_ISL_14101771	National Public Health Organization	National Public Health Organization
EPI_ISL_2232158	Central Public Health Laboratory, National Public Health Organization	Greek Genome Center, Biomedical Research Foundation of the Academy of Athens (BRFAA)
EPI_ISL_2301547	Greek Genome Center, Biomedical Research Foundation of the Academy of Athens (BRFAA)	Greek Genome Center, Biomedical Research Foundation of the Academy of Athens (BRFAA)
EPI_ISL_4462270	Central Public Health Laboratory, National Public Health Organization	Central Public Health Laboratory, National Public Health Organization
EPI_ISL_17392835	National Public Health Organization	National Public Health Organization
EPI_ISL_14603049	National Public Health Organization	National Public Health Organization
EPI_ISL_11070568	Hellenic National Blood Transfusion Center - EKEA	Greek Genome Center, Biomedical Research Foundation of the Academy of Athens (BRFAA)
EPI_ISL_11072364	Hellenic National Blood Transfusion Center - EKEA	Greek Genome Center, Biomedical Research Foundation of the Academy of Athens (BRFAA)
EPI_ISL_14603272	National Public Health Organization	National Public Health Organization
EPI_ISL_14604710	National Public Health Organization	National Public Health Organization
EPI_ISL_2232167	Central Public Health Laboratory, National Public Health Organization	Greek Genome Center, Biomedical Research Foundation of the Academy of Athens (BRFAA)
EPI_ISL_2301692	Laboratory of Hygiene and Epidemiology, Department of Medicine, University of Thessaly	Greek Genome Center, Biomedical Research Foundation of the Academy of Athens (BRFAA)
EPI_ISL_6227661	Central Public Health Laboratory, National Public Health Organization	Central Public Health Laboratory, National Public Health Organization
EPI_ISL_14890280	National Public Health Organization	National Public Health Organization
EPI_ISL_5313629	Central Public Health Laboratory, National Public Health Organization	Greek Genome Center, Biomedical Research Foundation of the Academy of Athens (BRFAA)
EPI_ISL_14888680	National Public Health Organization	National Public Health Organization
EPI_ISL_6697621	Central Public Health Laboratory, National Public Health Organization	Central Public Health Laboratory, National Public Health Organization
EPI_ISL_16532687	National Public Health Organization	National Public Health Organization
EPI_ISL_8105493	Central Public Health Laboratory, National Public Health Organization	Central Public Health Laboratory, National Public Health Organization
EPI_ISL_16526864	National Public Health Organization	National Public Health Organization
EPI_ISL_16533211	National Public Health Organization	National Public Health Organization
EPI_ISL_16533223	National Public Health Organization	National Public Health Organization
EPI_ISL_10128980	Central Public Health Laboratory, National Public Health Organization	Greek Genome Center, Biomedical Research Foundation of the Academy of Athens (BRFAA)
EPI_ISL_16533412	National Public Health Organization	National Public Health Organization
EPI_ISL_16528104	National Public Health Organization	National Public Health Organization
EPI_ISL_16537818	National Public Health Organization	National Public Health Organization
EPI_ISL_16538035	National Public Health Organization	National Public Health Organization
EPI_ISL_16537204	National Public Health Organization	National Public Health Organization
EPI_ISL_16538237	National Public Health Organization	National Public Health Organization
EPI_ISL_16538600	National Public Health Organization	National Public Health Organization
EPI_ISL_16538660	National Public Health Organization	National Public Health Organization
EPI_ISL_2302012	Greek Genome Center, Biomedical Research Foundation of the Academy of Athens (BRFAA)	Greek Genome Center, Biomedical Research Foundation of the Academy of Athens (BRFAA)
EPI_ISL_2312609	Laboratory of Molecular Biology, Mamatsio General Hospital of Kozani	Greek Genome Center, Biomedical Research Foundation of the Academy of Athens (BRFAA)
EPI_ISL_2302015	Greek Genome Center, Biomedical Research Foundation of the Academy of Athens (BRFAA)	Greek Genome Center, Biomedical Research Foundation of the Academy of Athens (BRFAA)
EPI_ISL_2312611	Laboratory of Molecular Biology, Mamatsio General Hospital of Kozani	Greek Genome Center, Biomedical Research Foundation of the Academy of Athens (BRFAA)
EPI_ISL_2301611	Greek Genome Center, Biomedical Research Foundation of the Academy of Athens (BRFAA)	Greek Genome Center, Biomedical Research Foundation of the Academy of Athens (BRFAA)
EPI_ISL_2302007	Greek Genome Center, Biomedical Research Foundation of the Academy of Athens (BRFAA)	Greek Genome Center, Biomedical Research Foundation of the Academy of Athens (BRFAA)
EPI_ISL_487377	Hellenic Pasteur Institute, National Influenza Reference laboratory of Southern Greece & Unit of Bioinformatics and Applied Genomics	Hellenic Pasteur Institute, National Influenza Reference laboratory of Southern Greece & Unit of Bioinformatics and Applied Genomics
EPI_ISL_2301873	Greek Genome Center, Biomedical Research Foundation of the Academy of Athens (BRFAA)	Greek Genome Center, Biomedical Research Foundation of the Academy of Athens (BRFAA)
EPI_ISL_2369036	Greek Genome Center, Biomedical Research Foundation of the Academy of Athens (BRFAA)	Greek Genome Center, Biomedical Research Foundation of the Academy of Athens (BRFAA)
EPI_ISL_2232207	Greek Genome Center, Biomedical Research Foundation of the Academy of Athens (BRFAA)	Greek Genome Center, Biomedical Research Foundation of the Academy of Athens (BRFAA)
EPI_ISL_18491408	National Public Health Organization	National Public Health Organization
EPI_ISL_12784299	Laboratory of Hygiene and Epidemiology, Faculty of Medicine, University of Thessaly	Laboratory of Hygiene and Epidemiology, Faculty of Medicine, University of Thessaly
EPI_ISL_17398756	Laboratory of Clinical Virology, Medical School University of Crete	National Public Health Organization
EPI_ISL_17393032	Laboratory of Clinical Virology, Medical School University of Crete	National Public Health Organization
EPI_ISL_2343712	Laboratory of Hygiene and Epidemiology, Department of Medicine, University of Thessaly	Greek Genome Center, Biomedical Research Foundation of the Academy of Athens (BRFAA)
EPI_ISL_451310	Hellenic Pasteur Institute, National Influenza Reference laboratory of Southern Greece & Unit of Bioinformatics and Applied Genomics	Hellenic Pasteur Institute, National Influenza Reference laboratory of Southern Greece & Unit of Bioinformatics and Applied Genomics
EPI_ISL_1497499	National Public Health Organization	National Public Health Organization
EPI_ISL_17668620	National Public Health Organization	National Public Health Organization
EPI_ISL_17668714	National Public Health Organization	National Public Health Organization
EPI_ISL_17668408	National Public Health Organization	National Public Health Organization
EPI_ISL_17667935	National Public Health Organization	National Public Health Organization
EPI_ISL_18083464	National Public Health Organization	National Public Health Organization
EPI_ISL_18083366	National Public Health Organization	National Public Health Organization
EPI_ISL_18096091	National Public Health Organization	National Public Health Organization
EPI_ISL_18314407	National Public Health Organization	National Public Health Organization
EPI_ISL_18314899	National Public Health Organization	National Public Health Organization
EPI_ISL_18314914	National Public Health Organization	National Public Health Organization
EPI_ISL_17668894	Department of Microbiology, Faculty of Medicine, University of Ioannina	National Public Health Organization
EPI_ISL_18083440	National Public Health Organization	National Public Health Organization
EPI_ISL_18083460	National Public Health Organization	National Public Health Organization
EPI_ISL_18600557	National Public Health Organization	National Public Health Organization
EPI_ISL_18606874	National Public Health Organization	National Public Health Organization
EPI_ISL_18667897	National Public Health Organization	National Public Health Organization
EPI_ISL_18745858	National Public Health Organization	National Public Health Organization
EPI_ISL_18783316	National Public Health Organization	National Public Health Organization
EPI_ISL_18783511	National Public Health Organization	National Public Health Organization
EPI_ISL_18745405	National Public Health Organization	National Public Health Organization
EPI_ISL_6951096	Molecular Diagnostics Lab，Affiliated Infectious Disease Hospital of Nanning, Guangxi Medical University	Key Laboratory of Infectious Diseases,Nanning Health Commission
EPI_ISL_414691	State Key Laboratory of Respiratory Disease, National Clinical Research Center for Respiratory Disease, Guangzhou Institute of Respiratory Health, the First Affiliated Hospital of Guangzhou Medical University	The First Affiliated Hospital of Guangzhou Medical University & BGI-Shenzhen
EPI_ISL_2158598	Laboratório de Biologia Molecular Jean Piaget	MRCG at LSHTM, Genomics lab
EPI_ISL_418506	Hangzhou Center for Disease Control and Prevention	Inspection Center of Hanghzou Center for Disease Control and Prevention
EPI_ISL_19765369	Wuhan Institute of Virology, Chinese Academy of Sciences, CAS Key Laboratory of Special Pathogens and Biosafety	Wuhan Institute of Virology, Chinese Academy of Sciences, CAS Key Laboratory of Special Pathogens and Biosafety
EPI_ISL_2484762	Temporary Specimen Collection Centre at the AsiaWorld-Expo	Hong Kong Department of Health
EPI_ISL_2484776	Temporary Specimen Collection Centre at the AsiaWorld-Expo	Hong Kong Department of Health
EPI_ISL_4342602	Temporary Specimen Collection Centre at the AsiaWorld-Expo	Hong Kong Department of Health
EPI_ISL_4760504	Temporary Specimen Collection Centre at the AsiaWorld-Expo	Hong Kong Department of Health
EPI_ISL_5915402	Temporary Specimen Collection Centre at the AsiaWorld-Expo	Hong Kong Department of Health
EPI_ISL_7406529	Temporary Specimen Collection Centre at the AsiaWorld-Expo	Hong Kong Department of Health
EPI_ISL_3065963	Department of Microbiology	Department of Microbiology
EPI_ISL_3065968	Department of Microbiology	Department of Microbiology
EPI_ISL_18147128	Department of Microbiology	Department of Microbiology
EPI_ISL_18147141	Department of Microbiology	Department of Microbiology
EPI_ISL_3065996	Department of Microbiology	Department of Microbiology
EPI_ISL_3066037	Department of Microbiology	Department of Microbiology
EPI_ISL_3066303	Department of Microbiology	Department of Microbiology
EPI_ISL_3066304	Department of Microbiology	Department of Microbiology
EPI_ISL_3066312	Department of Microbiology	Department of Microbiology
EPI_ISL_3066313	Department of Microbiology	Department of Microbiology
EPI_ISL_7192721	Department of Health Technology and Informatics, The Hong Kong Polytechnic University	Department of Health Technology and Informatics, The Hong Kong Polytechnic University
EPI_ISL_7192734	Department of Health Technology and Informatics, The Hong Kong Polytechnic University	Department of Health Technology and Informatics, The Hong Kong Polytechnic University
EPI_ISL_12417313	Department of Health Technology and Informatics, The Hong Kong Polytechnic University	Department of Health Technology and Informatics, The Hong Kong Polytechnic University
EPI_ISL_12417619	Department of Health Technology and Informatics, The Hong Kong Polytechnic University	Department of Health Technology and Informatics, The Hong Kong Polytechnic University
EPI_ISL_17581790	Department of Health Technology and Informatics, The Hong Kong Polytechnic University	Department of Health Technology and Informatics, The Hong Kong Polytechnic University
EPI_ISL_15680181	Department of Health Technology and Informatics, The Hong Kong Polytechnic University	Department of Health Technology and Informatics, The Hong Kong Polytechnic University
EPI_ISL_12418321	Department of Health Technology and Informatics, The Hong Kong Polytechnic University	Department of Health Technology and Informatics, The Hong Kong Polytechnic University
EPI_ISL_12419165	Department of Health Technology and Informatics, The Hong Kong Polytechnic University	Department of Health Technology and Informatics, The Hong Kong Polytechnic University
EPI_ISL_12418498	Department of Health Technology and Informatics, The Hong Kong Polytechnic University	Department of Health Technology and Informatics, The Hong Kong Polytechnic University
EPI_ISL_14226604	Department of Health Technology and Informatics, The Hong Kong Polytechnic University	Department of Health Technology and Informatics, The Hong Kong Polytechnic University
EPI_ISL_19171186	Department of Health Technology and Informatics, The Hong Kong Polytechnic University	Department of Health Technology and Informatics, The Hong Kong Polytechnic University
EPI_ISL_19171229	Department of Health Technology and Informatics, The Hong Kong Polytechnic University	Department of Health Technology and Informatics, The Hong Kong Polytechnic University
EPI_ISL_19171398	Department of Health Technology and Informatics, The Hong Kong Polytechnic University	Department of Health Technology and Informatics, The Hong Kong Polytechnic University
EPI_ISL_19171475	Department of Health Technology and Informatics, The Hong Kong Polytechnic University	Department of Health Technology and Informatics, The Hong Kong Polytechnic University
EPI_ISL_19171481	Department of Health Technology and Informatics, The Hong Kong Polytechnic University	Department of Health Technology and Informatics, The Hong Kong Polytechnic University
EPI_ISL_19171071	Department of Health Technology and Informatics, The Hong Kong Polytechnic University	Department of Health Technology and Informatics, The Hong Kong Polytechnic University
EPI_ISL_19171125	Department of Health Technology and Informatics, The Hong Kong Polytechnic University	Department of Health Technology and Informatics, The Hong Kong Polytechnic University
EPI_ISL_19171122	Department of Health Technology and Informatics, The Hong Kong Polytechnic University	Department of Health Technology and Informatics, The Hong Kong Polytechnic University
EPI_ISL_19171170	Department of Health Technology and Informatics, The Hong Kong Polytechnic University	Department of Health Technology and Informatics, The Hong Kong Polytechnic University
EPI_ISL_19171845	Department of Health Technology and Informatics, The Hong Kong Polytechnic University	Department of Health Technology and Informatics, The Hong Kong Polytechnic University
EPI_ISL_19171920	Department of Health Technology and Informatics, The Hong Kong Polytechnic University	Department of Health Technology and Informatics, The Hong Kong Polytechnic University
EPI_ISL_19171323	Department of Health Technology and Informatics, The Hong Kong Polytechnic University	Department of Health Technology and Informatics, The Hong Kong Polytechnic University
EPI_ISL_12419277	Department of Health Technology and Informatics, The Hong Kong Polytechnic University	Department of Health Technology and Informatics, The Hong Kong Polytechnic University
EPI_ISL_15679199	Department of Health Technology and Informatics, The Hong Kong Polytechnic University	Department of Health Technology and Informatics, The Hong Kong Polytechnic University
EPI_ISL_12419291	Department of Health Technology and Informatics, The Hong Kong Polytechnic University	Department of Health Technology and Informatics, The Hong Kong Polytechnic University
EPI_ISL_15684313	Department of Health Technology and Informatics, The Hong Kong Polytechnic University	Department of Health Technology and Informatics, The Hong Kong Polytechnic University
EPI_ISL_15680901	Department of Health Technology and Informatics, The Hong Kong Polytechnic University	Department of Health Technology and Informatics, The Hong Kong Polytechnic University
EPI_ISL_15680213	Department of Health Technology and Informatics, The Hong Kong Polytechnic University	Department of Health Technology and Informatics, The Hong Kong Polytechnic University
EPI_ISL_15679465	Department of Health Technology and Informatics, The Hong Kong Polytechnic University	Department of Health Technology and Informatics, The Hong Kong Polytechnic University
EPI_ISL_15680509	Department of Health Technology and Informatics, The Hong Kong Polytechnic University	Department of Health Technology and Informatics, The Hong Kong Polytechnic University
EPI_ISL_14227013	Department of Health Technology and Informatics, The Hong Kong Polytechnic University	Department of Health Technology and Informatics, The Hong Kong Polytechnic University
EPI_ISL_17581881	Department of Health Technology and Informatics, The Hong Kong Polytechnic University	Department of Health Technology and Informatics, The Hong Kong Polytechnic University
EPI_ISL_17581872	Department of Health Technology and Informatics, The Hong Kong Polytechnic University	Department of Health Technology and Informatics, The Hong Kong Polytechnic University
EPI_ISL_15679874	Department of Health Technology and Informatics, The Hong Kong Polytechnic University	Department of Health Technology and Informatics, The Hong Kong Polytechnic University
EPI_ISL_15683664	Department of Health Technology and Informatics, The Hong Kong Polytechnic University	Department of Health Technology and Informatics, The Hong Kong Polytechnic University
EPI_ISL_15679380	Department of Health Technology and Informatics, The Hong Kong Polytechnic University	Department of Health Technology and Informatics, The Hong Kong Polytechnic University
EPI_ISL_17581179	Department of Health Technology and Informatics, The Hong Kong Polytechnic University	Department of Health Technology and Informatics, The Hong Kong Polytechnic University
EPI_ISL_17581932	Department of Health Technology and Informatics, The Hong Kong Polytechnic University	Department of Health Technology and Informatics, The Hong Kong Polytechnic University
EPI_ISL_17581180	Department of Health Technology and Informatics, The Hong Kong Polytechnic University	Department of Health Technology and Informatics, The Hong Kong Polytechnic University
EPI_ISL_17581957	Department of Health Technology and Informatics, The Hong Kong Polytechnic University	Department of Health Technology and Informatics, The Hong Kong Polytechnic University
EPI_ISL_19170813	Department of Health Technology and Informatics, The Hong Kong Polytechnic University	Department of Health Technology and Informatics, The Hong Kong Polytechnic University
EPI_ISL_15680162	Department of Health Technology and Informatics, The Hong Kong Polytechnic University	Department of Health Technology and Informatics, The Hong Kong Polytechnic University
EPI_ISL_17581904	Department of Health Technology and Informatics, The Hong Kong Polytechnic University	Department of Health Technology and Informatics, The Hong Kong Polytechnic University
EPI_ISL_12812528	Department of Health Technology and Informatics, The Hong Kong Polytechnic University	Department of Health Technology and Informatics, The Hong Kong Polytechnic University
EPI_ISL_13694154	Department of Health Technology and Informatics, The Hong Kong Polytechnic University	Department of Health Technology and Informatics, The Hong Kong Polytechnic University
EPI_ISL_15679142	Department of Health Technology and Informatics, The Hong Kong Polytechnic University	Department of Health Technology and Informatics, The Hong Kong Polytechnic University
EPI_ISL_15680975	Department of Health Technology and Informatics, The Hong Kong Polytechnic University	Department of Health Technology and Informatics, The Hong Kong Polytechnic University
EPI_ISL_15679927	Department of Health Technology and Informatics, The Hong Kong Polytechnic University	Department of Health Technology and Informatics, The Hong Kong Polytechnic University
EPI_ISL_2710817	Department of Health Technology and Informatics, The Hong Kong Polytechnic University	Department of Health Technology and Informatics, The Hong Kong Polytechnic University
EPI_ISL_610173	Department of Health Technology and Informatics, The Hong Kong Polytechnic University	Department of Health Technology and Informatics, The Hong Kong Polytechnic University
EPI_ISL_1018292	Department of Health Technology and Informatics, The Hong Kong Polytechnic University	Department of Health Technology and Informatics, The Hong Kong Polytechnic University
EPI_ISL_1018306	Department of Health Technology and Informatics, The Hong Kong Polytechnic University	Department of Health Technology and Informatics, The Hong Kong Polytechnic University
EPI_ISL_1020246	Department of Health Technology and Informatics, The Hong Kong Polytechnic University	Department of Health Technology and Informatics, The Hong Kong Polytechnic University
EPI_ISL_2860816	Department of Health Technology and Informatics, The Hong Kong Polytechnic University	Department of Health Technology and Informatics, The Hong Kong Polytechnic University
EPI_ISL_2713305	Department of Health Technology and Informatics, The Hong Kong Polytechnic University	Department of Health Technology and Informatics, The Hong Kong Polytechnic University
EPI_ISL_419245	Department of Clinical Pathology, Pamela Youde Nethersole Eastern Hospital	Department of Health Technology and Informatics, Faculty of Health and Social Science, The Hong Kong Polytechnic University
EPI_ISL_16347601	Department of Microbiology, The University of Hong Kong	Department of Microbiology, The University of Hong Kong
EPI_ISL_16347671	Department of Microbiology, The University of Hong Kong	Department of Microbiology, The University of Hong Kong
EPI_ISL_497791	Department of Microbiology, The University of Hong Kong	Department of Microbiology, The University of Hong Kong
EPI_ISL_497848	Department of Microbiology, The University of Hong Kong	Department of Microbiology, The University of Hong Kong
EPI_ISL_1034658	Department of Microbiology, The University of Hong Kong	Department of Microbiology, The University of Hong Kong
EPI_ISL_1034662	Department of Microbiology, The University of Hong Kong	Department of Microbiology, The University of Hong Kong
EPI_ISL_11414776	Department of Microbiology, The University of Hong Kong	Department of Microbiology, The University of Hong Kong
EPI_ISL_17205252	Department of Microbiology, The University of Hong Kong	Department of Microbiology, The University of Hong Kong
EPI_ISL_17684929	Department of Microbiology, The University of Hong Kong	Department of Microbiology, The University of Hong Kong
EPI_ISL_17699444	Department of Microbiology, The University of Hong Kong	Department of Microbiology, The University of Hong Kong
EPI_ISL_17685158	Department of Microbiology, The University of Hong Kong	Department of Microbiology, The University of Hong Kong
EPI_ISL_17685256	Department of Microbiology, The University of Hong Kong	Department of Microbiology, The University of Hong Kong
EPI_ISL_17685315	Department of Microbiology, The University of Hong Kong	Department of Microbiology, The University of Hong Kong
EPI_ISL_16348133	Department of Microbiology, The University of Hong Kong	Department of Microbiology, The University of Hong Kong
EPI_ISL_16348172	Department of Microbiology, The University of Hong Kong	Department of Microbiology, The University of Hong Kong
EPI_ISL_16348233	Department of Microbiology, The University of Hong Kong	Department of Microbiology, The University of Hong Kong
EPI_ISL_434570	unknown	Microbiology
EPI_ISL_2484759	Queen Elizabeth Hospital	Hong Kong Department of Health
EPI_ISL_2484763	HOME QUARANTINE TASKFORCE	Hong Kong Department of Health
EPI_ISL_5937304	North Lantau Hospital	Hong Kong Department of Health
EPI_ISL_4342650	North Lantau Hospital	Hong Kong Department of Health
EPI_ISL_7406579	Home Quarantine Taskforce	Hong Kong Department of Health
EPI_ISL_16376747	Centre for Health Protection	Hong Kong Department of Health
EPI_ISL_11326749	Hong Kong Department of Health	School of Public Health, The University of Hong Kong
EPI_ISL_9162573	School of Public Health, The University of Hong Kong	School of Public Health, The University of Hong Kong
EPI_ISL_17033753	Hungarian Defence Forces Medical Centre COVID Laboratory	Hungarian Defence Forces Medical Centre Epidemiological and Scientific Research Institute
EPI_ISL_418183	Virological Research Group, Szentágothai Research Centre	Bioinformatics Research Group, Szentágothai Research Centre
EPI_ISL_477619	University of Szeged, Institute of Clinical Microbiology	National Laboratory of Virology, Szentágothai Research Centre
EPI_ISL_1586069	The National University Hospital of Iceland	deCODE genetics
EPI_ISL_3930875	The National University Hospital of Iceland	deCODE genetics
EPI_ISL_417765	The National University Hospital of Iceland	deCODE genetics
EPI_ISL_16926761	deCODE genetics	deCODE genetics
EPI_ISL_18784189	Landspitali Department of Clinical Microbiology	Landspitali Department of Clinical Microbiology
EPI_ISL_10801591	National Influenza Centre (NIC), ICMR-National Institute of Virology (NIV)	National Influenza Centre (NIC), ICMR-National Insitute of Virology (NIV)
EPI_ISL_9419319	National Influenza Centre (NIC), ICMR-National Institute of Virology (NIV)	National Influenza Centre (NIC), ICMR-National Institute of Virology (NIV)
EPI_ISL_2106947	Centre for DNA Fingerprinting and Diagnostics	CDFD -INSACOG
EPI_ISL_2441080	AP SSO	CSIR-Centre for Cellular and Molecular Biology-INSACOG
EPI_ISL_2441169	AP SSO	CSIR-Centre for Cellular and Molecular Biology-INSACOG
EPI_ISL_2441178	AP SSO	CSIR-Centre for Cellular and Molecular Biology-INSACOG
EPI_ISL_2441197	AP SSO	CSIR-Centre for Cellular and Molecular Biology-INSACOG
EPI_ISL_2774786	AP SSO	CSIR-Centre for Cellular and Molecular Biology-INSACOG
EPI_ISL_2774808	AP SSO	CSIR-Centre for Cellular and Molecular Biology-INSACOG
EPI_ISL_2774822	AP SSO	CSIR-Centre for Cellular and Molecular Biology-INSACOG
EPI_ISL_5063963	AP SSO	CSIR-Centre for Cellular and Molecular Biology-INSACOG
EPI_ISL_5063921	AP SSO	CSIR-Centre for Cellular and Molecular Biology-INSACOG
EPI_ISL_5416906	AP SSO	CSIR-Centre for Cellular and Molecular Biology-INSACOG
EPI_ISL_5417072	AP SSO	CSIR-Centre for Cellular and Molecular Biology-INSACOG
EPI_ISL_6046940	AP SSO	CSIR-Centre for Cellular and Molecular Biology-INSACOG
EPI_ISL_7468011	AP SSO	CSIR-Centre for Cellular and Molecular Biology-INSACOG
EPI_ISL_7468018	AP SSO	CSIR-Centre for Cellular and Molecular Biology-INSACOG
EPI_ISL_7467979	AP SSO	CSIR-Centre for Cellular and Molecular Biology-INSACOG
EPI_ISL_7468039	AP SSO	CSIR-Centre for Cellular and Molecular Biology-INSACOG
EPI_ISL_8637814	AP SSO	CSIR-Centre for Cellular and Molecular Biology-INSACOG
EPI_ISL_9925985	AP SSO	CSIR-Centre for Cellular and Molecular Biology-INSACOG
EPI_ISL_9926301	AP SSO	CSIR-Centre for Cellular and Molecular Biology-INSACOG
EPI_ISL_10205229	AP SSO	CSIR-Centre for Cellular and Molecular Biology-INSACOG
EPI_ISL_10748562	AP SSO	CSIR-Centre for Cellular and Molecular Biology-INSACOG
EPI_ISL_10989608	AP SSO	CSIR-Centre for Cellular and Molecular Biology-INSACOG
EPI_ISL_10989787	AP SSO	CSIR-Centre for Cellular and Molecular Biology-INSACOG
EPI_ISL_10989882	AP SSO	CSIR-Centre for Cellular and Molecular Biology-INSACOG
EPI_ISL_10989854	AP SSO	CSIR-Centre for Cellular and Molecular Biology-INSACOG
EPI_ISL_11001501	AP SSO	CSIR-Centre for Cellular and Molecular Biology-INSACOG
EPI_ISL_11001673	AP SSO	CSIR-Centre for Cellular and Molecular Biology-INSACOG
EPI_ISL_11057766	AP SSO	CSIR-Centre for Cellular and Molecular Biology-INSACOG
EPI_ISL_11057779	AP SSO	CSIR-Centre for Cellular and Molecular Biology-INSACOG
EPI_ISL_11057883	AP SSO	CSIR-Centre for Cellular and Molecular Biology-INSACOG
EPI_ISL_11057884	AP SSO	CSIR-Centre for Cellular and Molecular Biology-INSACOG
EPI_ISL_12305666	AP SSO	CSIR-Centre for Cellular and Molecular Biology-INSACOG
EPI_ISL_12792265	AP SSO	CSIR-Centre for Cellular and Molecular Biology-INSACOG
EPI_ISL_13286062	AP SSO	CSIR-Centre for Cellular and Molecular Biology-INSACOG
EPI_ISL_14797799	AP SSO	CSIR-Centre for Cellular and Molecular Biology-INSACOG
EPI_ISL_14910490	AP SSO	CSIR-Centre for Cellular and Molecular Biology-INSACOG
EPI_ISL_15933660	AP SSO	CSIR-Centre for Cellular and Molecular Biology-INSACOG
EPI_ISL_862514	Kurnool Medical College (KMC)	CSIR Institute of Genomics and Integrative Biology
EPI_ISL_862443	Kurnool Medical College (KMC)	CSIR Institute of Genomics and Integrative Biology
EPI_ISL_862455	Kurnool Medical College (KMC)	CSIR Institute of Genomics and Integrative Biology
EPI_ISL_862317	Kurnool Medical College (KMC)	CSIR Institute of Genomics and Integrative Biology
EPI_ISL_862473	Kurnool Medical College (KMC)	CSIR Institute of Genomics and Integrative Biology
EPI_ISL_862345	Kurnool Medical College (KMC)	CSIR Institute of Genomics and Integrative Biology
EPI_ISL_862489	Kurnool Medical College (KMC)	CSIR Institute of Genomics and Integrative Biology
EPI_ISL_10640013	SMC Vijayawada	SMC Vijayawada - INSACOG
EPI_ISL_10639954	SMC Vijayawada	SMC Vijayawada - INSACOG
EPI_ISL_14329736	SMC Vijayawada	SMC Vijayawada - INSACOG
EPI_ISL_14329636	SMC Vijayawada	SMC Vijayawada - INSACOG
EPI_ISL_3189065	INSACOG-Assam	NIBMG
EPI_ISL_3189077	INSACOG-Assam	NIBMG
EPI_ISL_4192912	INSACOG-Assam	NIBMG
EPI_ISL_2502329	INSACOG-Assam	NIBMG
EPI_ISL_8889258	Centre for Infectious Diseases, CSIR-NEIST	Centre for Infectious Diseases, CSIR-NEIST
EPI_ISL_10930785	COVID-19 Testing Laboratory, CSIR-NEIST	Centre for Infectious Diseases, CSIR-NEIST
EPI_ISL_10955240	COVID-19 Testing Laboratory, CSIR-NEIST	Centre for Infectious Diseases, CSIR-NEIST
EPI_ISL_2501531	Regional VRDL,Dibrugarh	Regional VRDL,Dibrugarh
EPI_ISL_19266277	Regional VRDL ICMR-RMRC-NER	Regional VRDL ICMR-RMRC-NER
EPI_ISL_15269742	Regional VRDL_ICMR-RMRC-NER_Dibrugarh_Assam_India	Regional VRDL_ICMR-RMRC-NER_Dibrugarh_Assam_India
EPI_ISL_15038457	National Influenza Centre (NIC), ICMR-National Institute of Virology (NIV)	National Influenza Centre (NIC), ICMR-National Insitute of Virology (NIV)
EPI_ISL_9721657	INSACOG-Assam	NIBMG
EPI_ISL_9721639	INSACOG-Assam	NIBMG
EPI_ISL_3835135	Centre for Infectious Diseases, CSIR-NEIST	Centre for Infectious Diseases, CSIR-NEIST
EPI_ISL_14978590	CSIR-NEIST	Centre for Infectious Diseases, CSIR-NEIST
EPI_ISL_14978800	CSIR-NEIST	Centre for Infectious Diseases, CSIR-NEIST
EPI_ISL_14978833	CSIR-NEIST	Centre for Infectious Diseases, CSIR-NEIST
EPI_ISL_14978834	CSIR-NEIST	Centre for Infectious Diseases, CSIR-NEIST
EPI_ISL_14978626	CSIR-NEIST	Centre for Infectious Diseases, CSIR-NEIST
EPI_ISL_14978857	CSIR-NEIST	Centre for Infectious Diseases, CSIR-NEIST
EPI_ISL_14978866	CSIR-NEIST	Centre for Infectious Diseases, CSIR-NEIST
EPI_ISL_14978868	CSIR-NEIST	Centre for Infectious Diseases, CSIR-NEIST
EPI_ISL_14978705	CSIR-NEIST	Centre for Infectious Diseases, CSIR-NEIST
EPI_ISL_14978875	CSIR-NEIST	Centre for Infectious Diseases, CSIR-NEIST
EPI_ISL_14978879	CSIR-NEIST	Centre for Infectious Diseases, CSIR-NEIST
EPI_ISL_14978649	CSIR-NEIST	Centre for Infectious Diseases, CSIR-NEIST
EPI_ISL_14978887	CSIR-NEIST	Centre for Infectious Diseases, CSIR-NEIST
EPI_ISL_14953107	CSIR-NEIST	Centre for Infectious Diseases, CSIR-NEIST
EPI_ISL_14978565	CSIR-NEIST	Centre for Infectious Diseases, CSIR-NEIST
EPI_ISL_14978747	CSIR-NEIST	Centre for Infectious Diseases, CSIR-NEIST
EPI_ISL_14978760	CSIR-NEIST	Centre for Infectious Diseases, CSIR-NEIST
EPI_ISL_14978583	CSIR-NEIST	Centre for Infectious Diseases, CSIR-NEIST
EPI_ISL_13728163	State Virus Research and Diagnostic Laboratory (VRDL), AIIMS Raipur	State Virus Research and Diagnostic Laboratory (VRDL), AIIMS Raipur
EPI_ISL_14148285	State Virus Research and Diagnostic Laboratory (VRDL), Department of Microbiology, AIIMS Raipur	State Virus Research and Diagnostic Laboratory (VRDL), Department of Microbiology, AIIMS Raipur
EPI_ISL_20058243	State Virus Research and Diagnostic Laboratory (VRDL), Department of Microbiology, All India Institute of Medical Sciences	State Virus Research and Diagnostic Laboratory (VRDL), Department of Microbiology, All India Institute of Medical Sciences
EPI_ISL_20058264	State Virus Research and Diagnostic Laboratory (VRDL), Department of Microbiology, All India Institute of Medical Sciences	State Virus Research and Diagnostic Laboratory (VRDL), Department of Microbiology, All India Institute of Medical Sciences
EPI_ISL_20058265	State Virus Research and Diagnostic Laboratory (VRDL), Department of Microbiology, All India Institute of Medical Sciences	State Virus Research and Diagnostic Laboratory (VRDL), Department of Microbiology, All India Institute of Medical Sciences
EPI_ISL_20058271	State Virus Research and Diagnostic Laboratory (VRDL), Department of Microbiology, All India Institute of Medical Sciences	State Virus Research and Diagnostic Laboratory (VRDL), Department of Microbiology, All India Institute of Medical Sciences
EPI_ISL_1069155	PGIMER, Chandigarh	ICMR-NATIONAL INSTITUTE OF VIROLOGY, MICROBIAL CONTAINMENT COMPLEX
EPI_ISL_4447034	National Centre for Disease Control (NCDC) Biotechnology Division, Delhi - INSACOG	NCDC Delhi, Biotechnology Division -INSACOG
EPI_ISL_4463276	National Centre for Disease Control (NCDC) Biotechnology Division, Delhi - INSACOG	NCDC Delhi, Biotechnology Division -INSACOG
EPI_ISL_11582076	National Centre for Disease Control (NCDC) Biotechnology Division, Delhi - INSACOG	NCDC Delhi, Biotechnology Division -INSACOG
EPI_ISL_11053015	National Centre for Disease Control (NCDC) Biotechnology Division, Delhi - INSACOG	NCDC Delhi, Biotechnology Division -INSACOG
EPI_ISL_14370562	State Virus Research and Diagnostic Laboratory (VRDL), AIIMS Raipur	State Virus Research and Diagnostic Laboratory (VRDL), AIIMS Raipur
EPI_ISL_14370569	State Virus Research and Diagnostic Laboratory (VRDL), AIIMS Raipur	State Virus Research and Diagnostic Laboratory (VRDL), AIIMS Raipur
EPI_ISL_14403116	State Virus Research and Diagnostic Laboratory (VRDL), AIIMS Raipur	State Virus Research and Diagnostic Laboratory (VRDL), AIIMS Raipur
EPI_ISL_14403119	State Virus Research and Diagnostic Laboratory (VRDL), AIIMS Raipur	State Virus Research and Diagnostic Laboratory (VRDL), AIIMS Raipur
EPI_ISL_1662292	Pt. Jawahar Lal Nehru Memorial Medical College, Raipur, Chhattisgarh	Institute of Life Sciences - INSACOG
EPI_ISL_2341871	Pt. Jawahar Lal Nehru Memorial Medical College, Raipur	Institute of Life Sciences - INSACOG
EPI_ISL_2341876	Pt. Jawahar Lal Nehru Memorial Medical College, Raipur	Institute of Life Sciences - INSACOG
EPI_ISL_3015559	Pt. Jawahar Lal Nehru Memorial Medical College, Raipur	Institute of Life Sciences - INSACOG
EPI_ISL_15754284	GMC, Rajnandgaon	National Institute of Immunology
EPI_ISL_15754300	Pt. JNM Medical College, Raipur	National Institute of Immunology
EPI_ISL_15754333	Pt. JNM Medical College, Raipur	National Institute of Immunology
EPI_ISL_15754339	GMC, Raigarh	National Institute of Immunology
EPI_ISL_15754347	GMC, Raigarh	National Institute of Immunology
EPI_ISL_13521517	National Institute of Immunology, New Delhi	National Institute of Immunology
EPI_ISL_13521532	National Institute of Immunology, New Delhi	National Institute of Immunology
EPI_ISL_1908708	Biotechnology Division, NCDC Delhi	NCDC Delhi, Biotechnology Division
EPI_ISL_1970159	Biotechnology Division, NCDC Delhi	NCDC Delhi, Biotechnology Division
EPI_ISL_13209329	Microbiology Deptt. Apollo Hospital	Molecular Genetics Laboratory, THSTI, Faridabad
EPI_ISL_636817	National Centre for Disease control (NCDC)	NCDC/CSIR-IGIB
EPI_ISL_15205001	Safdarjung Hospital, New Delhi	Translational Health Science and Technology Institute – INSACOG
EPI_ISL_15157630	Safdarjung Hospital, New Delhi	Translational Health Science and Technology Institute – INSACOG
EPI_ISL_14818968	Apollo Hospital	Molecular Genetics Laboratory, THSTI, Faridabad
EPI_ISL_19736199	Virology Laboratory, AIIMS New Delhi	Virology Laboratory, AIIMS New Delhi
EPI_ISL_19736201	Virology Laboratory, AIIMS New Delhi	Virology Laboratory, AIIMS New Delhi
EPI_ISL_19736211	Virology Laboratory, AIIMS New Delhi	Virology Laboratory, AIIMS New Delhi
EPI_ISL_19736212	Virology Laboratory, AIIMS New Delhi	Virology Laboratory, AIIMS New Delhi
EPI_ISL_19736217	Virology Laboratory, AIIMS New Delhi	Virology Laboratory, AIIMS New Delhi
EPI_ISL_19897788	Virology Laboratory, AIIMS New Delhi	Virology Laboratory, AIIMS New Delhi
EPI_ISL_19897794	Virology Laboratory, AIIMS New Delhi	Virology Laboratory, AIIMS New Delhi
EPI_ISL_19897795	Virology Laboratory, AIIMS New Delhi	Virology Laboratory, AIIMS New Delhi
EPI_ISL_19897811	Virology Laboratory, AIIMS New Delhi	Virology Laboratory, AIIMS New Delhi
EPI_ISL_19897812	Virology Laboratory, AIIMS New Delhi	Virology Laboratory, AIIMS New Delhi
EPI_ISL_19897819	Virology Laboratory, AIIMS New Delhi	Virology Laboratory, AIIMS New Delhi
EPI_ISL_19897821	Virology Laboratory, AIIMS New Delhi	Virology Laboratory, AIIMS New Delhi
EPI_ISL_19897835	Virology Laboratory, AIIMS New Delhi	Virology Laboratory, AIIMS New Delhi
EPI_ISL_19897846	Virology Laboratory, AIIMS New Delhi	Virology Laboratory, AIIMS New Delhi
EPI_ISL_19897848	Virology Laboratory, AIIMS New Delhi	Virology Laboratory, AIIMS New Delhi
EPI_ISL_19897849	Virology Laboratory, AIIMS New Delhi	Virology Laboratory, AIIMS New Delhi
EPI_ISL_19897850	Virology Laboratory, AIIMS New Delhi	Virology Laboratory, AIIMS New Delhi
EPI_ISL_19897851	Virology Laboratory, AIIMS New Delhi	Virology Laboratory, AIIMS New Delhi
EPI_ISL_2502639	All India Institute of Medical Sciences Delhi Hospital	Virology Laboratory, AIIMS Delhi
EPI_ISL_2502643	All India Institute of Medical Sciences Delhi Hospital	Virology Laboratory, AIIMS Delhi
EPI_ISL_2502650	All India Institute of Medical Sciences Delhi Hospital	Virology Laboratory, AIIMS Delhi
EPI_ISL_17463937	Virology Laboratory, AIIMS New Delhi	Virology Laboratory, AIIMS New Delhi
EPI_ISL_17463953	Virology Laboratory, AIIMS New Delhi	Virology Laboratory, AIIMS New Delhi
EPI_ISL_17463905	Virology Laboratory, AIIMS New Delhi	Virology Laboratory, AIIMS New Delhi
EPI_ISL_9388898	Indian Council of Medical Research-National Institute of Virology, Microbial Containment Complex	Indian Council of Medical Research-National Institute of Virology, Microbial Containment Complex
EPI_ISL_7579209	Indian Council of Medical Research-National Institute of Virology, Microbial Containment Complex	Indian Council of Medical Research-National Institute of Virology, Microbial Containment Complex
EPI_ISL_13954390	NIMR	NIMR, Delhi
EPI_ISL_3276889	Clinical Virology Laboratory, Institute of Liver and Biliary Sciences	ILBS
EPI_ISL_3276903	Clinical Virology Laboratory, Institute of Liver and Biliary Sciences	ILBS
EPI_ISL_3276906	Clinical Virology Laboratory, Institute of Liver and Biliary Sciences	ILBS
EPI_ISL_3276983	Clinical Virology Laboratory, Institute of Liver and Biliary Sciences	ILBS
EPI_ISL_3277000	Clinical Virology Laboratory, Institute of Liver and Biliary Sciences	ILBS
EPI_ISL_3277015	Clinical Virology Laboratory, Institute of Liver and Biliary Sciences	ILBS
EPI_ISL_6025345	Max Super Speciality Hospital	ILBS
EPI_ISL_6025444	Max Super Speciality Hospital	ILBS
EPI_ISL_6962012	HOUSE OF DIAGNOSTICS	ILBS
EPI_ISL_6962787	ADVANCED GENOMICS INSTITUTE AND LABORATORY MEDICINE	ILBS
EPI_ISL_20188505	MGM Medical College	Virology Laboratory, AIIMS New Delhi
EPI_ISL_13409399	National Institute of Immunology, New Delhi	National Institute of Immunology
EPI_ISL_13308663	National Institute of Immunology, New Delhi	National Institute of Immunology
EPI_ISL_18968785	Virus Research Diagnostic Laboratory, Department of Microbiology, Lady Hardinge Medical College	Genome Sequencing Lab, Division of Genetics, Department of Pediatrics, Maulana Azad Medical College & Associated Lok Nayak Hospital
EPI_ISL_15579577	Department of Microbiology and Genome sequencing Lab, MAMC/LNH, Delhi	Genome sequencing Lab, Lok Nayak Hospital-INSACOG
EPI_ISL_508422	Maulana Azad Medical College	NIBMG
EPI_ISL_2459691	National Centre for Disease Control (NCDC) Biotechnology Division, Delhi	NCDC Delhi, Biotechnology Division INSACOG
EPI_ISL_2460170	National Centre for Disease Control (NCDC) Biotechnology Division, Delhi	NCDC Delhi, Biotechnology Division INSACOG
EPI_ISL_2448187	National Centre for Disease Control (NCDC) Biotechnology Division, Delhi	NCDC Delhi, Biotechnology Division INSACOG
EPI_ISL_2460741	National Centre for Disease Control (NCDC) Biotechnology Division, Delhi	NCDC Delhi, Biotechnology Division INSACOG
EPI_ISL_2460845	National Centre for Disease Control (NCDC) Biotechnology Division, Delhi	NCDC Delhi, Biotechnology Division INSACOG
EPI_ISL_2461300	National Centre for Disease Control (NCDC) Biotechnology Division, Delhi	NCDC Delhi, Biotechnology Division INSACOG
EPI_ISL_2461015	National Centre for Disease Control (NCDC) Biotechnology Division, Delhi	NCDC Delhi, Biotechnology Division INSACOG
EPI_ISL_4435681	National Centre for Disease Control (NCDC) Biotechnology Division, Delhi - INSACOG	NCDC Delhi, Biotechnology Division -INSACOG
EPI_ISL_4435728	National Centre for Disease Control (NCDC) Biotechnology Division, Delhi - INSACOG	NCDC Delhi, Biotechnology Division -INSACOG
EPI_ISL_4435887	National Centre for Disease Control (NCDC) Biotechnology Division, Delhi - INSACOG	NCDC Delhi, Biotechnology Division -INSACOG
EPI_ISL_4444953	National Centre for Disease Control (NCDC) Biotechnology Division, Delhi - INSACOG	NCDC Delhi, Biotechnology Division -INSACOG
EPI_ISL_4451142	National Centre for Disease Control (NCDC) Biotechnology Division, Delhi - INSACOG	NCDC Delhi, Biotechnology Division -INSACOG
EPI_ISL_4463260	National Centre for Disease Control (NCDC) Biotechnology Division, Delhi - INSACOG	NCDC Delhi, Biotechnology Division -INSACOG
EPI_ISL_11049598	National Centre for Disease Control (NCDC) Biotechnology Division, Delhi - INSACOG	NCDC Delhi, Biotechnology Division -INSACOG
EPI_ISL_11582082	National Centre for Disease Control (NCDC) Biotechnology Division, Delhi - INSACOG	NCDC Delhi, Biotechnology Division -INSACOG
EPI_ISL_11054503	National Centre for Disease Control (NCDC) Biotechnology Division, Delhi - INSACOG	NCDC Delhi, Biotechnology Division -INSACOG
EPI_ISL_2458696	National Centre for Disease Control (NCDC) Biotechnology Division, Delhi	NCDC Delhi, Biotechnology Division INSACOG
EPI_ISL_2458699	National Centre for Disease Control (NCDC) Biotechnology Division, Delhi	NCDC Delhi, Biotechnology Division INSACOG
EPI_ISL_2458747	National Centre for Disease Control (NCDC) Biotechnology Division, Delhi	NCDC Delhi, Biotechnology Division INSACOG
EPI_ISL_11062109	National Centre for Disease Control (NCDC) Biotechnology Division, Delhi - INSACOG	NCDC Delhi, Biotechnology Division -INSACOG
EPI_ISL_2458951	National Centre for Disease Control (NCDC) Biotechnology Division, Delhi	NCDC Delhi, Biotechnology Division INSACOG
EPI_ISL_2458817	National Centre for Disease Control (NCDC) Biotechnology Division, Delhi	NCDC Delhi, Biotechnology Division INSACOG
EPI_ISL_2458977	National Centre for Disease Control (NCDC) Biotechnology Division, Delhi	NCDC Delhi, Biotechnology Division INSACOG
EPI_ISL_2458886	National Centre for Disease Control (NCDC) Biotechnology Division, Delhi	NCDC Delhi, Biotechnology Division INSACOG
EPI_ISL_2458993	National Centre for Disease Control (NCDC) Biotechnology Division, Delhi	NCDC Delhi, Biotechnology Division INSACOG
EPI_ISL_2459008	National Centre for Disease Control (NCDC) Biotechnology Division, Delhi	NCDC Delhi, Biotechnology Division INSACOG
EPI_ISL_2459055	National Centre for Disease Control (NCDC) Biotechnology Division, Delhi	NCDC Delhi, Biotechnology Division INSACOG
EPI_ISL_2459066	National Centre for Disease Control (NCDC) Biotechnology Division, Delhi	NCDC Delhi, Biotechnology Division INSACOG
EPI_ISL_2459080	National Centre for Disease Control (NCDC) Biotechnology Division, Delhi	NCDC Delhi, Biotechnology Division INSACOG
EPI_ISL_2459222	National Centre for Disease Control (NCDC) Biotechnology Division, Delhi	NCDC Delhi, Biotechnology Division INSACOG
EPI_ISL_2459255	National Centre for Disease Control (NCDC) Biotechnology Division, Delhi	NCDC Delhi, Biotechnology Division INSACOG
EPI_ISL_2459573	National Centre for Disease Control (NCDC) Biotechnology Division, Delhi	NCDC Delhi, Biotechnology Division INSACOG
EPI_ISL_2459589	National Centre for Disease Control (NCDC) Biotechnology Division, Delhi	NCDC Delhi, Biotechnology Division INSACOG
EPI_ISL_2459628	National Centre for Disease Control (NCDC) Biotechnology Division, Delhi	NCDC Delhi, Biotechnology Division INSACOG
EPI_ISL_2459545	National Centre for Disease Control (NCDC) Biotechnology Division, Delhi	NCDC Delhi, Biotechnology Division INSACOG
EPI_ISL_2459564	National Centre for Disease Control (NCDC) Biotechnology Division, Delhi	NCDC Delhi, Biotechnology Division INSACOG
EPI_ISL_653833	Maulana Azad Medical College	NIBMG
EPI_ISL_15757274	National Institute of Immunology, New Delhi	National Institute of Immunology
EPI_ISL_15757302	National Institute of Immunology, New Delhi	National Institute of Immunology
EPI_ISL_19769498	Army Hospital Research and Referral (AHRR), New Delhi	Virus Research and Diagnostic Laboratory (VRDL), Army Hospital Research and Referral (AHRR), New Delhi
EPI_ISL_19769971	Army Hospital Research and Referral (AHRR), New Delhi	Virus Research and Diagnostic Laboratory (VRDL), Army Hospital Research and Referral (AHRR), New Delhi
EPI_ISL_3242318	Goa Medical College	CDFD-INSACOG
EPI_ISL_3242365	Goa Medical College	CDFD-INSACOG
EPI_ISL_5003882	Goa Medical College	CDFD-INSACOG
EPI_ISL_15074151	National Influenza Centre (NIC), ICMR-National Institute of Virology (NIV)	National Influenza Centre (NIC), ICMR-National Insitute of Virology (NIV)
EPI_ISL_14861592	National Influenza Centre (NIC), ICMR-National Institute of Virology (NIV)	National Influenza Centre (NIC), ICMR-National Insitute of Virology (NIV)
EPI_ISL_14861595	National Influenza Centre (NIC), ICMR-National Institute of Virology (NIV)	National Influenza Centre (NIC), ICMR-National Insitute of Virology (NIV)
EPI_ISL_14861620	National Influenza Centre (NIC), ICMR-National Institute of Virology (NIV)	National Influenza Centre (NIC), ICMR-National Insitute of Virology (NIV)
EPI_ISL_15854742	National Influenza Centre (NIC), ICMR-National Institute of Virology (NIV)	National Influenza Centre (NIC), ICMR-National Insitute of Virology (NIV)
EPI_ISL_15854755	National Influenza Centre (NIC), ICMR-National Institute of Virology (NIV)	National Influenza Centre (NIC), ICMR-National Insitute of Virology (NIV)
EPI_ISL_1704095	ICMR-National Institute of Virology - INSACOG	NIV Influenza
EPI_ISL_1034189	NIV Influenza	NIV Influenza
EPI_ISL_524751	Sir M P Shah Government Medical College, Jamnagar	Gujarat Biotechnology Research Centre
EPI_ISL_524759	GMERS Medical College and Hospital, Dharpur, Patan	Gujarat Biotechnology Research Centre
EPI_ISL_586532	General Hospital,Chhotaudepur	Gujarat Biotechnology Research Centre
EPI_ISL_586569	GCRI,Ahmedabad	Gujarat Biotechnology Research Centre
EPI_ISL_16200280	Northstar Laboratory, Thaltej, Ahmedabad	Gujarat Biotechnology Research Centre-INSACOG
EPI_ISL_16200226	Supratech Micropath Diagnostics & Research laboratory, Ahemdabad	Gujarat Biotechnology Research Centre-INSACOG
EPI_ISL_16303686	Green Cross Genetics Lab Pvt Ltd, Ahmedabad	Gujarat Biotechnology Research Centre-INSACOG
EPI_ISL_16303693	Green Cross Genetics Lab Pvt Ltd, Ahmedabad	Gujarat Biotechnology Research Centre-INSACOG
EPI_ISL_16303695	Green Cross Genetics Lab Pvt Ltd, Ahmedabad	Gujarat Biotechnology Research Centre-INSACOG
EPI_ISL_16303711	Government Medical College, Surat	Gujarat Biotechnology Research Centre-INSACOG
EPI_ISL_16303716	Unipath Speciality Laboaratory, Ahmedabad	Gujarat Biotechnology Research Centre-INSACOG
EPI_ISL_16303717	Unipath Speciality Laboaratory, Ahmedabad	Gujarat Biotechnology Research Centre-INSACOG
EPI_ISL_16315810	Speciality Micro tech lab, Ahmedabad	Gujarat Biotechnology Research Centre-INSACOG
EPI_ISL_16315815	Banas Medical College, Palanpur, Banasknatha	Gujarat Biotechnology Research Centre-INSACOG
EPI_ISL_16459354	Unipeth Pathology Laboratory -Vadodara	Gujarat Biotechnology Research Centre-INSACOG
EPI_ISL_16459355	Green Cross Genetics Lab Pvt Ltd, Ahmedabad	Gujarat Biotechnology Research Centre-INSACOG
EPI_ISL_17078572	Surat Municipal Institute of Medical Education and Research - Surat	Gujarat Biotechnology Research Centre-INSACOG
EPI_ISL_17078591	Dr. Bhatt laboratory, Rajkot	Gujarat Biotechnology Research Centre-INSACOG
EPI_ISL_17190075	Zydus Hospital & Healthcare Research Pvt. Ltd	Gujarat Biotechnology Research Centre-INSACOG
EPI_ISL_17190076	Zydus Hospital & Healthcare Research Pvt. Ltd	Gujarat Biotechnology Research Centre-INSACOG
EPI_ISL_17190096	Green Cross Genetics Lab Pvt Ltd, Ahmedabad	Gujarat Biotechnology Research Centre-INSACOG
EPI_ISL_17190081	Toprani Advance lab Systems, Vadodara	Gujarat Biotechnology Research Centre-INSACOG
EPI_ISL_17190082	Toprani Advance lab Systems, Vadodara	Gujarat Biotechnology Research Centre-INSACOG
EPI_ISL_17190105	BJ Medical College, Ahmedabad	Gujarat Biotechnology Research Centre-INSACOG
EPI_ISL_17190085	Supratech Micropath Diagnostics & Research laborat	Gujarat Biotechnology Research Centre-INSACOG
EPI_ISL_17236437	Unipath Speciality Laboaratory, Ahmedabad	Gujarat Biotechnology Research Centre
EPI_ISL_17236468	Unipath Speciality Laboaratory, Ahmedabad	Gujarat Biotechnology Research Centre
EPI_ISL_17269871	Surat Municipal Institute of Medical Education and Research - Surat	Gujarat Biotechnology Research Centre
EPI_ISL_17269874	Surat Municipal Institute of Medical Education and Research - Surat	Gujarat Biotechnology Research Centre
EPI_ISL_17269866	Supratech Micropath Diagnostics & Research laborat	Gujarat Biotechnology Research Centre
EPI_ISL_17269962	Scientific Diagnostic Center Pvt.Ltd, Ahmedabad	Gujarat Biotechnology Research Centre
EPI_ISL_17269879	Surat Municipal Institute of Medical Education and Research - Surat	Gujarat Biotechnology Research Centre
EPI_ISL_17269882	Surat Municipal Institute of Medical Education and Research - Surat	Gujarat Biotechnology Research Centre
EPI_ISL_17269983	Universal Pathology & Molocular Lab, New Ranip, Ahmedabad	Gujarat Biotechnology Research Centre
EPI_ISL_17269989	BJ Medical College, Ahmedabad	Gujarat Biotechnology Research Centre
EPI_ISL_17270006	Speciality Micro tech lab, Ahmedabad	Gujarat Biotechnology Research Centre
EPI_ISL_17270016	Unipath Speciality Laboaratory, Ahmedabad	Gujarat Biotechnology Research Centre
EPI_ISL_17269870	Supratech Micropath Diagnostics & Research laborat	Gujarat Biotechnology Research Centre
EPI_ISL_17270031	BJ Medical College, Ahmedabad	Gujarat Biotechnology Research Centre
EPI_ISL_17428120	Zydus Hospital & Healthcare Research Pvt. Ltd	Gujarat Biotechnology Research Centre
EPI_ISL_17428188	Scientific Diagnostic Center Pvt.Ltd, Ahmedabad	Gujarat Biotechnology Research Centre
EPI_ISL_17427813	Zydus Hospital & Healthcare Research Pvt. Ltd	Gujarat Biotechnology Research Centre
EPI_ISL_17428253	Green Cross Genetics Lab Pvt Ltd, Ahmedabad	Gujarat Biotechnology Research Centre
EPI_ISL_17428070	Unipath Speciality Laboaratory, Ahmedabad	Gujarat Biotechnology Research Centre
EPI_ISL_17428118	Zydus Hospital & Healthcare Research Pvt. Ltd	Gujarat Biotechnology Research Centre
EPI_ISL_17428028	Supratech Micropath Diagnostics & Research laboratory, Ahmedabad	Gujarat Biotechnology Research Centre
EPI_ISL_17428076	Supratech Micropath Diagnostics & Research laboratory, Ahmedabad	Gujarat Biotechnology Research Centre
EPI_ISL_17428227	Surat Municipal Institute of Medical Education and Research - Surat	Gujarat Biotechnology Research Centre
EPI_ISL_17428082	Speciality Micro tech lab, Ahmedabad	Gujarat Biotechnology Research Centre
EPI_ISL_455023	Government Medical College, Vadodara	Gujarat Biotechnology Research Centre
EPI_ISL_458090	B.J. Medical College and Civil hospital	Gujarat Biotechnology Research Centre
EPI_ISL_458109	Gujarat Biotechnology Research Centre	Gujarat Biotechnology Research Centre
EPI_ISL_461499	B.J. Medical College and Civil hospital	Gujarat Biotechnology Research Centre
EPI_ISL_461500	B.J. Medical College and Civil hospital	Gujarat Biotechnology Research Centre
EPI_ISL_461501	B.J. Medical College and Civil hospital	Gujarat Biotechnology Research Centre
EPI_ISL_461506	B.J. Medical College and Civil hospital	Gujarat Biotechnology Research Centre
EPI_ISL_467035	GMERS Medical College and Hospital, Gandhinagar	Gujarat Biotechnology Research Centre
EPI_ISL_469027	B.J. Medical College and Civil hospital	Gujarat Biotechnology Research Centre
EPI_ISL_469032	Government Medical College, Vadodara	Gujarat Biotechnology Research Centre
EPI_ISL_469039	GMERS Medical College & Hospital	Gujarat Biotechnology Research Centre
EPI_ISL_469043	Dr. N. D. Desai Medical College & Hospital	Gujarat Biotechnology Research Centre
EPI_ISL_476879	Department of MicroBiology, Government Medical College, Surat	Gujarat Biotechnology Research Centre
EPI_ISL_483825	GMERS Medical College Himmatnagar	Gujarat Biotechnology Research Centre
EPI_ISL_483866	Department of Microbiology, Government Medical College, Surat	Gujarat Biotechnology Research Centre
EPI_ISL_495036	GMERS Medical College & Hospital, Gotri, Vadodara	Gujarat Biotechnology Research Centre
EPI_ISL_444461	B.J. Medical College and Civil hospital	Gujarat Biotechnology Research Centre
EPI_ISL_495065	GAIMS & G K General Hospital	Gujarat Biotechnology Research Centre
EPI_ISL_444466	B.J. Medical College and Civil hospital	Gujarat Biotechnology Research Centre
EPI_ISL_514597	B.J. Medical College and Civil hospital, Ahmedabad	Gujarat Biotechnology Research Centre
EPI_ISL_1544187	Government Medical College (GMC), Surat	Gujarat Biotechnology Research Centre
EPI_ISL_1544190	Government Medical College (GMC), Surat	Gujarat Biotechnology Research Centre
EPI_ISL_1677743	GMERS Medical College and Hospital, Gotri	Gujarat Biotechnology Research Centre
EPI_ISL_444486	Gujarat Biotechnology Research Centre	Gujarat Biotechnology Research Centre
EPI_ISL_2001145	GMERS, Government Medical College, Gandhinagar	Gujarat Biotechnology Research Centre
EPI_ISL_2001156	PanGenomics International Pvt. Ltd	Gujarat Biotechnology Research Centre
EPI_ISL_2001174	PanGenomics International Pvt. Ltd	Gujarat Biotechnology Research Centre
EPI_ISL_447038	B.J. Medical College and Civil hospital	Gujarat Biotechnology Research Centre
EPI_ISL_447040	B.J. Medical College and Civil hospital	Gujarat Biotechnology Research Centre
EPI_ISL_2391491	GMERS, Government Medical College (GMC), Gotri	Gujarat Biotechnology Research Centre
EPI_ISL_2391502	GMERS, Government Medical College (GMC), Gotri	Gujarat Biotechnology Research Centre
EPI_ISL_2405133	BJ Medical College and Civil Hospital, Ahmedabad	Gujarat Biotechnology Research Centre
EPI_ISL_447053	GMERS Medical College and Hospital, Gandhinagar	Gujarat Biotechnology Research Centre
EPI_ISL_2509941	N.H.L Municipal Medical College, Ahmedabad	Gujarat Biotechnology Research Centre
EPI_ISL_447541	Gujarat Biotechnology Research Centre	Gujarat Biotechnology Research Centre
EPI_ISL_447543	Gujarat Biotechnology Research Centre	Gujarat Biotechnology Research Centre
EPI_ISL_435056	Gujarat Biotechnology Research Centre	Gujarat Biotechnology Research Centre
EPI_ISL_15661464	Green Cross Genetics Lab Pvt Ltd, Ahmedabad	Gujarat Biotechnology Research Centre
EPI_ISL_450782	Government Medical College-Bhavnagar	Gujarat Biotechnology Research Centre
EPI_ISL_450784	Government Medical College-Bhavnagar	Gujarat Biotechnology Research Centre
EPI_ISL_16199253	Government Medical College, Bhavnagar	Gujarat Biotechnology Research Centre-INSACOG
EPI_ISL_16199257	Pandit Dindayal Upadhyay Medical College, Rajkot	Gujarat Biotechnology Research Centre-INSACOG
EPI_ISL_16199263	Supratech Micropath Diagnostics & Research laboratory,Ahmedabad	Gujarat Biotechnology Research Centre-INSACOG
EPI_ISL_16200182	BJ Medical College, Ahmedabad	Gujarat Biotechnology Research Centre-INSACOG
EPI_ISL_16200310	Supratech Micropath Diagnostics & Research laboratory, Ahemdabad	Gujarat Biotechnology Research Centre-INSACOG
EPI_ISL_16200275	Supratech Micropath Diagnostics & Research laboratory, Ahemdabad	Gujarat Biotechnology Research Centre-INSACOG
EPI_ISL_16200364	In Vitro Speciality Laboratory, Ahmedabad	Gujarat Biotechnology Research Centre-INSACOG
EPI_ISL_16200248	Northstar Laboratory, Thaltej, Ahmedabad	Gujarat Biotechnology Research Centre-INSACOG
EPI_ISL_16200264	Pangenomics International Pvt. Ltd, Ahmedabad	Gujarat Biotechnology Research Centre-INSACOG
EPI_ISL_16200215	Neuberg Labcore Speciality Laboratory - Vadodara	Gujarat Biotechnology Research Centre-INSACOG
EPI_ISL_16200243	Sterling Diagnostic Center, Bhavnagar	Gujarat Biotechnology Research Centre-INSACOG
EPI_ISL_16200379	Pandit Dindayal Upadhyay Medical College, Rajkot	Gujarat Biotechnology Research Centre-INSACOG
EPI_ISL_16200319	Unipath Speciality Laboaratory, Ahmedabad	Gujarat Biotechnology Research Centre-INSACOG
EPI_ISL_16200286	Surat Municipal Institute of Medical Education and Research - Surat	Gujarat Biotechnology Research Centre-INSACOG
EPI_ISL_16200205	Surat Municipal Institute of Medical Education and Research - Surat	Gujarat Biotechnology Research Centre-INSACOG
EPI_ISL_16200223	Surat Municipal Institute of Medical Education and Research - Surat	Gujarat Biotechnology Research Centre-INSACOG
EPI_ISL_16200213	Pathocare Pathology Laboratory, Vadodara	Gujarat Biotechnology Research Centre-INSACOG
EPI_ISL_13989147	National Influenza Centre (NIC), ICMR-National Institute of Virology (NIV)	National Influenza Centre (NIC), ICMR-National Insitute of Virology (NIV)
EPI_ISL_1704106	ICMR-National Institute of Virology - INSACOG	NIV Influenza
EPI_ISL_1703946	ICMR-National Institute of Virology - INSACOG	NIV Influenza
EPI_ISL_1704245	ICMR-National Institute of Virology - INSACOG	NIV Influenza
EPI_ISL_1841276	ICMR-National Institute of Virology - INSACOG	NIV Influenza
EPI_ISL_2546745	ICMR-National Institute of Virology - INSACOG	NIV Influenza
EPI_ISL_2547216	ICMR-National Institute of Virology - INSACOG	NIV Influenza
EPI_ISL_2547245	ICMR-National Institute of Virology - INSACOG	NIV Influenza
EPI_ISL_2965852	ICMR-National Institute of Virology - INSACOG	NIV Influenza
EPI_ISL_2966127	ICMR-National Institute of Virology - INSACOG	NIV Influenza
EPI_ISL_1704172	ICMR-National Institute of Virology - INSACOG	NIV Influenza
EPI_ISL_1703967	ICMR-National Institute of Virology - INSACOG	NIV Influenza
EPI_ISL_1704195	ICMR-National Institute of Virology - INSACOG	NIV Influenza
EPI_ISL_6460788	National Influenza Centre (NIC), ICMR-National Institute of Virology (NIV)	National Influenza Centre (NIC), ICMR-National Institute of Virology (NIV)
EPI_ISL_8050144	National Influenza Centre (NIC), ICMR-National Institute of Virology (NIV)	National Influenza Centre (NIC), ICMR-National Institute of Virology (NIV)
EPI_ISL_1704313	ICMR-National Institute of Virology - INSACOG	NIV Influenza
EPI_ISL_2878560	INSACOG Surveillance	INSACOG at CSIR Institute of Genomics and Integrative Biology
EPI_ISL_2546241	ICMR-National Institute of Virology - INSACOG	NIV Influenza
EPI_ISL_20046547	Sterling Accuris Diagnostics	Gujarat Biotechnology Research Centre-INSACOG
EPI_ISL_20046550	Sterling Accuris Diagnostics	Gujarat Biotechnology Research Centre-INSACOG
EPI_ISL_20046551	Sterling Accuris Diagnostics	Gujarat Biotechnology Research Centre-INSACOG
EPI_ISL_20046564	Sterling Accuris Diagnostics	Gujarat Biotechnology Research Centre-INSACOG
EPI_ISL_20046567	Sterling Accuris Diagnostics	Gujarat Biotechnology Research Centre-INSACOG
EPI_ISL_20046582	Supratech Micropath Diagnostics & Research laboratory	Gujarat Biotechnology Research Centre-INSACOG
EPI_ISL_20046583	Supratech Micropath Diagnostics & Research laboratory	Gujarat Biotechnology Research Centre-INSACOG
EPI_ISL_20046604	Green Cross Genetics Lab Pvt Ltd	Gujarat Biotechnology Research Centre-INSACOG
EPI_ISL_20046619	Supratech Micropath Diagnostics & Research laboratory	Gujarat Biotechnology Research Centre-INSACOG
EPI_ISL_20046633	Unipath Speciality Laboaratory	Gujarat Biotechnology Research Centre-INSACOG
EPI_ISL_20046638	Unipath Speciality Laboaratory	Gujarat Biotechnology Research Centre-INSACOG
EPI_ISL_20046649	Unipath Speciality Laboaratory	Gujarat Biotechnology Research Centre-INSACOG
EPI_ISL_20046651	Unipath Speciality Laboaratory	Gujarat Biotechnology Research Centre-INSACOG
EPI_ISL_20046662	Neuberg Supratech Laboratory	Gujarat Biotechnology Research Centre-INSACOG
EPI_ISL_20046672	Desai Metropolis Health Services	Gujarat Biotechnology Research Centre-INSACOG
EPI_ISL_20046686	Green Cross Genetics Lab Pvt Ltd	Gujarat Biotechnology Research Centre-INSACOG
EPI_ISL_20046690	Sterling Accuris Diagnostics	Gujarat Biotechnology Research Centre-INSACOG
EPI_ISL_20046695	Sterling Accuris Diagnostics	Gujarat Biotechnology Research Centre-INSACOG
EPI_ISL_20046706	Supratech Micropath Diagnostics & Research laboratory	Gujarat Biotechnology Research Centre-INSACOG
EPI_ISL_20046710	Supratech Micropath Diagnostics & Research laboratory	Gujarat Biotechnology Research Centre-INSACOG
EPI_ISL_20046716	Supratech Micropath Diagnostics & Research laboratory	Gujarat Biotechnology Research Centre-INSACOG
EPI_ISL_20046717	Supratech Micropath Diagnostics & Research laboratory	Gujarat Biotechnology Research Centre-INSACOG
EPI_ISL_20046721	GMERS Medical College	Gujarat Biotechnology Research Centre-INSACOG
EPI_ISL_20046722	GMERS Medical College	Gujarat Biotechnology Research Centre-INSACOG
EPI_ISL_20046741	GMERS Medical College	Gujarat Biotechnology Research Centre-INSACOG
EPI_ISL_20046742	GMERS Medical College	Gujarat Biotechnology Research Centre-INSACOG
EPI_ISL_20046766	Sterling Accuris Diagnostics	Gujarat Biotechnology Research Centre-INSACOG
EPI_ISL_20046771	Sterling Accuris Diagnostics	Gujarat Biotechnology Research Centre-INSACOG
EPI_ISL_20046772	Sterling Accuris Diagnostics	Gujarat Biotechnology Research Centre-INSACOG
EPI_ISL_20046780	Sterling Accuris Diagnostics	Gujarat Biotechnology Research Centre-INSACOG
EPI_ISL_20046849	In Vitro Speciality Laboratory	Gujarat Biotechnology Research Centre-INSACOG
EPI_ISL_20046860	Supratech Micropath Diagnostics & Research laboratory	Gujarat Biotechnology Research Centre-INSACOG
EPI_ISL_20046871	Dr. Bhatt laboratory	Gujarat Biotechnology Research Centre-INSACOG
EPI_ISL_16276879	Unipath Speciality Laboaratory, Ahmedabad	Gujarat Biotechnology Research Centre-INSACOG
EPI_ISL_16276904	Pathocare Pathology Laboratory, Vadodara	Gujarat Biotechnology Research Centre-INSACOG
EPI_ISL_16276873	Supratech Micropath Diagnostics & Research laborat	Gujarat Biotechnology Research Centre-INSACOG
EPI_ISL_16276886	Unipath Speciality Laboaratory, Ahmedabad	Gujarat Biotechnology Research Centre-INSACOG
EPI_ISL_16372282	Manglam In Vitro Laboratory, Rajkot	Gujarat Biotechnology Research Centre-INSACOG
EPI_ISL_16372286	Manglam In Vitro Laboratory, Rajkot	Gujarat Biotechnology Research Centre-INSACOG
EPI_ISL_16617838	Supratech Micropath Diagnostics & Research laboratory, Ahemdabad	Gujarat Biotechnology Research Centre-INSACOG
EPI_ISL_16743864	Supratech Micropath Diagnostics & Research laborat	Gujarat Biotechnology Research Centre-INSACOG
EPI_ISL_16743865	We Path Genexplore Laboratory, Vadodara	Gujarat Biotechnology Research Centre-INSACOG
EPI_ISL_16743867	Unipeth Pathology Laboratory -Vadodara	Gujarat Biotechnology Research Centre-INSACOG
EPI_ISL_16847717	Unipath Speciality Laboaratory, Ahmedabad	Gujarat Biotechnology Research Centre-INSACOG
EPI_ISL_16986974	Neuberg Labcore Speciality Laboratory - Vadodara	Gujarat Biotechnology Research Centre-INSACOG
EPI_ISL_16986975	Northstar Laboratory, Thaltej, Ahmedabad	Gujarat Biotechnology Research Centre-INSACOG
EPI_ISL_16986976	Northstar Laboratory, Thaltej, Ahmedabad	Gujarat Biotechnology Research Centre-INSACOG
EPI_ISL_17326091	Scientific Diagnostic Center Pvt.Ltd, Ahmedabad	Gujarat Biotechnology Research Centre-INSACOG
EPI_ISL_17326121	Green Cross Genetics Lab Pvt Ltd, Ahmedabad	Gujarat Biotechnology Research Centre-INSACOG
EPI_ISL_17326124	Divine Lab, Fategunj, Vadodara	Gujarat Biotechnology Research Centre-INSACOG
EPI_ISL_17326131	Zydus Hospital & Healthcare Research Pvt. Ltd., Ahmedabad	Gujarat Biotechnology Research Centre-INSACOG
EPI_ISL_17326145	BJ Medical College, Ahmedabad	Gujarat Biotechnology Research Centre-INSACOG
EPI_ISL_17326206	Supratech Micropath Diagnostics & Research laboratory, Ahmedabad	Gujarat Biotechnology Research Centre-INSACOG
EPI_ISL_17326242	Supratech Micropath Diagnostics & Research laboratory, Ahmedabad	Gujarat Biotechnology Research Centre-INSACOG
EPI_ISL_17326252	Supratech Micropath Diagnostics & Research laboratory, Ahmedabad	Gujarat Biotechnology Research Centre-INSACOG
EPI_ISL_17326266	General Hospital, Mehsana	Gujarat Biotechnology Research Centre-INSACOG
EPI_ISL_17326274	Surat Municipal Institute of Medical Education and Research - Surat	Gujarat Biotechnology Research Centre-INSACOG
EPI_ISL_17326278	BJ Medical College, Ahmedabad	Gujarat Biotechnology Research Centre-INSACOG
EPI_ISL_17326285	BJ Medical College, Ahmedabad	Gujarat Biotechnology Research Centre-INSACOG
EPI_ISL_17326298	Government Medical College, Bhavnagar	Gujarat Biotechnology Research Centre-INSACOG
EPI_ISL_17326326	Eugene Molecular Lab, Ahmedabad	Gujarat Biotechnology Research Centre-INSACOG
EPI_ISL_17497141	Speciality Micro tech lab, Ahmedabad	Gujarat Biotechnology Research Centre-INSACOG
EPI_ISL_17497161	AMC MET Medical College, Ahmedabad (LG Hospital)	Gujarat Biotechnology Research Centre-INSACOG
EPI_ISL_17497167	Scientific Diagnostic Center Pvt.Ltd, Ahmedabad	Gujarat Biotechnology Research Centre-INSACOG
EPI_ISL_17497196	GMERS Medical College, Gotri, Vadodara	Gujarat Biotechnology Research Centre-INSACOG
EPI_ISL_17497215	GMERS Medical College, Valsad	Gujarat Biotechnology Research Centre-INSACOG
EPI_ISL_17497293	GMERS Medical College, Vadnagar	Gujarat Biotechnology Research Centre-INSACOG
EPI_ISL_17497329	Zydus Hospital & Healthcare Research Pvt. Ltd.,Ahmedabad	Gujarat Biotechnology Research Centre-INSACOG
EPI_ISL_17586547	Supratech Micropath Diagnostics & Research laborat	Gujarat Biotechnology Research Centre
EPI_ISL_17586553	Government Medical College, Bhavnagar	Gujarat Biotechnology Research Centre
EPI_ISL_17586573	Supratech Micropath Diagnostics & Research laborat	Gujarat Biotechnology Research Centre
EPI_ISL_17586630	Gujarat Pathology laboratory & Diagnostic Center	Gujarat Biotechnology Research Centre
EPI_ISL_17586648	General Hospital, Mehsana	Gujarat Biotechnology Research Centre
EPI_ISL_17586882	Government Medical College, Bhavnagar	Gujarat Biotechnology Research Centre
EPI_ISL_17586883	Green Cross Genetics Lab Pvt Ltd, Ahmedabad	Gujarat Biotechnology Research Centre
EPI_ISL_17586987	Supratech Micropath Diagnostics & Research laborat	Gujarat Biotechnology Research Centre
EPI_ISL_17591751	Zydus Hospital & Healthcare Research Pvt. Ltd., Ahmedabad	Gujarat Biotechnology Research Centre-INSACOG
EPI_ISL_17731862	GMERS Medical College	Gujarat Biotechnology Research Centre-INSACOG
EPI_ISL_17731691	Unipath Speciality Laboaratory, Ahmedabad	Gujarat Biotechnology Research Centre-INSACOG
EPI_ISL_17731921	Unipath Speciality Laboaratory, Ahmedabad	Gujarat Biotechnology Research Centre-INSACOG
EPI_ISL_17731930	Krishna Molecular Laboratory	Gujarat Biotechnology Research Centre-INSACOG
EPI_ISL_17731706	GMERS Medical College	Gujarat Biotechnology Research Centre-INSACOG
EPI_ISL_17731801	Divine Lab, Fategunj	Gujarat Biotechnology Research Centre-INSACOG
EPI_ISL_17743061	Sterling Accuris Diagnostics	Gujarat Biotechnology Research Centre-INSACOG
EPI_ISL_18136386	In Vitro Speciality Laboratory, Ahmedabad	Gujarat Biotechnology Research Centre-INSACOG
EPI_ISL_18136382	Sterling Accuris Diagnostics,Ahmedabad	Gujarat Biotechnology Research Centre-INSACOG
EPI_ISL_18136374	Supratech Micropath Diagnostics & Research laboratory, Ahmedabad	Gujarat Biotechnology Research Centre-INSACOG
EPI_ISL_18315880	Green Cross Genetics Lab Pvt Ltd, Ahmedabad	Gujarat Biotechnology Research Centre-INSACOG
EPI_ISL_18457735	Government Medical College, Bhavnagar	Gujarat Biotechnology Research Centre-INSACOG
EPI_ISL_18694664	Gujarat Pathology laboratory & Diagnostic Center, Ahmedabad	Gujarat Biotechnology Research Centre-INSACOG
EPI_ISL_18694676	Sterling Accuris Diagnostic, Mehsana	Gujarat Biotechnology Research Centre-INSACOG
EPI_ISL_19016241	Supratech Micropath Diagnostics & Research laboratory	Gujarat Biotechnology Research Centre
EPI_ISL_3843908	Smimer Medical College, Surat	Gujarat Biotechnology Research Centre
EPI_ISL_3844141	Smimer Medical College, Surat	Gujarat Biotechnology Research Centre
EPI_ISL_3717681	GMERS Medical College Gandhinagar	Gujarat Biotechnology Research Centre
EPI_ISL_5066023	Healthcare HCL Reference Laboratories, Surat	Gujarat Biotechnology Research Centre
EPI_ISL_5066052	Sterling Accuris, Surat	Gujarat Biotechnology Research Centre
EPI_ISL_5064711	Supratech Micropath Laboratory Research Institute Pvt Ltd, Ahmedabad	Gujarat Biotechnology Research Centre
EPI_ISL_6497933	Green cross Genetic Lab Pvt. Ltd, Ahmedabad	Gujarat Biotechnology Research Centre
EPI_ISL_6182057	Desai Metropolis Health Service Pvt. Ltd, surat	Gujarat Biotechnology Research Centre
EPI_ISL_6931583	Sanjeevani Metropolis, Rajkot	Gujarat Biotechnology Research Centre
EPI_ISL_6931557	Mangalam Invitro Laboratory, Rajkot	Gujarat Biotechnology Research Centre
EPI_ISL_6931564	Supratech Micropath Laboratory Research Institute Pvt Ltd, Ahmedabad	Gujarat Biotechnology Research Centre
EPI_ISL_7195687	GMERS Medical College, Junagadh	Gujarat Biotechnology Research Centre
EPI_ISL_7727684	SN Genelab Pvt. Ltd, Surat	Gujarat Biotechnology Research Centre
EPI_ISL_8342905	Invitro Speciality laboratory, Ahmedabad	Gujarat Biotechnology Research Centre
EPI_ISL_8546697	Toprani Advanced Lab system,Vadodara	Gujarat Biotechnology Research Centre
EPI_ISL_13539248	Pangenomics International Pvt. Ltd, Ahmedabad	Gujarat Biotechnology Research Centre
EPI_ISL_13539260	Apollo Hospital, Ahmedabad	Gujarat Biotechnology Research Centre
EPI_ISL_13696809	Pangenomics International Pvt. Ltd, Ahmedabad	Gujarat Biotechnology Research Centre
EPI_ISL_13696840	Unipeth Pathology Laboratory -Vadodara	Gujarat Biotechnology Research Centre
EPI_ISL_13696841	Unipath Speciality Laboaratory, Ahmedabad	Gujarat Biotechnology Research Centre
EPI_ISL_13696992	Unipeth Pathology Laboratory -Vadodara	Gujarat Biotechnology Research Centre
EPI_ISL_13697029	Supratech Micropath Diagnostics & Research laborat	Gujarat Biotechnology Research Centre
EPI_ISL_13711293	Cellcare Patholab, Ahmedabad	Gujarat Biotechnology Research Centre
EPI_ISL_13711344	Indian Red Cross Society, Old Vadaj, Ahmedabad	Gujarat Biotechnology Research Centre
EPI_ISL_13711426	Sunflower Laboratory, Memnagar, Ahmedabad	Gujarat Biotechnology Research Centre
EPI_ISL_13876078	Scientific Diagnostic Center Pvt.Ltd, Ahmedabad	Gujarat Biotechnology Research Centre
EPI_ISL_13968318	BJ Medical College, Ahmedabad	Gujarat Biotechnology Research Centre
EPI_ISL_13990005	GMC, Gandhinagar	Gujarat Biotechnology Research Centre (GBRC)
EPI_ISL_13989985	Supratech Micropath Diagnostics & Research laborat	Gujarat Biotechnology Research Centre (GBRC)
EPI_ISL_14027151	Dr. Bhatt laboratory, Rajkot	Gujarat Biotechnology Research Centre
EPI_ISL_14027152	Dr. Bhatt laboratory, Rajkot	Gujarat Biotechnology Research Centre
EPI_ISL_14027158	Toprani Advance lab Systems, Vadodara	Gujarat Biotechnology Research Centre
EPI_ISL_14436983	AmpliGene laboratory, Ahmedabad	Gujarat Biotechnology Research Centre
EPI_ISL_14436682	Supratech Micropath Diagnostics & Research laborat	Gujarat Biotechnology Research Centre
EPI_ISL_14436690	Gujarat Pathology laboratory & Diagnostic Center	Gujarat Biotechnology Research Centre
EPI_ISL_14436905	Sunflower Laboratory, Memnagar, Ahmedabad	Gujarat Biotechnology Research Centre
EPI_ISL_15058230	AmpliGene laboratory, Ahmedabad	Gujarat Biotechnology Research Centre
EPI_ISL_15073961	Unipath Speciality Laboaratory, Ahmedabad	Gujarat Biotechnology Research Centre
EPI_ISL_15074010	Toprani Advance lab Systems, Vadodara	Gujarat Biotechnology Research Centre
EPI_ISL_15074017	GMERS Medical College, Gotri, Vadodara	Gujarat Biotechnology Research Centre
EPI_ISL_15074054	GMERS Medical College, Gotri, Vadodara	Gujarat Biotechnology Research Centre
EPI_ISL_15309386	Surat Municipal Institute of Medical Education and	Gujarat Biotechnology Research Centre
EPI_ISL_15309416	Symmers Pathocare Laboratory -Ahmedabad	Gujarat Biotechnology Research Centre
EPI_ISL_15309334	GMERS Medical College, Junagadh	Gujarat Biotechnology Research Centre
EPI_ISL_15743141	Gcc DNA Diagnostic Lab	Gujarat Biotechnology Research Centre
EPI_ISL_15743130	Government Medical College	Gujarat Biotechnology Research Centre
EPI_ISL_15743110	Pandit Dindayal Upadhyay Medical College	Gujarat Biotechnology Research Centre
EPI_ISL_15743103	Pangenomics International Pvt. Ltd	Gujarat Biotechnology Research Centre
EPI_ISL_15743050	Supratech Micropath Diagnostics & Research laborat	Gujarat Biotechnology Research Centre
EPI_ISL_15743051	Supratech Micropath Diagnostics & Research laborat	Gujarat Biotechnology Research Centre
EPI_ISL_15742970	Zydus Hospital & Healthcare Research Pvt. Ltd	Gujarat Biotechnology Research Centre
EPI_ISL_15742976	Zydus Hospital & Healthcare Research Pvt. Ltd	Gujarat Biotechnology Research Centre
EPI_ISL_15742981	Zydus Hospital & Healthcare Research Pvt. Ltd	Gujarat Biotechnology Research Centre
EPI_ISL_15742985	Zydus Hospital & Healthcare Research Pvt. Ltd	Gujarat Biotechnology Research Centre
EPI_ISL_15743065	Supratech Micropath Diagnostics & Research laborat	Gujarat Biotechnology Research Centre
EPI_ISL_15762436	Green Cross Pathology Laboratory, Navrangpura, Ahm	Gujarat Biotechnology Research Centre
EPI_ISL_15762487	Supratech Micropath Diagnostics & Research laborat	Gujarat Biotechnology Research Centre
EPI_ISL_15762496	Unipath Speciality Laboaratory, Ahmedabad	Gujarat Biotechnology Research Centre
EPI_ISL_15762498	M.P.Shah Government Medical College, Jamnagar	Gujarat Biotechnology Research Centre
EPI_ISL_2099586	National Centre for Disease Control	CDFD -INSACOG
EPI_ISL_2099641	National Centre for Disease Control	CDFD -INSACOG
EPI_ISL_15038570	National Influenza Centre (NIC), ICMR-National Institute of Virology (NIV)	National Influenza Centre (NIC), ICMR-National Insitute of Virology (NIV)
EPI_ISL_14097874	Dr RPGMC Tanda	National Institute of Immunology
EPI_ISL_16942154	RT-PCR Lab, Regional Hospital Una	National Institute of Immunology
EPI_ISL_13409385	RT-PCR Lab, Regional Hospital Una	National Institute of Immunology
EPI_ISL_4474249	National Centre for Disease Control (NCDC) Biotechnology Division, Delhi - INSACOG	NCDC Delhi, Biotechnology Division -INSACOG
EPI_ISL_4462713	National Centre for Disease Control (NCDC) Biotechnology Division, Delhi - INSACOG	NCDC Delhi, Biotechnology Division -INSACOG
EPI_ISL_11050030	National Centre for Disease Control (NCDC) Biotechnology Division, Delhi - INSACOG	NCDC Delhi, Biotechnology Division -INSACOG
EPI_ISL_11049764	National Centre for Disease Control (NCDC) Biotechnology Division, Delhi - INSACOG	NCDC Delhi, Biotechnology Division -INSACOG
EPI_ISL_11050535	National Centre for Disease Control (NCDC) Biotechnology Division, Delhi - INSACOG	NCDC Delhi, Biotechnology Division -INSACOG
EPI_ISL_11052152	National Centre for Disease Control (NCDC) Biotechnology Division, Delhi - INSACOG	NCDC Delhi, Biotechnology Division -INSACOG
EPI_ISL_11052955	National Centre for Disease Control (NCDC) Biotechnology Division, Delhi - INSACOG	NCDC Delhi, Biotechnology Division -INSACOG
EPI_ISL_11053388	National Centre for Disease Control (NCDC) Biotechnology Division, Delhi - INSACOG	NCDC Delhi, Biotechnology Division -INSACOG
EPI_ISL_11054253	National Centre for Disease Control (NCDC) Biotechnology Division, Delhi - INSACOG	NCDC Delhi, Biotechnology Division -INSACOG
EPI_ISL_11054239	National Centre for Disease Control (NCDC) Biotechnology Division, Delhi - INSACOG	NCDC Delhi, Biotechnology Division -INSACOG
EPI_ISL_16395187	IGMC Shimla	National Institute of Immunology
EPI_ISL_17508243	Translational Health Science and Technology Institute (THSTI)	Translational Health Science and Technology Institute (THSTI)
EPI_ISL_15204984	ESIC Hospital, Faridabad	Translational Health Science and Technology Institute – INSACOG
EPI_ISL_15204872	Dr Lal Path Labs Ltd, Gurgaon	Translational Health Science and Technology Institute – INSACOG
EPI_ISL_15204843	Healthians Labs	Translational Health Science and Technology Institute – INSACOG
EPI_ISL_15204868	Translational Health Science and Technology Institute	Translational Health Science and Technology Institute – INSACOG
EPI_ISL_15157596	Safdarjung Hospital, New Delhi	Translational Health Science and Technology Institute – INSACOG
EPI_ISL_15192533	ESIC Medical College, Faridabad	Translational Health Science and Technology Institute – INSACOG
EPI_ISL_15192532	ESIC Medical College, Faridabad	Translational Health Science and Technology Institute – INSACOG
EPI_ISL_2879752	INSACOG Surveillance	INSACOG at CSIR Institute of Genomics and Integrative Biology
EPI_ISL_2880811	INSACOG Surveillance	INSACOG at CSIR Institute of Genomics and Integrative Biology
EPI_ISL_2878571	INSACOG Surveillance	INSACOG at CSIR Institute of Genomics and Integrative Biology
EPI_ISL_547591	Civil Hospital, Panchkula	CSIR-Institute of Microbial Technology
EPI_ISL_16942156	IDSP-DPHL Gurugram	National Institute of Immunology
EPI_ISL_2460568	National Centre for Disease Control (NCDC) Biotechnology Division, Delhi	NCDC Delhi, Biotechnology Division INSACOG
EPI_ISL_2459607	National Centre for Disease Control (NCDC) Biotechnology Division, Delhi	NCDC Delhi, Biotechnology Division INSACOG
EPI_ISL_653882	Translational Health Science and Technology Institute	NIBMG
EPI_ISL_653899	Translational Health Science and Technology Institute	NIBMG
EPI_ISL_17096487	Sentinel Health Center	National Institute of Immunology
EPI_ISL_1372058	Microbiology Department , Late Shri Lakhiram Agrawal Memory Hospital & College, Raigarh, Chhattisgarh	Institute of Life Sciences - INSACOG
EPI_ISL_1663335	PRMMCCH, Baripada	Institute of Life Sciences - INSACOG
EPI_ISL_1663345	RIMS, Ranchi	Institute of Life Sciences - INSACOG
EPI_ISL_1663439	NCCS, Pune	Institute of Life Sciences - INSACOG
EPI_ISL_1663478	NCCS, Pune	Institute of Life Sciences - INSACOG
EPI_ISL_2342321	Sheikh Bhikhari Medical College, Hazaribag	Institute of Life Sciences - INSACOG
EPI_ISL_4091651	Sheikh Bhikhari Medical College, Hazaribag	Institute of Life Sciences - INSACOG
EPI_ISL_10748076	SSU/SSO JAMMU	ILBS/INSACOG
EPI_ISL_2460201	National Centre for Disease Control (NCDC) Biotechnology Division, Delhi	NCDC Delhi, Biotechnology Division INSACOG
EPI_ISL_2460214	National Centre for Disease Control (NCDC) Biotechnology Division, Delhi	NCDC Delhi, Biotechnology Division INSACOG
EPI_ISL_2460220	National Centre for Disease Control (NCDC) Biotechnology Division, Delhi	NCDC Delhi, Biotechnology Division INSACOG
EPI_ISL_2502209	National Centre for Disease Control (NCDC) Biotechnology Division, Delhi	NCDC Delhi, Biotechnology Division INSACOG
EPI_ISL_2461307	National Centre for Disease Control (NCDC) Biotechnology Division, Delhi	NCDC Delhi, Biotechnology Division INSACOG
EPI_ISL_2462036	National Centre for Disease Control (NCDC) Biotechnology Division, Delhi	NCDC Delhi, Biotechnology Division INSACOG
EPI_ISL_4459788	National Centre for Disease Control (NCDC) Biotechnology Division, Delhi - INSACOG	NCDC Delhi, Biotechnology Division -INSACOG
EPI_ISL_4459957	National Centre for Disease Control (NCDC) Biotechnology Division, Delhi - INSACOG	NCDC Delhi, Biotechnology Division -INSACOG
EPI_ISL_4474083	National Centre for Disease Control (NCDC) Biotechnology Division, Delhi - INSACOG	NCDC Delhi, Biotechnology Division -INSACOG
EPI_ISL_4463230	National Centre for Disease Control (NCDC) Biotechnology Division, Delhi - INSACOG	NCDC Delhi, Biotechnology Division -INSACOG
EPI_ISL_11050132	National Centre for Disease Control (NCDC) Biotechnology Division, Delhi - INSACOG	NCDC Delhi, Biotechnology Division -INSACOG
EPI_ISL_11049970	National Centre for Disease Control (NCDC) Biotechnology Division, Delhi - INSACOG	NCDC Delhi, Biotechnology Division -INSACOG
EPI_ISL_11050752	National Centre for Disease Control (NCDC) Biotechnology Division, Delhi - INSACOG	NCDC Delhi, Biotechnology Division -INSACOG
EPI_ISL_1708332	Thindlu PHC	inStem NCBS - INSACOG
EPI_ISL_1708350	Kodigehalli PHC	inStem NCBS - INSACOG
EPI_ISL_1708375	Thindlu PHC	inStem NCBS - INSACOG
EPI_ISL_1708403	Thindlu PHC	inStem NCBS - INSACOG
EPI_ISL_12356528	VRDL, Wenlock District Hospital	inStem NCBS – INSACOG
EPI_ISL_11427574	District Surveillance Unit, Dharwad	inStem, NCBS-INSACOG
EPI_ISL_12099049	KIMS HUBLI	inStem, NCBS-INSACOG
EPI_ISL_14595789	CBR,IISc	CBR,IISc
EPI_ISL_10339908	CRL, KIMS	INSACOG- Central Research Laboratory, KIMS
EPI_ISL_508292	Indian Institute of Science	NIBMG
EPI_ISL_508299	Indian Institute of Science	NIBMG
EPI_ISL_477261	Institute for Stem Cell Science and Regenerative Medicine	National Centre for Biological Sciences
EPI_ISL_428479	District Surveillence Unit	Department of Neurovirology, National Institute of Mental Health and Neuroscience (NIMHANS)
EPI_ISL_428482	District Surveillence Unit	Department of Neurovirology, National Institute of Mental Health and Neuroscience (NIMHANS)
EPI_ISL_486400	Victoria Hospital	Department of Neurovirology, National Institute of Mental Health and Neuroscience (NIMHANS)
EPI_ISL_428487	District Surveillence Unit	Department of Neurovirology, National Institute of Mental Health and Neuroscience (NIMHANS)
EPI_ISL_515967	VICTORIA HOSPITAL	Department of Neurovirology, National Institute of Mental Health and Neuroscience (NIMHANS)
EPI_ISL_515968	MIMS	Department of Neurovirology, National Institute of Mental Health and Neuroscience (NIMHANS)
EPI_ISL_3232838	NIMHANS	INSACOG-KA, NIMHANS
EPI_ISL_4578387	NIMHANS	INSACOG-KA, NIMHANS
EPI_ISL_4129794	NIMHANS	INSACOG-KA, NIMHANS
EPI_ISL_4129796	NIMHANS	INSACOG-KA, NIMHANS
EPI_ISL_5726784	Mysuru Medical College and Research Institute	INSACOG-KA , NIMHANS
EPI_ISL_5726120	Mysuru Medical College and Research Institute	INSACOG-KA , NIMHANS
EPI_ISL_5726671	Mysuru Medical College and Research Institute	INSACOG-KA , NIMHANS
EPI_ISL_6112996	Mysuru Medical College and Research Institute	INSACOG-KA , NIMHANS
EPI_ISL_7968520	NIMHANS	INSACOG-KA , NIMHANS
EPI_ISL_7968649	Mysuru Medical College and Research Institute	INSACOG-KA , NIMHANS
EPI_ISL_9334599	Neuberg Anand Reference Laboratory, Bengaluru	National Center for Biological Sciences, TIFR - Rockefeller Foundation
EPI_ISL_8285664	Bengaluru Genomics Center Pvt. Ltd., Bengaluru	National Center for Biological Sciences, TIFR - Rockefeller Foundation
EPI_ISL_8285676	Bengaluru Genomics Center Pvt. Ltd., Bengaluru	National Center for Biological Sciences, TIFR - Rockefeller Foundation
EPI_ISL_8285690	Bengaluru Genomics Center Pvt. Ltd., Bengaluru	National Center for Biological Sciences, TIFR - Rockefeller Foundation
EPI_ISL_17720492	Apollo Health And Lifestyle Ltd	National Centre for Biological Sciences, TIFR - Rockefeller Foundation
EPI_ISL_17720566	Apollo Health And Lifestyle Ltd	National Centre for Biological Sciences, TIFR - Rockefeller Foundation
EPI_ISL_6851963	MOLECULAR SOLUTIONS CARE HEALTH LLP, BANGALORE	National Centre for Biological Sciences, TIFR - Rockefeller Foundation
EPI_ISL_6852017	M.S PALYA PRIMARY HEALTH CENTER	National Centre for Biological Sciences, TIFR - Rockefeller Foundation
EPI_ISL_9175943	Bangalore Airport	inStem, NCBS-INSACOG
EPI_ISL_9175960	Bangalore Airport	inStem, NCBS-INSACOG
EPI_ISL_9175999	BBMP- Mahadevapura	inStem, NCBS-INSACOG
EPI_ISL_11018060	SDM DWD	inStem, NCBS-INSACOG
EPI_ISL_11018086	SDM DWD	inStem, NCBS-INSACOG
EPI_ISL_11166500	VRDL, Wenlock District Hospital	inStem, NCBS-INSACOG
EPI_ISL_11416047	DPHL DAKSHINA KANNADA	inStem NCBS
EPI_ISL_11416059	KARWAR	inStem NCBS
EPI_ISL_9324301	JOIDA	inStem, NCBS-INSACOG
EPI_ISL_9510050	BBMP-Bommanahalli	inStem, NCBS-INSACOG
EPI_ISL_5886079	CBR, IISc	inStem NCBS – INSACOG
EPI_ISL_11777990	unknown	Strand Life Sciences (supported by IN COVID Support, FZE LLC)
EPI_ISL_11767888	unknown	Strand Life Sciences (supported by IN COVID Support, FZE LLC)
EPI_ISL_11736541	Strand Life Sciences (supported by IN COVID Support, FZE LLC)	Strand Life Sciences (supported by IN COVID Support, FZE LLC)
EPI_ISL_11736611	Strand Life Sciences (supported by IN COVID Support, FZE LLC)	Strand Life Sciences (supported by IN COVID Support, FZE LLC)
EPI_ISL_15138775	Bidar Institute of Medical Sciences	State Level VRDL, BMCRI, Bangalore
EPI_ISL_7212774	INSACOG-IGIB and Kerala State SARS-COV-2 Genome Surveillance Programme (GENESCOV2)	INSACOG and GENESCOV2 at CSIR Institute of Genomics and Integrative Biology
EPI_ISL_7212896	INSACOG-IGIB and Kerala State SARS-COV-2 Genome Surveillance Programme (GENESCOV2)	INSACOG and GENESCOV2 at CSIR Institute of Genomics and Integrative Biology
EPI_ISL_7212478	INSACOG-IGIB and Kerala State SARS-COV-2 Genome Surveillance Programme (GENESCOV2)	INSACOG and GENESCOV2 at CSIR Institute of Genomics and Integrative Biology
EPI_ISL_7213482	INSACOG-IGIB and Kerala State SARS-COV-2 Genome Surveillance Programme (GENESCOV2)	INSACOG and GENESCOV2 at CSIR Institute of Genomics and Integrative Biology
EPI_ISL_7213626	INSACOG-IGIB and Kerala State SARS-COV-2 Genome Surveillance Programme (GENESCOV2)	INSACOG and GENESCOV2 at CSIR Institute of Genomics and Integrative Biology
EPI_ISL_7213510	INSACOG-IGIB and Kerala State SARS-COV-2 Genome Surveillance Programme (GENESCOV2)	INSACOG and GENESCOV2 at CSIR Institute of Genomics and Integrative Biology
EPI_ISL_7214377	INSACOG-IGIB and Kerala State SARS-COV-2 Genome Surveillance Programme (GENESCOV2)	INSACOG and GENESCOV2 at CSIR Institute of Genomics and Integrative Biology
EPI_ISL_7215458	INSACOG-IGIB and Kerala State SARS-COV-2 Genome Surveillance Programme (GENESCOV2)	INSACOG and GENESCOV2 at CSIR Institute of Genomics and Integrative Biology
EPI_ISL_7213001	INSACOG-IGIB and Kerala State SARS-COV-2 Genome Surveillance Programme (GENESCOV2)	INSACOG and GENESCOV2 at CSIR Institute of Genomics and Integrative Biology
EPI_ISL_7215180	INSACOG-IGIB and Kerala State SARS-COV-2 Genome Surveillance Programme (GENESCOV2)	INSACOG and GENESCOV2 at CSIR Institute of Genomics and Integrative Biology
EPI_ISL_7214331	INSACOG-IGIB and Kerala State SARS-COV-2 Genome Surveillance Programme (GENESCOV2)	INSACOG and GENESCOV2 at CSIR Institute of Genomics and Integrative Biology
EPI_ISL_7215673	INSACOG-IGIB and Kerala State SARS-COV-2 Genome Surveillance Programme (GENESCOV2)	INSACOG and GENESCOV2 at CSIR Institute of Genomics and Integrative Biology
EPI_ISL_7215683	INSACOG-IGIB and Kerala State SARS-COV-2 Genome Surveillance Programme (GENESCOV2)	INSACOG and GENESCOV2 at CSIR Institute of Genomics and Integrative Biology
EPI_ISL_7216909	INSACOG-IGIB and Kerala State SARS-COV-2 Genome Surveillance Programme (GENESCOV2)	INSACOG and GENESCOV2 at CSIR Institute of Genomics and Integrative Biology
EPI_ISL_7217401	INSACOG-IGIB and Kerala State SARS-COV-2 Genome Surveillance Programme (GENESCOV2)	INSACOG and GENESCOV2 at CSIR Institute of Genomics and Integrative Biology
EPI_ISL_7217444	INSACOG-IGIB and Kerala State SARS-COV-2 Genome Surveillance Programme (GENESCOV2)	INSACOG and GENESCOV2 at CSIR Institute of Genomics and Integrative Biology
EPI_ISL_7217585	INSACOG-IGIB and Kerala State SARS-COV-2 Genome Surveillance Programme (GENESCOV2)	INSACOG and GENESCOV2 at CSIR Institute of Genomics and Integrative Biology
EPI_ISL_7214802	INSACOG-IGIB and Kerala State SARS-COV-2 Genome Surveillance Programme (GENESCOV2)	INSACOG and GENESCOV2 at CSIR Institute of Genomics and Integrative Biology
EPI_ISL_7217133	INSACOG-IGIB and Kerala State SARS-COV-2 Genome Surveillance Programme (GENESCOV2)	INSACOG and GENESCOV2 at CSIR Institute of Genomics and Integrative Biology
EPI_ISL_7217303	INSACOG-IGIB and Kerala State SARS-COV-2 Genome Surveillance Programme (GENESCOV2)	INSACOG and GENESCOV2 at CSIR Institute of Genomics and Integrative Biology
EPI_ISL_7219392	INSACOG-IGIB and Kerala State SARS-COV-2 Genome Surveillance Programme (GENESCOV2)	INSACOG and GENESCOV2 at CSIR Institute of Genomics and Integrative Biology
EPI_ISL_7216543	INSACOG-IGIB and Kerala State SARS-COV-2 Genome Surveillance Programme (GENESCOV2)	INSACOG and GENESCOV2 at CSIR Institute of Genomics and Integrative Biology
EPI_ISL_7219619	INSACOG-IGIB and Kerala State SARS-COV-2 Genome Surveillance Programme (GENESCOV2)	INSACOG and GENESCOV2 at CSIR Institute of Genomics and Integrative Biology
EPI_ISL_7220595	INSACOG-IGIB and Kerala State SARS-COV-2 Genome Surveillance Programme (GENESCOV2)	INSACOG and GENESCOV2 at CSIR Institute of Genomics and Integrative Biology
EPI_ISL_7220838	INSACOG-IGIB and Kerala State SARS-COV-2 Genome Surveillance Programme (GENESCOV2)	INSACOG and GENESCOV2 at CSIR Institute of Genomics and Integrative Biology
EPI_ISL_7221484	INSACOG-IGIB and Kerala State SARS-COV-2 Genome Surveillance Programme (GENESCOV2)	INSACOG and GENESCOV2 at CSIR Institute of Genomics and Integrative Biology
EPI_ISL_7221964	INSACOG-IGIB and Kerala State SARS-COV-2 Genome Surveillance Programme (GENESCOV2)	INSACOG and GENESCOV2 at CSIR Institute of Genomics and Integrative Biology
EPI_ISL_7221492	INSACOG-IGIB and Kerala State SARS-COV-2 Genome Surveillance Programme (GENESCOV2)	INSACOG and GENESCOV2 at CSIR Institute of Genomics and Integrative Biology
EPI_ISL_7222394	INSACOG-IGIB and Kerala State SARS-COV-2 Genome Surveillance Programme (GENESCOV2)	INSACOG and GENESCOV2 at CSIR Institute of Genomics and Integrative Biology
EPI_ISL_7221879	INSACOG-IGIB and Kerala State SARS-COV-2 Genome Surveillance Programme (GENESCOV2)	INSACOG and GENESCOV2 at CSIR Institute of Genomics and Integrative Biology
EPI_ISL_7223471	INSACOG-IGIB and Kerala State SARS-COV-2 Genome Surveillance Programme (GENESCOV2)	INSACOG and GENESCOV2 at CSIR Institute of Genomics and Integrative Biology
EPI_ISL_7223480	INSACOG-IGIB and Kerala State SARS-COV-2 Genome Surveillance Programme (GENESCOV2)	INSACOG and GENESCOV2 at CSIR Institute of Genomics and Integrative Biology
EPI_ISL_7221687	INSACOG-IGIB and Kerala State SARS-COV-2 Genome Surveillance Programme (GENESCOV2)	INSACOG and GENESCOV2 at CSIR Institute of Genomics and Integrative Biology
EPI_ISL_7221379	INSACOG-IGIB and Kerala State SARS-COV-2 Genome Surveillance Programme (GENESCOV2)	INSACOG and GENESCOV2 at CSIR Institute of Genomics and Integrative Biology
EPI_ISL_7222054	INSACOG-IGIB and Kerala State SARS-COV-2 Genome Surveillance Programme (GENESCOV2)	INSACOG and GENESCOV2 at CSIR Institute of Genomics and Integrative Biology
EPI_ISL_7225067	INSACOG-IGIB and Kerala State SARS-COV-2 Genome Surveillance Programme (GENESCOV2)	INSACOG and GENESCOV2 at CSIR Institute of Genomics and Integrative Biology
EPI_ISL_7225316	INSACOG-IGIB and Kerala State SARS-COV-2 Genome Surveillance Programme (GENESCOV2)	INSACOG and GENESCOV2 at CSIR Institute of Genomics and Integrative Biology
EPI_ISL_7225383	INSACOG-IGIB and Kerala State SARS-COV-2 Genome Surveillance Programme (GENESCOV2)	INSACOG and GENESCOV2 at CSIR Institute of Genomics and Integrative Biology
EPI_ISL_7225406	INSACOG-IGIB and Kerala State SARS-COV-2 Genome Surveillance Programme (GENESCOV2)	INSACOG and GENESCOV2 at CSIR Institute of Genomics and Integrative Biology
EPI_ISL_7225760	INSACOG-IGIB and Kerala State SARS-COV-2 Genome Surveillance Programme (GENESCOV2)	INSACOG and GENESCOV2 at CSIR Institute of Genomics and Integrative Biology
EPI_ISL_7226400	INSACOG-IGIB and Kerala State SARS-COV-2 Genome Surveillance Programme (GENESCOV2)	INSACOG and GENESCOV2 at CSIR Institute of Genomics and Integrative Biology
EPI_ISL_7226539	INSACOG-IGIB and Kerala State SARS-COV-2 Genome Surveillance Programme (GENESCOV2)	INSACOG and GENESCOV2 at CSIR Institute of Genomics and Integrative Biology
EPI_ISL_4748356	Kerala State SARS-COV-2 Genome Surveillance Programme (GENESCOV2)	GENESCOV2 at CSIR Institute of Genomics and Integrative Biology
EPI_ISL_4748384	Kerala State SARS-COV-2 Genome Surveillance Programme (GENESCOV2)	GENESCOV2 at CSIR Institute of Genomics and Integrative Biology
EPI_ISL_4748519	Kerala State SARS-COV-2 Genome Surveillance Programme (GENESCOV2)	GENESCOV2 at CSIR Institute of Genomics and Integrative Biology
EPI_ISL_4748944	Kerala State SARS-COV-2 Genome Surveillance Programme (GENESCOV2)	GENESCOV2 at CSIR Institute of Genomics and Integrative Biology
EPI_ISL_4749165	Kerala State SARS-COV-2 Genome Surveillance Programme (GENESCOV2)	GENESCOV2 at CSIR Institute of Genomics and Integrative Biology
EPI_ISL_4749167	Kerala State SARS-COV-2 Genome Surveillance Programme (GENESCOV2)	GENESCOV2 at CSIR Institute of Genomics and Integrative Biology
EPI_ISL_4749170	Kerala State SARS-COV-2 Genome Surveillance Programme (GENESCOV2)	GENESCOV2 at CSIR Institute of Genomics and Integrative Biology
EPI_ISL_4749264	Kerala State SARS-COV-2 Genome Surveillance Programme (GENESCOV2)	GENESCOV2 at CSIR Institute of Genomics and Integrative Biology
EPI_ISL_4749272	Kerala State SARS-COV-2 Genome Surveillance Programme (GENESCOV2)	GENESCOV2 at CSIR Institute of Genomics and Integrative Biology
EPI_ISL_4749532	Kerala State SARS-COV-2 Genome Surveillance Programme (GENESCOV2)	GENESCOV2 at CSIR Institute of Genomics and Integrative Biology
EPI_ISL_7227553	INSACOG-IGIB and Kerala State SARS-COV-2 Genome Surveillance Programme (GENESCOV2)	INSACOG and GENESCOV2 at CSIR Institute of Genomics and Integrative Biology
EPI_ISL_7228833	INSACOG-IGIB and Kerala State SARS-COV-2 Genome Surveillance Programme (GENESCOV2)	INSACOG and GENESCOV2 at CSIR Institute of Genomics and Integrative Biology
EPI_ISL_7229180	INSACOG-IGIB and Kerala State SARS-COV-2 Genome Surveillance Programme (GENESCOV2)	INSACOG and GENESCOV2 at CSIR Institute of Genomics and Integrative Biology
EPI_ISL_8984439	INSACOG-IGIB and Kerala State SARS-COV-2 Genome Surveillance Programme (GENESCOV2)	INSACOG-IGIB and Kerala State SARS-COV-2 Genome Surveillance Programme (GENESCOV2)
EPI_ISL_8984481	INSACOG-IGIB and Kerala State SARS-COV-2 Genome Surveillance Programme (GENESCOV2)	INSACOG-IGIB and Kerala State SARS-COV-2 Genome Surveillance Programme (GENESCOV2)
EPI_ISL_8984604	INSACOG-IGIB and Kerala State SARS-COV-2 Genome Surveillance Programme (GENESCOV2)	INSACOG-IGIB and Kerala State SARS-COV-2 Genome Surveillance Programme (GENESCOV2)
EPI_ISL_8984635	INSACOG-IGIB and Kerala State SARS-COV-2 Genome Surveillance Programme (GENESCOV2)	INSACOG-IGIB and Kerala State SARS-COV-2 Genome Surveillance Programme (GENESCOV2)
EPI_ISL_18624571	ICMR-NIV Kerala Unit	NIV Influenza
EPI_ISL_13671612	COVID-19 Laboratory Chuchot SNM Hospital	National Institute of Immunology
EPI_ISL_13966893	COVID-19 Laboratory Chuchot SNM Hospital	National Institute of Immunology
EPI_ISL_11049234	National Centre for Disease Control (NCDC) Biotechnology Division, Delhi - INSACOG	NCDC Delhi, Biotechnology Division -INSACOG
EPI_ISL_11050472	National Centre for Disease Control (NCDC) Biotechnology Division, Delhi - INSACOG	NCDC Delhi, Biotechnology Division -INSACOG
EPI_ISL_11069568	National Centre for Disease Control (NCDC) Biotechnology Division, Delhi - INSACOG	NCDC Delhi, Biotechnology Division -INSACOG
EPI_ISL_4950305	ICMR-National Institute of Virology - INSACOG	NIV Influenza
EPI_ISL_9495005	National Influenza Centre (NIC), ICMR-National Institute of Virology (NIV)	National Influenza Centre (NIC), ICMR-National Insitute of Virology (NIV)
EPI_ISL_10801684	National Influenza Centre (NIC), ICMR-National Institute of Virology (NIV)	National Influenza Centre (NIC), ICMR-National Insitute of Virology (NIV)
EPI_ISL_19896951	Ashwini Sahakari Rugnalaya Ani Sanshodhan Kendra Niy Solapur	Center for Genomics, Department of Microbiology, BJ Government Medical College and Sassoon Hospitals, Pune - 411001, Maharashtra, India
EPI_ISL_19896952	Ashwini Sahakari Rugnalaya Ani Sanshodhan Kendra Niy Solapur	Center for Genomics, Department of Microbiology, BJ Government Medical College and Sassoon Hospitals, Pune - 411001, Maharashtra, India
EPI_ISL_19896960	Rajiv Gandhi Medical College and Chhatrapati Shivaji Maharaj Hospital, Thane	Center for Genomics, Department of Microbiology, BJ Government Medical College and Sassoon Hospitals, Pune - 411001, Maharashtra, India
EPI_ISL_19896962	Rajiv Gandhi Medical College and Chhatrapati Shivaji Maharaj Hospital, Thane	Center for Genomics, Department of Microbiology, BJ Government Medical College and Sassoon Hospitals, Pune - 411001, Maharashtra, India
EPI_ISL_19896971	Metropolis Healthcare Ltd	Center for Genomics, Department of Microbiology, BJ Government Medical College and Sassoon Hospitals, Pune - 411001, Maharashtra, India
EPI_ISL_19896984	Sahyadri Speciality Labs	Center for Genomics, Department of Microbiology, BJ Government Medical College and Sassoon Hospitals, Pune - 411001, Maharashtra, India
EPI_ISL_19897002	A.G Diagnostics Pvt Ltd, Pune	Center for Genomics, Department of Microbiology, BJ Government Medical College and Sassoon Hospitals, Pune - 411001, Maharashtra, India
EPI_ISL_19897004	A.G Diagnostics Pvt Ltd, Pune	Center for Genomics, Department of Microbiology, BJ Government Medical College and Sassoon Hospitals, Pune - 411001, Maharashtra, India
EPI_ISL_19897005	A.G Diagnostics Pvt Ltd, Pune	Center for Genomics, Department of Microbiology, BJ Government Medical College and Sassoon Hospitals, Pune - 411001, Maharashtra, India
EPI_ISL_19897015	Millennium Special Pathology Laboratory, Pune	Center for Genomics, Department of Microbiology, BJ Government Medical College and Sassoon Hospitals, Pune - 411001, Maharashtra, India
EPI_ISL_19897018	Metropolis Healthcare Ltd	Center for Genomics, Department of Microbiology, BJ Government Medical College and Sassoon Hospitals, Pune - 411001, Maharashtra, India
EPI_ISL_19897019	Metropolis Healthcare Ltd	Center for Genomics, Department of Microbiology, BJ Government Medical College and Sassoon Hospitals, Pune - 411001, Maharashtra, India
EPI_ISL_19897024	Metropolis Healthcare Ltd	Center for Genomics, Department of Microbiology, BJ Government Medical College and Sassoon Hospitals, Pune - 411001, Maharashtra, India
EPI_ISL_19897033	AyuGen Biosciences Pvt. Ltd., Pune	Center for Genomics, Department of Microbiology, BJ Government Medical College and Sassoon Hospitals, Pune - 411001, Maharashtra, India
EPI_ISL_20130634	A.G Diagnostics Pvt Ltd, Pune	Center for Genomics, Department of Microbiology, BJ Government Medical College and Sassoon Hospitals
EPI_ISL_20130639	Ruby Hall Clinic	Center for Genomics, Department of Microbiology, BJ Government Medical College and Sassoon Hospitals
EPI_ISL_20130643	Villoo Poonawalla Hospital,Pune	Center for Genomics, Department of Microbiology, BJ Government Medical College and Sassoon Hospitals
EPI_ISL_20130645	B J Government Medical College and Sassoon General Hospitals, Pune	Center for Genomics, Department of Microbiology, BJ Government Medical College and Sassoon Hospitals
EPI_ISL_20130646	Sahyadri Speciality Labs, Pune	Center for Genomics, Department of Microbiology, BJ Government Medical College and Sassoon Hospitals
EPI_ISL_20130648	A.G Diagnostics Pvt Ltd, Pune	Center for Genomics, Department of Microbiology, BJ Government Medical College and Sassoon Hospitals
EPI_ISL_20130650	Symboisis Hospital, Pune	Center for Genomics, Department of Microbiology, BJ Government Medical College and Sassoon Hospitals
EPI_ISL_20130652	Metropolis Healthcare Ltd	Center for Genomics, Department of Microbiology, BJ Government Medical College and Sassoon Hospitals
EPI_ISL_20130658	Sahyadri Speciality Labs, Pune	Center for Genomics, Department of Microbiology, BJ Government Medical College and Sassoon Hospitals
EPI_ISL_20130659	Bharti Hospital, Pune	Center for Genomics, Department of Microbiology, BJ Government Medical College and Sassoon Hospitals
EPI_ISL_20130671	YCM, Hospital, Pune	Center for Genomics, Department of Microbiology, BJ Government Medical College and Sassoon Hospitals
EPI_ISL_20130672	Metropolis Healthcare Ltd	Center for Genomics, Department of Microbiology, BJ Government Medical College and Sassoon Hospitals
EPI_ISL_20130677	Sahyadri Speciality Labs, Pune	Center for Genomics, Department of Microbiology, BJ Government Medical College and Sassoon Hospitals
EPI_ISL_20130679	Sahyadri Speciality Labs, Pune	Center for Genomics, Department of Microbiology, BJ Government Medical College and Sassoon Hospitals
EPI_ISL_20130682	Sahyadri Speciality Labs, Pune	Center for Genomics, Department of Microbiology, BJ Government Medical College and Sassoon Hospitals
EPI_ISL_20130686	Jupiter Hospital, Pune	Center for Genomics, Department of Microbiology, BJ Government Medical College and Sassoon Hospitals
EPI_ISL_20130687	Jupiter Hospital, Pune	Center for Genomics, Department of Microbiology, BJ Government Medical College and Sassoon Hospitals
EPI_ISL_20130689	A.G Diagnostics Pvt Ltd, Pune	Center for Genomics, Department of Microbiology, BJ Government Medical College and Sassoon Hospitals
EPI_ISL_20130690	A.G Diagnostics Pvt Ltd, Pune	Center for Genomics, Department of Microbiology, BJ Government Medical College and Sassoon Hospitals
EPI_ISL_20130693	A.G Diagnostics Pvt Ltd, Pune	Center for Genomics, Department of Microbiology, BJ Government Medical College and Sassoon Hospitals
EPI_ISL_20130694	Sahyadri Speciality Labs, Pune	Center for Genomics, Department of Microbiology, BJ Government Medical College and Sassoon Hospitals
EPI_ISL_20130698	Sahyadri Speciality Labs, Pune	Center for Genomics, Department of Microbiology, BJ Government Medical College and Sassoon Hospitals
EPI_ISL_19208456	A.G Diagnostics Pvt Ltd, Pune	Center for Genomics, Department of Microbiology, BJ Government Medical College and Sassoon Hospitals, Pune - 411001, Maharashtra, India
EPI_ISL_19208459	Sahyadri Speciality Labs	Center for Genomics, Department of Microbiology, BJ Government Medical College and Sassoon Hospitals, Pune - 411001, Maharashtra, India
EPI_ISL_19336894	A.G Diagnostics Pvt Ltd, Pune	Center for Genomics, Department of Microbiology, BJ Government Medical College and Sassoon Hospitals
EPI_ISL_19336896	Ruby Hall Clinic	Center for Genomics, Department of Microbiology, BJ Government Medical College and Sassoon Hospitals
EPI_ISL_19336898	A.G Diagnostics Pvt Ltd, Pune	Center for Genomics, Department of Microbiology, BJ Government Medical College and Sassoon Hospitals
EPI_ISL_19336900	A.G Diagnostics Pvt Ltd, Pune	Center for Genomics, Department of Microbiology, BJ Government Medical College and Sassoon Hospitals
EPI_ISL_19336901	A.G Diagnostics Pvt Ltd, Pune	Center for Genomics, Department of Microbiology, BJ Government Medical College and Sassoon Hospitals
EPI_ISL_19336902	A.G Diagnostics Pvt Ltd, Pune	Center for Genomics, Department of Microbiology, BJ Government Medical College and Sassoon Hospitals
EPI_ISL_19336903	A.G Diagnostics Pvt Ltd, Pune	Center for Genomics, Department of Microbiology, BJ Government Medical College and Sassoon Hospitals
EPI_ISL_19336904	Sahyadri Speciality Labs	Center for Genomics, Department of Microbiology, BJ Government Medical College and Sassoon Hospitals
EPI_ISL_19336912	Sahyadri Speciality Labs	Center for Genomics, Department of Microbiology, BJ Government Medical College and Sassoon Hospitals
EPI_ISL_19336913	Sahyadri Speciality Labs	Center for Genomics, Department of Microbiology, BJ Government Medical College and Sassoon Hospitals
EPI_ISL_19336914	A.G Diagnostics Pvt Ltd, Pune	Center for Genomics, Department of Microbiology, BJ Government Medical College and Sassoon Hospitals
EPI_ISL_19336916	A.G Diagnostics Pvt Ltd, Pune	Center for Genomics, Department of Microbiology, BJ Government Medical College and Sassoon Hospitals
EPI_ISL_19336919	A.G Diagnostics Pvt Ltd, Pune	Center for Genomics, Department of Microbiology, BJ Government Medical College and Sassoon Hospitals
EPI_ISL_19336920	Sahyadri Speciality Labs	Center for Genomics, Department of Microbiology, BJ Government Medical College and Sassoon Hospitals
EPI_ISL_19336923	Sahyadri Speciality Labs	Center for Genomics, Department of Microbiology, BJ Government Medical College and Sassoon Hospitals
EPI_ISL_19336925	A.G Diagnostics Pvt Ltd, Pune	Center for Genomics, Department of Microbiology, BJ Government Medical College and Sassoon Hospitals
EPI_ISL_19336928	A.G Diagnostics Pvt Ltd, Pune	Center for Genomics, Department of Microbiology, BJ Government Medical College and Sassoon Hospitals
EPI_ISL_19336934	A.G Diagnostics Pvt Ltd, Pune	Center for Genomics, Department of Microbiology, BJ Government Medical College and Sassoon Hospitals
EPI_ISL_19336935	A.G Diagnostics Pvt Ltd, Pune	Center for Genomics, Department of Microbiology, BJ Government Medical College and Sassoon Hospitals
EPI_ISL_19336939	A.G Diagnostics Pvt Ltd, Pune	Center for Genomics, Department of Microbiology, BJ Government Medical College and Sassoon Hospitals
EPI_ISL_19336940	Sahyadri Speciality Labs	Center for Genomics, Department of Microbiology, BJ Government Medical College and Sassoon Hospitals
EPI_ISL_19336943	Sahyadri Speciality Labs	Center for Genomics, Department of Microbiology, BJ Government Medical College and Sassoon Hospitals
EPI_ISL_19336946	PCR laboratory, Rajiv Gandhi Medical College and Chhatrapati Shivaji Maharaj Hospital, Thane	Center for Genomics, Department of Microbiology, BJ Government Medical College and Sassoon Hospitals
EPI_ISL_19336948	PCR laboratory, Rajiv Gandhi Medical College and Chhatrapati Shivaji Maharaj Hospital, Thane	Center for Genomics, Department of Microbiology, BJ Government Medical College and Sassoon Hospitals
EPI_ISL_19336953	PCR laboratory, Rajiv Gandhi Medical College and Chhatrapati Shivaji Maharaj Hospital, Thane	Center for Genomics, Department of Microbiology, BJ Government Medical College and Sassoon Hospitals
EPI_ISL_19336956	AG Diagnostics	Center for Genomics, Department of Microbiology, BJ Government Medical College and Sassoon Hospitals
EPI_ISL_19336957	AFMC, Pune	Center for Genomics, Department of Microbiology, BJ Government Medical College and Sassoon Hospitals
EPI_ISL_19336958	AFMC, Pune	Center for Genomics, Department of Microbiology, BJ Government Medical College and Sassoon Hospitals
EPI_ISL_19336960	A.G Diagnostics Pvt Ltd, Pune	Center for Genomics, Department of Microbiology, BJ Government Medical College and Sassoon Hospitals
EPI_ISL_19336961	A.G Diagnostics Pvt Ltd, Pune	Center for Genomics, Department of Microbiology, BJ Government Medical College and Sassoon Hospitals
EPI_ISL_19336966	SANT GADGE BABA AMRAVATI UNIVERSITY	Center for Genomics, Department of Microbiology, BJ Government Medical College and Sassoon Hospitals
EPI_ISL_19336967	SANT GADGE BABA AMRAVATI UNIVERSITY	Center for Genomics, Department of Microbiology, BJ Government Medical College and Sassoon Hospitals
EPI_ISL_19336968	SANT GADGE BABA AMRAVATI UNIVERSITY	Center for Genomics, Department of Microbiology, BJ Government Medical College and Sassoon Hospitals
EPI_ISL_19336974	A.G Diagnostics Pvt Ltd, Pune	Center for Genomics, Department of Microbiology, BJ Government Medical College and Sassoon Hospitals
EPI_ISL_19336976	A.G Diagnostics Pvt Ltd, Pune	Center for Genomics, Department of Microbiology, BJ Government Medical College and Sassoon Hospitals
EPI_ISL_19336977	Sahyadri Speciality Labs	Center for Genomics, Department of Microbiology, BJ Government Medical College and Sassoon Hospitals
EPI_ISL_19336979	PCR laboratory, Rajiv Gandhi Medical College and Chhatrapati Shivaji Maharaj Hospital, Thane	Center for Genomics, Department of Microbiology, BJ Government Medical College and Sassoon Hospitals
EPI_ISL_19336981	PCR laboratory, Rajiv Gandhi Medical College and Chhatrapati Shivaji Maharaj Hospital, Thane	Center for Genomics, Department of Microbiology, BJ Government Medical College and Sassoon Hospitals
EPI_ISL_19336983	PCR laboratory, Rajiv Gandhi Medical College and Chhatrapati Shivaji Maharaj Hospital, Thane	Center for Genomics, Department of Microbiology, BJ Government Medical College and Sassoon Hospitals
EPI_ISL_19336984	PCR laboratory, Rajiv Gandhi Medical College and Chhatrapati Shivaji Maharaj Hospital, Thane	Center for Genomics, Department of Microbiology, BJ Government Medical College and Sassoon Hospitals
EPI_ISL_19629528	A.G Diagnostics Pvt Ltd, Pune	Center for Genomics, Department of Microbiology, BJ Government Medical College and Sassoon Hospitals
EPI_ISL_19629529	Sahyadri Speciality Labs	Center for Genomics, Department of Microbiology, BJ Government Medical College and Sassoon Hospitals
EPI_ISL_699686	Hematopathology Laboratory, ACTREC, TMC	Hematopathology Laboratory, ACTREC, TMC
EPI_ISL_699693	Hematopathology Laboratory, ACTREC, TMC	Hematopathology Laboratory, ACTREC, TMC
EPI_ISL_699721	Hematopathology Laboratory, ACTREC, TMC	Hematopathology Laboratory, ACTREC, TMC
EPI_ISL_699751	Hematopathology Laboratory, ACTREC, TMC	Hematopathology Laboratory, ACTREC, TMC
EPI_ISL_699868	Hematopathology Laboratory, ACTREC, TMC	Hematopathology Laboratory, ACTREC, TMC
EPI_ISL_699891	Hematopathology Laboratory, ACTREC, TMC	Hematopathology Laboratory, ACTREC, TMC
EPI_ISL_699910	Hematopathology Laboratory, ACTREC, TMC	Hematopathology Laboratory, ACTREC, TMC
EPI_ISL_699927	Hematopathology Laboratory, ACTREC, TMC	Hematopathology Laboratory, ACTREC, TMC
EPI_ISL_699946	Hematopathology Laboratory, ACTREC, TMC	Hematopathology Laboratory, ACTREC, TMC
EPI_ISL_699951	Hematopathology Laboratory, ACTREC, TMC	Hematopathology Laboratory, ACTREC, TMC
EPI_ISL_700002	Hematopathology Laboratory, ACTREC, TMC	Hematopathology Laboratory, ACTREC, TMC
EPI_ISL_700014	Hematopathology Laboratory, ACTREC, TMC	Hematopathology Laboratory, ACTREC, TMC
EPI_ISL_700028	Hematopathology Laboratory, ACTREC, TMC	Hematopathology Laboratory, ACTREC, TMC
EPI_ISL_700167	Hematopathology Laboratory, ACTREC, TMC	Hematopathology Laboratory, ACTREC, TMC
EPI_ISL_700196	Hematopathology Laboratory, ACTREC, TMC	Hematopathology Laboratory, ACTREC, TMC
EPI_ISL_700220	Hematopathology Laboratory, ACTREC, TMC	Hematopathology Laboratory, ACTREC, TMC
EPI_ISL_700260	Hematopathology Laboratory, ACTREC, TMC	Hematopathology Laboratory, ACTREC, TMC
EPI_ISL_700294	Hematopathology Laboratory, ACTREC, TMC	Hematopathology Laboratory, ACTREC, TMC
EPI_ISL_700304	Hematopathology Laboratory, ACTREC, TMC	Hematopathology Laboratory, ACTREC, TMC
EPI_ISL_700315	Hematopathology Laboratory, ACTREC, TMC	Hematopathology Laboratory, ACTREC, TMC
EPI_ISL_721642	Armed Forces Medical College	National Centre For Cell Science
EPI_ISL_10554233	National COVID-19 Laboratory, Department of Microbiology, BJ Government Medical College and Sassoon Hospitals, Pune - 411001, Maharashtra, India	Center for Genomics, Department of Microbiology, BJ Government Medical College and Sassoon Hospitals, Pune - 411001, Maharashtra, India
EPI_ISL_17554989	CSIR-NEERI, Nagpur Covid-19 Testing Lab	CSIR-NEERI, Nagpur Covid-19 Testing Lab
EPI_ISL_508214	Government Medical College	NIBMG
EPI_ISL_508241	Government Medical College	NIBMG
EPI_ISL_511933	Government Medical College	NIBMG
EPI_ISL_13502580	VRDL GMCH AURANGABAD	NIV Influenza
EPI_ISL_13719295	VRDL GMCH AURANGABAD	NIV Influenza
EPI_ISL_14923228	VRDL GMCH AURANGABAD	NIV Influenza
EPI_ISL_14923230	VRDL GMCH AURANGABAD	NIV Influenza
EPI_ISL_14923238	VRDL GMCH AURANGABAD	NIV Influenza
EPI_ISL_14923278	VRDL GMCH AURANGABAD	NIV Influenza
EPI_ISL_14923249	VRDL GMCH AURANGABAD	NIV Influenza
EPI_ISL_14923287	VRDL GMCH AURANGABAD	NIV Influenza
EPI_ISL_15074119	National Influenza Centre (NIC), ICMR-National Institute of Virology (NIV)	National Influenza Centre (NIC), ICMR-National Insitute of Virology (NIV)
EPI_ISL_15074133	National Influenza Centre (NIC), ICMR-National Institute of Virology (NIV)	National Influenza Centre (NIC), ICMR-National Insitute of Virology (NIV)
EPI_ISL_1055785	Virus Research and Diagnostic Laboratory, Medical College Level, Kasturba Hospital for Infectious Diseases	National Institute of Virology-Microbial Containment Complex, Indian Council of Medical Research
EPI_ISL_13857847	Indian Council of Medical Research-National Institute of Virology, Microbial Containment Complex	Indian Council of Medical Research-National Institute of Virology, Microbial Containment Complex
EPI_ISL_16260426	National Influenza Centre (NIC), ICMR-National Insitute of Virology (NIV)	National Influenza Centre (NIC), ICMR-National Insitute of Virology (NIV)
EPI_ISL_17244740	National Influenza Centre (NIC), ICMR-National Insitute of Virology (NIV)	National Influenza Centre (NIC), ICMR-National Insitute of Virology (NIV)
EPI_ISL_17686302	National Influenza Centre (NIC), ICMR-National Insitute of Virology (NIV)	National Influenza Centre (NIC), ICMR-National Insitute of Virology (NIV)
EPI_ISL_17686323	National Influenza Centre (NIC), ICMR-National Insitute of Virology (NIV)	National Influenza Centre (NIC), ICMR-National Insitute of Virology (NIV)
EPI_ISL_17781382	National Influenza Centre (NIC), ICMR-National Insitute of Virology (NIV)	National Influenza Centre (NIC), ICMR-National Insitute of Virology (NIV)
EPI_ISL_10523214	National Influenza Centre (NIC), ICMR-National Institute of Virology (NIV)	National Influenza Centre (NIC), ICMR-National Insitute of Virology (NIV)
EPI_ISL_10523216	National Influenza Centre (NIC), ICMR-National Institute of Virology (NIV)	National Influenza Centre (NIC), ICMR-National Insitute of Virology (NIV)
EPI_ISL_10523221	National Influenza Centre (NIC), ICMR-National Institute of Virology (NIV)	National Influenza Centre (NIC), ICMR-National Insitute of Virology (NIV)
EPI_ISL_10523226	National Influenza Centre (NIC), ICMR-National Institute of Virology (NIV)	National Influenza Centre (NIC), ICMR-National Insitute of Virology (NIV)
EPI_ISL_9494845	National Influenza Centre (NIC), ICMR-National Institute of Virology (NIV)	National Influenza Centre (NIC), ICMR-National Insitute of Virology (NIV)
EPI_ISL_9494998	National Influenza Centre (NIC), ICMR-National Institute of Virology (NIV)	National Influenza Centre (NIC), ICMR-National Insitute of Virology (NIV)
EPI_ISL_9494976	National Influenza Centre (NIC), ICMR-National Institute of Virology (NIV)	National Influenza Centre (NIC), ICMR-National Insitute of Virology (NIV)
EPI_ISL_9503870	National Influenza Centre (NIC), ICMR-National Institute of Virology (NIV)	National Influenza Centre (NIC), ICMR-National Insitute of Virology (NIV)
EPI_ISL_9494562	National Influenza Centre (NIC), ICMR-National Institute of Virology (NIV)	National Influenza Centre (NIC), ICMR-National Insitute of Virology (NIV)
EPI_ISL_9494652	National Influenza Centre (NIC), ICMR-National Institute of Virology (NIV)	National Influenza Centre (NIC), ICMR-National Insitute of Virology (NIV)
EPI_ISL_9494612	National Influenza Centre (NIC), ICMR-National Institute of Virology (NIV)	National Influenza Centre (NIC), ICMR-National Insitute of Virology (NIV)
EPI_ISL_9494618	National Influenza Centre (NIC), ICMR-National Institute of Virology (NIV)	National Influenza Centre (NIC), ICMR-National Insitute of Virology (NIV)
EPI_ISL_9494622	National Influenza Centre (NIC), ICMR-National Institute of Virology (NIV)	National Influenza Centre (NIC), ICMR-National Insitute of Virology (NIV)
EPI_ISL_9494663	National Influenza Centre (NIC), ICMR-National Institute of Virology (NIV)	National Influenza Centre (NIC), ICMR-National Insitute of Virology (NIV)
EPI_ISL_9494686	National Influenza Centre (NIC), ICMR-National Institute of Virology (NIV)	National Influenza Centre (NIC), ICMR-National Insitute of Virology (NIV)
EPI_ISL_9494726	National Influenza Centre (NIC), ICMR-National Institute of Virology (NIV)	National Influenza Centre (NIC), ICMR-National Insitute of Virology (NIV)
EPI_ISL_9494765	National Influenza Centre (NIC), ICMR-National Institute of Virology (NIV)	National Influenza Centre (NIC), ICMR-National Insitute of Virology (NIV)
EPI_ISL_13304591	National Influenza Centre (NIC), ICMR-National Institute of Virology (NIV)	National Influenza Centre (NIC), ICMR-National Insitute of Virology (NIV)
EPI_ISL_13304595	National Influenza Centre (NIC), ICMR-National Institute of Virology (NIV)	National Influenza Centre (NIC), ICMR-National Insitute of Virology (NIV)
EPI_ISL_13304599	National Influenza Centre (NIC), ICMR-National Institute of Virology (NIV)	National Influenza Centre (NIC), ICMR-National Insitute of Virology (NIV)
EPI_ISL_13576090	National Influenza Centre (NIC), ICMR-National Institute of Virology (NIV)	National Influenza Centre (NIC), ICMR-National Insitute of Virology (NIV)
EPI_ISL_13576163	National Influenza Centre (NIC), ICMR-National Institute of Virology (NIV)	National Influenza Centre (NIC), ICMR-National Insitute of Virology (NIV)
EPI_ISL_13576207	National Influenza Centre (NIC), ICMR-National Institute of Virology (NIV)	National Influenza Centre (NIC), ICMR-National Insitute of Virology (NIV)
EPI_ISL_13575139	National Influenza Centre (NIC), ICMR-National Institute of Virology (NIV)	National Influenza Centre (NIC), ICMR-National Insitute of Virology (NIV)
EPI_ISL_13989029	National Influenza Centre (NIC), ICMR-National Institute of Virology (NIV)	National Influenza Centre (NIC), ICMR-National Insitute of Virology (NIV)
EPI_ISL_13989047	National Influenza Centre (NIC), ICMR-National Institute of Virology (NIV)	National Influenza Centre (NIC), ICMR-National Insitute of Virology (NIV)
EPI_ISL_13989116	National Influenza Centre (NIC), ICMR-National Institute of Virology (NIV)	National Influenza Centre (NIC), ICMR-National Insitute of Virology (NIV)
EPI_ISL_13989070	National Influenza Centre (NIC), ICMR-National Institute of Virology (NIV)	National Influenza Centre (NIC), ICMR-National Insitute of Virology (NIV)
EPI_ISL_14402449	National Influenza Centre (NIC), ICMR-National Institute of Virology (NIV)	National Influenza Centre (NIC), ICMR-National Insitute of Virology (NIV)
EPI_ISL_14861548	National Influenza Centre (NIC), ICMR-National Institute of Virology (NIV)	National Influenza Centre (NIC), ICMR-National Insitute of Virology (NIV)
EPI_ISL_14861570	National Influenza Centre (NIC), ICMR-National Institute of Virology (NIV)	National Influenza Centre (NIC), ICMR-National Insitute of Virology (NIV)
EPI_ISL_14405435	National Influenza Centre (NIC), ICMR-National Institute of Virology (NIV)	National Influenza Centre (NIC), ICMR-National Insitute of Virology (NIV)
EPI_ISL_14405441	National Influenza Centre (NIC), ICMR-National Institute of Virology (NIV)	National Influenza Centre (NIC), ICMR-National Insitute of Virology (NIV)
EPI_ISL_14405511	National Influenza Centre (NIC), ICMR-National Institute of Virology (NIV)	National Influenza Centre (NIC), ICMR-National Insitute of Virology (NIV)
EPI_ISL_14405596	National Influenza Centre (NIC), ICMR-National Institute of Virology (NIV)	National Influenza Centre (NIC), ICMR-National Insitute of Virology (NIV)
EPI_ISL_14405612	National Influenza Centre (NIC), ICMR-National Institute of Virology (NIV)	National Influenza Centre (NIC), ICMR-National Insitute of Virology (NIV)
EPI_ISL_14404199	National Influenza Centre (NIC), ICMR-National Institute of Virology (NIV)	National Influenza Centre (NIC), ICMR-National Insitute of Virology (NIV)
EPI_ISL_14861652	National Influenza Centre (NIC), ICMR-National Institute of Virology (NIV)	National Influenza Centre (NIC), ICMR-National Insitute of Virology (NIV)
EPI_ISL_14861662	National Influenza Centre (NIC), ICMR-National Institute of Virology (NIV)	National Influenza Centre (NIC), ICMR-National Insitute of Virology (NIV)
EPI_ISL_14862017	National Influenza Centre (NIC), ICMR-National Institute of Virology (NIV)	National Influenza Centre (NIC), ICMR-National Insitute of Virology (NIV)
EPI_ISL_15348879	National Influenza Centre (NIC), ICMR-National Institute of Virology (NIV)	National Influenza Centre (NIC), ICMR-National Insitute of Virology (NIV)
EPI_ISL_16598840	National Influenza Centre (NIC), ICMR-National Insitute of Virology (NIV)	National Influenza Centre (NIC), ICMR-National Insitute of Virology (NIV)
EPI_ISL_12784419	National Influenza Centre (NIC), ICMR-National Institute of Virology (NIV)	National Influenza Centre (NIC), ICMR-National Insitute of Virology (NIV)
EPI_ISL_14149716	National Influenza Centre (NIC), ICMR-National Institute of Virology (NIV)	National Influenza Centre (NIC), ICMR-National Insitute of Virology (NIV)
EPI_ISL_14149634	National Influenza Centre (NIC), ICMR-National Institute of Virology (NIV)	National Influenza Centre (NIC), ICMR-National Insitute of Virology (NIV)
EPI_ISL_14149777	National Influenza Centre (NIC), ICMR-National Institute of Virology (NIV)	National Influenza Centre (NIC), ICMR-National Insitute of Virology (NIV)
EPI_ISL_14149793	National Influenza Centre (NIC), ICMR-National Institute of Virology (NIV)	National Influenza Centre (NIC), ICMR-National Insitute of Virology (NIV)
EPI_ISL_14149619	National Influenza Centre (NIC), ICMR-National Institute of Virology (NIV)	National Influenza Centre (NIC), ICMR-National Insitute of Virology (NIV)
EPI_ISL_15854662	National Influenza Centre (NIC), ICMR-National Institute of Virology (NIV)	National Influenza Centre (NIC), ICMR-National Insitute of Virology (NIV)
EPI_ISL_15854695	National Influenza Centre (NIC), ICMR-National Institute of Virology (NIV)	National Influenza Centre (NIC), ICMR-National Insitute of Virology (NIV)
EPI_ISL_15854816	National Influenza Centre (NIC), ICMR-National Institute of Virology (NIV)	National Influenza Centre (NIC), ICMR-National Insitute of Virology (NIV)
EPI_ISL_15854725	National Influenza Centre (NIC), ICMR-National Institute of Virology (NIV)	National Influenza Centre (NIC), ICMR-National Insitute of Virology (NIV)
EPI_ISL_15854791	National Influenza Centre (NIC), ICMR-National Institute of Virology (NIV)	National Influenza Centre (NIC), ICMR-National Insitute of Virology (NIV)
EPI_ISL_15854806	National Influenza Centre (NIC), ICMR-National Institute of Virology (NIV)	National Influenza Centre (NIC), ICMR-National Insitute of Virology (NIV)
EPI_ISL_15854843	National Influenza Centre (NIC), ICMR-National Institute of Virology (NIV)	National Influenza Centre (NIC), ICMR-National Insitute of Virology (NIV)
EPI_ISL_1704637	ICMR-National Institute of Virology - INSACOG	NIV Influenza
EPI_ISL_1928525	ICMR-National Institute of Virology - INSACOG	NIV Influenza
EPI_ISL_2546807	ICMR-National Institute of Virology - INSACOG	NIV Influenza
EPI_ISL_2546894	ICMR-National Institute of Virology - INSACOG	NIV Influenza
EPI_ISL_2547272	ICMR-National Institute of Virology - INSACOG	NIV Influenza
EPI_ISL_2547274	ICMR-National Institute of Virology - INSACOG	NIV Influenza
EPI_ISL_3244732	ICMR-National Institute of Virology - INSACOG	NIV Influenza
EPI_ISL_3244746	ICMR-National Institute of Virology - INSACOG	NIV Influenza
EPI_ISL_3244751	ICMR-National Institute of Virology - INSACOG	NIV Influenza
EPI_ISL_3533047	ICMR-National Institute of Virology - INSACOG	NIV Influenza
EPI_ISL_3533083	ICMR-National Institute of Virology - INSACOG	NIV Influenza
EPI_ISL_4950279	ICMR-National Institute of Virology - INSACOG	NIV Influenza
EPI_ISL_4950375	ICMR-National Institute of Virology - INSACOG	NIV Influenza
EPI_ISL_5536045	ICMR-National Institute of Virology - INSACOG	NIV Influenza
EPI_ISL_5536100	ICMR-National Institute of Virology - INSACOG	NIV Influenza
EPI_ISL_6460281	National Influenza Centre (NIC), ICMR-National Institute of Virology (NIV)	National Influenza Centre (NIC), ICMR-National Institute of Virology (NIV)
EPI_ISL_6460542	National Influenza Centre (NIC), ICMR-National Institute of Virology (NIV)	National Influenza Centre (NIC), ICMR-National Institute of Virology (NIV)
EPI_ISL_8049901	National Influenza Centre (NIC), ICMR-National Institute of Virology (NIV)	National Influenza Centre (NIC), ICMR-National Institute of Virology (NIV)
EPI_ISL_9503745	National Influenza Centre (NIC), ICMR-National Institute of Virology (NIV)	National Influenza Centre (NIC), ICMR-National Insitute of Virology (NIV)
EPI_ISL_9418982	National Influenza Centre (NIC), ICMR-National Institute of Virology (NIV)	National Influenza Centre (NIC), ICMR-National Institute of Virology (NIV)
EPI_ISL_9419140	National Influenza Centre (NIC), ICMR-National Institute of Virology (NIV)	National Influenza Centre (NIC), ICMR-National Institute of Virology (NIV)
EPI_ISL_9419185	National Influenza Centre (NIC), ICMR-National Institute of Virology (NIV)	National Influenza Centre (NIC), ICMR-National Institute of Virology (NIV)
EPI_ISL_9419188	National Influenza Centre (NIC), ICMR-National Institute of Virology (NIV)	National Influenza Centre (NIC), ICMR-National Institute of Virology (NIV)
EPI_ISL_9419346	National Influenza Centre (NIC), ICMR-National Institute of Virology (NIV)	National Influenza Centre (NIC), ICMR-National Institute of Virology (NIV)
EPI_ISL_9419117	National Influenza Centre (NIC), ICMR-National Institute of Virology (NIV)	National Influenza Centre (NIC), ICMR-National Institute of Virology (NIV)
EPI_ISL_9419426	National Influenza Centre (NIC), ICMR-National Institute of Virology (NIV)	National Influenza Centre (NIC), ICMR-National Institute of Virology (NIV)
EPI_ISL_9969147	National Influenza Centre (NIC), ICMR-National Institute of Virology (NIV)	National Influenza Centre (NIC), ICMR-National Insitute of Virology (NIV)
EPI_ISL_9973153	National Influenza Centre (NIC), ICMR-National Institute of Virology (NIV)	National Influenza Centre (NIC), ICMR-National Insitute of Virology (NIV)
EPI_ISL_10523140	National Influenza Centre (NIC), ICMR-National Institute of Virology (NIV)	National Influenza Centre (NIC), ICMR-National Insitute of Virology (NIV)
EPI_ISL_10523177	National Influenza Centre (NIC), ICMR-National Institute of Virology (NIV)	National Influenza Centre (NIC), ICMR-National Insitute of Virology (NIV)
EPI_ISL_10523198	National Influenza Centre (NIC), ICMR-National Institute of Virology (NIV)	National Influenza Centre (NIC), ICMR-National Insitute of Virology (NIV)
EPI_ISL_10523205	National Influenza Centre (NIC), ICMR-National Institute of Virology (NIV)	National Influenza Centre (NIC), ICMR-National Insitute of Virology (NIV)
EPI_ISL_10801692	National Influenza Centre (NIC), ICMR-National Institute of Virology (NIV)	National Influenza Centre (NIC), ICMR-National Insitute of Virology (NIV)
EPI_ISL_10801695	National Influenza Centre (NIC), ICMR-National Institute of Virology (NIV)	National Influenza Centre (NIC), ICMR-National Insitute of Virology (NIV)
EPI_ISL_9419198	National Influenza Centre (NIC), ICMR-National Institute of Virology (NIV)	National Influenza Centre (NIC), ICMR-National Institute of Virology (NIV)
EPI_ISL_14861452	National Influenza Centre (NIC), ICMR-National Institute of Virology (NIV)	National Influenza Centre (NIC), ICMR-National Insitute of Virology (NIV)
EPI_ISL_14402553	National Influenza Centre (NIC), ICMR-National Institute of Virology (NIV)	National Influenza Centre (NIC), ICMR-National Insitute of Virology (NIV)
EPI_ISL_14402561	National Influenza Centre (NIC), ICMR-National Institute of Virology (NIV)	National Influenza Centre (NIC), ICMR-National Insitute of Virology (NIV)
EPI_ISL_14402568	National Influenza Centre (NIC), ICMR-National Institute of Virology (NIV)	National Influenza Centre (NIC), ICMR-National Insitute of Virology (NIV)
EPI_ISL_14402569	National Influenza Centre (NIC), ICMR-National Institute of Virology (NIV)	National Influenza Centre (NIC), ICMR-National Insitute of Virology (NIV)
EPI_ISL_14861481	National Influenza Centre (NIC), ICMR-National Institute of Virology (NIV)	National Influenza Centre (NIC), ICMR-National Insitute of Virology (NIV)
EPI_ISL_14402538	National Influenza Centre (NIC), ICMR-National Institute of Virology (NIV)	National Influenza Centre (NIC), ICMR-National Insitute of Virology (NIV)
EPI_ISL_15348914	National Influenza Centre (NIC), ICMR-National Institute of Virology (NIV)	National Influenza Centre (NIC), ICMR-National Insitute of Virology (NIV)
EPI_ISL_10121541	National Influenza Centre (NIC), ICMR-National Institute of Virology (NIV)	National Influenza Centre (NIC), ICMR-National Insitute of Virology (NIV)
EPI_ISL_1841300	ICMR-National Institute of Virology - INSACOG	NIV Influenza
EPI_ISL_5536127	ICMR-National Institute of Virology - INSACOG	NIV Influenza
EPI_ISL_16260420	National Influenza Centre (NIC), ICMR-National Insitute of Virology (NIV)	National Influenza Centre (NIC), ICMR-National Insitute of Virology (NIV)
EPI_ISL_4125807	Genepath, Pune	IISER Pune
EPI_ISL_2878943	INSACOG Surveillance	INSACOG at CSIR Institute of Genomics and Integrative Biology
EPI_ISL_2878986	INSACOG Surveillance	INSACOG at CSIR Institute of Genomics and Integrative Biology
EPI_ISL_4126129	BJMC, Pune	IISER Pune
EPI_ISL_2546582	ICMR-National Institute of Virology - INSACOG	NIV Influenza
EPI_ISL_4127430	BJMC, Pune	IISER Pune
EPI_ISL_4415438	Department of Microbiology, Government Medical College, Baramati	IISER Pune-INSACOG
EPI_ISL_11883971	CSIR-NEERI, Nagpur Covid-19 Testing Lab	CSIR-NEERI, Nagpur Covid-19 Testing Lab
EPI_ISL_11883969	CSIR-NEERI, Nagpur Covid-19 Testing Lab	CSIR-NEERI, Nagpur Covid-19 Testing Lab
EPI_ISL_9879669	CSIR-NEERI, Nagpur Covid-19 Testing Lab	CSIR-NEERI, Nagpur Covid-19 Testing Lab
EPI_ISL_9879693	CSIR-NEERI, Nagpur Covid-19 Testing Lab	CSIR-NEERI, Nagpur Covid-19 Testing Lab
EPI_ISL_10264159	CSIR-NEERI, Nagpur Covid-19 Testing Lab	CSIR-NEERI, Nagpur Covid-19 Testing Lab
EPI_ISL_17682400	Kasturba Hospital	GeSCOPE, Kasturba Hospital
EPI_ISL_17682410	Kasturba Hospital	GeSCOPE, Kasturba Hospital
EPI_ISL_17682413	Kasturba Hospital	GeSCOPE, Kasturba Hospital
EPI_ISL_17682479	Kasturba Hospital	GeSCOPE, Kasturba Hospital
EPI_ISL_17682523	Kasturba Hospital	GeSCOPE, Kasturba Hospital
EPI_ISL_17682552	Kasturba Hospital	GeSCOPE, Kasturba Hospital
EPI_ISL_17682566	Kasturba Hospital	GeSCOPE, Kasturba Hospital
EPI_ISL_17682601	Kasturba Hospital	GeSCOPE, Kasturba Hospital
EPI_ISL_17682660	Kasturba Hospital	GeSCOPE, Kasturba Hospital
EPI_ISL_17682668	Kasturba Hospital	GeSCOPE, Kasturba Hospital
EPI_ISL_7986620	Kasturba Hospital Molecular Lab - INSACOG	Kasturba hospital WGS
EPI_ISL_8713006	Kasturba Hospital Molecular Lab - INSACOG	Kasturba hospital WGS
EPI_ISL_6690037	Kasturba Hospital Molecular Lab - INSACOG	Kasturba hospital WGS
EPI_ISL_11664699	Kasturba Hospital Molecular Lab	NIV Influenza
EPI_ISL_11664713	Kasturba Hospital Molecular Lab	NIV Influenza
EPI_ISL_11664726	Kasturba Hospital Molecular Lab	NIV Influenza
EPI_ISL_13306881	Kasturba Hospital Molecular Lab	NIV Influenza
EPI_ISL_13307065	Kasturba Hospital Molecular Lab	NIV Influenza
EPI_ISL_13307033	Kasturba Hospital Molecular Lab	NIV Influenza
EPI_ISL_13307059	Kasturba Hospital Molecular Lab	NIV Influenza
EPI_ISL_13306846	Kasturba Hospital Molecular Lab	NIV Influenza
EPI_ISL_13306980	Kasturba Hospital Molecular Lab	NIV Influenza
EPI_ISL_13306888	Kasturba Hospital Molecular Lab	NIV Influenza
EPI_ISL_13537283	Kasturba Hospital Molecular Lab	NIV Influenza
EPI_ISL_13537301	Kasturba Hospital Molecular Lab	NIV Influenza
EPI_ISL_13537332	Kasturba Hospital Molecular Lab	NIV Influenza
EPI_ISL_13537382	Kasturba Hospital Molecular Lab	NIV Influenza
EPI_ISL_13537452	Kasturba Hospital Molecular Lab	NIV Influenza
EPI_ISL_13537557	Kasturba Hospital Molecular Lab	NIV Influenza
EPI_ISL_13537577	Kasturba Hospital Molecular Lab	NIV Influenza
EPI_ISL_14355662	Kasturba Hospital Molecular Lab	NIV Influenza
EPI_ISL_14355714	Kasturba Hospital Molecular Lab	NIV Influenza
EPI_ISL_14355767	Kasturba Hospital Molecular Lab	NIV Influenza
EPI_ISL_14355853	Kasturba Hospital Molecular Lab	NIV Influenza
EPI_ISL_14355856	Kasturba Hospital Molecular Lab	NIV Influenza
EPI_ISL_14355862	Kasturba Hospital Molecular Lab	NIV Influenza
EPI_ISL_14355906	Kasturba Hospital Molecular Lab	NIV Influenza
EPI_ISL_14355921	Kasturba Hospital Molecular Lab	NIV Influenza
EPI_ISL_14355923	Kasturba Hospital Molecular Lab	NIV Influenza
EPI_ISL_6690844	Kasturba Hospital Molecular Lab - INSACOG	Kasturba hospital WGS
EPI_ISL_6690990	Kasturba Hospital Molecular Lab - INSACOG	Kasturba hospital WGS
EPI_ISL_6691099	Kasturba Hospital Molecular Lab - INSACOG	Kasturba hospital WGS
EPI_ISL_6691235	Kasturba Hospital Molecular Lab - INSACOG	Kasturba hospital WGS
EPI_ISL_6684770	Kasturba Hospital Molecular Lab - INSACOG	Kasturba hospital WGS
EPI_ISL_6684782	Kasturba Hospital Molecular Lab - INSACOG	Kasturba hospital WGS
EPI_ISL_6684808	Kasturba Hospital Molecular Lab - INSACOG	Kasturba hospital WGS
EPI_ISL_6684840	Kasturba Hospital Molecular Lab - INSACOG	Kasturba hospital WGS
EPI_ISL_6684855	Kasturba Hospital Molecular Lab - INSACOG	Kasturba hospital WGS
EPI_ISL_17186536	Indian Council of Medical Research-National Institute of Virology, Microbial Containment Complex	Indian Council of Medical Research-National Institute of Virology, Microbial Containment Complex
EPI_ISL_1384840	National Centre For Cell Science	National Centre For Cell Science – INSACOG
EPI_ISL_1415236	National Centre For Cell Science	National Centre For Cell Science – INSACOG
EPI_ISL_2107085	National Centre For Cell Science – INSACOG	National Centre For Cell Science
EPI_ISL_496556	National Centre For Cell Science	National Centre For Cell Science
EPI_ISL_496565	National Centre For Cell Science	National Centre For Cell Science
EPI_ISL_496568	National Centre For Cell Science	National Centre For Cell Science
EPI_ISL_2441403	CSIR-National Environmental Engineering Research Institute	CSIR-Centre for Cellular and Molecular Biology-INSACOG
EPI_ISL_2441436	CSIR-National Environmental Engineering Research Institute	CSIR-Centre for Cellular and Molecular Biology-INSACOG
EPI_ISL_8421092	CSIR-National Environmental Engineering Research Institute	CSIR-Centre for Cellular and Molecular Biology-INSACOG
EPI_ISL_541691	National Institute of Virology, NIV Influenza	National Institute of Virology, NIV Influenza
EPI_ISL_479496	NIV Influenza	NIV Influenza
EPI_ISL_577702	NIV Influenza	NIV Influenza
EPI_ISL_479522	NIV Influenza	NIV Influenza
EPI_ISL_454531	NIV Influenza	NIV Influenza
EPI_ISL_454543	NIV Influenza	NIV Influenza
EPI_ISL_454547	NIV Influenza	NIV Influenza
EPI_ISL_541735	National Institute of Virology, NIV Influenza	National Institute of Virology, NIV Influenza
EPI_ISL_454561	NIV Influenza	NIV Influenza
EPI_ISL_541740	National Institute of Virology, NIV Influenza	National Institute of Virology, NIV Influenza
EPI_ISL_454551	NIV Influenza	NIV Influenza
EPI_ISL_452213	NIV Influenza	NIV Influenza
EPI_ISL_454568	NIV Influenza	NIV Influenza
EPI_ISL_1838285	The National Centre for Cell Science	CSIR-Centre for Cellular and Molecular Biology-INSACOG
EPI_ISL_2897796	National Centre for Cell Science	CDFD
EPI_ISL_18819842	GENEPATH	NCL, Pune
EPI_ISL_18819896	BJ Medical College Pune	NCL, Pune
EPI_ISL_5798525	GENEPATH	NCL, Pune
EPI_ISL_5798638	GENEPATH	NCL, Pune
EPI_ISL_6151175	Genepath, Pune	RF-IISER Pune
EPI_ISL_6152027	Genepath, Pune	RF-IISER Pune
EPI_ISL_6152050	Genepath, Pune	RF-IISER Pune
EPI_ISL_6134044	BJMC,Pune	RF-IISER Pune
EPI_ISL_6143685	Genepath, Pune	RF-IISER Pune
EPI_ISL_6143725	Genepath, Pune	RF-IISER Pune
EPI_ISL_6575163	Genepath, Pune	RF-IISER Pune
EPI_ISL_6575450	BJMC,Pune	RF-IISER Pune
EPI_ISL_6937594	BJMC,Pune	RF-IISER Pune
EPI_ISL_6937603	BJMC,Pune	RF-IISER Pune
EPI_ISL_7850931	KEM Hospital, Pune	RF-IISER Pune
EPI_ISL_7850971	Genepath, Pune	RF-IISER Pune
EPI_ISL_8830575	BJMC, Pune	RF-IISER Pune
EPI_ISL_2547459	INSACOG-MEGHALAYA	NIBMG
EPI_ISL_3019146	INSACOG-MEGHALAYA	NIBMG
EPI_ISL_4192993	INSACOG-Meghalaya	NIBMG
EPI_ISL_2660860	PASTEUR MOLECULAR LABORATORY - INSACOG MEGHALAYA	CSIR-Centre for Cellular and Molecular Biology-INSACOG
EPI_ISL_3614426	INSACOG-MANIPUR	NIBMG
EPI_ISL_3614354	INSACOG-MANIPUR	NIBMG
EPI_ISL_3614395	INSACOG-MANIPUR	NIBMG
EPI_ISL_3614597	INSACOG-MANIPUR	NIBMG
EPI_ISL_3614605	INSACOG-MANIPUR	NIBMG
EPI_ISL_3021941	INSACOG-MANIPUR	NIBMG
EPI_ISL_11803917	Babina Diagnostics	INSACOG-IBSD Manipur
EPI_ISL_11803922	Babina Diagnostics	INSACOG-IBSD Manipur
EPI_ISL_4504720	INSACOG-MANIPUR	NIBMG
EPI_ISL_4738540	INSACOG-Manipur	NIBMG
EPI_ISL_4738546	INSACOG-Manipur	NIBMG
EPI_ISL_4738572	INSACOG-Manipur	NIBMG
EPI_ISL_6886446	INSACOG-MANIPUR	NIBMG
EPI_ISL_6886450	INSACOG-Manipur	NIBMG
EPI_ISL_6886418	INSACOG-Manipur	NIBMG
EPI_ISL_4738601	INSACOG-Manipur	NIBMG
EPI_ISL_6886412	INSACOG-Manipur	NIBMG
EPI_ISL_4192966	INSACOG-MANIPUR	NIBMG
EPI_ISL_17485839	AIIMS Bhopal VRDL/Translational Medicine	AIIMS Bhopal VRDL/Translational Medicine
EPI_ISL_10916476	AIIMS Bhopal VRDL/Translational Medicine - INSACOG	AIIMS, Bhopal
EPI_ISL_476894	Defence Research & Development Establishment (DRDE)	Defence Research & Development Establishment (DRDE)
EPI_ISL_476840	Defence Research & Development Establishment (DRDE)	Defence Research & Development Establishment (DRDE)
EPI_ISL_19572419	Indian Council of Medical Research - National Institute of Research in Tribal Health	Indian Council of Medical Research - National Institute of Research in Tribal Health
EPI_ISL_15038514	National Influenza Centre (NIC), ICMR-National Institute of Virology (NIV)	National Influenza Centre (NIC), ICMR-National Insitute of Virology (NIV)
EPI_ISL_20046560	Sterling Accuris Diagnostics	Gujarat Biotechnology Research Centre-INSACOG
EPI_ISL_20046718	Supratech Micropath Diagnostics & Research laboratory	Gujarat Biotechnology Research Centre-INSACOG
EPI_ISL_4460734	National Centre for Disease Control (NCDC) Biotechnology Division, Delhi - INSACOG	NCDC Delhi, Biotechnology Division -INSACOG
EPI_ISL_11065804	National Centre for Disease Control (NCDC) Biotechnology Division, Delhi - INSACOG	NCDC Delhi, Biotechnology Division -INSACOG
EPI_ISL_3189454	INSACOG-Mizoram	NIBMG
EPI_ISL_3189433	INSACOG-Mizoram	NIBMG
EPI_ISL_6394172	INSACOG-Mizoram	NIBMG
EPI_ISL_6395100	INSACOG-Mizoram	NIBMG
EPI_ISL_8700910	INSACOG-Mizoram	NIBMG
EPI_ISL_8700794	INSACOG-Mizoram	NIBMG
EPI_ISL_8700863	INSACOG-Mizoram	NIBMG
EPI_ISL_8661370	INSACOG-Mizoram	NIBMG
EPI_ISL_8700607	INSACOG-Mizoram	NIBMG
EPI_ISL_6394609	INSACOG-Mizoram	NIBMG
EPI_ISL_6394975	INSACOG-Mizoram	NIBMG
EPI_ISL_5760216	INSACOG-Mizoram	NIBMG
EPI_ISL_5760691	INSACOG-Mizoram	NIBMG
EPI_ISL_5760821	INSACOG-Mizoram	NIBMG
EPI_ISL_5759704	INSACOG-Mizoram	NIBMG
EPI_ISL_9017946	INSACOG-Mizoram	NIBMG
EPI_ISL_9389452	INSACOG-Mizoram	NIBMG
EPI_ISL_9389473	INSACOG-Mizoram	NIBMG
EPI_ISL_9056728	INSACOG-Mizoram	NIBMG
EPI_ISL_9323666	INSACOG-Mizoram	NIBMG
EPI_ISL_9323673	INSACOG-Mizoram	NIBMG
EPI_ISL_9323695	INSACOG-Mizoram	NIBMG
EPI_ISL_8661161	INSACOG-Mizoram	NIBMG
EPI_ISL_8661135	INSACOG-Mizoram	NIBMG
EPI_ISL_8700992	INSACOG-Mizoram	NIBMG
EPI_ISL_8661268	INSACOG-Mizoram	NIBMG
EPI_ISL_8661256	INSACOG-Mizoram	NIBMG
EPI_ISL_10123938	INSACOG-Mizoram	NIBMG
EPI_ISL_12737827	INSACOG-Mizoram	NIBMG
EPI_ISL_9017843	INSACOG-Mizoram	NIBMG
EPI_ISL_9018066	INSACOG-Mizoram	NIBMG
EPI_ISL_2521629	INSACOG-Mizoram	NIBMG
EPI_ISL_2521605	INSACOG-Mizoram	NIBMG
EPI_ISL_1419071	INSACOG-Mizoram	NIBMG
EPI_ISL_1419091	INSACOG-Mizoram	NIBMG
EPI_ISL_1419089	INSACOG-Mizoram	NIBMG
EPI_ISL_463043	Institute of Life Sciences, Bhubaneswar	Immunogenomics lab, Institute of Life Sciences, Bhubaneswar
EPI_ISL_1063864	Immunogenomics lab, Institute of Life Sciences, Bhubaneswar	Immunogenomics lab, Institute of Life Sciences, Bhubaneswar
EPI_ISL_1063870	Immunogenomics lab, Institute of Life Sciences, Bhubaneswar	Immunogenomics lab, Institute of Life Sciences, Bhubaneswar
EPI_ISL_1063875	Immunogenomics lab, Institute of Life Sciences, Bhubaneswar	Immunogenomics lab, Institute of Life Sciences, Bhubaneswar
EPI_ISL_1063878	Immunogenomics lab, Institute of Life Sciences, Bhubaneswar	Immunogenomics lab, Institute of Life Sciences, Bhubaneswar
EPI_ISL_1662244	Virology Lab, Ispat General Hospital, Rourkela	Institute of Life Sciences - INSACOG
EPI_ISL_1063820	Immunogenomics lab, Institute of Life Sciences, Bhubaneswar	Immunogenomics lab, Institute of Life Sciences, Bhubaneswar
EPI_ISL_1063826	Immunogenomics lab, Institute of Life Sciences, Bhubaneswar	Immunogenomics lab, Institute of Life Sciences, Bhubaneswar
EPI_ISL_1063832	Immunogenomics lab, Institute of Life Sciences, Bhubaneswar	Immunogenomics lab, Institute of Life Sciences, Bhubaneswar
EPI_ISL_1063834	Immunogenomics lab, Institute of Life Sciences, Bhubaneswar	Immunogenomics lab, Institute of Life Sciences, Bhubaneswar
EPI_ISL_2341852	S.C.B. Medical College and Hospital, Cuttack	Institute of Life Sciences - INSACOG
EPI_ISL_3016171	Vikash Multispeciality Hospital, Bargarh	Institute of Life Sciences - INSACOG
EPI_ISL_4092056	District Headquarter Hospital, Puri	Institute of Life Sciences-INSACOG
EPI_ISL_7877828	ILS, Bhubaneswar	Institute of Life Sciences-INSACOG
EPI_ISL_10436715	ILS, Bhubaneswar	Institute of Life Sciences-INSACOG
EPI_ISL_14228300	ILS, Bhubaneswar	Institute of Life Sciences-INSACOG
EPI_ISL_14228478	ILS, Bhubaneswar	Institute of Life Sciences-INSACOG
EPI_ISL_14602045	PRMMCH, Baripada	Institute of Life Sciences-INSACOG
EPI_ISL_15153195	ILS, Bhubaneswar	Institute of Life Sciences-INSACOG
EPI_ISL_16047969	ILS, Bhubaneswar	Institute of Life Sciences-INSACOG
EPI_ISL_19172082	Virus Research and Diagnostic Laboratory (VRDL), Regional Medical Research Centre (RMRC), Indian Council of Medical Research (ICMR)	Virus Research and Diagnostic Laboratory (VRDL), Regional Medical Research Centre (RMRC), Indian Council of Medical Research (ICMR)
EPI_ISL_19164752	Regional VRDL ICMR-RMRC, Bhubaneswar	Regional VRDL ICMR-RMRC, Bhubaneswar
EPI_ISL_14371472	Regional VRDL ICMR-RMRC, Bhubaneswar	NIV Influenza
EPI_ISL_14814418	Regional VRDL ICMR-RMRC, Bhubaneswar	NIV Influenza
EPI_ISL_14987879	Regional VRDL ICMR-RMRC, Bhubaneswar	NIV Influenza
EPI_ISL_14987881	Regional VRDL ICMR-RMRC, Bhubaneswar	NIV Influenza
EPI_ISL_455775	REGIONAL VRDL,ICMR-RMRC BBSR	Immunogenomics lab, Institute of Life Sciences, Bhubaneswar
EPI_ISL_3242396	Indian Institute of Science Education and Research	CDFD-INSACOG
EPI_ISL_1704663	ICMR-National Institute of Virology - INSACOG	NIV Influenza
EPI_ISL_2460320	National Centre for Disease Control (NCDC) Biotechnology Division, Delhi	NCDC Delhi, Biotechnology Division INSACOG
EPI_ISL_2460341	National Centre for Disease Control (NCDC) Biotechnology Division, Delhi	NCDC Delhi, Biotechnology Division INSACOG
EPI_ISL_2460835	National Centre for Disease Control (NCDC) Biotechnology Division, Delhi	NCDC Delhi, Biotechnology Division INSACOG
EPI_ISL_2460802	National Centre for Disease Control (NCDC) Biotechnology Division, Delhi	NCDC Delhi, Biotechnology Division INSACOG
EPI_ISL_2461866	National Centre for Disease Control (NCDC) Biotechnology Division, Delhi	NCDC Delhi, Biotechnology Division INSACOG
EPI_ISL_4436102	National Centre for Disease Control (NCDC) Biotechnology Division, Delhi - INSACOG	NCDC Delhi, Biotechnology Division -INSACOG
EPI_ISL_4473625	National Centre for Disease Control (NCDC) Biotechnology Division, Delhi - INSACOG	NCDC Delhi, Biotechnology Division -INSACOG
EPI_ISL_4473666	National Centre for Disease Control (NCDC) Biotechnology Division, Delhi - INSACOG	NCDC Delhi, Biotechnology Division -INSACOG
EPI_ISL_4474052	National Centre for Disease Control (NCDC) Biotechnology Division, Delhi - INSACOG	NCDC Delhi, Biotechnology Division -INSACOG
EPI_ISL_4460780	National Centre for Disease Control (NCDC) Biotechnology Division, Delhi - INSACOG	NCDC Delhi, Biotechnology Division -INSACOG
EPI_ISL_11049616	National Centre for Disease Control (NCDC) Biotechnology Division, Delhi - INSACOG	NCDC Delhi, Biotechnology Division -INSACOG
EPI_ISL_11049642	National Centre for Disease Control (NCDC) Biotechnology Division, Delhi - INSACOG	NCDC Delhi, Biotechnology Division -INSACOG
EPI_ISL_11049553	National Centre for Disease Control (NCDC) Biotechnology Division, Delhi - INSACOG	NCDC Delhi, Biotechnology Division -INSACOG
EPI_ISL_11049560	National Centre for Disease Control (NCDC) Biotechnology Division, Delhi - INSACOG	NCDC Delhi, Biotechnology Division -INSACOG
EPI_ISL_11050736	National Centre for Disease Control (NCDC) Biotechnology Division, Delhi - INSACOG	NCDC Delhi, Biotechnology Division -INSACOG
EPI_ISL_7133361	VRDL Government Medical College,Patiala Punjab	NIV Influenza
EPI_ISL_7133434	VRDL Government Medical College,Patiala Punjab	NIV Influenza
EPI_ISL_14148095	Virus Research and Diagnostic Laboratory	NIV Influenza
EPI_ISL_14148121	Virus Research and Diagnostic Laboratory	NIV Influenza
EPI_ISL_14147880	Virus Research and Diagnostic Laboratory	NIV Influenza
EPI_ISL_14148056	Virus Research and Diagnostic Laboratory	NIV Influenza
EPI_ISL_14147075	Virus Research and Diagnostic Laboratory	NIV Influenza
EPI_ISL_12784875	Virus Research and Diagnostic Laboratory	NIV Influenza
EPI_ISL_14421693	Virus Research and Diagnostic Laboratory	NIV Influenza
EPI_ISL_5886224	CBR, IISc	inStem NCBS – INSACOG
EPI_ISL_6020200	JIPMER	inStem NCBS – INSACOG
EPI_ISL_11018426	JIPMER, Puducherry	inStem, NCBS-INSACOG
EPI_ISL_2272876	JIPMER Puducherry	inStem NCBS - INSACOG
EPI_ISL_15508144	JIPMER	inStem_NCBS_Strand Life Sciences (Supported by IN COVID support, FZE LLC)
EPI_ISL_2106659	National Centre for Disease Control	CDFD-INSACOG
EPI_ISL_2106664	National Centre for Disease Control	CDFD-INSACOG
EPI_ISL_2106635	National Centre for Disease Control	CDFD-INSACOG
EPI_ISL_2106743	National Centre for Disease Control	CDFD-INSACOG
EPI_ISL_2106749	National Centre for Disease Control	CDFD-INSACOG
EPI_ISL_2106754	National Centre for Disease Control	CDFD-INSACOG
EPI_ISL_2106771	National Centre for Disease Control	CDFD-INSACOG
EPI_ISL_2106785	National Centre for Disease Control	CDFD-INSACOG
EPI_ISL_2106804	National Centre for Disease Control	CDFD-INSACOG
EPI_ISL_2106805	National Centre for Disease Control	CDFD-INSACOG
EPI_ISL_2106840	National Centre for Disease Control	CDFD-INSACOG
EPI_ISL_2106910	National Centre for Disease Control	CDFD-INSACOG
EPI_ISL_2106925	National Centre for Disease Control	CDFD-INSACOG
EPI_ISL_15193853	AIIMS JODHPUR	Translational Health Science and Technology Institute – INSACOG
EPI_ISL_3453808	RUHS College of Medical Sciences	CSIR-Centre for Cellular and Molecular Biology - INSACOG
EPI_ISL_3267194	INSACOG Surveillance	INSACOG at CSIR Institute of Genomics and Integrative Biology
EPI_ISL_2880212	INSACOG Surveillance	INSACOG at CSIR Institute of Genomics and Integrative Biology
EPI_ISL_14806591	Regional Level Viral Research and Diagnostic Laboratory	Regional Level Viral Research and Diagnostic Laboratory
EPI_ISL_20046559	Sterling Accuris Diagnostics	Gujarat Biotechnology Research Centre-INSACOG
EPI_ISL_20046863	Speciality Micro tech lab	Gujarat Biotechnology Research Centre-INSACOG
EPI_ISL_17626975	Northstar Laboratory, Thaltej, Ahmedabad	Gujarat Biotechnology Research Centre-INSACOG
EPI_ISL_16477674	Indian Council of Medical Research-National Institute of Virology, Microbial Containment Complex	Indian Council of Medical Research-National Institute of Virology, Microbial Containment Complex
EPI_ISL_10524068	SMS MEDICAL COLLEGE,JAIPUR	NIV Influenza
EPI_ISL_11883772	SMS MEDICAL COLLEGE,JAIPUR	NIV Influenza
EPI_ISL_11883741	SMS MEDICAL COLLEGE,JAIPUR	NIV Influenza
EPI_ISL_11884749	SMS MEDICAL COLLEGE,JAIPUR	NIV Influenza
EPI_ISL_11884733	SMS MEDICAL COLLEGE,JAIPUR	NIV Influenza
EPI_ISL_12362879	SMS MEDICAL COLLEGE,JAIPUR	NIV Influenza
EPI_ISL_12362098	SMS MEDICAL COLLEGE,JAIPUR	NIV Influenza
EPI_ISL_12362109	SMS MEDICAL COLLEGE,JAIPUR	NIV Influenza
EPI_ISL_12362117	SMS MEDICAL COLLEGE,JAIPUR	NIV Influenza
EPI_ISL_12362939	SMS MEDICAL COLLEGE,JAIPUR	NIV Influenza
EPI_ISL_9905777	SMS MEDICAL COLLEGE,JAIPUR	NIV Influenza
EPI_ISL_13577497	SMS MEDICAL COLLEGE,JAIPUR	NIV Influenza
EPI_ISL_13577443	SMS MEDICAL COLLEGE,JAIPUR	NIV Influenza
EPI_ISL_11883475	SMS MEDICAL COLLEGE,JAIPUR	NIV Influenza
EPI_ISL_11604029	SMS MEDICAL COLLEGE,JAIPUR	NIV Influenza
EPI_ISL_11381834	SMS MEDICAL COLLEGE,JAIPUR	NIV Influenza
EPI_ISL_11022852	SMS MEDICAL COLLEGE,JAIPUR	NIV Influenza
EPI_ISL_11609713	SMS MEDICAL COLLEGE,JAIPUR	NIV Influenza
EPI_ISL_11381859	SMS MEDICAL COLLEGE,JAIPUR	NIV Influenza
EPI_ISL_11381865	SMS MEDICAL COLLEGE,JAIPUR	NIV Influenza
EPI_ISL_11380312	SMS MEDICAL COLLEGE,JAIPUR	NIV Influenza
EPI_ISL_11886580	SMS MEDICAL COLLEGE,JAIPUR	NIV Influenza
EPI_ISL_11378728	SMS MEDICAL COLLEGE,JAIPUR	NIV Influenza
EPI_ISL_11318235	SMS MEDICAL COLLEGE,JAIPUR	NIV Influenza
EPI_ISL_11218739	SMS MEDICAL COLLEGE,JAIPUR	NIV Influenza
EPI_ISL_11218843	SMS MEDICAL COLLEGE,JAIPUR	NIV Influenza
EPI_ISL_11218856	SMS MEDICAL COLLEGE,JAIPUR	NIV Influenza
EPI_ISL_11218897	SMS MEDICAL COLLEGE,JAIPUR	NIV Influenza
EPI_ISL_11056836	SMS MEDICAL COLLEGE,JAIPUR	NIV Influenza
EPI_ISL_12155816	SMS MEDICAL COLLEGE,JAIPUR	NIV Influenza
EPI_ISL_3614643	INSACOG-Sikkim	NIBMG
EPI_ISL_4504626	INSACOG-Sikkim	NIBMG
EPI_ISL_10005530	INSACOG-Sikkim	NIBMG
EPI_ISL_5759864	INSACOG-Sikkim	NIBMG
EPI_ISL_6395555	INSACOG-Sikkim	NIBMG
EPI_ISL_539653	CSIR-Centre for Cellular and Molecular Biology	CSIR-Centre for Cellular and Molecular Biology
EPI_ISL_539740	CSIR-Centre for Cellular and Molecular Biology	CSIR-Centre for Cellular and Molecular Biology
EPI_ISL_910066	CSIR-Centre for Cellular and Molecular Biology	CSIR-Centre for Cellular and Molecular Biology
EPI_ISL_910118	CSIR-Centre for Cellular and Molecular Biology	CSIR-Centre for Cellular and Molecular Biology
EPI_ISL_910150	CSIR-Centre for Cellular and Molecular Biology	CSIR-Centre for Cellular and Molecular Biology
EPI_ISL_910155	CSIR-Centre for Cellular and Molecular Biology	CSIR-Centre for Cellular and Molecular Biology
EPI_ISL_910161	CSIR-Centre for Cellular and Molecular Biology	CSIR-Centre for Cellular and Molecular Biology
EPI_ISL_910191	CSIR-Centre for Cellular and Molecular Biology	CSIR-Centre for Cellular and Molecular Biology
EPI_ISL_910206	CSIR-Centre for Cellular and Molecular Biology	CSIR-Centre for Cellular and Molecular Biology
EPI_ISL_910280	CSIR-Centre for Cellular and Molecular Biology	CSIR-Centre for Cellular and Molecular Biology
EPI_ISL_1380079	CSIR-Centre for Cellular and Molecular Biology	CSIR-Centre for Cellular and Molecular Biology-INSACOG
EPI_ISL_1380080	CSIR-Centre for Cellular and Molecular Biology	CSIR-Centre for Cellular and Molecular Biology-INSACOG
EPI_ISL_1380084	CSIR-Centre for Cellular and Molecular Biology	CSIR-Centre for Cellular and Molecular Biology-INSACOG
EPI_ISL_1380087	CSIR-Centre for Cellular and Molecular Biology	CSIR-Centre for Cellular and Molecular Biology-INSACOG
EPI_ISL_1380093	CSIR-Centre for Cellular and Molecular Biology	CSIR-Centre for Cellular and Molecular Biology-INSACOG
EPI_ISL_1380116	CSIR-Centre for Cellular and Molecular Biology	CSIR-Centre for Cellular and Molecular Biology-INSACOG
EPI_ISL_1380142	CSIR-Centre for Cellular and Molecular Biology	CSIR-Centre for Cellular and Molecular Biology-INSACOG
EPI_ISL_1380187	CSIR-Centre for Cellular and Molecular Biology	CSIR-Centre for Cellular and Molecular Biology-INSACOG
EPI_ISL_1380190	CSIR-Centre for Cellular and Molecular Biology	CSIR-Centre for Cellular and Molecular Biology-INSACOG
EPI_ISL_1380209	CSIR-Centre for Cellular and Molecular Biology	CSIR-Centre for Cellular and Molecular Biology-INSACOG
EPI_ISL_1380211	CSIR-Centre for Cellular and Molecular Biology	CSIR-Centre for Cellular and Molecular Biology-INSACOG
EPI_ISL_1380249	CSIR-Centre for Cellular and Molecular Biology	CSIR-Centre for Cellular and Molecular Biology-INSACOG
EPI_ISL_1380257	CSIR-Centre for Cellular and Molecular Biology	CSIR-Centre for Cellular and Molecular Biology-INSACOG
EPI_ISL_1380270	CSIR-Centre for Cellular and Molecular Biology	CSIR-Centre for Cellular and Molecular Biology-INSACOG
EPI_ISL_1380297	CSIR-Centre for Cellular and Molecular Biology	CSIR-Centre for Cellular and Molecular Biology-INSACOG
EPI_ISL_1380399	CSIR-Centre for Cellular and Molecular Biology	CSIR-Centre for Cellular and Molecular Biology-INSACOG
EPI_ISL_1380444	CSIR-Centre for Cellular and Molecular Biology	CSIR-Centre for Cellular and Molecular Biology-INSACOG
EPI_ISL_1380480	CSIR-Centre for Cellular and Molecular Biology	CSIR-Centre for Cellular and Molecular Biology-INSACOG
EPI_ISL_1838722	CSIR-Centre for Cellular and Molecular Biology	CSIR-Centre for Cellular and Molecular Biology-INSACOG
EPI_ISL_2156849	CSIR-Centre for Cellular and Molecular Biology	CSIR-Centre for Cellular and Molecular Biology-INSACOG
EPI_ISL_2156863	CSIR-Centre for Cellular and Molecular Biology	CSIR-Centre for Cellular and Molecular Biology-INSACOG
EPI_ISL_2156912	CSIR-Centre for Cellular and Molecular Biology	CSIR-Centre for Cellular and Molecular Biology-INSACOG
EPI_ISL_2373349	CSIR-Centre for Cellular and Molecular Biology	CSIR-Centre for Cellular and Molecular Biology-INSACOG
EPI_ISL_2441363	Mapmygenome	CSIR-Centre for Cellular and Molecular Biology-INSACOG
EPI_ISL_2441303	CSIR-Centre for Cellular and Molecular Biology	CSIR-Centre for Cellular and Molecular Biology-INSACOG
EPI_ISL_2441571	CSIR-Centre for Cellular and Molecular Biology	CSIR-Centre for Cellular and Molecular Biology-INSACOG
EPI_ISL_2441649	CSIR-Centre for Cellular and Molecular Biology	CSIR-Centre for Cellular and Molecular Biology-INSACOG
EPI_ISL_2661159	CSIR-Centre for Cellular and Molecular Biology	CSIR-Centre for Cellular and Molecular Biology-INSACOG
EPI_ISL_2661291	CSIR-Centre for Cellular and Molecular Biology	CSIR-Centre for Cellular and Molecular Biology-INSACOG
EPI_ISL_2660936	CSIR-Centre for Cellular and Molecular Biology	CSIR-Centre for Cellular and Molecular Biology-INSACOG
EPI_ISL_2660956	CSIR-Centre for Cellular and Molecular Biology	CSIR-Centre for Cellular and Molecular Biology-INSACOG
EPI_ISL_2660995	CSIR-Centre for Cellular and Molecular Biology	CSIR-Centre for Cellular and Molecular Biology-INSACOG
EPI_ISL_2661008	CSIR-Centre for Cellular and Molecular Biology	CSIR-Centre for Cellular and Molecular Biology-INSACOG
EPI_ISL_2774711	Mapmygenome	CSIR-Centre for Cellular and Molecular Biology-INSACOG
EPI_ISL_2775021	CSIR-Centre for Cellular and Molecular Biology	CSIR-Centre for Cellular and Molecular Biology-INSACOG
EPI_ISL_3060434	CSIR-Centre for Cellular and Molecular Biology	CSIR-Centre for Cellular and Molecular Biology-INSACOG
EPI_ISL_6368655	Osmania Medical College	CSIR-Centre for Cellular and Molecular Biology - INSACOG
EPI_ISL_6368667	Osmania Medical College	CSIR-Centre for Cellular and Molecular Biology - INSACOG
EPI_ISL_6368519	Osmania Medical College	CSIR-Centre for Cellular and Molecular Biology - INSACOG
EPI_ISL_9729028	CSIR-Centre for Cellular and Molecular Biology	CSIR-Centre for Cellular and Molecular Biology-INSACOG
EPI_ISL_9926021	CSIR-Centre for Cellular and Molecular Biology	CSIR-Centre for Cellular and Molecular Biology-INSACOG
EPI_ISL_10205386	CSIR-Centre for Cellular and Molecular Biology	CSIR-Centre for Cellular and Molecular Biology-INSACOG
EPI_ISL_10748255	CSIR-Centre for Cellular and Molecular Biology	CSIR-Centre for Cellular and Molecular Biology-INSACOG Plus
EPI_ISL_18941745	Gandhi Medical College and Hospital (GMCH), Secunderabad	CSIR-Centre for Cellular and Molecular Biology
EPI_ISL_447850	CSIR-Centre for Cellular and Molecular Biology	CSIR-Centre for Cellular and Molecular Biology
EPI_ISL_447564	CSIR-Centre for Cellular and Molecular Biology	CSIR-Centre for Cellular and Molecular Biology
EPI_ISL_450331	CSIR-Centre for Cellular and Molecular Biology	CSIR-Centre for Cellular and Molecular Biology
EPI_ISL_450332	CSIR-Centre for Cellular and Molecular Biology	CSIR-Centre for Cellular and Molecular Biology
EPI_ISL_447866	CSIR-Centre for Cellular and Molecular Biology	CSIR-Centre for Cellular and Molecular Biology
EPI_ISL_471631	CSIR-Centre for Cellular and Molecular Biology	CSIR-Centre for Cellular and Molecular Biology
EPI_ISL_458076	CSIR-Centre for Cellular and Molecular Biology	CSIR-Centre for Cellular and Molecular Biology
EPI_ISL_495183	CSIR-Centre for Cellular and Molecular Biology	CSIR-Centre for Cellular and Molecular Biology
EPI_ISL_495205	CSIR-Centre for Cellular and Molecular Biology	CSIR-Centre for Cellular and Molecular Biology
EPI_ISL_495239	CSIR-Centre for Cellular and Molecular Biology	CSIR-Centre for Cellular and Molecular Biology
EPI_ISL_495289	Osmania Medical College	CSIR-Centre for Cellular and Molecular Biology
EPI_ISL_539622	CSIR-Centre for Cellular and Molecular Biology	CSIR-Centre for Cellular and Molecular Biology
EPI_ISL_528867	CSIR-Centre for Cellular and Molecular Biology	CSIR-Centre for Cellular and Molecular Biology
EPI_ISL_5003172	Osmania Medical College	CDFD-INSACOG
EPI_ISL_3507471	Government Fever Hospital	CDFD-INSACOG
EPI_ISL_5003062	District Hospital	CDFD-INSACOG
EPI_ISL_10501481	Distict Hospital	INSACOG-Centre for DNA Fingerprinting and Diagnostics
EPI_ISL_5003535	District Hospital	CDFD-INSACOG
EPI_ISL_3300522	Gandhi Medical College	CDFD-INSACOG
EPI_ISL_5058752	Gandhi Hospital	CDFD-INSACOG
EPI_ISL_7141715	Gandhi Medical College	CDFD-INSACOG
EPI_ISL_17608963	Christian Medical College	CDFD-INSACOG
EPI_ISL_3507393	Gandhi Hospital	CDFD-INSACOG
EPI_ISL_15611012	Nizam's Institute of Medical Sciences	CDFD
EPI_ISL_16827474	Centre for DNA Fingerprinting and Diagnostics	CDFD-INSACOG
EPI_ISL_16827475	Centre for DNA Fingerprinting and Diagnostics	CDFD-INSACOG
EPI_ISL_17018709	Centre for DNA Fingerprinting and Diagnostics	CDFD
EPI_ISL_17165422	Centre for DNA Fingerprinting and Diagnostics	CDFD-INSACOG
EPI_ISL_17526279	Centre for DNA Fingerprinting and Diagnostics	Centre for DNA Fingerprinting and Diagnostics-INSACOG
EPI_ISL_3243364	Institute of Preventive Medicine	CDFD-INSACOG
EPI_ISL_5003301	Institute of Preventive Medicine	CDFD-INSACOG
EPI_ISL_9274322	Institute of Preventive Medicine	CDFD-INSACOG
EPI_ISL_16158704	Apollo Hospital	CDFD-INSACOG
EPI_ISL_16158708	Apollo Hospital	CDFD-INSACOG
EPI_ISL_5051510	District Hospital	CDFD-INSACOG
EPI_ISL_5053387	Centre for DNA Fingerprinting and Diagnostics	CDFD-INSACOG
EPI_ISL_5053302	Centre for DNA Fingerprinting and Diagnostics	CDFD-INSACOG
EPI_ISL_851050	Gandhi Medical College and Hospital	CSIR-Centre for Cellular and Molecular Biology
EPI_ISL_437626	Department of Microbiology,Gandhi Medical College and Hospital	Department of Veterinary Biotechnalogy, College of Veterinary Science, Rajendranagar, PV Narsimha Rao Telengana Veterinary University
EPI_ISL_431101	Department of Microbiology,Gandhi Medical College and Hospital	Virus Research Laboratory, Department of Zoology, Osmania University,Hyderabad,India
EPI_ISL_11671267	Gandhi Medical College and Hospital (GMCH), Secunderabad	NIV Influenza
EPI_ISL_12953212	Gandhi Medical College and Hospital (GMCH), Secunderabad	NIV Influenza
EPI_ISL_13080899	Gandhi Medical College and Hospital (GMCH), Secunderabad	NIV Influenza
EPI_ISL_13080920	Gandhi Medical College and Hospital (GMCH), Secunderabad	NIV Influenza
EPI_ISL_11671270	Gandhi Medical College and Hospital (GMCH), Secunderabad	NIV Influenza
EPI_ISL_13346729	Gandhi Medical College and Hospital (GMCH), Secunderabad	NIV Influenza
EPI_ISL_8527552	Gandhi Medical College and Hospital (GMCH), Secunderabad	NIV Influenza
EPI_ISL_12613117	Gandhi Medical College and Hospital (GMCH), Secunderabad	NIV Influenza
EPI_ISL_8452493	Gandhi Medical College and Hospital (GMCH), Secunderabad	NIV Influenza
EPI_ISL_8452459	Gandhi Medical College and Hospital (GMCH), Secunderabad	NIV Influenza
EPI_ISL_11022615	Gandhi Medical College and Hospital (GMCH), Secunderabad	NIV Influenza
EPI_ISL_11022621	Gandhi Medical College and Hospital (GMCH), Secunderabad	NIV Influenza
EPI_ISL_11022624	Gandhi Medical College and Hospital (GMCH), Secunderabad	NIV Influenza
EPI_ISL_12953155	Gandhi Medical College and Hospital (GMCH), Secunderabad	NIV Influenza
EPI_ISL_6696276	Osmania Medical College	CSIR-Centre for Cellular and Molecular Biology
EPI_ISL_6696364	Osmania Medical College	CSIR-Centre for Cellular and Molecular Biology
EPI_ISL_6696437	Osmania Medical College	CSIR-Centre for Cellular and Molecular Biology
EPI_ISL_6696465	Osmania Medical College	CSIR-Centre for Cellular and Molecular Biology
EPI_ISL_6696523	Osmania Medical College	CSIR-Centre for Cellular and Molecular Biology
EPI_ISL_6696534	Osmania Medical College	CSIR-Centre for Cellular and Molecular Biology
EPI_ISL_6696804	Osmania Medical College	CSIR-Centre for Cellular and Molecular Biology
EPI_ISL_6877751	CSIR-Centre for Cellular and Molecular Biology	CSIR-Centre for Cellular and Molecular Biology
EPI_ISL_6877898	CSIR-Centre for Cellular and Molecular Biology	CSIR-Centre for Cellular and Molecular Biology
EPI_ISL_7055421	CSIR-Centre for Cellular and Molecular Biology	CSIR-Centre for Cellular and Molecular Biology
EPI_ISL_7055519	CSIR-Centre for Cellular and Molecular Biology	CSIR-Centre for Cellular and Molecular Biology
EPI_ISL_7468105	CSIR-Centre for Cellular and Molecular Biology	CSIR-Centre for Cellular and Molecular Biology
EPI_ISL_7734714	CSIR-Centre for Cellular and Molecular Biology	CSIR-Centre for Cellular and Molecular Biology
EPI_ISL_9232449	Rainbow Hospital	CSIR-Centre for Cellular and Molecular Biology
EPI_ISL_12305330	MapMyGenome	CSIR-Centre for Cellular and Molecular Biology
EPI_ISL_12305335	MapMyGenome	CSIR-Centre for Cellular and Molecular Biology
EPI_ISL_12860179	MapMyGenome	CSIR-Centre for Cellular and Molecular Biology
EPI_ISL_12860374	MapMyGenome	CSIR-Centre for Cellular and Molecular Biology
EPI_ISL_12860259	MapMyGenome	CSIR-Centre for Cellular and Molecular Biology
EPI_ISL_13718374	MapMyGenome	CSIR-Centre for Cellular and Molecular Biology
EPI_ISL_19336930	A.G Diagnostics Pvt Ltd, Pune	Center for Genomics, Department of Microbiology, BJ Government Medical College and Sassoon Hospitals
EPI_ISL_1708470	Dr.S.raju Director of public heath and preventive medicine	inStem NCBS - INSACOG
EPI_ISL_12302492	CBR, IISc	inStem NCBS – INSACOG
EPI_ISL_2379473	Dr S Raju, Director of Public Heath and Preventive Medicine	inStem NCBS - INSACOG
EPI_ISL_14595560	CBR,IISc	CBR,IISc
EPI_ISL_14607655	CBR,IISc	CBR,IISc
EPI_ISL_14607841	CBR,IISc	CBR,IISc
EPI_ISL_14607684	CBR,IISc	CBR,IISc
EPI_ISL_9366395	CBR,IISc	CBR,IISc
EPI_ISL_9366512	CBR,IISc	CBR,IISc
EPI_ISL_9361372	CBR,IISc	CBR,IISc-INSACOG
EPI_ISL_9361540	CBR,IISc	CBR,IISc-INSACOG
EPI_ISL_9361619	CBR,IISc	CBR,IISc-INSACOG
EPI_ISL_458041	King Institute of Preventive Medicine & Research	CSIR-Centre for Cellular and Molecular Biology
EPI_ISL_458031	King Institute of Preventive Medicine & Research	CSIR-Centre for Cellular and Molecular Biology
EPI_ISL_11057902	DPH Tamil Nadu	CSIR-Centre for Cellular and Molecular Biology-INSACOG
EPI_ISL_11057948	DPH Tamil Nadu	CSIR-Centre for Cellular and Molecular Biology-INSACOG
EPI_ISL_11058000	DPH Tamil Nadu	CSIR-Centre for Cellular and Molecular Biology-INSACOG
EPI_ISL_11333699	DPH Tamil Nadu	CSIR-Centre for Cellular and Molecular Biology-INSACOG
EPI_ISL_11333733	DPH Tamil Nadu	CSIR-Centre for Cellular and Molecular Biology-INSACOG
EPI_ISL_16159379	Directorate of Public Health and Preventive Medicine	CDFD-INSACOG
EPI_ISL_16159404	Directorate of Public Health and Preventive Medicine	CDFD-INSACOG
EPI_ISL_15469921	Directorate of Public Health and Preventive Medicine	CDFD-INSACOG
EPI_ISL_15573094	Directorate of Public Health and Preventive Medicine	CDFD-INSACOG
EPI_ISL_15573098	Directorate of Public Health and Preventive Medicine	CDFD-INSACOG
EPI_ISL_15573100	Directorate of Public Health and Preventive Medicine	CDFD-INSACOG
EPI_ISL_15573146	Directorate of Public Health and Preventive Medicine	CDFD-INSACOG
EPI_ISL_15573161	Directorate of Public Health and Preventive Medicine	CDFD-INSACOG
EPI_ISL_15573166	Directorate of Public Health and Preventive Medicine	CDFD-INSACOG
EPI_ISL_15602419	Directorate of Public Health and Preventive Medicine	CDFD-INSACOG
EPI_ISL_15602421	Directorate of Public Health and Preventive Medicine	CDFD-INSACOG
EPI_ISL_15602431	Directorate of Public Health and Preventive Medicine	CDFD-INSACOG
EPI_ISL_15469870	Directorate of Public Health and Preventive Medicine	CDFD-INSACOG
EPI_ISL_15469876	Directorate of Public Health and Preventive Medicine	CDFD-INSACOG
EPI_ISL_15469879	Directorate of Public Health and Preventive Medicine	CDFD-INSACOG
EPI_ISL_15388650	Directorate of Public Health and Preventive Medicine	CDFD-INSACOG
EPI_ISL_15388654	Directorate of Public Health and Preventive Medicine	CDFD-INSACOG
EPI_ISL_15388672	Directorate of Public Health and Preventive Medicine	CDFD-INSACOG
EPI_ISL_15469959	Directorate of Public Health and Preventive Medicine	CDFD-INSACOG
EPI_ISL_15469963	Directorate of Public Health and Preventive Medicine	CDFD-INSACOG
EPI_ISL_11463287	Directorate Of Public Health And Preventive Medicine	INSACOG-Centre for DNA Fingerprinting and Diagnostics
EPI_ISL_5886600	CBR, IISc	inStem NCBS – INSACOG
EPI_ISL_5886602	CBR, IISc	inStem NCBS – INSACOG
EPI_ISL_5886449	CBR, IISc	inStem NCBS – INSACOG
EPI_ISL_5886421	CBR, IISc	inStem NCBS – INSACOG
EPI_ISL_5886637	CBR, IISc	inStem NCBS – INSACOG
EPI_ISL_9232332	CSIR-Central Leather Research Institute	CSIR-Centre for Cellular and Molecular Biology-INSACOG
EPI_ISL_9232339	CSIR-Central Leather Research Institute	CSIR-Centre for Cellular and Molecular Biology-INSACOG
EPI_ISL_9232378	CSIR-Central Leather Research Institute	CSIR-Centre for Cellular and Molecular Biology-INSACOG
EPI_ISL_15251342	State Public Health Laboratory,Chennai -TN - INSACOG	State Public Health Laboratory,Chennai -TN - INSACOG
EPI_ISL_15251286	State Public Health Laboratory,Chennai -TN - INSACOG	State Public Health Laboratory,Chennai -TN - INSACOG
EPI_ISL_15251408	State Public Health Laboratory,Chennai -TN - INSACOG	State Public Health Laboratory,Chennai -TN - INSACOG
EPI_ISL_15251288	State Public Health Laboratory,Chennai -TN - INSACOG	State Public Health Laboratory,Chennai -TN - INSACOG
EPI_ISL_15251414	State Public Health Laboratory,Chennai -TN - INSACOG	State Public Health Laboratory,Chennai -TN - INSACOG
EPI_ISL_8163919	State Public Health Laboratory - INSACOG	NIV Influenza
EPI_ISL_10944400	State Public Health Laboratory - INSACOG	NIV Influenza
EPI_ISL_11336377	State Public Health Laboratory - INSACOG	NIV Influenza
EPI_ISL_10523979	State Public Health Laboratory - INSACOG	NIV Influenza
EPI_ISL_14999118	State Public Health Laboratory,Chennai -TN - INSACOG	State Public Health Laboratory,Chennai -TN - INSACOG
EPI_ISL_2100196	ICMR-National Institute for Research In Tuberculosis	NIV Influenza
EPI_ISL_2100212	ICMR-National Institute for Research In Tuberculosis	NIV Influenza
EPI_ISL_15518150	State Public Health Laboratory,Chennai -TN - INSACOG	State Public Health Laboratory,Chennai -TN - INSACOG
EPI_ISL_15518153	State Public Health Laboratory,Chennai -TN - INSACOG	State Public Health Laboratory,Chennai -TN - INSACOG
EPI_ISL_15518160	State Public Health Laboratory,Chennai -TN - INSACOG	State Public Health Laboratory,Chennai -TN - INSACOG
EPI_ISL_15518167	State Public Health Laboratory,Chennai -TN - INSACOG	State Public Health Laboratory,Chennai -TN - INSACOG
EPI_ISL_15518203	State Public Health Laboratory,Chennai -TN - INSACOG	State Public Health Laboratory,Chennai -TN - INSACOG
EPI_ISL_15518217	State Public Health Laboratory,Chennai -TN - INSACOG	State Public Health Laboratory,Chennai -TN - INSACOG
EPI_ISL_14679743	CBR,IISc	CBR,IISc
EPI_ISL_14679751	CBR,IISc	CBR,IISc
EPI_ISL_14679990	CBR,IISc	CBR,IISc
EPI_ISL_14677268	CBR,IISc	CBR,IISc
EPI_ISL_12087759	CSIR-NEERI, Nagpur Covid-19 Testing Lab	CSIR-NEERI, Nagpur Covid-19 Testing Lab
EPI_ISL_12087763	CSIR-NEERI, Nagpur Covid-19 Testing Lab	CSIR-NEERI, Nagpur Covid-19 Testing Lab
EPI_ISL_12785394	CSIR-NEERI, Nagpur Covid-19 Testing Lab	CSIR-NEERI, Nagpur Covid-19 Testing Lab
EPI_ISL_13446583	State Public Health Laboratory O/o DPH&PM,Chennai	CSIR-NEERI, Nagpur Covid-19 Testing Lab
EPI_ISL_435095	National Centre for Disease control (NCDC), CSIR-Institute of Genomics and Integrative Biology (CSIR-IGIB)	NCDC/CSIR-IGIB
EPI_ISL_6033488	Dr S raju, Director of Public Health and Preventive Medicine	inStem NCBS – INSACOG
EPI_ISL_6033674	Dr S raju, Director of Public Health and Preventive Medicine	inStem NCBS – INSACOG
EPI_ISL_1708502	Dr.S.raju Director of public heath and preventive medicine	inStem NCBS - INSACOG
EPI_ISL_17372470	State Public Health Laboratory,Chennai -TN - INSACOG	State Public Health Laboratory,Chennai -TN - INSACOG
EPI_ISL_17372478	State Public Health Laboratory,Chennai -TN - INSACOG	State Public Health Laboratory,Chennai -TN - INSACOG
EPI_ISL_17372483	State Public Health Laboratory,Chennai -TN - INSACOG	State Public Health Laboratory,Chennai -TN - INSACOG
EPI_ISL_17372498	State Public Health Laboratory,Chennai -TN - INSACOG	State Public Health Laboratory,Chennai -TN - INSACOG
EPI_ISL_17372511	State Public Health Laboratory,Chennai -TN - INSACOG	State Public Health Laboratory,Chennai -TN - INSACOG
EPI_ISL_17372513	State Public Health Laboratory,Chennai -TN - INSACOG	State Public Health Laboratory,Chennai -TN - INSACOG
EPI_ISL_11887178	State Public Health Laboratory - INSACOG	NIV Influenza
EPI_ISL_12291225	State Public Health Laboratory - INSACOG	NIV Influenza
EPI_ISL_12291258	State Public Health Laboratory - INSACOG	NIV Influenza
EPI_ISL_2877892	INSACOG-Tripura	NIBMG
EPI_ISL_3982884	INSACOG-Tripura	NIBMG
EPI_ISL_2897926	Gandhi Hospital	CDFD-INSACOG
EPI_ISL_2897969	District Hospital	CDFD-INSACOG
EPI_ISL_421665	National Influenza Center, Indian Council of Medical Research - National Institute of Virology	Indian Council of Medical Research-National Institute of Virology, Microbial Containment Complex
EPI_ISL_421670	National Influenza Center, Indian Council of Medical Research - National Institute of Virology	Indian Council of Medical Research-National Institute of Virology, Microbial Containment Complex
EPI_ISL_420543	National Influenza Center, Indian Council of Medical Research - National Institute of Virology	Indian Council of Medical Research-National Institute of Virology, Microbial Containment Complex
EPI_ISL_17009984	Indian Council of Medical Research-National Institute of Virology, Microbial Containment Complex	Indian Council of Medical Research-National Institute of Virology, Microbial Containment Complex
EPI_ISL_15591022	Infectious Disease Biology, Institute of Life Sciences	Infectious Disease Biology, Institute of Life Sciences
EPI_ISL_15591025	Infectious Disease Biology, Institute of Life Sciences	Infectious Disease Biology, Institute of Life Sciences
EPI_ISL_18904586	Public Health, State Public Health Laboratory Chennai	Public Health, State Public Health Laboratory Chennai
EPI_ISL_18904617	Public Health, State Public Health Laboratory Chennai	Public Health, State Public Health Laboratory Chennai
EPI_ISL_17757820	Public Health, State Public Health Laboratory Chennai	Public Health, State Public Health Laboratory Chennai
EPI_ISL_17757764	Public Health, State Public Health Laboratory Chennai	Public Health, State Public Health Laboratory Chennai
EPI_ISL_17757766	Public Health, State Public Health Laboratory Chennai	Public Health, State Public Health Laboratory Chennai
EPI_ISL_17757768	Public Health, State Public Health Laboratory Chennai	Public Health, State Public Health Laboratory Chennai
EPI_ISL_17757769	Public Health, State Public Health Laboratory Chennai	Public Health, State Public Health Laboratory Chennai
EPI_ISL_18904580	Public Health, State Public Health Laboratory Chennai	Public Health, State Public Health Laboratory Chennai
EPI_ISL_18904572	Public Health, State Public Health Laboratory Chennai	Public Health, State Public Health Laboratory Chennai
EPI_ISL_18904604	Public Health, State Public Health Laboratory Chennai	Public Health, State Public Health Laboratory Chennai
EPI_ISL_18904625	Public Health, State Public Health Laboratory Chennai	Public Health, State Public Health Laboratory Chennai
EPI_ISL_18904611	Public Health, State Public Health Laboratory Chennai	Public Health, State Public Health Laboratory Chennai
EPI_ISL_14819021	Apollo Hospital, Delhi	Molecular Genetics Laboratory, THSTI, Faridabad
EPI_ISL_15192534	ESIC Medical College, Faridabad	Translational Health Science and Technology Institute – INSACOG
EPI_ISL_17269862	Northstar Laboratory, Thaltej, Ahmedabad	Gujarat Biotechnology Research Centre
EPI_ISL_16955737	Indian Council of Medical Research-National Institute of Virology, Microbial Containment Complex	Indian Council of Medical Research-National Institute of Virology, Microbial Containment Complex
EPI_ISL_4126255	INSACOG Surveillance	INSACOG at CSIR Institute of Genomics and Integrative Biology
EPI_ISL_2880867	INSACOG Surveillance	INSACOG at CSIR Institute of Genomics and Integrative Biology
EPI_ISL_2880396	INSACOG Surveillance	INSACOG at CSIR Institute of Genomics and Integrative Biology
EPI_ISL_2880554	INSACOG Surveillance	INSACOG at CSIR Institute of Genomics and Integrative Biology
EPI_ISL_508419	Maulana Azad Medical College	NIBMG
EPI_ISL_636801	National Centre for Disease control (NCDC)	NCDC/CSIR-IGIB
EPI_ISL_636813	National Centre for Disease control (NCDC)	NCDC/CSIR-IGIB
EPI_ISL_636830	National Centre for Disease control (NCDC)	NCDC/CSIR-IGIB
EPI_ISL_636805	National Centre for Disease control (NCDC)	NCDC/CSIR-IGIB
EPI_ISL_508163	All india institute of Medical Sciences Rishikesh	NIBMG
EPI_ISL_508171	All india institute of Medical Sciences Rishikesh	NIBMG
EPI_ISL_4451047	National Centre for Disease Control (NCDC) Biotechnology Division, Delhi - INSACOG	NCDC Delhi, Biotechnology Division -INSACOG
EPI_ISL_11049263	National Centre for Disease Control (NCDC) Biotechnology Division, Delhi - INSACOG	NCDC Delhi, Biotechnology Division -INSACOG
EPI_ISL_11049279	National Centre for Disease Control (NCDC) Biotechnology Division, Delhi - INSACOG	NCDC Delhi, Biotechnology Division -INSACOG
EPI_ISL_11052233	National Centre for Disease Control (NCDC) Biotechnology Division, Delhi - INSACOG	NCDC Delhi, Biotechnology Division -INSACOG
EPI_ISL_17481168	VCSG Government Institute of Medical Sciences and Research, Pauri Garhwal	NIV Influenza
EPI_ISL_1419731	INSACOG-WB	NIBMG
EPI_ISL_1419690	INSACOG-WB	NIBMG
EPI_ISL_2503460	INSACOG-WB	NIBMG
EPI_ISL_1589864	INSACOG-WB	NIBMG
EPI_ISL_1419897	INSACOG-WB	NIBMG
EPI_ISL_2132713	INSACOG-WB	NIBMG
EPI_ISL_3019257	INSACOG-WB	NIBMG
EPI_ISL_3614756	INSACOG-WB	NIBMG
EPI_ISL_1419824	INSACOG-WB	NIBMG
EPI_ISL_1419843	INSACOG-WB	NIBMG
EPI_ISL_1419844	INSACOG-WB	NIBMG
EPI_ISL_1419846	INSACOG-WB	NIBMG
EPI_ISL_1419325	INSACOG-WB	NIBMG
EPI_ISL_1419264	INSACOG-WB	NIBMG
EPI_ISL_1419286	INSACOG-WB	NIBMG
EPI_ISL_1419289	INSACOG-WB	NIBMG
EPI_ISL_1419380	INSACOG-WB	NIBMG
EPI_ISL_1419228	INSACOG-WB	NIBMG
EPI_ISL_1419250	INSACOG-WB	NIBMG
EPI_ISL_2503681	INSACOG-WB	NIBMG
EPI_ISL_2503802	INSACOG-WB	NIBMG
EPI_ISL_3019350	INSACOG-WB	NIBMG
EPI_ISL_3189316	INSACOG-WB	NIBMG
EPI_ISL_1419592	INSACOG-WB	NIBMG
EPI_ISL_1419551	INSACOG-WB	NIBMG
EPI_ISL_1419577	INSACOG-WB	NIBMG
EPI_ISL_1419595	INSACOG-WB	NIBMG
EPI_ISL_4193056	INSACOG-WB	NIBMG
EPI_ISL_4193057	INSACOG-WB	NIBMG
EPI_ISL_2548924	INSACOG-WB	NIBMG
EPI_ISL_1419775	INSACOG-WB	NIBMG
EPI_ISL_3189260	INSACOG-WB	NIBMG
EPI_ISL_944773	CSIR-Indian Institute of Chemical Biology, MEDICA Supercpecialty Hospital Kolkata	CSIR-Indian Institute of Chemical Biology, MEDICA Supercpecialty Hospital Kolkata
EPI_ISL_508338	Institute of Post Graduate Medical Education & Research	NIBMG
EPI_ISL_508340	Institute of Post Graduate Medical Education & Research	NIBMG
EPI_ISL_508353	Institute of Post Graduate Medical Education & Research	NIBMG
EPI_ISL_6395760	INSACOG-WB	NIBMG
EPI_ISL_9116530	INSACOG-WB	NIBMG
EPI_ISL_4738629	INSACOG-WB	NIBMG
EPI_ISL_6886250	INSACOG-WB	NIBMG
EPI_ISL_9116649	INSACOG-WB	NIBMG
EPI_ISL_6886168	INSACOG-WB	NIBMG
EPI_ISL_20046784	Zydus Hospital & Healthcare Research Pvt. Ltd	Gujarat Biotechnology Research Centre-INSACOG
EPI_ISL_653828	Institute of Post Graduate Medical Education & Research	NIBMG
EPI_ISL_2675959	INSACOG-WB	NIBMG
EPI_ISL_2676193	INSACOG-WB	NIBMG
EPI_ISL_2676285	INSACOG-WB	NIBMG
EPI_ISL_430467	ICMR-National Institute of Cholera and Enteric Diseases	NIBMG
EPI_ISL_455656	ICMR-National Institute of Cholera and Enteric Diseases	NIBMG
EPI_ISL_430465	ICMR-National Institute of Cholera and Enteric Diseases	NIBMG
EPI_ISL_455679	ICMR-National Institute of Cholera and Enteric Diseases	NIBMG
EPI_ISL_4104481	Badan Litbangkes Aceh	National Institute of Health Research and Development
EPI_ISL_4104483	Badan Litbangkes Aceh	National Institute of Health Research and Development
EPI_ISL_2101266	RSUD Mangusada	Eijkman Institute for Molecular Biology, National Agency for Research and Innovation; Molecular Biology Laboratory, Faculty Medicine and Health Sciences, Warmadewa University
EPI_ISL_2101286	RSUD Mangusada	Eijkman Institute for Molecular Biology, National Agency for Research and Innovation; Molecular Biology Laboratory, Faculty Medicine and Health Sciences, Warmadewa University
EPI_ISL_3030039	RSUD Mangusada	Eijkman Institute for Molecular Biology, National Research and Innovation Agency; Faculty Medicine and Health Sciences, Warmadewa University
EPI_ISL_8257990	RS Kasih Ibu Denpasar	Eijkman Research Center for Molecular Biology, National Research and Innovation Agency; Molecular Biology Laboratory, Faculty Medicine and Health Sciences, Warmadewa University
EPI_ISL_775596	Lab. Biologi Molekular FKIK Unwar, Bali	National Institute of Health Research and Development
EPI_ISL_3957764	Siloam Hospital Bangka Belitung (SHBB)	Mochtar Riady Institute for Nanotechnology-Universitas Pelita Harapan; Eijkman Institute for Molecular Biology, National Research and Innovation Agency
EPI_ISL_8725069	KKP Kelas 1 Soekarno-Hatta (iLab)	National Institute of Health Research and Development
EPI_ISL_18130546	Virology Lab	BTKL PP Kelas II Ambon
EPI_ISL_12509947	Lembang General Hospital	West Java Health Laboratory; School of Life Sciences and Technology, Institut Teknologi Bandung
EPI_ISL_13752202	Naraya Medical Center	National Institute of Health Research and Development
EPI_ISL_528746	Immanuel Hospital	Molecular Genetics Laboratory-Faculty of Medicine-Universitas Padjadjaran; School of Life Sciences and Technology & School of Pharmacy-Institut Teknologi Bandung; Laboratorium Kesehatan Provinsi Jawa Barat
EPI_ISL_4056019	Universitas Airlangga Hospital	Institute of Tropical Disease, Universitas Airlangga
EPI_ISL_15377781	National Hospital	Institute of Tropical Disease, Universitas Airlangga
EPI_ISL_17742558	National Hospital	Institute of Tropical Disease, Universitas Airlangga
EPI_ISL_17323256	Royal Hospital Surabaya	Institute of Tropical Disease, Universitas Airlangga
EPI_ISL_759963	RSUD Sidoarjo	Institute of Tropical Disease, Universitas Airlangga
EPI_ISL_956276	Mitra Keluarga Hospital Waru	Institute of Tropical Disease, Universitas Airlangga
EPI_ISL_956307	Primasatya Husada Citra Hospital	Institute of Tropical Disease, Universitas Airlangga
EPI_ISL_538499	RS Lavallete Malang East Java	National Institute of Health Research and Development
EPI_ISL_20445154	Balai Besar Laboratorium Kesehatan Masyarakat Jakarta	Balai Besar Laboratorium Biologi Kesehatan
EPI_ISL_19674825	RSPI Prof Dr Sulianti Saroso	Balai Besar Laboratorium Biologi Kesehatan
EPI_ISL_19674826	RSPI Prof Dr Sulianti Saroso	Balai Besar Laboratorium Biologi Kesehatan
EPI_ISL_19674828	RSPI Prof Dr Sulianti Saroso	Balai Besar Laboratorium Biologi Kesehatan
EPI_ISL_19674831	RSPI Prof Dr Sulianti Saroso	Balai Besar Laboratorium Biologi Kesehatan
EPI_ISL_19674832	RSPI Prof Dr Sulianti Saroso	Balai Besar Laboratorium Biologi Kesehatan
EPI_ISL_19674833	RSPI Prof Dr Sulianti Saroso	Balai Besar Laboratorium Biologi Kesehatan
EPI_ISL_19550195	RSPI Prof Dr Sulianti Saroso	Balai Besar Laboratorium Biologi Kesehatan
EPI_ISL_19550200	RSPI Prof Dr Sulianti Saroso	Balai Besar Laboratorium Biologi Kesehatan
EPI_ISL_14754995	RSDC Wisma Atlet Kemayoran	National Quality Control Laboratory of Drug and Food
EPI_ISL_467376	RSUP Fatmawati	Eijkman Institute for Molecular Biology, Ministry of Research and Technology/National Agency for Research and Innovation
EPI_ISL_568691	RSUP Fatmawati	Eijkman Institute for Molecular Biology, Ministry of Research and Technology/National Agency for Research and Innovation
EPI_ISL_3534510	Clinical Microbiology Laboratory, Faculty of Medicine, Universitas Indonesia	Faculty of Medicine, Universitas Indonesia
EPI_ISL_3534501	Clinical Microbiology Laboratory, Faculty of Medicine, Universitas Indonesia	Faculty of Medicine, Universitas Indonesia
EPI_ISL_3534508	Clinical Microbiology Laboratory, Faculty of Medicine, Universitas Indonesia	Faculty of Medicine, Universitas Indonesia
EPI_ISL_3534512	Clinical Microbiology Laboratory, Faculty of Medicine, Universitas Indonesia	Faculty of Medicine, Universitas Indonesia
EPI_ISL_16744381	Genomik Solidaritas Indonesia Laboratorium	Genomik Solidaritas Indonesia Laboratorium
EPI_ISL_3186068	RSUP Persahabatan, Jakarta	Biosafety Level-3 Laboratory, Indonesian Institute of Sciences (LIPI)
EPI_ISL_3186072	RSUP Persahabatan, Jakarta	Biosafety Level-3 Laboratory, Indonesian Institute of Sciences (LIPI)
EPI_ISL_16342511	RS Adhyaksa Jakarta	National Institute of Health Research and Development
EPI_ISL_14668238	RSDC Wisma Atlet Kemayoran	School of Life Science and Technology, Bandung Institute of Technology (ITB)
EPI_ISL_1824602	National Institute of Health Research and Development	National Institute of Health Research and Development
EPI_ISL_15783689	RSAL Mintoharjo	Diagnostic and Research Center Of Infectius Deseases,Medical Faculty, Andalas University
EPI_ISL_17719547	RS Gading Pluit (Genelab)	National Institute of Health Research and Development
EPI_ISL_17797276	RSPI Prof Dr Sulianti Saroso	National Institute of Health Research and Development
EPI_ISL_13466598	RSPI Prof Dr Sulianti Saroso	National Institute of Health Research and Development
EPI_ISL_16365512	RSJPD Harapan Kita	National Institute of Health Research and Development
EPI_ISL_16365554	RS Tzu Chi Pantai Indah Kapuk	National Institute of Health Research and Development
EPI_ISL_2382405	FarmaLab Indoutama Halim	National Institute of Health Research and Development
EPI_ISL_2382409	Wisma Atlet	National Institute of Health Research and Development
EPI_ISL_2262254	RS Umum Kartika Pulomas	National Institute of Health Research and Development
EPI_ISL_2617525	Lab Genomik Solidaritas Indonesia	National Institute of Health Research and Development
EPI_ISL_4508297	RSDC Wisma Atlet Kemayoran	National Institute of Health Research and Development
EPI_ISL_8833404	PRVKP FKUI	National Institute of Health Research and Development
EPI_ISL_15542417	RS ISLAM MALAHAYATI	Lab. Mikrobiologi FK USU
EPI_ISL_15826628	RSIA Grand Family	Laboratorium Fakultas Kedokteran Universitas Diponegoro
EPI_ISL_3029911	RSUP Dr. Kariadi	Eijkman Institute for Molecular Biology, National Research and Innovation Agency
EPI_ISL_2886158	IVRCRD	Institute for Vector and Reservoir Control, Research and Development (IVRCRD)- National Institute of Health Research and Development (NIHRD), Indonesia
EPI_ISL_791987	RSUD dr. Loekmono Hadi Kudus	National Institute of Health Research and Development
EPI_ISL_15917884	Dinkes Kab. Jepara	Laboratorium Fakultas Kedokteran Universitas Diponegoro
EPI_ISL_16027119	RUMAH SAKIT MITRA MEDIKA	Faculty of Medicine, Tanjungpura University
EPI_ISL_15710188	Laboratorium PCR KKP kelas IV Entikong	Faculty of Medicine, Tanjungpura University
EPI_ISL_15877692	Tanjungpura University Hospital	Faculty of Medicine, Tanjungpura University
EPI_ISL_8048117	Dinkes Kalimantan Barat	National Institute of Health Research and Development
EPI_ISL_19674821	RS Kanujoso	Balai Besar Laboratorium Biologi Kesehatan
EPI_ISL_17655968	Dinas Kesehatan Provinsi Kalimantan Timur	Laboratorium Mikrobiologi FK Universitas Mulawarman. Samarinda East Kalimantan Indonesia
EPI_ISL_6132185	Dinkes Provinsi Kalimantan Timur (Labkesprov)	Faculty of Medicine, Universitas Indonesia
EPI_ISL_11864574	RSUD dr. Kanujoso Djatiwibowo Balikpapan	National Institute of Health Research and Development
EPI_ISL_5107894	RSUD dr H Ansari Saleh Banjarmasin	National Institute of Health Research and Development
EPI_ISL_9437035	Siloam Hospital Palangkaraya (SHPR)	Eijkman Research Center for Molecular Biology, National Research and Innovation Agency; Mochtar Riady Institute for Nanotechnology-Universitas Pelita Harapan
EPI_ISL_1969247	Rumah Sakit Umum Daerah Palangkaraya	National Institute of Health Research and Development
EPI_ISL_16505237	Balai Laboratorium Kesehatan Provinsi Lampung	National Institute of Health Research and Development
EPI_ISL_14995620	RSUD Provinsi NTB	Genomik Solidaritas Indonesia Laboratorium
EPI_ISL_6827337	LAB Genetik Sumbawa	National Institute of Health Research and Development
EPI_ISL_15400457	RSUD PROF. DR. W. Z. JOHANNES KUPANG	Genomik Solidaritas Indonesia Laboratorium
EPI_ISL_3151626	RSUD Dr. W.Z. Johanes kupang	National Institute of Health Research and Development
EPI_ISL_3151652	RSUD Dr. W.Z. Johanes kupang	National Institute of Health Research and Development
EPI_ISL_15517708	RS Umum Daerah Arifin Achmad	Genomik Solidaritas Indonesia Laboratorium
EPI_ISL_18673477	RSUD Bitung	National Institute of Health Research and Development
EPI_ISL_11905537	BTKLPP Kelas I Manado	National Institute of Health Research and Development
EPI_ISL_5441821	BTKL PP Kelas 1 Manado	National Institute of Health Research and Development
EPI_ISL_1447347	Diagnostic and Research Center of Infectious Diseases, Medical Faculty, Andalas University	Diagnostic and Research Center of Infectious Diseases, Medical Faculty, Andalas University
EPI_ISL_2692533	Clinical Microbiology Lab RSPTN Universitas Hasanuddin	Clinical Microbiology Lab RSPTN Universitas Hasanuddin
EPI_ISL_1969245	Lab RSUP DR Mohammad Hoesin Palembang	National Institute of Health Research and Development
EPI_ISL_15400475	RSU BUNDA THAMRIN	Genomik Solidaritas Indonesia Laboratorium
EPI_ISL_17717744	RS MURNI TEGUH MEMORIAL	LAB. MIKROBIOLOGI FK USU
EPI_ISL_19674822	Balai Besar Laboratorium Kesehatan Masyakarat Yogyakarta	Balai Besar Laboratorium Biologi Kesehatan
EPI_ISL_15755037	COVID-19 National Reference Laboratory, Pasteur Institute of Iran	COVID-19 National Reference Laboratory, Pasteur Institute of Iran
EPI_ISL_15754918	Isfahan University of Medical Sciences	COVID-19 National Reference Laboratory, Pasteur Institute of Iran
EPI_ISL_15046011	National Virus Reference Laboratory	National Virus Reference Laboratory
EPI_ISL_18626813	Microbiology Department, Beaumont Hospital	Microbiology Department, Beaumont Hospital
EPI_ISL_18092169	Department of Microbiology, Connolly Hospital	Microbiology Department, Beaumont Hospital
EPI_ISL_2490954	National Virus Reference Laboratory	National Virus Reference Laboratory
EPI_ISL_14238357	National Virus Reference Laboratory	National Virus Reference Laboratory
EPI_ISL_18486491	St. Vincent's Microbiology	St. Vincent's Microbiology
EPI_ISL_18955207	St. Vincent's Microbiology	St. Vincent's Microbiology
EPI_ISL_19050612	Letterkenny University Hospital (LUH)	University Hospital Galway (UHG)
EPI_ISL_671354	National Virus Reference Laboratory	Irish Coronavirus Sequencing Consortium - Teagasc Moorepark
EPI_ISL_14921985	National Virus Reference Laboratory	National Virus Reference Laboratory
EPI_ISL_578302	National Virus Reference Laboratory	National Virus Reference Laboratory
EPI_ISL_3848840	National Virus Reference Laboratory	National Virus Reference Laboratory
EPI_ISL_17680790	Kerry University Hospital	Cork University Hospital
EPI_ISL_639847	National Virus Reference Laboratory	National Virus Reference Laboratory
EPI_ISL_16579319	National Virus Reference Laboratory	National Virus Reference Laboratory
EPI_ISL_447412	Clinical Virology Unit, Hadassah Hebrew University Medical Center	Stern Lab
EPI_ISL_447277	Microbiology laboratory, Assuta Ashdod University-Affiliated Hospital	Stern Lab
EPI_ISL_649076	Israel Central Virology laboratory	Israel Central Virology laboratory
EPI_ISL_649094	Israel Central Virology laboratory	Israel Central Virology laboratory
EPI_ISL_1392680	SIESP CHIETI - DRIVE IN CHIETI CHIETI(CHIETI)	Istituto Zooprofilattico Sperimentale dell’Abruzzo e Molise “G. Caporale”
EPI_ISL_1391213	SIESP DIPARTIMENTO DI PREVENZIONE TERAMO TERAMO(TERAMO)	Istituto Zooprofilattico Sperimentale dell’Abruzzo e Molise “G. Caporale”
EPI_ISL_1577987	SIESP CHIETI - DRIVE IN LANCIANO LANCIANO(CHIETI)	Istituto Zooprofilattico Sperimentale dell’Abruzzo e Molise “G. Caporale”
EPI_ISL_1841090	SIESP DIPARTIMENTO DI PREVENZIONE TERAMO	Istituto Zooprofilattico Sperimentale dell’Abruzzo e Molise “G. Caporale”
EPI_ISL_2001357	DIP. PREV. AVEZZANO SERVIZIO DI IGIENE EPIDEMIOLOGIA E SANITA' PUBBLICA	Istituto Zooprofilattico Sperimentale dell’Abruzzo e Molise “G. Caporale”
EPI_ISL_3532579	OSPEDALE SAN SALVATORE - MEDICINA DI LABORATORIO	Istituto Zooprofilattico Sperimentale dell’Abruzzo e Molise “G. Caporale”
EPI_ISL_5740657	PO AVEZZANO - U.O.C. Laboratorio Analisi	Istituto Zooprofilattico Sperimentale dell’Abruzzo e Molise “G. Caporale”
EPI_ISL_7591360	PO AVEZZANO - U.O.C. Laboratorio Analisi	Istituto Zooprofilattico Sperimentale dell’Abruzzo e Molise “G. Caporale”
EPI_ISL_1055818	DIP. PREV. AVEZZANO SERVIZIO DI IGIENE EPIDEMIOLOGIAE SANITA' PUBBLICA	Istituto Zooprofilattico Sperimentale dell’Abruzzo e Molise “G. Caporale”
EPI_ISL_529022	Ospedale "Ss. Annunziata"	Istitituto Zooprofilattico Sperimentale dell'Abruzzo e Molise "G.Caporale"
EPI_ISL_429227	Presidio Ospedaliero Santo Spirito	Istituto Zooprofilattico Sperimentale dell'Abruzzo e Molise "G. Caporale"
EPI_ISL_653769	I.R.C.C.S. "S. De Bellis" - Ente Ospedaliero	Istituto Zooprofilattico Sperimentale della Puglia e della Basilicata
EPI_ISL_1819252	Presidio di Brindisi Di Summa - Perrino	Istituto Zooprofilattico Sperimentale della Puglia e della Basilicata
EPI_ISL_3032271	Ospedale Santissima Annunziata	Istituto Zooprofilattico Sperimentale della Puglia e della Basilicata
EPI_ISL_3485080	I.R.C.C.S. "S. De Bellis" - Ente Ospedaliero	Istituto Zooprofilattico Sperimentale della Puglia e della Basilicata
EPI_ISL_722854	I.R.C.C.S. "S. De Bellis" - Ente Ospedaliero	Istituto Zooprofilattico Sperimentale della Puglia e della Basilicata
EPI_ISL_1008696	Istituto Zooprofilattico Sperimentale della Puglia e della Basilicata	Istituto Zooprofilattico Sperimentale della Puglia e della Basilicata
EPI_ISL_525559	Istituto Zooprofilattico Sperimentale Puglia e Basilicata; Dipartimento di Bioscienze, Biotecnologie e Biofarmaceutica dell’Università degli Studi di Bari “A.Moro”; Istituto di Biomembrane. Bioenergetica e Biotecnologie Molecolari del Consiglio Nazionale delle Ricerche di Bari	Beaconlab (Bioinformatics, Evolution and Comparative Genomics lab), Dept of Biosciences, University on Milan
EPI_ISL_4400460	AORSanCarlo	Laboratorio di patologia clinica e microbiologia A.O.R - San Carlo Potenza
EPI_ISL_6510588	AOR San Carlo	Istituto Superiore di Sanità (ISS)
EPI_ISL_10809247	AO_Catanzaro	CIS-Laboratorio di Genomica e Patologia Molecolare Università Magna Graecia Campus Universitario Germaneto
EPI_ISL_2884230	Virology Laboratory, Scientific Department, Army Medical Center	Virology Laboratory, Scientific Department, Army Medical Center
EPI_ISL_2883972	Virology Laboratory, Scientific Department, Army Medical Center	Virology Laboratory, Scientific Department, Army Medical Center
EPI_ISL_2275966	Istituto Zooprofilattico Sperimentale del Mezzogiorno - Azienda Ospedaliera "Pugliese Ciaccio" di Catanzaro	TIGEM
EPI_ISL_4402048	MI_AOU_MaterDomini	CIS-Laboratorio di Genomica e Patologia Molecolare Università Magna Graecia Campus Universitario Germaneto
EPI_ISL_1557286	ASL Napoli 1 Centro	AMES Centro Polidiagnostico Strumentale S.r.l
EPI_ISL_12083388	Cotugno - Microbiologia e Virologia	Ospedale Cotugno, AO Dei Colli
EPI_ISL_852630	Lab. Microbiologia e Virologia, Cotugno, A.O. dei Colli	Lab. Microbiologia e Virologia, Cotugno, A.O. dei Colli
EPI_ISL_877014	1.AO Universitaria 'S. Giovanni di Dio e Ruggi D'Aragona, Scuola Medica Salernitana' Hospital / 2.UOC di Virologia e Microbiologia, Università della Campania 'L. Vanvitelli' / 3.AO Universitaria 'Federico II' Napoli Hospital / 4.AORN 'San Giuseppe Moscati' Avellino Hospital / 5.AO 'San Pio - presidio G. Rummo' Benevento Hospital / 6.AO 'Sant'Anna e San Sebastiano' Caserta Hospital / 7.PO 'Maria Santissima Addolorata' Eboli Hospital / 8.Biogem Istituto di Ricerche Genetiche	1. Genome Research Center for Health (CRGS) / 2. Laboratory of Molecular Medicine and Genomics(LMMGe) / 3. Center for Research in Pure and Applied Mathematics (CRMPA)
EPI_ISL_2020616	Università Federico II - Dipartimento di scienze mediche traslazionali - Napoli	TIGEM
EPI_ISL_960615	Istituto Zooprofilattico Sperimentale del Mezzogiorno	TIGEM
EPI_ISL_776964	Istituto Zooprofilattico Sperimentale del Mezzogiorno	TIGEM
EPI_ISL_776984	Istituto Zooprofilattico Sperimentale del Mezzogiorno	TIGEM
EPI_ISL_778752	Istituto Zooprofilattico Sperimentale del Mezzogiorno	TIGEM
EPI_ISL_1254783	Istituto Zooprofilattico Sperimentale del Mezzogiorno	Telethon Institute of Genetics and Medicine (TIGEM)
EPI_ISL_736824	Istituto Zooprofilattico Sperimentale del Mezzogiorno	TIGEM
EPI_ISL_833556	Istituto Zooprofilattico Sperimentale del Mezzogiorno	TIGEM
EPI_ISL_2029510	Istituto Zooprofilattico Sperimentale del Mezzogiorno	TIGEM
EPI_ISL_2226978	Università Federico II - Dipartimento di scienze mediche traslazionali - Napoli	TIGEM
EPI_ISL_2357092	Istituto Zooprofilattico Sperimentale del Mezzogiorno	TIGEM
EPI_ISL_2465182	Istituto Zooprofilattico Sperimentale del Mezzogiorno	Telethon Institute of Genetics and Medicine (TIGEM)
EPI_ISL_2641923	Istituto Zooprofilattico Sperimentale del Mezzogiorno	Telethon Institute of Genetics and Medicine (TIGEM)
EPI_ISL_3092160	Cotugno	TIGEM
EPI_ISL_3276444	Lab. Microbiologia e Virologia Cotugno A.O. dei Colli	TIGEM
EPI_ISL_5923154	Istituto Zooprofilattico Sperimentale del Mezzogiorno	TIGEM
EPI_ISL_8132237	Lab. Microbiologia e Virologia Cotugno A.O. dei Colli	TIGEM
EPI_ISL_9659044	Policlinico Federico II	TIGEM
EPI_ISL_14186284	Lab. Microbiologia e Virologia Cotugno A.O. dei Colli	TIGEM
EPI_ISL_15195620	Lab. Microbiologia e Virologia Cotugno A.O. dei Colli	TIGEM
EPI_ISL_17790056	Istituto di Ricovero e Cura a Carattere Scientifico Pascale di Napoli	The Telethon Institute of Genetics and Medicine (TIGEM)
EPI_ISL_17790094	Unità Operativa Complessa Microbiologia e Virologia - Moscati	The Telethon Institute of Genetics and Medicine (TIGEM)
EPI_ISL_17949478	Università Federico II - Dipartimento di scienze mediche traslazionali - Napoli	The Telethon Institute of Genetics and Medicine (TIGEM)
EPI_ISL_18281283	Università Federico II - Dipartimento di scienze mediche traslazionali - Napoli	The Telethon Institute of Genetics and Medicine (TIGEM)
EPI_ISL_18422099	U.O.C. Microbiologia e Virologia - Moscati	The Telethon Institute of Genetics and Medicine (TIGEM)
EPI_ISL_18846431	SynLab	The Telethon Institute of Genetics and Medicine (TIGEM)
EPI_ISL_19011848	Università Federico II - Dipartimento di scienze mediche traslazionali - Napoli	TIGEM
EPI_ISL_1569539	Istituto Zooprofilattico Sperimentale del Mezzogiorno	TIGEM
EPI_ISL_1632919	Istituto Zooprofilattico Sperimentale del Mezzogiorno	Telethon Institute of Genetics and Medicine (TIGEM)
EPI_ISL_1633030	Università Federico II - Dipartimento di scienze mediche traslazionali - Napoli	Telethon Institute of Genetics and Medicine (TIGEM)
EPI_ISL_15997962	U.O. Microbiologia Laboratorio Unico Centro Servizi - AUSL della Romagna	U.O. Microbiologia, Laboratorio Unico Centro Servizi - AUSL della Romagna
EPI_ISL_10241223	U.O. Microbiologia Laboratorio Unico Centro Servizi - AUSL della Romagna	U.O. Microbiologia, Laboratorio Unico Centro Servizi - AUSL della Romagna
EPI_ISL_17026644	U.O. Microbiologia Laboratorio Unico Centro Servizi - AUSL della Romagna	U.O. Microbiologia Laboratorio Unico Centro Servizi - AUSL della Romagna
EPI_ISL_18209083	Unità Operativa Microbiologia Laboratorio Unico Centro Servizi - Aziende Unità Sanitarie Locali della Romagna	Unità Operativa Microbiologia, Laboratorio Unico Centro Servizi - Aziende Unità Sanitarie Locali della Romagna
EPI_ISL_18293769	U.O. Microbiologia Laboratorio Unico Centro Servizi - AUSL della Romagna	U.O. Microbiologia, Laboratorio Unico Centro Servizi - AUSL della Romagna
EPI_ISL_13113740	U.O. Microbiologia Laboratorio Unico Centro Servizi - AUSL della Romagna	U.O. Microbiologia, Laboratorio Unico Centro Servizi - AUSL della Romagna
EPI_ISL_14622907	U.O. Microbiologia Laboratorio Unico Centro Servizi - AUSL della Romagna	U.O. Microbiologia, Laboratorio Unico Centro Servizi - AUSL della Romagna
EPI_ISL_14825522	U.O. Microbiologia Laboratorio Unico Centro Servizi - AUSL della Romagna	U.O. Microbiologia, Laboratorio Unico Centro Servizi - AUSL della Romagna
EPI_ISL_6512374	U.O. Microbiologia Laboratorio Unico Centro Servizi - AUSL della Romagna	U.O. Microbiologia, Laboratorio Unico Centro Servizi - AUSL della Romagna
EPI_ISL_16129698	U.O. Microbiologia Laboratorio Unico Centro Servizi - AUSL della Romagna	U.O. Microbiologia, Laboratorio Unico Centro Servizi - AUSL della Romagna
EPI_ISL_3184747	U.O. Microbiologia Laboratorio Unico Centro Servizi - AUSL della Romagna	U.O. Microbiologia, Laboratorio Unico Centro Servizi - AUSL della Romagna
EPI_ISL_3215200	U.O. Microbiologia Laboratorio Unico Centro Servizi - AUSL della Romagna	U.O. Microbiologia, Laboratorio Unico Centro Servizi - AUSL della Romagna
EPI_ISL_3537424	U.O. Microbiologia Laboratorio Unico Centro Servizi - AUSL della Romagna	U.O. Microbiologia, Laboratorio Unico Centro Servizi - AUSL della Romagna
EPI_ISL_19747758	Dipartimento di Medicina e Chirurgia, Università degli Studi di Parma	Dipartimento di Scienze Chimiche, della Vita e della Sostenibilità Ambientale
EPI_ISL_19747828	Dipartimento di Medicina e Chirurgia, Università degli Studi di Parma	Dipartimento di Scienze Chimiche, della Vita e della Sostenibilità Ambientale
EPI_ISL_19747794	Dipartimento di Medicina e Chirurgia, Università degli Studi di Parma	Dipartimento di Scienze Chimiche, della Vita e della Sostenibilità Ambientale
EPI_ISL_9110844	Arcispedale Santa Maria Nuova Autoimmunità Allergologia e Biotecnologie Innovative	Istituto Zooprofilattico Sperimentale della Lombardia e dell'Emilia Romagna (IZSLER), Risk Analysis and Genomic Epidemiology Unit
EPI_ISL_13131502	Azienda Sanitaria Locale di Piacenza - Presidio Ospedaliero - Laboratorio di Microbiologia	Istituto Zooprofilattico Sperimentale della Lombardia e dell'Emilia Romagna (IZSLER), Risk Analysis and Genomic Epidemiology Unit
EPI_ISL_13297788	Università di Parma Laboratorio di Igiene e Sanità Pubblica	Istituto Zooprofilattico Sperimentale della Lombardia e dell'Emilia Romagna (IZSLER), Risk Analysis and Genomic Epidemiology Unit
EPI_ISL_13297843	Arcispedale Santa Maria Nuova Autoimmunità Allergologia e Biotecnologie Innovative	Istituto Zooprofilattico Sperimentale della Lombardia e dell'Emilia Romagna (IZSLER), Risk Analysis and Genomic Epidemiology Unit
EPI_ISL_14585737	Arcispedale Santa Maria Nuova Autoimmunità Allergologia e Biotecnologie Innovative	Istituto Zooprofilattico Sperimentale della Lombardia e dell'Emilia Romagna (IZSLER), Risk Analysis and Genomic Epidemiology Unit
EPI_ISL_15350155	Azienda Sanitaria Locale di Piacenza - Presidio Ospedaliero - Laboratorio di Microbiologia	Istituto Zooprofilattico Sperimentale della Lombardia e dell'Emilia Romagna (IZSLER), Risk Analysis and Genomic Epidemiology Unit
EPI_ISL_14994424	Azienda Sanitaria Locale di Piacenza - Presidio Ospedaliero - Laboratorio di Microbiologia	Istituto Zooprofilattico Sperimentale della Lombardia e dell'Emilia Romagna (IZSLER), Risk Analysis and Genomic Epidemiology Unit
EPI_ISL_1544105	SOC Igiene ed Epidemiologia Clinica, ASUFC, Udine and SC (UCO) Igiene e Sanità Pubblica, ASUGI, Trieste	Istituto di Genomica Applicata
EPI_ISL_7469397	SC (UCO) Igiene e Sanità Pubblica, ASUGI, Trieste	SC (UCO) Igiene e Sanità Pubblica, ASUGI, Trieste
EPI_ISL_16553604	SC (UCO) Igiene e Sanità Pubblica, ASUGI, Trieste	ARGO Laboratorio Genomica ed Epigenomica
EPI_ISL_3120130	Dipartimento di Medicina di Laboratorio, Azienda sanitaria universitaria Friuli Centrale (ASU FC)	Dipartimento di Medicina di Laboratorio, Azienda sanitaria universitaria Friuli Centrale (ASU FC)
EPI_ISL_5742542	Dipartimento di Medicina di Laboratorio, Azienda sanitaria universitaria Friuli Centrale (ASU FC)	Dipartimento di Medicina di Laboratorio, Azienda sanitaria universitaria Friuli Centrale (ASU FC)
EPI_ISL_6648741	Dipartimento di Medicina di Laboratorio, Azienda sanitaria universitaria Friuli Centrale (ASU FC)	Dipartimento di Medicina di Laboratorio, Azienda sanitaria universitaria Friuli Centrale (ASU FC)
EPI_ISL_6648779	Dipartimento di Medicina di Laboratorio, Azienda sanitaria universitaria Friuli Centrale (ASU FC)	Dipartimento di Medicina di Laboratorio, Azienda sanitaria universitaria Friuli Centrale (ASU FC)
EPI_ISL_6693013	Dipartimento di Medicina di Laboratorio, Azienda sanitaria universitaria Friuli Centrale (ASU FC)	Dipartimento di Medicina di Laboratorio, Azienda sanitaria universitaria Friuli Centrale (ASU FC)
EPI_ISL_7468889	Dipartimento di Medicina di Laboratorio, Azienda sanitaria universitaria Friuli Centrale (ASU FC)	Dipartimento di Medicina di Laboratorio, Azienda sanitaria universitaria Friuli Centrale (ASU FC)
EPI_ISL_1854998	Virology Laboratory, Scientific Department, Army Medical Center	Virology Laboratory, Scientific Department, Army Medical Center
EPI_ISL_1854999	Virology Laboratory, Scientific Department, Army Medical Center	Virology Laboratory, Scientific Department, Army Medical Center
EPI_ISL_1854996	Virology Laboratory, Scientific Department, Army Medical Center	Virology Laboratory, Scientific Department, Army Medical Center
EPI_ISL_1855050	Virology Laboratory, Scientific Department, Army Medical Center	Virology Laboratory, Scientific Department, Army Medical Center
EPI_ISL_6133955	Virology Laboratory, Scientific Department, Army Medical Center	Virology Laboratory, Scientific Department, Army Medical Center
EPI_ISL_14932782	Gemelli	Istituto di Microbiologia e Virologia, Fondazione Policlinico Universitario A. Gemelli IRCCS
EPI_ISL_11950243	IRCCS San Gallicano Dermatological Institute	IRCCS Regina Elena National Cancer Institute
EPI_ISL_2923054	IRCCS San Gallicano Dermatological Institute	IRCCS Regina Elena National Cancer Institute
EPI_ISL_3068345	IRCCS San Gallicano Dermatological Institute	IRCCS Regina Elena National Cancer Institute
EPI_ISL_3161475	IRCCS San Gallicano Dermatological Institute	IRCCS Regina Elena National Cancer Institute
EPI_ISL_3420022	IRCCS San Gallicano Dermatological Institute	IRCCS Regina Elena National Cancer Institute
EPI_ISL_14290627	IRCCS San Gallicano Dermatological Institute	IRCCS Regina Elena National Cancer Institute
EPI_ISL_5796627	IRCCS San Gallicano Dermatological Institute	IRCCS Regina Elena National Cancer Institute
EPI_ISL_6265018	IRCCS San Gallicano Dermatological Institute	IRCCS Regina Elena National Cancer Institute
EPI_ISL_18372758	IRCCS San Gallicano Dermatological Institute	IRCCS Regina Elena National Cancer Institute
EPI_ISL_2787083	Fondazione Policlinico Tor Vergata	INMI Lazzaro Spallanzani IRCCS
EPI_ISL_2925501	Ospedale di Genzano	National Institute for Infectious Diseases (INMI) L. Spallanzani I.R.C.C.S
EPI_ISL_3014035	IRCCS INMI Lazzaro Spallanzani	National Institute for Infectious Diseases (INMI) L. Spallanzani I.R.C.C.S
EPI_ISL_3315097	RM2/Osp. S.Pertini	National Institute for Infectious Diseases (INMI) L. Spallanzani I.R.C.C.S
EPI_ISL_3315127	RM6/Genzano	National Institute for Infectious Diseases (INMI) L. Spallanzani I.R.C.C.S
EPI_ISL_4416979	IRCCS INMI Lazzaro Spallanzani	INMI Lazzaro Spallanzani IRCCS
EPI_ISL_1091281	Azienda Ospedaliera San Camillo Forlanini	INMI Lazzaro Spallanzani IRCCS
EPI_ISL_603140	INMI Lazzaro Spallanzani IRCCS	INMI Lazzaro Spallanzani IRCCS
EPI_ISL_603147	INMI Lazzaro Spallanzani IRCCS	INMI Lazzaro Spallanzani IRCCS
EPI_ISL_603163	INMI Lazzaro Spallanzani IRCCS	INMI Lazzaro Spallanzani IRCCS
EPI_ISL_603184	INMI Lazzaro Spallanzani IRCCS	INMI Lazzaro Spallanzani IRCCS
EPI_ISL_412974	Department of Infectious Diseases, Istituto Superiore di Sanità, Rome, Italy; Istituto Nazionale per le Malattie Infettive Lazzaro Spallanzani, Rome, Italy	Virology Laboratory, Scientific Department, Army Medical Center
EPI_ISL_451298	Laboratory of Virology, INMI Lazzaro Spallanzani IRCCS	Laboratory of Virology, INMI Lazzaro Spallanzani IRCCS
EPI_ISL_451300	Laboratory of Virology, INMI Lazzaro Spallanzani IRCCS	Laboratory of Virology, INMI Lazzaro Spallanzani IRCCS
EPI_ISL_1558604	Department of Virology, Istituto Zooprofilattico Sperimentale del Lazio e della Toscana (IZSLT)	Department of General Diagnostics; Department of Virology; Istituto Zooprofilattico Sperimentale del Lazio e della Toscana (IZSLT)
EPI_ISL_7671950	Bambino Gesù Pediatric Hospital	Microbiology and Immunology Diagnosis Bambino Gesù Pediatric Hospital
EPI_ISL_7671719	Bambino Gesù Pediatric Hospital	Microbiology and Immunology Diagnosis Bambino Gesù Pediatric Hospital
EPI_ISL_3138543	Ospedale San Filippo Neri Microvir	University Campus Bio-Medico of Rome (UCBM)
EPI_ISL_6717917	Ospedale Santa Maria Goretti-Latina-Italy	University Campus Bio-Medico of Rome (UCBM)
EPI_ISL_4884907	Eurofins Genoma Group S.r.l. (Rome)	University Campus Bio-Medico of Rome (UCBM)
EPI_ISL_985019	S.S.D. Microbiologia, Stabilimento ospedaliero di Sanremo, ASL 1 Liguria	U.O. Igiene, Ospedale Policlinico San Martino
EPI_ISL_1715062	UOC laboratorio di analisi Istituto Giannina Gaslini	TIGEM
EPI_ISL_12904669	ASST MONZA	ASST MONZA
EPI_ISL_9991422	ASST MONZA	ASST MONZA
EPI_ISL_10434149	ASST MONZA	ASST MONZA
EPI_ISL_11302785	ASST MONZA	ASST MONZA
EPI_ISL_11790427	ASST MONZA	ASST MONZA
EPI_ISL_16978065	Aziende Socio Sanitarie Territoriali MONZA	Aziende Socio Sanitarie Territoriali MONZA
EPI_ISL_12917728	ASST MONZA	ASST MONZA
EPI_ISL_12904598	ASST MONZA	ASST MONZA
EPI_ISL_6457350	ASST MONZA	ASST MONZA
EPI_ISL_18012674	Laboratory of Clinical Microbiology, Virology and Bioemergencies, ASST Fatebenefratelli Sacco - Sacco Hospital	Laboratory of Clinical Microbiology, Virology and Bioemergencies, ASST Fatebenefratelli Sacco - Sacco Hospital
EPI_ISL_17658712	ASST SPEDALI CIVILI DI BRESCIA	ASST degli Spedali Civili, Laboratorio di Microbiologia e Virologia
EPI_ISL_3120101	Ospedale Valtellina Valchiavenna	Laboratory of Clinical Microbiology, Virology and Bioemergencies, ASST Fatebenefratelli Sacco - Sacco Hospital
EPI_ISL_2282170	Istituto Zooprofilattico Sperimentale del Mezzogiorno	TIGEM
EPI_ISL_542200	ASST GOM Niguarda	Dep. Of Oncology and Hemato-Oncology University of Milan
EPI_ISL_1171676	UOC LAB ANALISI PO CARDARELLI CAMPOBASSO	Istituto Zooprofilattico Sperimentale dell’Abruzzo e Molise “G. Caporale”
EPI_ISL_12219778	Azienda Sanitaria dell'Alto Adige - Laboratorio Aziendale di Microbiologia e Virologia	Azienda Sanitaria dell'Alto Adige
EPI_ISL_14595904	Azienda Sanitaria dell'Alto Adige - Laboratorio Aziendale di Microbiologia e Virologia	Azienda Sanitaria dell'Alto Adige
EPI_ISL_18451875	Azienda Sanitaria dell'Alto Adige - Laboratorio Aziendale di Microbiologia e Virologia	Azienda Sanitaria dell'Alto Adige Laboratorio Aziendale di Microbiologia e Virologia
EPI_ISL_6510864	Laboratorio di Virologia AOU Sassari	Istituto Superiore di Sanità (ISS)
EPI_ISL_8001775	Laboratorio CQRC	CQRC_QUALITY CONTROL CHEMICAL BIOLOGICAL RISK_AOOR Villa Sofia Cervello Palermo
EPI_ISL_2567615	Molecular Hepatology Laboratory AOU Messina	Molecular Hepatology Laboratory AOU Messina
EPI_ISL_4626965	Laboratorio CQRC	CQRC_QUALITY CONTROL CHEMICAL BIOLOGICAL RISK_AOOR Villa Sofia Cervello Palermo
EPI_ISL_1494680	Laboratorio Aziendale di Microbiologia e Virologia, Azienda Sanitaria dell'Alto Adige	Laboratorio Aziendale di Microbiologia e Virologia, Azienda Sanitaria dell'Alto Adige
EPI_ISL_3323285	Azienda Sanitaria dell'Alto Adige - Laboratorio Aziendale di Microbiologia e Virologia	Azienda Sanitaria dell'Alto Adige
EPI_ISL_8617734	Pharmgenetix GmbH	Pharmgenetix GmbH
EPI_ISL_3730958	U.O. Microbiologia e Virologia, Azienda Provinciale per i Servizi Sanitari Provincia Autonoma di Trento, Ospedale S.Chiara	U.O. Microbiologia e Virologia, Azienda Provinciale per i Servizi Sanitari Provincia Autonoma di Trento, Ospedale S.Chiara
EPI_ISL_3731012	U.O. Microbiologia e Virologia, Azienda Provinciale per i Servizi Sanitari Provincia Autonoma di Trento, Ospedale S.Chiara	U.O. Microbiologia e Virologia, Azienda Provinciale per i Servizi Sanitari Provincia Autonoma di Trento, Ospedale S.Chiara
EPI_ISL_2318991	Azienda Sanitaria dell'Alto Adige Laboratorio Aziendale di Microbiologia e Virologia	Istituto di Genomica Applicata
EPI_ISL_2372846	Azienda Sanitaria dell'Alto Adige Laboratorio Aziendale di Microbiologia e Virologia	Istituto di Genomica Applicata
EPI_ISL_7591333	Azienda Sanitaria dell'Alto Adige - Laboratorio Aziendale di Microbiologia e Virologia	Azienda Sanitaria dell'Alto Adige
EPI_ISL_11309758	Azienda Sanitaria dell'Alto Adige - Laboratorio Aziendale di Microbiologia e Virologia	Azienda Sanitaria dell'Alto Adige
EPI_ISL_16259889	Azienda Sanitaria dell'Alto Adige - Laboratorio Aziendale di Microbiologia e Virologia	Azienda Sanitaria dell'Alto Adige
EPI_ISL_13539218	Azienda Sanitaria dell'Alto Adige - Laboratorio Aziendale di Microbiologia e Virologia	Azienda Sanitaria dell'Alto Adige
EPI_ISL_13641785	Azienda Sanitaria dell'Alto Adige - Laboratorio Aziendale di Microbiologia e Virologia	Azienda Sanitaria dell'Alto Adige
EPI_ISL_13781145	Azienda Sanitaria dell'Alto Adige - Laboratorio Aziendale di Microbiologia e Virologia	Azienda Sanitaria dell'Alto Adige
EPI_ISL_17550318	Azienda Sanitaria dell'Alto Adige - Laboratorio Aziendale di Microbiologia e Virologia	Azienda Sanitaria dell'Alto Adige Laboratorio Aziendale di Microbiologia e Virologia
EPI_ISL_4284832	Azienda Sanitaria dell'Alto Adige - Laboratorio Aziendale di Microbiologia e Virologia	Azienda Sanitaria dell'Alto Adige
EPI_ISL_4284633	Azienda Sanitaria dell'Alto Adige - Laboratorio Aziendale di Microbiologia e Virologia	Azienda Sanitaria dell'Alto Adige
EPI_ISL_5914725	Azienda Sanitaria dell'Alto Adige - Laboratorio Aziendale di Microbiologia e Virologia	Azienda Sanitaria dell'Alto Adige
EPI_ISL_6700786	Azienda Sanitaria dell'Alto Adige - Laboratorio Aziendale di Microbiologia e Virologia	Azienda Sanitaria dell'Alto Adige
EPI_ISL_11998645	Azienda Sanitaria dell'Alto Adige - Laboratorio Aziendale di Microbiologia e Virologia	Azienda Sanitaria dell'Alto Adige
EPI_ISL_3085260	Università degli Studi di Perugia, Perugia, Italy; Department of Infectious Diseases, Istituto Superiore di Sanità, Roma, Italy	Virology Laboratory, Scientific Department, Army Medical Center
EPI_ISL_1299511	Azienda Ospedaliera Terni	Istituto Zooprofilattico Sperimentale dell’Abruzzo e Molise “G. Caporale”
EPI_ISL_2308643	Laboratorio Analisi Osp. Città di Castello - Azienda USL Umbria8	Istituto Zooprofilattico Sperimentale dell’Abruzzo e Molise “G. Caporale”
EPI_ISL_1020167	Istituto Zooprofilattico Sperimentale dell' Umbria e delle Marche -Togo Rosati Università degli Studi di Perugia	Department of Food safety, Nutrition and Veterinary public health - Istituto Superiore di Sanità
EPI_ISL_18008484	A.O. Perugia	A.O. Perugia
EPI_ISL_18464901	A.O. PERUGIA	A.O. PERUGIA
EPI_ISL_18669813	USL1	A.O. PERUGIA
EPI_ISL_18789905	Unita Sanitaria Locale 1	Azienda Ospedaliera Perugia
EPI_ISL_15983101	USL1	A.O. PERUGIA
EPI_ISL_19589781	AOUIVR	Unità Operativa Complessa di Microbiologia e Virologia Azienda Ospedaliera Universitaria Integrata di Verona
EPI_ISL_19589774	AOUIVR	Unità Operativa Complessa di Microbiologia e Virologia Azienda Ospedaliera Universitaria Integrata di Verona
EPI_ISL_1260868	Ospedale Mater Salutis	Istituto Zooprofilattico Sperimentale delle Venezie
EPI_ISL_2392117	Ospedale Magalini	Istituto Zooprofilattico Sperimentale delle Venezie
EPI_ISL_2392047	ULSS 6 Euganea	Istituto Zooprofilattico Sperimentale delle Venezie
EPI_ISL_2448407	ULSS 6 Euganea	Istituto Zooprofilattico Sperimentale delle Venezie
EPI_ISL_977213	ULSS 1 Dolomiti	Istituto Zooprofilattico Sperimentale delle Venezie
EPI_ISL_1524528	ULSS 8 Berica	Istituto di Genomica Applicata; Istituto Zooprofilattico Sperimentale delle Venezie
EPI_ISL_1524640	ULSS 6 Euganea	Istituto Zooprofilattico Sperimentale delle Venezie
EPI_ISL_3972894	AULSS 2 Marca Trevigiana	Istituto Zooprofilattico Sperimentale delle Venezie
EPI_ISL_4557566	AULSS 2 Marca Trevigiana	Istituto Zooprofilattico Sperimentale delle Venezie
EPI_ISL_6606964	AOPD	Istituto Zooprofilattico Sperimentale delle Venezie
EPI_ISL_1260923	ULSS 03 Venezia	Istituto Zooprofilattico Sperimentale delle Venezie
EPI_ISL_1181813	Microbiology and Virology Unit,Azienda Ospedale Padova,Padova,Italy	Department of Molecular Medicine,Computational Medicine Group,Univeresity of Padova,Padova,Italy
EPI_ISL_1181758	Microbiology and Virology Unit,Azienda Ospedale Padova,Padova,Italy	Department of Molecular Medicine,Computational Medicine Group,Univeresity of Padova,Padova,Italy
EPI_ISL_1064067	Microbiology and Virology Unit, Azienda Ospedale Padova, Padova, Italy	Department of Molecular Medicine, Computational Medicine Group, Univeresity of Padova, Padova, Italy
EPI_ISL_18032191	AULSS 3 Venezia	Istituto Zooprofilattico Sperimentale Delle Venezie
EPI_ISL_19243234	AULSS 8 Berica	U.O.C. Microbiologia e Virologia, Ospedale San Bortolo, Vicenza
EPI_ISL_751337	IRCCS Sacro Cuore Don Calabria Hospital, Department of Infectious, Tropical Diseases & Microbiology	University of Verona, Department of Biotechnology
EPI_ISL_18938669	Department of Laboratory Medicine, Shinshu University Hospital	Department of Laboratory Medicine, Shinshu University Hospital
EPI_ISL_19005812	Department of Laboratory Medicine, Shinshu University Hospital	Department of Laboratory Medicine, Shinshu University Hospital
EPI_ISL_4418247	Department of Emerging Infectious Diseases, Institute of Tropical Medicine, Nagasaki University	Department of Emerging Infectious Diseases, Institute of Tropical Medicine, Nagasaki University
EPI_ISL_860180	Keio University School of Medicine	Keio University School of Medicine
EPI_ISL_1973138	Keio University School of Medicine	Keio University School of Medicine
EPI_ISL_454749	Japanese Quarantine Stations	Pathogen Genomics Center, National Institute of Infectious Diseases
EPI_ISL_18753561	Center for Emergency Preparedness and Response, National Institute of Infectious Diseases	Center for Emergency Preparedness and Response, National Institute of Infectious Diseases
EPI_ISL_862851	Ehime Prefectural Central Hospital	Fujita health University, School of Medicine, Department of Microbiology
EPI_ISL_4418280	Department of Emerging Infectious Diseases, Institute of Tropical Medicine, Nagasaki University	Department of Emerging Infectious Diseases, Institute of Tropical Medicine, Nagasaki University
EPI_ISL_10342367	Department of Clinical Laboratory, Kyoto University Hospital	Department of Clinical Laboratory Medicine, Kyoto University Graduate School of Medicine
EPI_ISL_19059326	Shizuoka Institute of Environment and Hygiene	National Institute of Genetics
EPI_ISL_19427047	Tokushima Prefectural Public Health, Pharmaceutical and Environmental Sciences Center	Tokushima Prefectural Public Health, Pharmaceutical and Environmental Sciences Center
EPI_ISL_19156860	Kagawa Prefectural Research Institute for Environmental Sciences and Public Health	Kagawa Prefectural Research Institute for Environmental Sciences and Public Health
EPI_ISL_10989158	Hiroshima City Institute of Public Health	The Virology lab, Hiroshima University
EPI_ISL_591354	Pathogen Genomics Center, National Institute of Infectious Diseases	Pathogen Genomics Center, National Institute of Infectious Diseases
EPI_ISL_591371	Pathogen Genomics Center, National Institute of Infectious Diseases	Pathogen Genomics Center, National Institute of Infectious Diseases
EPI_ISL_591423	Pathogen Genomics Center, National Institute of Infectious Diseases	Pathogen Genomics Center, National Institute of Infectious Diseases
EPI_ISL_721597	Pathogen Genomics Center, National Institute of Infectious Diseases	Pathogen Genomics Center, National Institute of Infectious Diseases
EPI_ISL_768642	Pathogen Genomics Center, National Institute of Infectious Diseases	Pathogen Genomics Center, National Institute of Infectious Diseases
EPI_ISL_1046766	SARS-CoV-2 testing team, National Institute of Infectious Diseases	Pathogen Genomics Center, National Institute of Infectious Diseases
EPI_ISL_1198825	SARS-CoV-2 testing team, National Institute of Infectious Diseases	Pathogen Genomics Center, National Institute of Infectious Diseases
EPI_ISL_1927300	SARS-CoV-2 testing team, National Institute of Infectious Diseases	Pathogen Genomics Center, National Institute of Infectious Diseases
EPI_ISL_1927362	SARS-CoV-2 testing team, National Institute of Infectious Diseases	Pathogen Genomics Center, National Institute of Infectious Diseases
EPI_ISL_1927400	SARS-CoV-2 testing team, National Institute of Infectious Diseases	Pathogen Genomics Center, National Institute of Infectious Diseases
EPI_ISL_1927302	SARS-CoV-2 testing team, National Institute of Infectious Diseases	Pathogen Genomics Center, National Institute of Infectious Diseases
EPI_ISL_1927403	SARS-CoV-2 testing team, National Institute of Infectious Diseases	Pathogen Genomics Center, National Institute of Infectious Diseases
EPI_ISL_1927303	SARS-CoV-2 testing team, National Institute of Infectious Diseases	Pathogen Genomics Center, National Institute of Infectious Diseases
EPI_ISL_2131751	SARS-CoV-2 testing team, National Institute of Infectious Diseases	Pathogen Genomics Center, National Institute of Infectious Diseases
EPI_ISL_2131688	SARS-CoV-2 testing team, National Institute of Infectious Diseases	Pathogen Genomics Center, National Institute of Infectious Diseases
EPI_ISL_2253117	SARS-CoV-2 testing team, National Institute of Infectious Diseases	Pathogen Genomics Center, National Institute of Infectious Diseases
EPI_ISL_2828277	SARS-CoV-2 testing team, National Institute of Infectious Diseases	Pathogen Genomics Center, National Institute of Infectious Diseases
EPI_ISL_14906814	SARS-CoV-2 testing team, National Institute of Infectious Diseases	Pathogen Genomics Center, National Institute of Infectious Diseases
EPI_ISL_2828297	SARS-CoV-2 testing team, National Institute of Infectious Diseases	Pathogen Genomics Center, National Institute of Infectious Diseases
EPI_ISL_2930627	SARS-CoV-2 testing team, National Institute of Infectious Diseases	Pathogen Genomics Center, National Institute of Infectious Diseases
EPI_ISL_3076716	SARS-CoV-2 testing team, National Institute of Infectious Diseases	Pathogen Genomics Center, National Institute of Infectious Diseases
EPI_ISL_3392277	SARS-CoV-2 testing team, National Institute of Infectious Diseases	Pathogen Genomics Center, National Institute of Infectious Diseases
EPI_ISL_3769599	SARS-CoV-2 testing team, National Institute of Infectious Diseases	Pathogen Genomics Center, National Institute of Infectious Diseases
EPI_ISL_3983472	SARS-CoV-2 testing team, National Institute of Infectious Diseases	Pathogen Genomics Center, National Institute of Infectious Diseases
EPI_ISL_8559941	SARS-CoV-2 testing team, National Institute of Infectious Diseases	Pathogen Genomics Center, National Institute of Infectious Diseases
EPI_ISL_8920063	SARS-CoV-2 testing team, National Institute of Infectious Diseases	Pathogen Genomics Center, National Institute of Infectious Diseases
EPI_ISL_11056491	SARS-CoV-2 testing team, National Institute of Infectious Diseases	Pathogen Genomics Center, National Institute of Infectious Diseases
EPI_ISL_11725517	SARS-CoV-2 testing team, National Institute of Infectious Diseases	Pathogen Genomics Center, National Institute of Infectious Diseases
EPI_ISL_12806967	SARS-CoV-2 testing team, National Institute of Infectious Diseases	Pathogen Genomics Center, National Institute of Infectious Diseases
EPI_ISL_2544695	Kanagawa Prefectural Institute of Public Health	Kanagawa Prefectural Institute of Public Health
EPI_ISL_19577115	The SB Coronavirus Inspection Center	National Center for Global Health and Medicine
EPI_ISL_19581069	The SB Coronavirus Inspection Center	National Center for Global Health and Medicine
EPI_ISL_19575436	The SB Coronavirus Inspection Center	National Center for Global Health and Medicine
EPI_ISL_1472367	Department of Pathology, National Institute of Infectious Diseases	Department of Pathology, National Institute of Infectious Diseases
EPI_ISL_12648448	Department of Clinical Laboratory, Osaka Habikino Medical Center	Department of Developmental Medicine, Osaka Women's and Children's Hospital
EPI_ISL_13048305	Department of Clinical Laboratory, Osaka Habikino Medical Center	Department of Developmental Medicine, Osaka Women's and Children's Hospital
EPI_ISL_13965599	Dr. Yoshitaka Tamura Department of Clinical Laboratory, Osaka Habikino Medical Center	Osaka Women's and Children's Hospital Department of Developmental Medicine, Research Institute, Osaka Women's and Children's Hospital
EPI_ISL_12408496	Department of Intensive Care Medicine, and clinical lab., Osaka Women's and Children's Hospital	Osaka Women's and Children's Hospital Department of Developmental Medicine, Research Institute, Osaka Women's and Children's Hospital
EPI_ISL_479799	Sapporo City Institute of Public Health	Pathogen Genomics Center, National Institute of Infectious Diseases
EPI_ISL_479998	Nagano Environmental Conservation Research Institute	Pathogen Genomics Center, National Institute of Infectious Diseases
EPI_ISL_480044	Nagoya City Public Health Research Institute	Pathogen Genomics Center, National Institute of Infectious Diseases
EPI_ISL_480088	Gifu Prefectural Institute of Public Health and Environmental Sciences	Pathogen Genomics Center, National Institute of Infectious Diseases
EPI_ISL_684374	Pathogen Genomics Center, National Institute of Infectious Diseases	Pathogen Genomics Center, National Institute of Infectious Diseases
EPI_ISL_684376	Pathogen Genomics Center, National Institute of Infectious Diseases	Pathogen Genomics Center, National Institute of Infectious Diseases
EPI_ISL_684513	Tokyo Metropolitan Institute of Public Health	Pathogen Genomics Center, National Institute of Infectious Diseases
EPI_ISL_4696948	Pathogen Genomics Center, National Institute of Infectious Diseases	Pathogen Genomics Center, National Institute of Infectious Diseases
EPI_ISL_900836	Pathogen Genomics Center, National Institute of Infectious Diseases	Pathogen Genomics Center, National Institute of Infectious Diseases
EPI_ISL_900924	Pathogen Genomics Center, National Institute of Infectious Diseases	Pathogen Genomics Center, National Institute of Infectious Diseases
EPI_ISL_900957	Pathogen Genomics Center, National Institute of Infectious Diseases	Pathogen Genomics Center, National Institute of Infectious Diseases
EPI_ISL_4641189	Fukuoka Institute of Health and Environmental Sciences	Fukuoka Institute of Health and Environmental Sciences
EPI_ISL_4703018	Pathogen Genomics Center, National Institute of Infectious Diseases	Pathogen Genomics Center, National Institute of Infectious Diseases
EPI_ISL_901386	Pathogen Genomics Center, National Institute of Infectious Diseases	Pathogen Genomics Center, National Institute of Infectious Diseases
EPI_ISL_4705580	Pathogen Genomics Center, National Institute of Infectious Diseases	Pathogen Genomics Center, National Institute of Infectious Diseases
EPI_ISL_4639112	Aichi Prefectural Institute of Public Health	Aichi Prefectural Institute of Public Health
EPI_ISL_4639149	Aichi Prefectural Institute of Public Health	Aichi Prefectural Institute of Public Health
EPI_ISL_901551	Pathogen Genomics Center, National Institute of Infectious Diseases	Pathogen Genomics Center, National Institute of Infectious Diseases
EPI_ISL_4716715	Pathogen Genomics Center, National Institute of Infectious Diseases	Pathogen Genomics Center, National Institute of Infectious Diseases
EPI_ISL_4717560	Pathogen Genomics Center, National Institute of Infectious Diseases	Pathogen Genomics Center, National Institute of Infectious Diseases
EPI_ISL_684731	Tokyo Metropolitan Institute of Public Health	Pathogen Genomics Center, National Institute of Infectious Diseases
EPI_ISL_898204	Pathogen Genomics Center, National Institute of Infectious Diseases	Pathogen Genomics Center, National Institute of Infectious Diseases
EPI_ISL_898210	Pathogen Genomics Center, National Institute of Infectious Diseases	Pathogen Genomics Center, National Institute of Infectious Diseases
EPI_ISL_898229	Pathogen Genomics Center, National Institute of Infectious Diseases	Pathogen Genomics Center, National Institute of Infectious Diseases
EPI_ISL_898432	Pathogen Genomics Center, National Institute of Infectious Diseases	Pathogen Genomics Center, National Institute of Infectious Diseases
EPI_ISL_4656159	Department of Microbiology, Tochigi Prefectural Institute of Public Health and Environmental Science	Department of Microbiology, Tochigi Prefectural Institute of Public Health and Environmental Science
EPI_ISL_898567	Pathogen Genomics Center, National Institute of Infectious Diseases	Pathogen Genomics Center, National Institute of Infectious Diseases
EPI_ISL_898612	Pathogen Genomics Center, National Institute of Infectious Diseases	Pathogen Genomics Center, National Institute of Infectious Diseases
EPI_ISL_4723651	Pathogen Genomics Center, National Institute of Infectious Diseases	Pathogen Genomics Center, National Institute of Infectious Diseases
EPI_ISL_898791	Department of Infectious Diseases, Kobe Institute of Health	Pathogen Genomics Center, National Institute of Infectious Diseases
EPI_ISL_5766873	Department of Infectious Diseases, Kobe Institute of Health	Department of Infectious Diseases, Kobe Institute of Health
EPI_ISL_896860	Pathogen Genomics Center, National Institute of Infectious Diseases	Pathogen Genomics Center, National Institute of Infectious Diseases
EPI_ISL_897149	Pathogen Genomics Center, National Institute of Infectious Diseases	Pathogen Genomics Center, National Institute of Infectious Diseases
EPI_ISL_897277	Pathogen Genomics Center, National Institute of Infectious Diseases	Pathogen Genomics Center, National Institute of Infectious Diseases
EPI_ISL_684899	Saitama Prefectural Institute of Public Health	Pathogen Genomics Center, National Institute of Infectious Diseases
EPI_ISL_5705451	Pathogen Genomics Center, National Institute of Infectious Diseases	Pathogen Genomics Center, National Institute of Infectious Diseases
EPI_ISL_5707305	SARS-CoV-2 testing team, National Institute of Infectious Diseases	Pathogen Genomics Center, National Institute of Infectious Diseases
EPI_ISL_5761629	Kyoto Prefectural Institute Of Public Health And Environment	Kyoto Prefectural Institute Of Public Health And Environment
EPI_ISL_5718470	Pathogen Genomics Center, National Institute of Infectious Diseases	Pathogen Genomics Center, National Institute of Infectious Diseases
EPI_ISL_685011	Saitama Prefectural Institute of Public Health	Pathogen Genomics Center, National Institute of Infectious Diseases
EPI_ISL_5727563	Pathogen Genomics Center, National Institute of Infectious Diseases	Pathogen Genomics Center, National Institute of Infectious Diseases
EPI_ISL_5730220	Pathogen Genomics Center, National Institute of Infectious Diseases	Pathogen Genomics Center, National Institute of Infectious Diseases
EPI_ISL_5799520	Pathogen Genomics Center, National Institute of Infectious Diseases	Pathogen Genomics Center, National Institute of Infectious Diseases
EPI_ISL_5738191	Pathogen Genomics Center, National Institute of Infectious Diseases	Pathogen Genomics Center, National Institute of Infectious Diseases
EPI_ISL_7036925	Pathogen Genomics Center, National Institute of Infectious Diseases	Pathogen Genomics Center, National Institute of Infectious Diseases
EPI_ISL_892936	Pathogen Genomics Center, National Institute of Infectious Diseases	Pathogen Genomics Center, National Institute of Infectious Diseases
EPI_ISL_893137	Pathogen Genomics Center, National Institute of Infectious Diseases	Pathogen Genomics Center, National Institute of Infectious Diseases
EPI_ISL_7041590	Pathogen Genomics Center, National Institute of Infectious Diseases	Pathogen Genomics Center, National Institute of Infectious Diseases
EPI_ISL_7045466	Pathogen Genomics Center, National Institute of Infectious Diseases	Pathogen Genomics Center, National Institute of Infectious Diseases
EPI_ISL_7050073	Pathogen Genomics Center, National Institute of Infectious Diseases	Pathogen Genomics Center, National Institute of Infectious Diseases
EPI_ISL_894787	Fukuoka Institute of Health and Environmental Sciences	Pathogen Genomics Center, National Institute of Infectious Diseases
EPI_ISL_7191721	Pathogen Genomics Center, National Institute of Infectious Diseases	Pathogen Genomics Center, National Institute of Infectious Diseases
EPI_ISL_7065864	Pathogen Genomics Center, National Institute of Infectious Diseases	Pathogen Genomics Center, National Institute of Infectious Diseases
EPI_ISL_7065946	Pathogen Genomics Center, National Institute of Infectious Diseases	Pathogen Genomics Center, National Institute of Infectious Diseases
EPI_ISL_8099692	Pathogen Genomics Center, National Institute of Infectious Diseases	Pathogen Genomics Center, National Institute of Infectious Diseases
EPI_ISL_7098994	Sapporo City Institute of Public Health	Sapporo City Institute of Public Health
EPI_ISL_685265	Pathogen Genomics Center, National Institute of Infectious Diseases	Pathogen Genomics Center, National Institute of Infectious Diseases
EPI_ISL_1128663	Pathogen Genomics Center, National Institute of Infectious Diseases	Pathogen Genomics Center, National Institute of Infectious Diseases
EPI_ISL_7071004	Pathogen Genomics Center, National Institute of Infectious Diseases	Pathogen Genomics Center, National Institute of Infectious Diseases
EPI_ISL_1129086	Pathogen Genomics Center, National Institute of Infectious Diseases	Pathogen Genomics Center, National Institute of Infectious Diseases
EPI_ISL_8109682	Mie Prefecture Health and Environment Research Institute	Mie Prefecture Health and Environment Research Institute
EPI_ISL_1131293	Pathogen Genomics Center, National Institute of Infectious Diseases	Pathogen Genomics Center, National Institute of Infectious Diseases
EPI_ISL_9207573	Pathogen Genomics Center, National Institute of Infectious Diseases	Pathogen Genomics Center, National Institute of Infectious Diseases
EPI_ISL_9213466	Medical Microbiology and Zoology Section, Okinawa Prefectural Institute of Health and Environment	Medical Microbiology and Zoology Section, Okinawa Prefectural Institute of Health and Environment
EPI_ISL_9225206	Kawasaki City Institute for Public Health	Kawasaki City Institute for Public Health
EPI_ISL_9233511	Fukushima Prefectural Institute of Public Health	Fukushima Prefectural Institute of Public Health
EPI_ISL_1131548	Pathogen Genomics Center, National Institute of Infectious Diseases	Pathogen Genomics Center, National Institute of Infectious Diseases
EPI_ISL_1131603	Pathogen Genomics Center, National Institute of Infectious Diseases	Pathogen Genomics Center, National Institute of Infectious Diseases
EPI_ISL_9214622	Department of Health Science, Gifu Prefectural Research Institute for Health and Environmental Sciences	Gifu Prefectural Research Institute for Health and Environmental Sciences
EPI_ISL_1131951	Pathogen Genomics Center, National Institute of Infectious Diseases	Pathogen Genomics Center, National Institute of Infectious Diseases
EPI_ISL_1132036	Pathogen Genomics Center, National Institute of Infectious Diseases	Pathogen Genomics Center, National Institute of Infectious Diseases
EPI_ISL_685438	Tokyo Metropolitan Institute of Public Health	Pathogen Genomics Center, National Institute of Infectious Diseases
EPI_ISL_1127360	Pathogen Genomics Center, National Institute of Infectious Diseases	Pathogen Genomics Center, National Institute of Infectious Diseases
EPI_ISL_10665370	Medical Microbiology and Zoology Section, Okinawa Prefectural Institute of Health and Environment	Medical Microbiology and Zoology Section, Okinawa Prefectural Institute of Health and Environment
EPI_ISL_685506	Pathogen Genomics Center, National Institute of Infectious Diseases	Pathogen Genomics Center, National Institute of Infectious Diseases
EPI_ISL_1169028	Department of Infectious Diseases, Kobe Institute of Health	Department of Infectious Diseases, Kobe Institute of Health
EPI_ISL_1425986	Pathogen Genomics Center, National Institute of Infectious Diseases	Pathogen Genomics Center, National Institute of Infectious Diseases
EPI_ISL_1426054	Pathogen Genomics Center, National Institute of Infectious Diseases	Pathogen Genomics Center, National Institute of Infectious Diseases
EPI_ISL_1426304	Saitama Prefectural Institute of Public Health	Pathogen Genomics Center, National Institute of Infectious Diseases
EPI_ISL_1426384	Pathogen Genomics Center, National Institute of Infectious Diseases	Pathogen Genomics Center, National Institute of Infectious Diseases
EPI_ISL_685779	Pathogen Genomics Center, National Institute of Infectious Diseases	Pathogen Genomics Center, National Institute of Infectious Diseases
EPI_ISL_12936509	Pathogen Genomics Center, National Institute of Infectious Diseases	Pathogen Genomics Center, National Institute of Infectious Diseases
EPI_ISL_1427218	Pathogen Genomics Center, National Institute of Infectious Diseases	Pathogen Genomics Center, National Institute of Infectious Diseases
EPI_ISL_1427391	Saitama Prefectural Institute of Public Health	Pathogen Genomics Center, National Institute of Infectious Diseases
EPI_ISL_1428787	Pathogen Genomics Center, National Institute of Infectious Diseases	Pathogen Genomics Center, National Institute of Infectious Diseases
EPI_ISL_685904	Pathogen Genomics Center, National Institute of Infectious Diseases	Pathogen Genomics Center, National Institute of Infectious Diseases
EPI_ISL_1429122	Pathogen Genomics Center, National Institute of Infectious Diseases	Pathogen Genomics Center, National Institute of Infectious Diseases
EPI_ISL_685939	Pathogen Genomics Center, National Institute of Infectious Diseases	Pathogen Genomics Center, National Institute of Infectious Diseases
EPI_ISL_12939111	Pathogen Genomics Center, National Institute of Infectious Diseases	Pathogen Genomics Center, National Institute of Infectious Diseases
EPI_ISL_686026	Pathogen Genomics Center, National Institute of Infectious Diseases	Pathogen Genomics Center, National Institute of Infectious Diseases
EPI_ISL_1429805	Pathogen Genomics Center, National Institute of Infectious Diseases	Pathogen Genomics Center, National Institute of Infectious Diseases
EPI_ISL_1427719	Gunma Prefectural Institute of Public Health and Environmental Sciences	Pathogen Genomics Center, National Institute of Infectious Diseases
EPI_ISL_690679	Saitama Prefectural Institute of Public Health	Pathogen Genomics Center, National Institute of Infectious Diseases
EPI_ISL_690696	Pathogen Genomics Center, National Institute of Infectious Diseases	Pathogen Genomics Center, National Institute of Infectious Diseases
EPI_ISL_1428318	Pathogen Genomics Center, National Institute of Infectious Diseases	Pathogen Genomics Center, National Institute of Infectious Diseases
EPI_ISL_1427604	SARS-CoV-2 testing team, National Institute of Infectious Diseases	Pathogen Genomics Center, National Institute of Infectious Diseases
EPI_ISL_1428341	Pathogen Genomics Center, National Institute of Infectious Diseases	Pathogen Genomics Center, National Institute of Infectious Diseases
EPI_ISL_1430955	Pathogen Genomics Center, National Institute of Infectious Diseases	Pathogen Genomics Center, National Institute of Infectious Diseases
EPI_ISL_1430689	Saitama Prefectural Institute of Public Health	Pathogen Genomics Center, National Institute of Infectious Diseases
EPI_ISL_690846	Pathogen Genomics Center, National Institute of Infectious Diseases	Pathogen Genomics Center, National Institute of Infectious Diseases
EPI_ISL_690857	Pathogen Genomics Center, National Institute of Infectious Diseases	Pathogen Genomics Center, National Institute of Infectious Diseases
EPI_ISL_691014	Pathogen Genomics Center, National Institute of Infectious Diseases	Pathogen Genomics Center, National Institute of Infectious Diseases
EPI_ISL_1927255	Chiba Prefectural Institute of Public Health	Pathogen Genomics Center, National Institute of Infectious Diseases
EPI_ISL_1432953	Pathogen Genomics Center, National Institute of Infectious Diseases	Pathogen Genomics Center, National Institute of Infectious Diseases
EPI_ISL_1927768	Pathogen Genomics Center, National Institute of Infectious Diseases	Pathogen Genomics Center, National Institute of Infectious Diseases
EPI_ISL_1929486	Pathogen Genomics Center, National Institute of Infectious Diseases	Pathogen Genomics Center, National Institute of Infectious Diseases
EPI_ISL_1929417	Pathogen Genomics Center, National Institute of Infectious Diseases	Pathogen Genomics Center, National Institute of Infectious Diseases
EPI_ISL_1931000	Osaka Institute of Public Health, Morinomiya Center	Pathogen Genomics Center, National Institute of Infectious Diseases
EPI_ISL_691352	Pathogen Genomics Center, National Institute of Infectious Diseases	Pathogen Genomics Center, National Institute of Infectious Diseases
EPI_ISL_691395	Pathogen Genomics Center, National Institute of Infectious Diseases	Pathogen Genomics Center, National Institute of Infectious Diseases
EPI_ISL_1932859	Pathogen Genomics Center, National Institute of Infectious Diseases	Pathogen Genomics Center, National Institute of Infectious Diseases
EPI_ISL_691822	Pathogen Genomics Center, National Institute of Infectious Diseases	Pathogen Genomics Center, National Institute of Infectious Diseases
EPI_ISL_2327125	Pathogen Genomics Center, National Institute of Infectious Diseases	Pathogen Genomics Center, National Institute of Infectious Diseases
EPI_ISL_15464138	Pathogen Genomics Center, National Institute of Infectious Diseases	Pathogen Genomics Center, National Institute of Infectious Diseases
EPI_ISL_2359274	Department of Infectious Diseases, Kobe Institute of Health	Department of Infectious Diseases, Kobe Institute of Health
EPI_ISL_2336104	SARS-CoV-2 testing team, National Institute of Infectious Diseases	Pathogen Genomics Center, National Institute of Infectious Diseases
EPI_ISL_16455174	Pathogen Genomics Center, National Institute of Infectious Diseases	Pathogen Genomics Center, National Institute of Infectious Diseases
EPI_ISL_2337257	Chiba Prefectural Institute of Public Health	Pathogen Genomics Center, National Institute of Infectious Diseases
EPI_ISL_692619	Pathogen Genomics Center, National Institute of Infectious Diseases	Pathogen Genomics Center, National Institute of Infectious Diseases
EPI_ISL_17046701	Ishikawa Prefectural Institute of Public Health and Environmental Science	Ishikawa Prefectural Institute of Public Health and Environmental Science
EPI_ISL_16974328	Pathogen Genomics Center, National Institute of Infectious Diseases	Pathogen Genomics Center, National Institute of Infectious Diseases
EPI_ISL_2338221	SARS-CoV-2 testing team, National Institute of Infectious Diseases	Pathogen Genomics Center, National Institute of Infectious Diseases
EPI_ISL_17000992	Pathogen Genomics Center, National Institute of Infectious Diseases	Pathogen Genomics Center, National Institute of Infectious Diseases
EPI_ISL_17187217	Saitama Institute of Public Health	Saitama Institute of Public Health
EPI_ISL_17527759	Saitama Institute of Public Health	Saitama Institute of Public Health
EPI_ISL_17556664	Pathogen Genomics Center, National Institute of Infectious Diseases	Pathogen Genomics Center, National Institute of Infectious Diseases
EPI_ISL_17556431	Pathogen Genomics Center, National Institute of Infectious Diseases	Pathogen Genomics Center, National Institute of Infectious Diseases
EPI_ISL_17558397	Pathogen Genomics Center, National Institute of Infectious Diseases	Pathogen Genomics Center, National Institute of Infectious Diseases
EPI_ISL_17558652	Pathogen Genomics Center, National Institute of Infectious Diseases	Pathogen Genomics Center, National Institute of Infectious Diseases
EPI_ISL_2810895	Department of Infectious Diseases, Kobe Institute of Health	Department of Infectious Diseases, Kobe Institute of Health
EPI_ISL_17630726	Pathogen Genomics Center, National Institute of Infectious Diseases	Pathogen Genomics Center, National Institute of Infectious Diseases
EPI_ISL_689933	Pathogen Genomics Center, National Institute of Infectious Diseases	Pathogen Genomics Center, National Institute of Infectious Diseases
EPI_ISL_2761081	SARS-CoV-2 testing team, National Institute of Infectious Diseases	Pathogen Genomics Center, National Institute of Infectious Diseases
EPI_ISL_2762480	SARS-CoV-2 testing team, National Institute of Infectious Diseases	Pathogen Genomics Center, National Institute of Infectious Diseases
EPI_ISL_2762563	SARS-CoV-2 testing team, National Institute of Infectious Diseases	Pathogen Genomics Center, National Institute of Infectious Diseases
EPI_ISL_690229	Gunma Prefectural Institute of Public Health and Environmental Sciences	Pathogen Genomics Center, National Institute of Infectious Diseases
EPI_ISL_2765059	SARS-CoV-2 testing team, National Institute of Infectious Diseases	Pathogen Genomics Center, National Institute of Infectious Diseases
EPI_ISL_17880574	Pathogen Genomics Center, National Institute of Infectious Diseases	Pathogen Genomics Center, National Institute of Infectious Diseases
EPI_ISL_17881975	Pathogen Genomics Center, National Institute of Infectious Diseases	Pathogen Genomics Center, National Institute of Infectious Diseases
EPI_ISL_2768712	SARS-CoV-2 testing team, National Institute of Infectious Diseases	Pathogen Genomics Center, National Institute of Infectious Diseases
EPI_ISL_690455	Fukuoka Institute of Health and Environmental Sciences	Pathogen Genomics Center, National Institute of Infectious Diseases
EPI_ISL_17884039	Pathogen Genomics Center, National Institute of Infectious Diseases	Pathogen Genomics Center, National Institute of Infectious Diseases
EPI_ISL_18007255	Kawaguchi City Health Center	Kawaguchi City Health Center
EPI_ISL_689645	Pathogen Genomics Center, National Institute of Infectious Diseases	Pathogen Genomics Center, National Institute of Infectious Diseases
EPI_ISL_2841501	Medical Microbiology and Zoology Section, Okinawa Prefectural Institute of Health and Environment	Pathogen Genomics Center, National Institute of Infectious Diseases
EPI_ISL_18058991	Aomori Prefectural Public Health and Environment Center	Aomori Prefectural Public Health and Environment Center
EPI_ISL_18073710	Kawasaki City Institute for Public Health	Kawasaki City Institute for Public Health
EPI_ISL_18073711	Kawasaki City Institute for Public Health	Kawasaki City Institute for Public Health
EPI_ISL_18079085	Miyagi Prefectural Institute of Public Health and Environment	Miyagi Prefectural Institute of Public Health and Environment
EPI_ISL_18109146	Ehime Prefectural Institute of Public Health and Environmental Science	Ehime Prefectural Institute of Public Health and Environmental Science
EPI_ISL_2770559	SARS-CoV-2 testing team, National Institute of Infectious Diseases	Pathogen Genomics Center, National Institute of Infectious Diseases
EPI_ISL_2770630	SARS-CoV-2 testing team, National Institute of Infectious Diseases	Pathogen Genomics Center, National Institute of Infectious Diseases
EPI_ISL_688741	Pathogen Genomics Center, National Institute of Infectious Diseases	Pathogen Genomics Center, National Institute of Infectious Diseases
EPI_ISL_688752	Pathogen Genomics Center, National Institute of Infectious Diseases	Pathogen Genomics Center, National Institute of Infectious Diseases
EPI_ISL_18248304	Medical Microbiology and Zoology Section, Okinawa Prefectural Institute of Health and Environment	Medical Microbiology and Zoology Section, Okinawa Prefectural Institute of Health and Environment
EPI_ISL_2771129	SARS-CoV-2 testing team, National Institute of Infectious Diseases	Pathogen Genomics Center, National Institute of Infectious Diseases
EPI_ISL_18324320	Sendai City Institute of Public Health	Sendai City Institute of Public Health
EPI_ISL_3199654	SARS-CoV-2 testing team, National Institute of Infectious Diseases	Pathogen Genomics Center, National Institute of Infectious Diseases
EPI_ISL_2771668	SARS-CoV-2 testing team, National Institute of Infectious Diseases	Pathogen Genomics Center, National Institute of Infectious Diseases
EPI_ISL_18370763	Himeji City Institute of Environment and Health	Himeji City Institute of Environment and Health
EPI_ISL_688870	Pathogen Genomics Center, National Institute of Infectious Diseases	Pathogen Genomics Center, National Institute of Infectious Diseases
EPI_ISL_18440286	Hiroshima City Institute of Public Health	Hiroshima City Institute of Public Health
EPI_ISL_2842576	Kagoshima Prefectural Institute for Environmental Research and Public Health	Kagoshima Prefectural Institute for Environmental Research and Public Health
EPI_ISL_19009630	Miyagi Prefectural Institute of Public Health and Environment	Miyagi Prefectural Institute of Public Health and Environment
EPI_ISL_18633930	Hiroshima Prefectural Technology Research Institute, Public Health and Environment Center	Hiroshima Prefectural Technology Research Institute, Public Health and Environment Center
EPI_ISL_18716587	Fukushima Prefectural Institute of Public Health	Fukushima Prefectural Institute of Public Health
EPI_ISL_18720923	Pathogen Genomics Center, National Institute of Infectious Diseases	Pathogen Genomics Center, National Institute of Infectious Diseases
EPI_ISL_19000222	Kawagoe City Public Health Center	Kawagoe City Public Health Center
EPI_ISL_18849638	Ehime Prefectural Institute of Public Health and Environmental Science	Ehime Prefectural Institute of Public Health and Environmental Science
EPI_ISL_18884720	Pathogen Genomics Center, National Institute of Infectious Diseases	Pathogen Genomics Center, National Institute of Infectious Diseases
EPI_ISL_3198461	Pathogen Genomics Center, National Institute of Infectious Diseases	Pathogen Genomics Center, National Institute of Infectious Diseases
EPI_ISL_3198621	Pathogen Genomics Center, National Institute of Infectious Diseases	Pathogen Genomics Center, National Institute of Infectious Diseases
EPI_ISL_2776650	SARS-CoV-2 testing team, National Institute of Infectious Diseases	Pathogen Genomics Center, National Institute of Infectious Diseases
EPI_ISL_3196068	Pathogen Genomics Center, National Institute of Infectious Diseases	Pathogen Genomics Center, National Institute of Infectious Diseases
EPI_ISL_3196447	SARS-CoV-2 testing team, National Institute of Infectious Diseases	Pathogen Genomics Center, National Institute of Infectious Diseases
EPI_ISL_3194798	Pathogen Genomics Center, National Institute of Infectious Diseases	Pathogen Genomics Center, National Institute of Infectious Diseases
EPI_ISL_3183351	Department of Health Science, Gifu Prefectural Research Institute for Health and Environmental Sciences	Gifu Prefectural Research Institute for Health and Environmental Sciences
EPI_ISL_3193564	Pathogen Genomics Center, National Institute of Infectious Diseases	Pathogen Genomics Center, National Institute of Infectious Diseases
EPI_ISL_3195409	Pathogen Genomics Center, National Institute of Infectious Diseases	Pathogen Genomics Center, National Institute of Infectious Diseases
EPI_ISL_687951	Pathogen Genomics Center, National Institute of Infectious Diseases	Pathogen Genomics Center, National Institute of Infectious Diseases
EPI_ISL_3874476	Nara Prefecture Institute of Health	Nara Prefecture Institute of Health
EPI_ISL_688063	Pathogen Genomics Center, National Institute of Infectious Diseases	Pathogen Genomics Center, National Institute of Infectious Diseases
EPI_ISL_3192600	Pathogen Genomics Center, National Institute of Infectious Diseases	Pathogen Genomics Center, National Institute of Infectious Diseases
EPI_ISL_3877271	Pathogen Genomics Center, National Institute of Infectious Diseases	Pathogen Genomics Center, National Institute of Infectious Diseases
EPI_ISL_3880841	Pathogen Genomics Center, National Institute of Infectious Diseases	Pathogen Genomics Center, National Institute of Infectious Diseases
EPI_ISL_3874899	Fukuoka Institute of Health and Environmental Sciences	Fukuoka Institute of Health and Environmental Sciences
EPI_ISL_686762	Chiba Prefectural Institute of Public Health	Pathogen Genomics Center, National Institute of Infectious Diseases
EPI_ISL_3871052	Virology section, Okayama Prefectural Institute for Environmental Science and Public Health	Virology section, Okayama Prefectural Institute for Environmental Science and Public Health
EPI_ISL_3889719	Pathogen Genomics Center, National Institute of Infectious Diseases	Pathogen Genomics Center, National Institute of Infectious Diseases
EPI_ISL_686990	Pathogen Genomics Center, National Institute of Infectious Diseases	Pathogen Genomics Center, National Institute of Infectious Diseases
EPI_ISL_687164	Pathogen Genomics Center, National Institute of Infectious Diseases	Pathogen Genomics Center, National Institute of Infectious Diseases
EPI_ISL_3896089	SARS-CoV-2 testing team, National Institute of Infectious Diseases	Pathogen Genomics Center, National Institute of Infectious Diseases
EPI_ISL_3896541	SARS-CoV-2 testing team, National Institute of Infectious Diseases	Pathogen Genomics Center, National Institute of Infectious Diseases
EPI_ISL_687591	Pathogen Genomics Center, National Institute of Infectious Diseases	Pathogen Genomics Center, National Institute of Infectious Diseases
EPI_ISL_3897299	Pathogen Genomics Center, National Institute of Infectious Diseases	Pathogen Genomics Center, National Institute of Infectious Diseases
EPI_ISL_3897357	Pathogen Genomics Center, National Institute of Infectious Diseases	Pathogen Genomics Center, National Institute of Infectious Diseases
EPI_ISL_3897756	Pathogen Genomics Center, National Institute of Infectious Diseases	Pathogen Genomics Center, National Institute of Infectious Diseases
EPI_ISL_686144	Pathogen Genomics Center, National Institute of Infectious Diseases	Pathogen Genomics Center, National Institute of Infectious Diseases
EPI_ISL_3898242	Pathogen Genomics Center, National Institute of Infectious Diseases	Pathogen Genomics Center, National Institute of Infectious Diseases
EPI_ISL_686258	Pathogen Genomics Center, National Institute of Infectious Diseases	Pathogen Genomics Center, National Institute of Infectious Diseases
EPI_ISL_3898651	Pathogen Genomics Center, National Institute of Infectious Diseases	Pathogen Genomics Center, National Institute of Infectious Diseases
EPI_ISL_3899687	Pathogen Genomics Center, National Institute of Infectious Diseases	Pathogen Genomics Center, National Institute of Infectious Diseases
EPI_ISL_3901892	Pathogen Genomics Center, National Institute of Infectious Diseases	Pathogen Genomics Center, National Institute of Infectious Diseases
EPI_ISL_4663455	SARS-CoV-2 testing team, National Institute of Infectious Diseases	Pathogen Genomics Center, National Institute of Infectious Diseases
EPI_ISL_902338	Toyama Institute of Health	Pathogen Genomics Center, National Institute of Infectious Diseases
EPI_ISL_4681550	SARS-CoV-2 testing team, National Institute of Infectious Diseases	Pathogen Genomics Center, National Institute of Infectious Diseases
EPI_ISL_902518	Department of Infectious Diseases, Kobe Institute of Health	Pathogen Genomics Center, National Institute of Infectious Diseases
EPI_ISL_4072079	Department of Veterinary Science and Department of Virology I, National Institute of Infectious Diseases	Center for Influenza and Respiratory Virus Research, National Institute of Infectious Diseases
EPI_ISL_4072125	Department of Veterinary Science and Department of Virology I, National Institute of Infectious Diseases	Center for Influenza and Respiratory Virus Research, National Institute of Infectious Diseases
EPI_ISL_19015566	Microbiology laboratory, National Center for Global Health and Medicine Hospital	Pathogen Genomics Center, National Institute of Infectious Diseases
EPI_ISL_19015567	Microbiology laboratory, National Center for Global Health and Medicine Hospital	Pathogen Genomics Center, National Institute of Infectious Diseases
EPI_ISL_14767760	Genome Information Research Center, Research Institute for Microbial Diseases, Osaka University	Genome Information Research Center, Research Institute for Microbial Diseases, Osaka University
EPI_ISL_16288348	Genome Information Research Center, Research Institute for Microbial Diseases, Osaka University	Genome Information Research Center, Research Institute for Microbial Diseases, Osaka University
EPI_ISL_17820042	Showa University PCR Center	Showa University PCR Center
EPI_ISL_17820066	Showa University PCR Center	Showa University PCR Center
EPI_ISL_18010314	Showa University PCR Center	Showa University PCR Center
EPI_ISL_18106348	Showa University PCR Center	Showa University PCR Center
EPI_ISL_18285869	Showa University PCR Center	Showa University PCR Center
EPI_ISL_18324608	Showa University PCR Center	Showa University PCR Center
EPI_ISL_18499970	Showa University PCR Center	Showa University PCR Center
EPI_ISL_18499989	Showa University PCR Center	Showa University PCR Center
EPI_ISL_18915484	Showa University PCR Center	Showa University PCR Center
EPI_ISL_5366171	Shizuoka Institute of Environment and Hygiene	National Institute of Genetics
EPI_ISL_6468605	Tokyo Metropolitan Institute of Public Health	Tokyo Metropolitan Institute of Public Health
EPI_ISL_6603720	Tokyo Metropolitan Institute of Public Health	Tokyo Metropolitan Institute of Public Health
EPI_ISL_6832124	Tokyo Metropolitan Institute of Public Health	Tokyo Metropolitan Institute of Public Health
EPI_ISL_7822847	Tokyo Metropolitan Institute of Public Health	Tokyo Metropolitan Institute of Public Health
EPI_ISL_8055493	Tokyo Metropolitan Institute of Public Health	Tokyo Metropolitan Institute of Public Health
EPI_ISL_17775023	Tokyo Metropolitan Institute of Public Health	Tokyo Metropolitan Institute of Public Health
EPI_ISL_16077858	Tokyo Metropolitan Institute of Public Health	Tokyo Metropolitan Institute of Public Health
EPI_ISL_17087513	Tokyo Metropolitan Institute of Public Health	Tokyo Metropolitan Institute of Public Health
EPI_ISL_15417274	Tokyo Metropolitan Institute of Public Health	Tokyo Metropolitan Institute of Public Health
EPI_ISL_15504380	Tokyo Metropolitan Institute of Public Health	Tokyo Metropolitan Institute of Public Health
EPI_ISL_11504242	Tokyo Metropolitan Institute of Public Health	Tokyo Metropolitan Institute of Public Health
EPI_ISL_11902204	Tokyo Metropolitan Institute of Public Health	Tokyo Metropolitan Institute of Public Health
EPI_ISL_12897046	Tokyo Metropolitan Institute of Public Health	Tokyo Metropolitan Institute of Public Health
EPI_ISL_13322668	Tokyo Metropolitan Institute of Public Health	Tokyo Metropolitan Institute of Public Health
EPI_ISL_10195033	Tokyo Metropolitan Institute of Public Health	Tokyo Metropolitan Institute of Public Health
EPI_ISL_14095878	Tokyo Metropolitan Institute of Public Health	Tokyo Metropolitan Institute of Public Health
EPI_ISL_10340949	Tokyo Metropolitan Institute of Public Health	Tokyo Metropolitan Institute of Public Health
EPI_ISL_15417799	Tokyo Metropolitan Institute of Public Health	Tokyo Metropolitan Institute of Public Health
EPI_ISL_16150643	Tokyo Metropolitan Institute of Public Health	Tokyo Metropolitan Institute of Public Health
EPI_ISL_16193044	Tokyo Metropolitan Institute of Public Health	Tokyo Metropolitan Institute of Public Health
EPI_ISL_16432039	Tokyo Metropolitan Institute of Public Health	Tokyo Metropolitan Institute of Public Health
EPI_ISL_16581556	Tokyo Metropolitan Institute of Public Health	Tokyo Metropolitan Institute of Public Health
EPI_ISL_16678392	Tokyo Metropolitan Institute of Public Health	Tokyo Metropolitan Institute of Public Health
EPI_ISL_12704049	Tokyo Metropolitan Institute of Public Health	Tokyo Metropolitan Institute of Public Health
EPI_ISL_12718198	Tokyo Metropolitan Institute of Public Health	Tokyo Metropolitan Institute of Public Health
EPI_ISL_13413972	Tokyo Metropolitan Institute of Public Health	Tokyo Metropolitan Institute of Public Health
EPI_ISL_13418404	Tokyo Metropolitan Institute of Public Health	Tokyo Metropolitan Institute of Public Health
EPI_ISL_15734648	Tokyo Metropolitan Institute of Public Health	Tokyo Metropolitan Institute of Public Health
EPI_ISL_13512508	Tokyo Metropolitan Institute of Public Health	Tokyo Metropolitan Institute of Public Health
EPI_ISL_13512588	Tokyo Metropolitan Institute of Public Health	Tokyo Metropolitan Institute of Public Health
EPI_ISL_15925574	Tokyo Metropolitan Institute of Public Health	Tokyo Metropolitan Institute of Public Health
EPI_ISL_17590220	Tokyo Metropolitan Institute of Public Health	Tokyo Metropolitan Institute of Public Health
EPI_ISL_18051951	Tokyo Metropolitan Institute of Public Health	Tokyo Metropolitan Institute of Public Health
EPI_ISL_18146235	Tokyo Metropolitan Institute of Public Health	Tokyo Metropolitan Institute of Public Health
EPI_ISL_18218310	Tokyo Metropolitan Institute of Public Health	Tokyo Metropolitan Institute of Public Health
EPI_ISL_18247796	Tokyo Metropolitan Institute of Public Health	Tokyo Metropolitan Institute of Public Health
EPI_ISL_18285177	Tokyo Metropolitan Institute of Public Health	Tokyo Metropolitan Institute of Public Health
EPI_ISL_18384776	Tokyo Metropolitan Institute of Public Health	Tokyo Metropolitan Institute of Public Health
EPI_ISL_13612757	Tokyo Metropolitan Institute of Public Health	Tokyo Metropolitan Institute of Public Health
EPI_ISL_13652705	Tokyo Metropolitan Institute of Public Health	Tokyo Metropolitan Institute of Public Health
EPI_ISL_13843109	Tokyo Metropolitan Institute of Public Health	Tokyo Metropolitan Institute of Public Health
EPI_ISL_13843201	Tokyo Metropolitan Institute of Public Health	Tokyo Metropolitan Institute of Public Health
EPI_ISL_13985878	Tokyo Metropolitan Institute of Public Health	Tokyo Metropolitan Institute of Public Health
EPI_ISL_14004026	Tokyo Metropolitan Institute of Public Health	Tokyo Metropolitan Institute of Public Health
EPI_ISL_14214773	Tokyo Metropolitan Institute of Public Health	Tokyo Metropolitan Institute of Public Health
EPI_ISL_14225043	Tokyo Metropolitan Institute of Public Health	Tokyo Metropolitan Institute of Public Health
EPI_ISL_14208008	Tokyo Metropolitan Institute of Public Health	Tokyo Metropolitan Institute of Public Health
EPI_ISL_14967315	Tokyo Metropolitan Institute of Public Health	Tokyo Metropolitan Institute of Public Health
EPI_ISL_15247939	Tokyo Metropolitan Institute of Public Health	Tokyo Metropolitan Institute of Public Health
EPI_ISL_15248150	Tokyo Metropolitan Institute of Public Health	Tokyo Metropolitan Institute of Public Health
EPI_ISL_15600325	Tokyo Metropolitan Institute of Public Health	Tokyo Metropolitan Institute of Public Health
EPI_ISL_15694804	Tokyo Metropolitan Institute of Public Health	Tokyo Metropolitan Institute of Public Health
EPI_ISL_15694989	Tokyo Metropolitan Institute of Public Health	Tokyo Metropolitan Institute of Public Health
EPI_ISL_13965737	Tokyo Metropolitan Institute of Public Health	Tokyo Metropolitan Institute of Public Health
EPI_ISL_12098651	Tokyo Medical and Dental University	Tokyo Medical and Dental University
EPI_ISL_12098653	Tokyo Medical and Dental University	Tokyo Medical and Dental University
EPI_ISL_16638394	Showa University PCR Center	Showa University PCR Center
EPI_ISL_408666	Dept. of Virology III, National Institute of Infectious Diseases	Pathogen Genomics Center, National Institute of Infectious Diseases
EPI_ISL_8649034	Department of Virology I, National Institute of Infectious Diseases	Center for Influenza and Respiratory Virus Research, National Institute of Infectious Diseases
EPI_ISL_3706183	Department of Microbiology, Yamanashi Institute for Public Health and Environment	Genome Analysis Center, Yamanashi Central Hospital
EPI_ISL_2811805	Jining Center for Disease Control and Prevention	Jining Center for Disease Control and Prevention
EPI_ISL_429995	Biolab Diagnostic Laboratories	Andersen lab at Scripps Research
EPI_ISL_430015	Biolab Diagnostic Laboratories	Andersen lab at Scripps Research
EPI_ISL_16436892	Jaber Hospital, MOH, Kuwait	Genetics & Bioinformatics Dept., Dasman Diabetes Insitute
EPI_ISL_2984236	Jahra Hospital	Kuwait Cancer Control Center
EPI_ISL_13351944	LOMWRU, Mahosot hospital	LOMWRU/Microbiology Laboratory, Mahosot Hospital
EPI_ISL_13747267	LOMWRU	LOMWRU/Microbiology Laboratory, Mahosot Hospital
EPI_ISL_14419837	LOMWRU	LOMWRU/Microbiology Laboratory, Mahosot Hospital
EPI_ISL_14419846	LOMWRU	LOMWRU/Microbiology Laboratory, Mahosot Hospital
EPI_ISL_14419860	LOMWRU	LOMWRU/Microbiology Laboratory, Mahosot Hospital
EPI_ISL_15656023	LOMWRU	LOMWRU/Microbiology Laboratory, Mahosot Hospital
EPI_ISL_15656019	LOMWRU	LOMWRU/Microbiology Laboratory, Mahosot Hospital
EPI_ISL_15656003	LOMWRU	LOMWRU/Microbiology Laboratory, Mahosot Hospital
EPI_ISL_15655956	LOMWRU	LOMWRU/Microbiology Laboratory, Mahosot Hospital
EPI_ISL_18000907	NCLE	LOMWRU/Microbiology Laboratory, Mahosot Hospital
EPI_ISL_18001471	NCLE	LOMWRU/Microbiology Laboratory, Mahosot Hospital
EPI_ISL_18001342	NCLE	LOMWRU/Microbiology Laboratory, Mahosot Hospital
EPI_ISL_18001173	LOMWRU	LOMWRU/Microbiology Laboratory, Mahosot Hospital
EPI_ISL_18001121	NCLE	LOMWRU/Microbiology Laboratory, Mahosot Hospital
EPI_ISL_18512117	LOMWRU	LOMWRU/Microbiology Laboratory, Mahosot Hospital
EPI_ISL_426288	E. Gulbja Laboratorija	Latvian Biomedical Research and Study Centre
EPI_ISL_12470100	Rafik Hariri University Hospital	Khazen Lab
EPI_ISL_16648338	Libyan Biotechnology Research Center	Libyan Biotechnology Research Center
EPI_ISL_603083	Lithuanian University of Health Sciences Hospital, Department of Laboratory Medicine	Lithuanian University of Health Sciences, Molecular cardiology lab
EPI_ISL_3190046	Viešoji įstaiga Klaipėdos universitetinė ligoninė	Institute of Biotechnology, Life Sciences Center, Vilnius University
EPI_ISL_12475370	Viesoji istaiga Respublikine Siauliu ligonine	National Public Health Surveillance Laboratory
EPI_ISL_2339571	Vilnius University, Life Sciences Center	Vilnius University Hospital Santaros Klinikos, Center of Laboratory Medicine
EPI_ISL_419578	Laboratoire National de Santé, Microbiology, Virology	Laboratoire National de Santé, Microbiology, Epidemiology and Microbial Genomics
EPI_ISL_911216	Laboratoire national de sante, Microbiology, Virology	Laboratoire national de sante, Microbiology, Microbial Genomics Platform
EPI_ISL_429749	Laboratoire National de Sante, Microbiology, Virology	Laboratoire National de Sante, Microbiology, Epidemiology and Microbial Genomics
EPI_ISL_14756608	Laboratoires d'analyses medicales - KETTERTHILL	Laboratoire national de sante, Microbiology, Microbial Genomics Platform
EPI_ISL_744654	Laboratoire national de santé, Microbiology, Virology	Laboratoire national de santé, Microbiology, Microbial Genomics Platform
EPI_ISL_17035738	BioneXt Lab	Laboratoire National de Santé Microbiology
EPI_ISL_2769436	Department of Medical Microbiology, University Malaya Medical Centre	Department of Medical Microbiology, Faculty of Medicine, University of Malaya
EPI_ISL_6132002	UMMC	Department of Medical Microbiology, Faculty of Medicine, University of Malaya; University of Malaya Medical Centre
EPI_ISL_2769431	Department of Medical Microbiology, University Malaya Medical Centre	Department of Medical Microbiology, Faculty of Medicine, University of Malaya
EPI_ISL_2769391	Department of Medical Microbiology, University Malaya Medical Centre	Department of Medical Microbiology, Faculty of Medicine, University of Malaya
EPI_ISL_10652533	mka kb	Department of Medical Microbiology, Faculty of Medicine, University of Malaya; University of Malaya Medical Centre
EPI_ISL_14314314	Hospital Melaka	UKM Medical Molecular Biology Institute (UMBI)
EPI_ISL_15057389	Hospital Sultanah Aminah Johor Bahru	UKM Medical Molecular Biology Institute (UMBI)
EPI_ISL_15541727	Makmal Kesihatan Awam Johor Bahru	UKM Medical Molecular Biology Institute (UMBI)
EPI_ISL_16047240	Hospital Melaka	UKM Medical Molecular Biology Institute (UMBI)
EPI_ISL_16047266	Hospital Melaka	UKM Medical Molecular Biology Institute (UMBI)
EPI_ISL_16647698	Makmal Kesihatan Awam Johor Bahru	UKM Medical Molecular Biology Institute (UMBI)
EPI_ISL_16980143	Hospital Melaka	UKM Medical Molecular Biology Institute (UMBI)
EPI_ISL_17989325	MKAJB	UKM Medical Molecular Biology Institute (UMBI)
EPI_ISL_11323788	Institut Biologi Molekul Perubatan UKM (UMBI)	UKM Medical Molecular Biology Institute (UMBI)
EPI_ISL_15671916	Hospital Canselor Tuanku Muhriz (HCTM)	UKM Medical Molecular Biology Institute (UMBI)
EPI_ISL_13145848	Hospital Tuanku Ja'afar Seremban, Malaysia	Department of Medical Microbiology, Hospital Pengajar Universiti Putra Malaysia
EPI_ISL_17509572	Hospital Pengajar UPM	Department of Medical Microbiology, Hospital Pengajar Universiti Putra Malaysia
EPI_ISL_14853315	SASMEC@IIUM	SASMEC@IIUM
EPI_ISL_15597038	SASMEC@IIUM	SASMEC@IIUM
EPI_ISL_13835425	SASMEC@IIUM	SASMEC@IIUM
EPI_ISL_18315663	Hospital Al- Sultan Abdullah (HASA),Universiti Teknologi Mara	Institute of Medical Molecular Biotechnology (IMMB), Faculty of Medicine, UiTM Sungai Buloh Campus
EPI_ISL_2650003	Hospital Wanita Dan Kanak-Kanak Sabah	Institute for Medical Research, Infectious Disease Research Centre, National Institutes of Health, Ministry of Health Malaysia
EPI_ISL_2757941	Queen Elizabeth Hospital, Kota Kinabalu	Institute for Medical Research, Infectious Disease Research Centre, National Institutes of Health, Ministry of Health Malaysia
EPI_ISL_2550714	Johor Bahru Public Health Laboratory	Institute for Medical Research, Infectious Disease Research Centre, National Institutes of Health, Ministry of Health Malaysia
EPI_ISL_15788398	NATIONAL INSTITUTE OF FORENSIC MEDICINE	Institute for Medical Research, Infectious Disease Research Centre, National Institutes of Health, Ministry of Health Malaysia
EPI_ISL_17162422	Lablink	Institute for Medical Research, Infectious Disease Research Centre, National Institutes of Health, Ministry of Health Malaysia
EPI_ISL_17162423	Lablink	Institute for Medical Research, Infectious Disease Research Centre, National Institutes of Health, Ministry of Health Malaysia
EPI_ISL_17502948	Kuala Lumpur International Healthcare Centre	Institute for Medical Research, Infectious Disease Research Centre, National Institutes of Health, Ministry of Health Malaysia
EPI_ISL_17256821	Kuala Lumpur International Healthcare Centre	Institute for Medical Research, Infectious Disease Research Centre, National Institutes of Health, Ministry of Health Malaysia
EPI_ISL_17256827	Kuala Lumpur International Healthcare Centre	Institute for Medical Research, Infectious Disease Research Centre, National Institutes of Health, Ministry of Health Malaysia
EPI_ISL_14947106	Tengku Ampuan Rahimah Hospital	Institute for Medical Research, Infectious Disease Research Centre, National Institutes of Health, Ministry of Health Malaysia
EPI_ISL_16598647	KUALA LUMPUR HOSPITAL	Institute for Medical Research, Infectious Disease Research Centre, National Institutes of Health, Ministry of Health Malaysia
EPI_ISL_16947598	JASIN DISTRICT HEALTH OFFICE	Institute for Medical Research, Infectious Disease Research Centre, National Institutes of Health, Ministry of Health Malaysia
EPI_ISL_17045337	KUALA LUMPUR HOSPITAL	Institute for Medical Research, Infectious Disease Research Centre, National Institutes of Health, Ministry of Health Malaysia
EPI_ISL_17256793	Batu Berendam Health Clinic	Institute for Medical Research, Infectious Disease Research Centre, National Institutes of Health, Ministry of Health Malaysia
EPI_ISL_17417569	KUALA LUMPUR HOSPITAL	Institute for Medical Research, Infectious Disease Research Centre, National Institutes of Health, Ministry of Health Malaysia
EPI_ISL_17482261	Batu Berendam Health Clinic	Institute for Medical Research, Infectious Disease Research Centre, National Institutes of Health, Ministry of Health Malaysia
EPI_ISL_17623714	Masjid Tanah Health Clinic	Institute for Medical Research, Infectious Disease Research Centre, National Institutes of Health, Ministry of Health Malaysia
EPI_ISL_18290029	Kuala Lumpur Hospital	Institute for Medical Research, Infectious Disease Research Centre, National Institutes of Health, Ministry of Health Malaysia
EPI_ISL_14116955	Institute for Medical Research, Infectious Disease Research Centre, National Institutes of Health, Ministry of Health Malaysia	Institute for Medical Research, Infectious Disease Research Centre, National Institutes of Health, Ministry of Health Malaysia
EPI_ISL_14117019	Institute for Medical Research, Infectious Disease Research Centre, National Institutes of Health, Ministry of Health Malaysia	Institute for Medical Research, Infectious Disease Research Centre, National Institutes of Health, Ministry of Health Malaysia
EPI_ISL_14377348	Institute for Medical Research, Infectious Disease Research Centre, National Institutes of Health, Ministry of Health Malaysia	Institute for Medical Research, Infectious Disease Research Centre, National Institutes of Health, Ministry of Health Malaysia
EPI_ISL_14600689	Institute for Medical Research, Infectious Disease Research Centre, National Institutes of Health, Ministry of Health Malaysia	Institute for Medical Research, Infectious Disease Research Centre, National Institutes of Health, Ministry of Health Malaysia
EPI_ISL_14600785	Institute for Medical Research, Infectious Disease Research Centre, National Institutes of Health, Ministry of Health Malaysia	Institute for Medical Research, Infectious Disease Research Centre, National Institutes of Health, Ministry of Health Malaysia
EPI_ISL_14600831	Institute for Medical Research, Infectious Disease Research Centre, National Institutes of Health, Ministry of Health Malaysia	Institute for Medical Research, Infectious Disease Research Centre, National Institutes of Health, Ministry of Health Malaysia
EPI_ISL_14976974	Institute for Medical Research, Infectious Disease Research Centre, National Institutes of Health, Ministry of Health Malaysia	Institute for Medical Research, Infectious Disease Research Centre, National Institutes of Health, Ministry of Health Malaysia
EPI_ISL_15166381	Kuala Lumpur International Airport	Institute for Medical Research, Infectious Disease Research Centre, National Institutes of Health, Ministry of Health Malaysia
EPI_ISL_15348292	Institute for Medical Research, Infectious Disease Research Centre, National Institutes of Health, Ministry of Health Malaysia	Institute for Medical Research, Infectious Disease Research Centre, National Institutes of Health, Ministry of Health Malaysia
EPI_ISL_15348368	Institute for Medical Research, Infectious Disease Research Centre, National Institutes of Health, Ministry of Health Malaysia	Institute for Medical Research, Infectious Disease Research Centre, National Institutes of Health, Ministry of Health Malaysia
EPI_ISL_15348374	Institute for Medical Research, Infectious Disease Research Centre, National Institutes of Health, Ministry of Health Malaysia	Institute for Medical Research, Infectious Disease Research Centre, National Institutes of Health, Ministry of Health Malaysia
EPI_ISL_16098744	Institute for Medical Research, Infectious Disease Research Centre, National Institutes of Health, Ministry of Health Malaysia	Institute for Medical Research, Infectious Disease Research Centre, National Institutes of Health, Ministry of Health Malaysia
EPI_ISL_19649030	Tuanku Fauziah Hospital	Institute for Medical Research, Infectious Disease Research Centre, National Institutes of Health, Ministry of Health Malaysia
EPI_ISL_12942560	Kuala Lumpur International Airport	Institute for Medical Research, Infectious Disease Research Centre, National Institutes of Health, Ministry of Health Malaysia
EPI_ISL_12942618	Kuala Lumpur International Airport	Institute for Medical Research, Infectious Disease Research Centre, National Institutes of Health, Ministry of Health Malaysia
EPI_ISL_1805509	Institute for Medical Research, Infectious Disease Research Centre, National Institutes of Health, Ministry of Health Malaysia	Institute for Medical Research, Infectious Disease Research Centre, National Institutes of Health, Ministry of Health Malaysia
EPI_ISL_2685359	Institute for Medical Research, Infectious Disease Research Centre, National Institutes of Health, Ministry of Health Malaysia	Institute for Medical Research, Infectious Disease Research Centre, National Institutes of Health, Ministry of Health Malaysia
EPI_ISL_877228	Institute for Medical Research, Infectious Disease Research Centre, National Institutes of Health, Ministry of Health Malaysia	Institute for Medical Research, Infectious Disease Research Centre, National Institutes of Health, Ministry of Health Malaysia
EPI_ISL_3446666	Batu Health Clinic	Institute for Medical Research, Infectious Disease Research Centre, National Institutes of Health, Ministry of Health Malaysia
EPI_ISL_7468590	Kuala Lumpur International Airport (KLIA) Health Office	Institute for Medical Research, Infectious Disease Research Centre, National Institutes of Health, Ministry of Health Malaysia
EPI_ISL_1263540	Institute for Medical Research, Infectious Disease Research Centre, National Institutes of Health, Ministry of Health Malaysia	Institute for Medical Research, Infectious Disease Research Centre, National Institutes of Health, Ministry of Health Malaysia
EPI_ISL_490096	Institute for Medical Research, Infectious Disease Research Centre, National Institutes of Health, Ministry of Health Malaysia	Institute for Medical Research, Infectious Disease Research Centre, National Institutes of Health, Ministry of Health Malaysia
EPI_ISL_15955406	SULTANAH BAHIYAH HOSPITAL	Institute for Medical Research, Infectious Disease Research Centre, National Institutes of Health, Ministry of Health Malaysia
EPI_ISL_718297	Institute for Medical Research, Infectious Disease Research Centre, National Institutes of Health, Ministry of Health Malaysia	Institute for Medical Research, Infectious Disease Research Centre, National Institutes of Health, Ministry of Health Malaysia
EPI_ISL_718281	Institute for Medical Research, Infectious Disease Research Centre, National Institutes of Health, Ministry of Health Malaysia	Institute for Medical Research, Infectious Disease Research Centre, National Institutes of Health, Ministry of Health Malaysia
EPI_ISL_718282	Institute for Medical Research, Infectious Disease Research Centre, National Institutes of Health, Ministry of Health Malaysia	Institute for Medical Research, Infectious Disease Research Centre, National Institutes of Health, Ministry of Health Malaysia
EPI_ISL_718309	Institute for Medical Research, Infectious Disease Research Centre, National Institutes of Health, Ministry of Health Malaysia	Institute for Medical Research, Infectious Disease Research Centre, National Institutes of Health, Ministry of Health Malaysia
EPI_ISL_4558236	Hospital Sungai Buloh	Malaysia Genome Institute
EPI_ISL_4558238	Pejabat Kesihatan Daerah Kota Marudu	Malaysia Genome Institute
EPI_ISL_8745532	Pejabat Kesihatan Daerah Sepang	Malaysia Genome and Vaccine Institute
EPI_ISL_568875	Malaysia Genome Institute	Malaysia Genome Institute
EPI_ISL_18908076	Klinik Kesihatan Kajang	Malaysia Genome and Vaccine Institute
EPI_ISL_18908078	Klinik Kesihatan Kajang	Malaysia Genome and Vaccine Institute
EPI_ISL_18908081	Hospital Selayang	Malaysia Genome and Vaccine Institute
EPI_ISL_18908093	Hospital Selayang	Malaysia Genome and Vaccine Institute
EPI_ISL_18701229	Hospital Kuala Lumpur	Malaysia Genome and Vaccine Institute
EPI_ISL_18908310	Hospital Kuala Lumpur	Malaysia Genome and Vaccine Institute
EPI_ISL_17736509	Public Health Laboratory Ipoh	Disease Section, Public Health Laboratory Ipoh
EPI_ISL_17691911	Public Health Laboratory Ipoh	Disease Section, Public Health Laboratory Ipoh
EPI_ISL_17982320	Public Health Laboratory Ipoh	Disease Section, Public Health Laboratory Ipoh
EPI_ISL_17982289	Public Health Laboratory Ipoh	Disease Section, Public Health Laboratory Ipoh
EPI_ISL_16984683	Public Health Laboratory Ipoh	Public Health Laboratory Ipoh Disease Section
EPI_ISL_18700401	Public Health Laboratory Ipoh	Disease Section, Public Health Laboratory Ipoh
EPI_ISL_17199527	Public Health Laboratory Ipoh	Disease Section, Public Health Laboratory Ipoh
EPI_ISL_17425486	Public Health Laboratory Ipoh	Disease Section, Public Health Laboratory Ipoh
EPI_ISL_18592187	Public Health Laboratory Ipoh	Disease Section, Public Health Laboratory Ipoh
EPI_ISL_18612851	Public Health Laboratory Ipoh	Disease Section, Public Health Laboratory Ipoh
EPI_ISL_17425474	Public Health Laboratory Ipoh	Disease Section, Public Health Laboratory Ipoh
EPI_ISL_17691811	Public Health Laboratory Ipoh	Disease Section, Public Health Laboratory Ipoh
EPI_ISL_17695747	Public Health Laboratory Ipoh	Disease Section, Public Health Laboratory Ipoh
EPI_ISL_17715954	Public Health Laboratory Ipoh	Disease Section, Public Health Laboratory Ipoh
EPI_ISL_17807875	Public Health Laboratory Ipoh	Disease Section, Public Health Laboratory Ipoh
EPI_ISL_17807877	Public Health Laboratory Ipoh	Disease Section, Public Health Laboratory Ipoh
EPI_ISL_19213317	Public Health Laboratory Johor Bahru	Virology and Molecular Unit, Disease Section, Public Health Laboratory Johor Bahru
EPI_ISL_18500126	Public Health Laboratory Johor Bahru	Virology and Molecular Unit, Disease Section, Public Health Laboratory Johor Bahru
EPI_ISL_19025949	National Public Health Laboratory	National Public Health Laboratory
EPI_ISL_19906243	National Public Health Laboratory	National Public Health Laboratory
EPI_ISL_19906245	National Public Health Laboratory	National Public Health Laboratory
EPI_ISL_19906250	National Public Health Laboratory	National Public Health Laboratory
EPI_ISL_19025956	National Public Health Laboratory	National Public Health Laboratory
EPI_ISL_16366911	National Public Health Laboratory	National Public Health Laboratory
EPI_ISL_19906255	National Public Health Laboratory	National Public Health Laboratory
EPI_ISL_17092218	National Public Health Laboratory	National Public Health Laboratory
EPI_ISL_17623629	National Public Health Laboratory	National Public Health Laboratory
EPI_ISL_17008506	National Public Health Laboratory	National Public Health Laboratory
EPI_ISL_17092211	National Public Health Laboratory	National Public Health Laboratory
EPI_ISL_19906260	National Public Health Laboratory	National Public Health Laboratory
EPI_ISL_19906262	National Public Health Laboratory	National Public Health Laboratory
EPI_ISL_19906264	National Public Health Laboratory	National Public Health Laboratory
EPI_ISL_19140949	National Public Health Laboratory	National Public Health Laboratory
EPI_ISL_19906269	National Public Health Laboratory	National Public Health Laboratory
EPI_ISL_19140950	National Public Health Laboratory	National Public Health Laboratory
EPI_ISL_19906274	National Public Health Laboratory	National Public Health Laboratory
EPI_ISL_19140962	National Public Health Laboratory	National Public Health Laboratory
EPI_ISL_17978874	National Public Health Laboratory	National Public Health Laboratory
EPI_ISL_17978880	National Public Health Laboratory	National Public Health Laboratory
EPI_ISL_19906279	National Public Health Laboratory	National Public Health Laboratory
EPI_ISL_19906282	National Public Health Laboratory	National Public Health Laboratory
EPI_ISL_18093996	National Public Health Laboratory	National Public Health Laboratory
EPI_ISL_19956209	Kota Bharu Public Health Laboratory	National Public Health Laboratory
EPI_ISL_19956248	Kota Bharu Public Health Laboratory	National Public Health Laboratory
EPI_ISL_19956211	Kota Bharu Public Health Laboratory	National Public Health Laboratory
EPI_ISL_19956212	Kota Bharu Public Health Laboratory	National Public Health Laboratory
EPI_ISL_19956250	Kota Bharu Public Health Laboratory	National Public Health Laboratory
EPI_ISL_19956251	Kota Bharu Public Health Laboratory	National Public Health Laboratory
EPI_ISL_19956216	Kota Bharu Public Health Laboratory	National Public Health Laboratory
EPI_ISL_19956218	Kota Bharu Public Health Laboratory	National Public Health Laboratory
EPI_ISL_19956223	Kota Bharu Public Health Laboratory	National Public Health Laboratory
EPI_ISL_19956224	Kota Bharu Public Health Laboratory	National Public Health Laboratory
EPI_ISL_19956227	Kota Bharu Public Health Laboratory	National Public Health Laboratory
EPI_ISL_19956229	Kota Bharu Public Health Laboratory	National Public Health Laboratory
EPI_ISL_19956232	Kota Bharu Public Health Laboratory	National Public Health Laboratory
EPI_ISL_19956233	Kota Bharu Public Health Laboratory	National Public Health Laboratory
EPI_ISL_19956235	Kota Bharu Public Health Laboratory	National Public Health Laboratory
EPI_ISL_19956226	Kota Bharu Public Health Laboratory	National Public Health Laboratory
EPI_ISL_19956237	Kota Bharu Public Health Laboratory	National Public Health Laboratory
EPI_ISL_19956239	Kota Bharu Public Health Laboratory	National Public Health Laboratory
EPI_ISL_19956240	Kota Bharu Public Health Laboratory	National Public Health Laboratory
EPI_ISL_19956242	Kota Bharu Public Health Laboratory	National Public Health Laboratory
EPI_ISL_18093999	National Public Health Laboratory	National Public Health Laboratory
EPI_ISL_20051439	National Public Health Laboratory	National Public Health Laboratory
EPI_ISL_20051440	National Public Health Laboratory	National Public Health Laboratory
EPI_ISL_20051444	National Public Health Laboratory	National Public Health Laboratory
EPI_ISL_20164901	National Public Health Laboratory	National Public Health Laboratory
EPI_ISL_18215032	National Public Health Laboratory	National Public Health Laboratory
EPI_ISL_18215033	National Public Health Laboratory	National Public Health Laboratory
EPI_ISL_20164910	National Public Health Laboratory	National Public Health Laboratory
EPI_ISL_20164912	National Public Health Laboratory	National Public Health Laboratory
EPI_ISL_20164913	National Public Health Laboratory	National Public Health Laboratory
EPI_ISL_18215036	National Public Health Laboratory	National Public Health Laboratory
EPI_ISL_18355672	National Public Health Laboratory	National Public Health Laboratory
EPI_ISL_18355674	National Public Health Laboratory	National Public Health Laboratory
EPI_ISL_19878775	National Public Health Laboratory	National Public Health Laboratory
EPI_ISL_18612061	National Public Health Laboratory	National Public Health Laboratory
EPI_ISL_18612068	National Public Health Laboratory	National Public Health Laboratory
EPI_ISL_18612076	National Public Health Laboratory	National Public Health Laboratory
EPI_ISL_18612078	National Public Health Laboratory	National Public Health Laboratory
EPI_ISL_19878781	National Public Health Laboratory	National Public Health Laboratory
EPI_ISL_11717950	National Public Health Laboratory	National Public Health Laboratory
EPI_ISL_18071008	Klinik Kesihatan Lahad Datu	Makmal Kesihatan Awam Kota Kinabalu
EPI_ISL_2001655	National Public Health Laboratory Malaysia	National Public Health Laboratory Malaysia
EPI_ISL_3980719	Unit Keselamatan dan Kesihatan Pekerja	Tropical Infectious Diseases Research & Education Centre (TIDREC), Universiti Malaya
EPI_ISL_12771163	JKN PAHANG	iPROMISE, UiTM
EPI_ISL_11939129	IMR	iPROMISE, UiTM
EPI_ISL_11939189	HOSPITAL TUANKU FAUZIAH KANGAR PERLIS	iPROMISE, UiTM
EPI_ISL_11939203	JKN PAHANG	iPROMISE, UiTM
EPI_ISL_14687480	HRPB	iPROMISE, UiTM
EPI_ISL_16120999	HTI	iPROMISE, UiTM
EPI_ISL_16121023	Hospital Raja Permaisuri Bainun	iPROMISE, UiTM
EPI_ISL_16348892	HTI	iPROMISE, UiTM
EPI_ISL_17039326	Hospital Pulau Pinang	iPROMISE, UiTM
EPI_ISL_17743787	KK Teluk Bahang, Pulau Pinang	iPROMISE, UiTM
EPI_ISL_17976020	PKD Seberang Perai Tengah, Pulau Pinang	iPROMISE, UiTM
EPI_ISL_17976002	Klinik Kesihatan Teluk Bahang	iPROMISE, UiTM
EPI_ISL_17975955	Hospital Pulau Pinang	iPROMISE, UiTM
EPI_ISL_17976023	PKD SPU	iPROMISE, UiTM
EPI_ISL_16524680	Queen Elizabeth Hospital	Biotechnology Research Institute, Universiti Malaysia Sabah
EPI_ISL_718146	Ministry of Health Hospitals	Institute of Health and Community Medicine
EPI_ISL_2367470	Ministry of Health Hospitals	Institute of Health and Community Medicine
EPI_ISL_718186	Ministry of Health Hospitals	Institute of Health and Community Medicine
EPI_ISL_718202	Ministry of Health Hospitals	Institute of Health and Community Medicine
EPI_ISL_4051712	Ministry of Health Hospitals	Institute of Health and Community Medicine
EPI_ISL_6968751	Borneo Medical Centre (Kuching)	Institute of Health and Community Medicine
EPI_ISL_16030630	Rejang Medical Centre (Sibu)	Institute of Health and Community Medicine
EPI_ISL_4460272	Borneo Medical Centre	Institute of Health and Community Medicine
EPI_ISL_6969266	Rejang Medical Centre (Sibu)	Institute of Health and Community Medicine
EPI_ISL_15512746	Sarawak General Hospital (Kuching)	Institute of Health and Community Medicine
EPI_ISL_5895956	Sarawak General Hospital (Kuching)	Institute of Health and Community Medicine
EPI_ISL_6586407	Bintulu Hospital PCR Lab, Bintulu	Institute of Health and Community Medicine
EPI_ISL_15512882	Sibu Hospital, PCR lab (Sibu, Sarawak)	Institute of Health and Community Medicine
EPI_ISL_18821344	Sibu Hospital, PCR lab (Sibu, Sarawak)	Institute of Health and Community Medicine
EPI_ISL_718159	Ministry of Health Hospitals	Institute of Health and Community Medicine
EPI_ISL_718165	Ministry of Health Hospitals	Institute of Health and Community Medicine
EPI_ISL_4051751	Sarawak Heart Centre (SHC)	Institute of Health and Community Medicine
EPI_ISL_2367547	Institute of Health and Community Medicine	Institute of Health and Community Medicine
EPI_ISL_17712536	Manir Health Clinic	Molecular Research Laboratory
EPI_ISL_17817244	Kuantan Health Clinic	Molecular Research Laboratory
EPI_ISL_18215597	Pengkalan Chepa Health Clinic	Molecular Research Laboratory
EPI_ISL_15856854	KETEREH HEALTH CLINIC	MOLECULAR RESEARCH LABORATORY
EPI_ISL_4880379	Kota Bharu Public Health Laboratory	Molecular Research Laboratory
EPI_ISL_487460	CICM-Mali	Bundeswehr Institut of Microbiology
EPI_ISL_10899809	Biotechnology Core Facility Branch, Centers for Disease Control and Prevention	Centers for Disease Control and Prevention Division of Viral Diseases, Pathogen Discovery
EPI_ISL_8482930	Biotechnology Core Facility Branch, Centers for Disease Control and Prevention	Centers for Disease Control and Prevention Division of Viral Diseases, Pathogen Discovery
EPI_ISL_1805651	National Center for Communicable Diseases (NCCD) National Influenza Center	National Center for Communicable Diseases (NCCD) National Influenza Center
EPI_ISL_14795119	National Center for Communicable Diseases (NCCD) National Influenza Center	National Center for Communicable Diseases (NCCD) National Influenza Center
EPI_ISL_18226304	Central Hospital of Khuvsgul province	Laboratory of Molecular biology, Institute of Biomedical Sciences, Mongolian National University of Medical Sciences
EPI_ISL_9879583	National Center for Communicable Diseases (NCCD) National Influenza Center	National Center for Communicable Diseases (NCCD) National Influenza Center
EPI_ISL_9879589	National Center for Communicable Diseases (NCCD) National Influenza Center	National Center for Communicable Diseases (NCCD) National Influenza Center
EPI_ISL_9879591	National Center for Communicable Diseases (NCCD) National Influenza Center	National Center for Communicable Diseases (NCCD) National Influenza Center
EPI_ISL_14795086	National Center for Communicable Diseases (NCCD) National Influenza Center	National Center for Communicable Diseases (NCCD) National Influenza Center
EPI_ISL_14795091	National Center for Communicable Diseases (NCCD) National Influenza Center	National Center for Communicable Diseases (NCCD) National Influenza Center
EPI_ISL_9982662	National Center for Communicable Diseases (NCCD) National Influenza Center	Center for Influenza and Respiratory Virus Research
EPI_ISL_11891929	National Center for Communicable Diseases (NCCD) National Influenza Center	National Center for Communicable Diseases (NCCD) National Influenza Center
EPI_ISL_9879598	National Center for Communicable Diseases (NCCD) National Influenza Center	National Center for Communicable Diseases (NCCD) National Influenza Center
EPI_ISL_9879600	National Center for Communicable Diseases (NCCD) National Influenza Center	National Center for Communicable Diseases (NCCD) National Influenza Center
EPI_ISL_12136631	National Center for Communicable Diseases (NCCD) National Influenza Center	National Center for Communicable Diseases (NCCD) National Influenza Center
EPI_ISL_9879603	National Center for Communicable Diseases (NCCD) National Influenza Center	National Center for Communicable Diseases (NCCD) National Influenza Center
EPI_ISL_9879608	National Center for Communicable Diseases (NCCD) National Influenza Center	National Center for Communicable Diseases (NCCD) National Influenza Center
EPI_ISL_9879613	National Center for Communicable Diseases (NCCD) National Influenza Center	National Center for Communicable Diseases (NCCD) National Influenza Center
EPI_ISL_15607934	National Center for Communicable Diseases (NCCD) National Influenza Center	National Center for Communicable Diseases (NCCD) National Influenza Center
EPI_ISL_9879617	National Center for Communicable Diseases (NCCD) National Influenza Center	National Center for Communicable Diseases (NCCD) National Influenza Center
EPI_ISL_459965	Institut Pasteur du Maroc	Institut Pasteur du Maroc
EPI_ISL_18145916	NIC at NIH	National Institute of Hygiene
EPI_ISL_17815436	Niigata University (IDRC)	Niigata University (IDRC)
EPI_ISL_3252974	National Health Laboratory, Ministry Of Health And Sports, The Republic Of The Union Of Myanmar	Pathogen Genomics Center, National Institute of Infectious Diseases
EPI_ISL_3252979	National Health Laboratory, Ministry Of Health And Sports, The Republic Of The Union Of Myanmar	Pathogen Genomics Center, National Institute of Infectious Diseases
EPI_ISL_3252981	National Health Laboratory, Ministry Of Health And Sports, The Republic Of The Union Of Myanmar	Pathogen Genomics Center, National Institute of Infectious Diseases
EPI_ISL_17599363	Department of Medical Research	Department of Medical Research
EPI_ISL_17599376	Department of Medical Research	Department of Medical Research
EPI_ISL_17599377	Department of Medical Research	Department of Medical Research
EPI_ISL_18066532	Department of Medical Research	Department of Medical Research
EPI_ISL_18066534	Department of Medical Research	Department of Medical Research
EPI_ISL_18066537	Department of Medical Research	Department of Medical Research
EPI_ISL_18066541	Department of Medical Research	Department of Medical Research
EPI_ISL_18066549	Department of Medical Research	Department of Medical Research
EPI_ISL_18066550	Department of Medical Research	Department of Medical Research
EPI_ISL_18066551	Department of Medical Research	Department of Medical Research
EPI_ISL_18744368	Department of Medical Research	Department of Medical Research
EPI_ISL_18744369	Department of Medical Research	Department of Medical Research
EPI_ISL_18744372	Department of Medical Research	Department of Medical Research
EPI_ISL_18744373	Department of Medical Research	Department of Medical Research
EPI_ISL_18744374	Department of Medical Research	Department of Medical Research
EPI_ISL_18744375	Department of Medical Research	Department of Medical Research
EPI_ISL_18744376	Department of Medical Research	Department of Medical Research
EPI_ISL_18744377	Department of Medical Research	Department of Medical Research
EPI_ISL_18744379	Department of Medical Research	Department of Medical Research
EPI_ISL_18744380	Department of Medical Research	Department of Medical Research
EPI_ISL_18744381	Department of Medical Research	Department of Medical Research
EPI_ISL_19138938	Department of Medical Research	Department of Medical Research
EPI_ISL_19138943	Department of Medical Research	Department of Medical Research
EPI_ISL_19138944	Department of Medical Research	Department of Medical Research
EPI_ISL_19138945	Department of Medical Research	Department of Medical Research
EPI_ISL_19138946	Department of Medical Research	Department of Medical Research
EPI_ISL_19138947	Department of Medical Research	Department of Medical Research
EPI_ISL_19138950	Department of Medical Research	Department of Medical Research
EPI_ISL_19138951	Department of Medical Research	Department of Medical Research
EPI_ISL_19138953	Department of Medical Research	Department of Medical Research
EPI_ISL_19138954	Department of Medical Research	Department of Medical Research
EPI_ISL_19138957	Department of Medical Research	Department of Medical Research
EPI_ISL_19641548	Department of Medical Research	Department of Medical Research
EPI_ISL_19641550	Department of Medical Research	Department of Medical Research
EPI_ISL_19641556	Department of Medical Research	Department of Medical Research
EPI_ISL_19641561	Department of Medical Research	Department of Medical Research
EPI_ISL_19641567	Department of Medical Research	Department of Medical Research
EPI_ISL_19641568	Department of Medical Research	Department of Medical Research
EPI_ISL_19897297	Department of Medical Research, Ministry of Health and Sports	Department of Medical Research, Ministry of Health and Sports
EPI_ISL_19897298	Department of Medical Research, Ministry of Health and Sports	Department of Medical Research, Ministry of Health and Sports
EPI_ISL_19897299	Department of Medical Research, Ministry of Health and Sports	Department of Medical Research, Ministry of Health and Sports
EPI_ISL_19897300	Department of Medical Research, Ministry of Health and Sports	Department of Medical Research, Ministry of Health and Sports
EPI_ISL_19897302	Department of Medical Research, Ministry of Health and Sports	Department of Medical Research, Ministry of Health and Sports
EPI_ISL_19897303	Department of Medical Research, Ministry of Health and Sports	Department of Medical Research, Ministry of Health and Sports
EPI_ISL_19897304	Department of Medical Research, Ministry of Health and Sports	Department of Medical Research, Ministry of Health and Sports
EPI_ISL_19897305	Department of Medical Research, Ministry of Health and Sports	Department of Medical Research, Ministry of Health and Sports
EPI_ISL_19897306	Department of Medical Research, Ministry of Health and Sports	Department of Medical Research, Ministry of Health and Sports
EPI_ISL_19897307	Department of Medical Research, Ministry of Health and Sports	Department of Medical Research, Ministry of Health and Sports
EPI_ISL_19897308	Department of Medical Research, Ministry of Health and Sports	Department of Medical Research, Ministry of Health and Sports
EPI_ISL_19897309	Department of Medical Research, Ministry of Health and Sports	Department of Medical Research, Ministry of Health and Sports
EPI_ISL_19897310	Department of Medical Research, Ministry of Health and Sports	Department of Medical Research, Ministry of Health and Sports
EPI_ISL_19897311	Department of Medical Research, Ministry of Health and Sports	Department of Medical Research, Ministry of Health and Sports
EPI_ISL_19897312	Department of Medical Research, Ministry of Health and Sports	Department of Medical Research, Ministry of Health and Sports
EPI_ISL_20186619	Department of Medical Research, Ministry of Health and Sports	Department of Medical Research, Ministry of Health and Sports
EPI_ISL_20186620	Department of Medical Research, Ministry of Health and Sports	Department of Medical Research, Ministry of Health and Sports
EPI_ISL_20187324	Department of Medical Research, Ministry of Health and Sports	Department of Medical Research, Ministry of Health and Sports
EPI_ISL_17162785	Department of Medical Research	Department of Medical Research
EPI_ISL_17172467	Department of Medical Research	Department of Medical Research
EPI_ISL_896574	Department of Medical Research	DMR
EPI_ISL_896575	Department of Medical Research	DMR
EPI_ISL_896577	Department of Medical Research	DMR
EPI_ISL_896578	Department of Medical Research	DMR
EPI_ISL_896579	Department of Medical Research	DMR
EPI_ISL_896580	Department of Medical Research	DMR
EPI_ISL_896582	Department of Medical Research	DMR
EPI_ISL_896583	Department of Medical Research	DMR
EPI_ISL_896584	Department of Medical Research	DMR
EPI_ISL_896586	Department of Medical Research	DMR
EPI_ISL_896593	Department of Medical Research	DMR
EPI_ISL_896594	Department of Medical Research	DMR
EPI_ISL_896595	Department of Medical Research	DMR
EPI_ISL_896596	Department of Medical Research	DMR
EPI_ISL_896597	Department of Medical Research	DMR
EPI_ISL_896598	Department of Medical Research	DMR
EPI_ISL_896599	Department of Medical Research	DMR
EPI_ISL_896600	Department of Medical Research	DMR
EPI_ISL_896601	Department of Medical Research	DMR
EPI_ISL_849742	Special Operations Medical Research Division, Defence Services Medical Research Centre	Special Operations Medical Research Division, Defence Services Medical Research Centre
EPI_ISL_849743	Special Operations Medical Research Division, Defence Services Medical Research Centre	Special Operations Medical Research Division, Defence Services Medical Research Centre
EPI_ISL_8920490	DSMRC	Defence Services Medical Research Centre (DSMRC)
EPI_ISL_8920491	DSMRC	Defence Services Medical Research Centre (DSMRC)
EPI_ISL_8920492	DSMRC	Defence Services Medical Research Centre (DSMRC)
EPI_ISL_8920493	DSMRC	Defence Services Medical Research Centre (DSMRC)
EPI_ISL_8920494	DSMRC	Defence Services Medical Research Centre (DSMRC)
EPI_ISL_8920500	DSMRC	Defence Services Medical Research Centre (DSMRC)
EPI_ISL_11149374	DSMRC	Defence Services Medical Research Centre (DSMRC)
EPI_ISL_11149537	Defence Services Medical Research Centre (DSMRC)	Defence Services Medical Research Centre (DSMRC)
EPI_ISL_11149559	DSMRC	Defence Services Medical Research Centre (DSMRC)
EPI_ISL_11149640	DSMRC	Defence Services Medical Research Centre (DSMRC)
EPI_ISL_14241971	Defence Services Medical Research Center	DSMRC
EPI_ISL_14241972	Defence Services Medical Research Center	DSMRC
EPI_ISL_14241974	Defence Services Medical Research Center	DSMRC
EPI_ISL_2596341	DSMRC	DSMRC
EPI_ISL_5428988	DSMRC	DSMRC
EPI_ISL_7337871	DSMRC	DSMRC
EPI_ISL_20302061	Niigata University (IDRC)	Niigata University Division of International Health (Public Health), IDRC Myanmar
EPI_ISL_20302063	Niigata University (IDRC)	Niigata University, Division of International Health (Public Health), IDRC Myanmar
EPI_ISL_20302137	Niigata University (IDRC)	Niigata University Division of International Health (Public Health), IDRC Myanmar
EPI_ISL_20302138	Niigata University (IDRC)	Niigata University Division of International Health (Public Health), IDRC Myanmar
EPI_ISL_20302139	Niigata University (IDRC)	Niigata University Division of International Health (Public Health), IDRC Myanmar
EPI_ISL_20302140	Niigata University (IDRC)	Niigata University Division of International Health (Public Health), IDRC Myanmar
EPI_ISL_20302141	Niigata University (IDRC)	Niigata University Division of International Health (Public Health), IDRC Myanmar
EPI_ISL_20302143	Niigata University (IDRC)	Niigata University Division of International Health (Public Health), IDRC Myanmar
EPI_ISL_512844	Department of Medical Research	DMR_Myanmar
EPI_ISL_410301	National Influenza Centre, National Public Health Laboratory, Kathmandu, Nepal	The University of Hong Kong
EPI_ISL_18878211	National Institute for Public Health and the Environment (RIVM)	National Institute for Public Health and the Environment (RIVM)
EPI_ISL_19562771	National Institute for Public Health and the Environment (RIVM)	National Institute for Public Health and the Environment (RIVM)
EPI_ISL_1791650	National Institute for Public Health and the Environment (RIVM)	National Institute for Public Health and the Environment (RIVM)
EPI_ISL_19351057	Dutch COVID-19 response team	National Institute for Public Health and the Environment (RIVM)
EPI_ISL_422659	Erasmus Medical Center	Erasmus Medical Center
EPI_ISL_16296671	National Institute for Public Health and the Environment (RIVM)	National Institute for Public Health and the Environment (RIVM)
EPI_ISL_19049292	National Institute for Public Health and the Environment (RIVM)	National Institute for Public Health and the Environment (RIVM)
EPI_ISL_7471171	National Institute for Public Health and the Environment (RIVM)	National Institute for Public Health and the Environment (RIVM)
EPI_ISL_14051180	Public Health Laboratory, Public Health Service Amsterdam, The Netherlands	Department of Medical Microbiology & Infection prevention, Amsterdam University Medical Centers location AMC
EPI_ISL_14215754	Public Health Laboratory, Public Health Service Amsterdam, The Netherlands	Department of Medical Microbiology & Infection prevention, Amsterdam University Medical Centers location AMC
EPI_ISL_15298813	Public Health Laboratory, Public Health Service Amsterdam, The Netherlands	Department of Medical Microbiology & Infection prevention, Amsterdam University Medical Centers location AMC
EPI_ISL_12108752	Public Health Laboratory, Public Health Service, Amsterdam, The Netherlands	inBiome
EPI_ISL_16830653	Public Health Laboratory, Public Health Service, Amsterdam, The Netherlands	inbiome
