## Supplementary material for "Repeated SARS-CoV-2 Introductions with Limited Local Establishment in Bangladesh under Genomic Surveillance, 2020–2025": Table S9 (part 2 of 2)

gisaid_epi_isl	originating_lab	submitting_lab
EPI_ISL_20113719	Laboratorium Microbiologie Twente Achterhoek (LabMicTA)	National Institute for Public Health and the Environment, Ministry of Health, Welfare and Sport
EPI_ISL_19425253	National Institute for Public Health and the Environment (RIVM)	National Institute for Public Health and the Environment (RIVM)
EPI_ISL_632518	Erasmus Medical Center	Erasmus Medical Center
EPI_ISL_19165724	National Institute for Public Health and the Environment (RIVM)	National Institute for Public Health and the Environment (RIVM)
EPI_ISL_19230388	National Institute for Public Health and the Environment (RIVM)	National Institute for Public Health and the Environment (RIVM)
EPI_ISL_19563618	National Institute for Public Health and the Environment (RIVM)	National Institute for Public Health and the Environment (RIVM)
EPI_ISL_461338	Erasmus Medical Center	Erasmus Medical Center
EPI_ISL_414445	Erasmus Medical Center	Erasmus Medical Center
EPI_ISL_456268	Southern Community Labs Dunedin	Institute of Environmental Science and Research (ESR)
EPI_ISL_579430	Canterbury Health Laboratories	Institute of Environmental Science and Research (ESR)
EPI_ISL_729961	Nigeria Centre for Disease Control (NCDC)	African Centre of Excellence for Genomics of Infectious Diseases (ACEGID), Redeemer's University, Ede, Osun State, Nigeria
EPI_ISL_516424	Center for public health - Skopje	Research Center for Genetic Engineering and Biotechnology "Georgi D. Efremov” , Macedonian Academy of Sciences and Arts
EPI_ISL_2611923	Dept. of Medical Microbiology, Stavanger University Hospital, Helse Stavanger HF	Norwegian Institute of Public Health, Department of Virology
EPI_ISL_2611915	Unilabs Laboratory Medicine	Norwegian Institute of Public Health, Department of Virology
EPI_ISL_17512810	Levanger Hospital, laboratory for Medical Microbiology	Norwegian Institute of Public Health, Department of Virology
EPI_ISL_17512404	Department of Medical Microbiology, St. Olavs hospital	Norwegian Institute of Public Health, Department of Virology
EPI_ISL_17598411	Medical Microbiology Unit, Department for Laboratory Medicine, Drammen Hospital, Vestre Viken Health Trust	Norwegian Institute of Public Health, Department of Virology
EPI_ISL_1317507	Akershus University Hospital, Department for Microbiology and Infectious Disease Control	Norwegian Institute of Public Health, Department of Virology
EPI_ISL_1490574	Furst Medical Laboratory	Norwegian Institute of Public Health, Department of Virology
EPI_ISL_1820743	Nordland Hospital - Bodo, Laboratory Department, Molecular Biology Unit	Norwegian Institute of Public Health, Department of Virology
EPI_ISL_4472216	Oslo University Hospital, Department of Microbiology	Norwegian Institute of Public Health, Department of Virology
EPI_ISL_1819076	Oman-NIC	Oman-National Influenza Center-Department of Microbiology and Immunology-SQUH
EPI_ISL_491994	Oman-NIC	Department of Microbiology and Immunology-SQUH
EPI_ISL_492014	Oman-NIC	Department of Microbiology and Immunology-SQUH
EPI_ISL_1795050	Oman-NIC	Oman-National Influenza Center-Department of Microbiology and Immunology-SQUH
EPI_ISL_1532282	Oman-National Influenza Center	Biotechnology & OMICs Laboratory
EPI_ISL_1532288	Oman-National Influenza Center	Biotechnology & OMICs Laboratory
EPI_ISL_1532291	Oman-National Influenza Center	Biotechnology & OMICs Laboratory
EPI_ISL_2925612	Oman-NIC	Oman-National Influenza Center
EPI_ISL_2925621	Oman-NIC	Oman-National Influenza Center
EPI_ISL_2925616	Oman-NIC	Oman-National Influenza Center
EPI_ISL_2925629	Oman-NIC	Oman-National Influenza Center
EPI_ISL_2921178	Oman-NIC	Oman-National Influenza Center
EPI_ISL_2925610	Oman-NIC	Oman-National Influenza Center
EPI_ISL_2925627	Oman-NIC	Oman-National Influenza Center
EPI_ISL_18290961	Central Public Health Laboratories-Sultanat of Oman	Central Public Health Laboratories-Sultanat of Oman
EPI_ISL_492065	Oman-National Influenza Center	Department of Microbiology and Immunology-SQUH Department of Microbiology and Immunology, Sultan Qaboos University Hopsital, P.O 35, Postal code 123
EPI_ISL_18214439	Central Public Health Laboratories-Sultanat of Oman	Central Public Health Laboratories-Sultanat of Oman
EPI_ISL_18214446	Central Public Health Laboratories-Sultanat of Oman	Central Public Health Laboratories-Sultanat of Oman
EPI_ISL_18214449	Central Public Health Laboratories-Sultanat of Oman	Central Public Health Laboratories-Sultanat of Oman
EPI_ISL_18214455	Central Public Health Laboratories-Sultanat of Oman	Central Public Health Laboratories-Sultanat of Oman
EPI_ISL_18345680	Central Public Health Laboratories-Sultanat of Oman	Central Public Health Laboratories-Sultanat of Oman
EPI_ISL_18214463	Central Public Health Laboratories-Sultanat of Oman	Central Public Health Laboratories-Sultanat of Oman
EPI_ISL_18668962	Central Public Health Laboratories-Sultanat of Oman	Central Public Health Laboratories-Sultanat of Oman
EPI_ISL_4062893	Sultan Qaboos University Hospital, Department of Microbiology & Immunology, Molecular Biology Section	KU Leuven, Rega Institute, Clinical and Epidemiological Virology
EPI_ISL_4062911	Sultan Qaboos University Hospital, Department of Microbiology & Immunology, Molecular Biology Section	KU Leuven, Rega Institute, Clinical and Epidemiological Virology
EPI_ISL_4062572	Sultan Qaboos University Hospital, Department of Microbiology & Immunology, Molecular Biology Section	KU Leuven, Rega Institute, Clinical and Epidemiological Virology
EPI_ISL_4063051	Sultan Qaboos University Hospital, Department of Microbiology & Immunology, Molecular Biology Section	KU Leuven, Rega Institute, Clinical and Epidemiological Virology
EPI_ISL_4063058	Sultan Qaboos University Hospital, Department of Microbiology & Immunology, Molecular Biology Section	KU Leuven, Rega Institute, Clinical and Epidemiological Virology
EPI_ISL_4063063	Sultan Qaboos University Hospital, Department of Microbiology & Immunology, Molecular Biology Section	KU Leuven, Rega Institute, Clinical and Epidemiological Virology
EPI_ISL_4063067	Sultan Qaboos University Hospital, Department of Microbiology & Immunology, Molecular Biology Section	KU Leuven, Rega Institute, Clinical and Epidemiological Virology
EPI_ISL_4063068	Sultan Qaboos University Hospital, Department of Microbiology & Immunology, Molecular Biology Section	KU Leuven, Rega Institute, Clinical and Epidemiological Virology
EPI_ISL_4063070	Sultan Qaboos University Hospital, Department of Microbiology & Immunology, Molecular Biology Section	KU Leuven, Rega Institute, Clinical and Epidemiological Virology
EPI_ISL_4062610	Sultan Qaboos University Hospital, Department of Microbiology & Immunology, Molecular Biology Section	KU Leuven, Rega Institute, Clinical and Epidemiological Virology
EPI_ISL_4062616	Sultan Qaboos University Hospital, Department of Microbiology & Immunology, Molecular Biology Section	KU Leuven, Rega Institute, Clinical and Epidemiological Virology
EPI_ISL_4062629	Sultan Qaboos University Hospital, Department of Microbiology & Immunology, Molecular Biology Section	KU Leuven, Rega Institute, Clinical and Epidemiological Virology
EPI_ISL_4062630	Sultan Qaboos University Hospital, Department of Microbiology & Immunology, Molecular Biology Section	KU Leuven, Rega Institute, Clinical and Epidemiological Virology
EPI_ISL_4062632	Sultan Qaboos University Hospital, Department of Microbiology & Immunology, Molecular Biology Section	KU Leuven, Rega Institute, Clinical and Epidemiological Virology
EPI_ISL_4062649	Sultan Qaboos University Hospital, Department of Microbiology & Immunology, Molecular Biology Section	KU Leuven, Rega Institute, Clinical and Epidemiological Virology
EPI_ISL_4062888	Sultan Qaboos University Hospital, Department of Microbiology & Immunology, Molecular Biology Section	KU Leuven, Rega Institute, Clinical and Epidemiological Virology
EPI_ISL_596504	Palestinian Ministry of Health	Molecular Genetics Lab
EPI_ISL_596509	Palestinian Ministry of Health	Molecular Genetics Lab
EPI_ISL_596515	Palestinian Ministry of Health	Molecular Genetics Lab
EPI_ISL_15592185	VIROLOGY, AFRIMS	VIROLOGY, AFRIMS
EPI_ISL_434558	National Institutes of Health, University of the Philippines Manila	Philippine Genome Center
EPI_ISL_15636321	Western Visayas Medical Center Sub National Laboratory	PHILIPPINE GENOME CENTER VISAYAS
EPI_ISL_17796527	Western Visayas Medical Center	PHILIPPINE GENOME CENTER VISAYAS
EPI_ISL_12852706	Metro Iloilo Hospital and Medical Center	PHILIPPINE GENOME CENTER VISAYAS
EPI_ISL_5880831	Department of Health Region 10	Philippine Genome Center Mindanao
EPI_ISL_2105270	Cagayan Valley Medical Center Molecular Laboratory	Philippine Genome Center
EPI_ISL_2155705	Cagayan Valley Medical Center Molecular Laboratory	Philippine Genome Center
EPI_ISL_2155256	Philippine Red Cross- Batangas Chapter Molecular Laboratory	Philippine Genome Center
EPI_ISL_2155124	Research Institute for Tropical Medicine, Inc. (RITM)	Philippine Genome Center
EPI_ISL_2155167	Research Institute for Tropical Medicine, Inc. (RITM)	Philippine Genome Center
EPI_ISL_2155113	Philippine Red Cross - Port Area	Philippine Genome Center
EPI_ISL_2105471	Governor Celestino Gallares Memorial Hospital	Philippine Genome Center
EPI_ISL_2156496	Philippine General Hospital (PGH)	Philippine Genome Center
EPI_ISL_2156395	The Medical City -Â Ortigas	Philippine Genome Center
EPI_ISL_2156201	Philippine Red Cross - Clark Molecular Laboratory	Philippine Genome Center
EPI_ISL_1213540	Cebu TB Reference Laboratory	Philippine Genome Center
EPI_ISL_1213580	Philippine Red Cross Logistics and Multipurpose Center	Philippine Genome Center
EPI_ISL_13171306	BAGUIO GENERAL HOSPITAL MEDICAL CENTER (BGHMC)	Philippine Genome Center
EPI_ISL_2171170	Ospital ng ParaÃ±aque II	Philippine Genome Center
EPI_ISL_2188066	Sta. Rosa CHO	Philippine Genome Center
EPI_ISL_2189018	The Medical City	Philippine Genome Center
EPI_ISL_2860157	Philippine Red Cross - Port Area	Philippine Genome Center
EPI_ISL_2859713	Baguio General Hospital Medical Center (BGHMC)	Philippine Genome Center
EPI_ISL_4713699	Vicente Sotto Memorial Medical Center (VSMMC)	Philippine Genome Center
EPI_ISL_4715945	Philippine Red Cross- Batangas Chapter Molecular Laboratory	Philippine Genome Center
EPI_ISL_4741331	Zamboanga Del Sur Medical Center PCR Laboratory	Philippine Genome Center
EPI_ISL_4742334	Philippine General Hospital (PGH)	Philippine Genome Center
EPI_ISL_4742094	VITALAB Molecular Laboratory	Philippine Genome Center
EPI_ISL_5540619	Philippine Red Cross - Port Area	Philippine Genome Center
EPI_ISL_5539912	Cebu TB Reference Laboratory	Philippine Genome Center
EPI_ISL_5551768	Detoxicare Molecular Diagnostics Laboratory	Philippine Genome Center
EPI_ISL_5559191	Philippine Red Cross - Port Area	Philippine Genome Center
EPI_ISL_3105877	Las Piñas General Hospital and Satellite Trauma Center	Research Institute for Tropical Medicine
EPI_ISL_3105881	Las Piñas General Hospital and Satellite Trauma Center	Research Institute for Tropical Medicine
EPI_ISL_3105884	Ospital ng Makati	Research Institute for Tropical Medicine
EPI_ISL_4743768	Biñan Doctors' Hospital, Inc	Research Institute for Tropical Medicine
EPI_ISL_10942902	H.M. CORACHEA GENERAL HOSPITAL	Research Institute for Tropical Medicine
EPI_ISL_10942906	ALABANG MEDICAL CLINIC	Research Institute for Tropical Medicine
EPI_ISL_10942937	OSPITAL NG CABUYAO	Research Institute for Tropical Medicine
EPI_ISL_10942948	TAGUIG-PATEROS DISTRICT HOSPITAL	Research Institute for Tropical Medicine
EPI_ISL_10942951	LAS PI	Research Institute for Tropical Medicine
EPI_ISL_9744254	LAS PINAS GENERAL AND SATELLITE TRAUMA CENTER	Research Institute for Tropical Medicine
EPI_ISL_9744270	LSB - CESU, TAGUIG	Research Institute for Tropical Medicine
EPI_ISL_9177529	MARINDUQUE PROVINCIAL HEALTH OFFICE	Research Institute for Tropical Medicine
EPI_ISL_9177531	RESEARCH INSTITUTE FOR TROPICAL MEDICINE	Research Institute for Tropical Medicine
EPI_ISL_9177573	RESEARCH INSTITUTE FOR TROPICAL MEDICINE	Research Institute for Tropical Medicine
EPI_ISL_10943056	OSPITAL NG MAKATI	Research Institute for Tropical Medicine
EPI_ISL_10943062	MAKATI CITY HEALTH OFFICE	Research Institute for Tropical Medicine
EPI_ISL_15637018	San Lazaro Hospital	San Lazaro Hospital
EPI_ISL_17551297	Southern Philippines Medical Center	Southern Philippines Medical Center
EPI_ISL_17047593	Southern Philippines Medical Center	Philippine Genome Center Mindanao
EPI_ISL_17152968	Southern Philippines Medical Center	Philippine Genome Center Mindanao
EPI_ISL_10729337	UW Virology Lab	UW Virology Lab
EPI_ISL_3666800	LAB.MIKROBIOLOGICZNE, szpital	WSSEw Warszawie
EPI_ISL_13243369	Szpital Specjalistyczny im. Edmunda Biernackiego w Mielcu Laboratorium Mikrobiologiczne z Pracownia Cytologiczna	Wojewodzka Stacja Sanitarno-Epidemiologiczna w Rzeszowie, Laboratorium Diagnostyki Medycznej
EPI_ISL_17699310	WSSE Rzeszow Laboratorium Diagnostyki Medycznej	Wojewodzka Stacja Sanitarno-Epidemiologiczna w Rzeszowie, Laboratorium Diagnostyki Medycznej
EPI_ISL_14845185	Gyncentrum	Gyncentrum
EPI_ISL_18255407	PSSE Pabianice	Wojewódzka Stacja Sanitarno-Epidemiologiczna w Katowicach
EPI_ISL_6316177	Diagnostyka. Laboratoria Medyczne	1. ViroGenetics - BSL3 Laboratory of Virology, Małopolska Centre of Biotechnology, Jagiellonian University; 2. Diagtron Laboratoria Łukasz Rąbalski
EPI_ISL_9908930	Instytut Genetyki Sądowej Sp. z o.o	1. Tricity SARS-CoV-2 sequencing consortium: University of Gdansk, Medical University of Gdansk, Vaxican Ltd., Invicta Ltd. 2. National Institute of Public Health - National Institute of Hygiene, Warsaw, Poland
EPI_ISL_15234775	LABORATORIUM TECHNICZNE	Wojewodzka Stacja Sanitarno-Epidemiologiczna w Gorzowie Wielkopolskim
EPI_ISL_19410366	Zakład Diagnostyki Laboratoryjnej WSzW w Gorzowie Wielkopolskim Sp. z o.o	Wojewodzka Stacja Sanitarno-Epidemiologiczna w Gorzowie Wielkopolskim
EPI_ISL_17193887	WSSE Rzeszow Laboratorium Diagnostyki Medycznej	Wojewodzka Stacja Sanitarno-Epidemiologiczna w Rzeszowie, Laboratorium Diagnostyki Medycznej
EPI_ISL_413647	CH Porto - H Sto Antonio	Instituto Nacional de Saude (INSA)
EPI_ISL_18630412	Life and Health Sciences Research Institute (ICVS)	CINBIO - Centro de Investigación en Nanomateriais e Biomedicina
EPI_ISL_9300764	H Divino Espirito Santo - Ponta Delgada	Instituto Nacional de Saude (INSA)
EPI_ISL_12721212	CH Porto - H Sto Antonio	Instituto Nacional de Saude Doutor Ricardo Jorge (INSA)
EPI_ISL_15389810	UNILABS	Instituto Nacional de Saude Doutor Ricardo Jorge (INSA)
EPI_ISL_15481083	Avelab	Instituto Nacional de Saude Doutor Ricardo Jorge (INSA)
EPI_ISL_16073877	SYNLAB	Instituto Nacional de Saude Doutor Ricardo Jorge (INSA)
EPI_ISL_18429396	CHTMAD	Instituto Nacional de Saude Doutor Ricardo Jorge (INSA)
EPI_ISL_18642144	Av. Rei Dom Duarte, 3504-509 Viseu, Portugal	Instituto Nacional de Saude Doutor Ricardo Jorge (INSA)
EPI_ISL_18766772	CHUSJ - São João Universitary Hospital Center	Instituto Nacional de Saude Doutor Ricardo Jorge (INSA)
EPI_ISL_19266024	H Divino Espirito Santo - Ponta Delgada	Instituto Nacional de Saude Doutor Ricardo Jorge (INSA)
EPI_ISL_2004297	CHU Coimbra	Instituto Nacional de Saude (INSA)
EPI_ISL_11131840	US Air Force School of Aerospace Medicine	US Air Force School of Aerospace Medicine
EPI_ISL_12731449	US Air Force School of Aerospace Medicine	US Air Force School of Aerospace Medicine
EPI_ISL_13560408	US Air Force School of Aerospace Medicine	US Air Force School of Aerospace Medicine
EPI_ISL_13560412	US Air Force School of Aerospace Medicine	US Air Force School of Aerospace Medicine
EPI_ISL_13560415	US Air Force School of Aerospace Medicine	US Air Force School of Aerospace Medicine
EPI_ISL_13560424	US Air Force School of Aerospace Medicine	US Air Force School of Aerospace Medicine
EPI_ISL_13560431	US Air Force School of Aerospace Medicine	US Air Force School of Aerospace Medicine
EPI_ISL_13560439	US Air Force School of Aerospace Medicine	US Air Force School of Aerospace Medicine
EPI_ISL_14207502	US Air Force School of Aerospace Medicine	US Air Force School of Aerospace Medicine
EPI_ISL_14207508	US Air Force School of Aerospace Medicine	US Air Force School of Aerospace Medicine
EPI_ISL_14207532	US Air Force School of Aerospace Medicine	US Air Force School of Aerospace Medicine
EPI_ISL_14401254	US Air Force School of Aerospace Medicine	US Air Force School of Aerospace Medicine
EPI_ISL_14401256	US Air Force School of Aerospace Medicine	US Air Force School of Aerospace Medicine
EPI_ISL_14576719	US Air Force School of Aerospace Medicine	US Air Force School of Aerospace Medicine
EPI_ISL_14576732	US Air Force School of Aerospace Medicine	US Air Force School of Aerospace Medicine
EPI_ISL_14576736	US Air Force School of Aerospace Medicine	US Air Force School of Aerospace Medicine
EPI_ISL_14775493	US Air Force School of Aerospace Medicine	US Air Force School of Aerospace Medicine
EPI_ISL_14890630	US Air Force School of Aerospace Medicine	US Air Force School of Aerospace Medicine
EPI_ISL_15173982	US Air Force School of Aerospace Medicine	US Air Force School of Aerospace Medicine
EPI_ISL_15165448	US Air Force School of Aerospace Medicine	US Air Force School of Aerospace Medicine
EPI_ISL_15370444	US Air Force School of Aerospace Medicine	US Air Force School of Aerospace Medicine
EPI_ISL_15890689	US Air Force School of Aerospace Medicine	US Air Force School of Aerospace Medicine
EPI_ISL_15890685	US Air Force School of Aerospace Medicine	US Air Force School of Aerospace Medicine
EPI_ISL_15890715	US Air Force School of Aerospace Medicine	US Air Force School of Aerospace Medicine
EPI_ISL_17717921	US Air Force School of Aerospace Medicine	US Air Force School of Aerospace Medicine
EPI_ISL_18566172	US Air Force School of Aerospace Medicine	US Air Force School of Aerospace Medicine
EPI_ISL_2661496	US Air Force School of Aerospace Medicine	US Air Force School of Aerospace Medicine
EPI_ISL_3941764	US Air Force School of Aerospace Medicine	US Air Force School of Aerospace Medicine
EPI_ISL_19050109	Section of Virology and Molecular Biology, Department of Laboratory Medicine and Pathology, Hamad Medical Corporation	Section of Virology and Molecular Biology, Department of Laboratory Medicine and Pathology, Hamad Medical Corporation
EPI_ISL_20145025	Section of Virology and Molecular Biology, Department of Laboratory Medicine and Pathology, Hamad Medical Corporation	Section of Virology and Molecular Biology, Department of Laboratory Medicine and Pathology, Hamad Medical Corporation
EPI_ISL_19470005	Section of Virology and Molecular Biology, Department of Laboratory Medicine and Pathology, Hamad Medical Corporation	Section of Virology and Molecular Biology, Department of Laboratory Medicine and Pathology, Hamad Medical Corporation
EPI_ISL_19518090	Section of Virology and Molecular Biology, Department of Laboratory Medicine and Pathology, Hamad Medical Corporation	Section of Virology and Molecular Biology, Department of Laboratory Medicine and Pathology, Hamad Medical Corporation
EPI_ISL_18128327	Section of Virology and Molecular Biology, Department of Laboratory Medicine and Pathology, Hamad Medical Corporation	Section of Virology and Molecular Biology, Department of Laboratory Medicine and Pathology, Hamad Medical Corporation
EPI_ISL_19633176	Section of Virology and Molecular Biology, Department of Laboratory Medicine and Pathology, Hamad Medical Corporation	Section of Virology and Molecular Biology, Department of Laboratory Medicine and Pathology, Hamad Medical Corporation
EPI_ISL_18399101	Section of Virology and Molecular Biology, Department of Laboratory Medicine and Pathology, Hamad Medical Corporation	Section of Virology and Molecular Biology, Department of Laboratory Medicine and Pathology, Hamad Medical Corporation
EPI_ISL_18399088	Section of Virology and Molecular Biology, Department of Laboratory Medicine and Pathology, Hamad Medical Corporation	Section of Virology and Molecular Biology, Department of Laboratory Medicine and Pathology, Hamad Medical Corporation
EPI_ISL_18399086	Section of Virology and Molecular Biology, Department of Laboratory Medicine and Pathology, Hamad Medical Corporation	Section of Virology and Molecular Biology, Department of Laboratory Medicine and Pathology, Hamad Medical Corporation
EPI_ISL_18399070	Section of Virology and Molecular Biology, Department of Laboratory Medicine and Pathology, Hamad Medical Corporation	Section of Virology and Molecular Biology, Department of Laboratory Medicine and Pathology, Hamad Medical Corporation
EPI_ISL_18399074	Section of Virology and Molecular Biology, Department of Laboratory Medicine and Pathology, Hamad Medical Corporation	Section of Virology and Molecular Biology, Department of Laboratory Medicine and Pathology, Hamad Medical Corporation
EPI_ISL_18594203	Section of Virology and Molecular Biology, Department of Laboratory Medicine and Pathology, Hamad Medical Corporation	Section of Virology and Molecular Biology, Department of Laboratory Medicine and Pathology, Hamad Medical Corporation
EPI_ISL_18594228	Section of Virology and Molecular Biology, Department of Laboratory Medicine and Pathology, Hamad Medical Corporation	Section of Virology and Molecular Biology, Department of Laboratory Medicine and Pathology, Hamad Medical Corporation
EPI_ISL_18508975	Section of Virology and Molecular Biology, Department of Laboratory Medicine and Pathology, Hamad Medical Corporation	Section of Virology and Molecular Biology, Department of Laboratory Medicine and Pathology, Hamad Medical Corporation
EPI_ISL_18508997	Section of Virology and Molecular Biology, Department of Laboratory Medicine and Pathology, Hamad Medical Corporation	Section of Virology and Molecular Biology, Department of Laboratory Medicine and Pathology, Hamad Medical Corporation
EPI_ISL_20144983	Section of Virology and Molecular Biology, Department of Laboratory Medicine and Pathology, Hamad Medical Corporation	Section of Virology and Molecular Biology, Department of Laboratory Medicine and Pathology, Hamad Medical Corporation
EPI_ISL_19467989	Section of Virology and Molecular Biology, Department of Laboratory Medicine and Pathology, Hamad Medical Corporation	Section of Virology and Molecular Biology, Department of Laboratory Medicine and Pathology, Hamad Medical Corporation
EPI_ISL_19518091	Section of Virology and Molecular Biology, Department of Laboratory Medicine and Pathology, Hamad Medical Corporation	Section of Virology and Molecular Biology, Department of Laboratory Medicine and Pathology, Hamad Medical Corporation
EPI_ISL_19597789	Section of Virology and Molecular Biology, Department of Laboratory Medicine and Pathology, Hamad Medical Corporation	Section of Virology and Molecular Biology, Department of Laboratory Medicine and Pathology, Hamad Medical Corporation
EPI_ISL_18508979	Section of Virology and Molecular Biology, Department of Laboratory Medicine and Pathology, Hamad Medical Corporation	Section of Virology and Molecular Biology, Department of Laboratory Medicine and Pathology, Hamad Medical Corporation
EPI_ISL_18594220	Section of Virology and Molecular Biology, Department of Laboratory Medicine and Pathology, Hamad Medical Corporation	Section of Virology and Molecular Biology, Department of Laboratory Medicine and Pathology, Hamad Medical Corporation
EPI_ISL_19050101	Section of Virology and Molecular Biology, Department of Laboratory Medicine and Pathology, Hamad Medical Corporation	Section of Virology and Molecular Biology, Department of Laboratory Medicine and Pathology, Hamad Medical Corporation
EPI_ISL_19475571	Section of Virology and Molecular Biology, Department of Laboratory Medicine and Pathology, Hamad Medical Corporation	Section of Virology and Molecular Biology, Department of Laboratory Medicine and Pathology, Hamad Medical Corporation
EPI_ISL_19777285	Section of Virology and Molecular Biology, Department of Laboratory Medicine and Pathology, Hamad Medical Corporation	Section of Virology and Molecular Biology, Department of Laboratory Medicine and Pathology, Hamad Medical Corporation
EPI_ISL_18594199	Section of Virology and Molecular Biology, Department of Laboratory Medicine and Pathology, Hamad Medical Corporation	Section of Virology and Molecular Biology, Department of Laboratory Medicine and Pathology, Hamad Medical Corporation
EPI_ISL_18594197	Section of Virology and Molecular Biology, Department of Laboratory Medicine and Pathology, Hamad Medical Corporation	Section of Virology and Molecular Biology, Department of Laboratory Medicine and Pathology, Hamad Medical Corporation
EPI_ISL_18594200	Section of Virology and Molecular Biology, Department of Laboratory Medicine and Pathology, Hamad Medical Corporation	Section of Virology and Molecular Biology, Department of Laboratory Medicine and Pathology, Hamad Medical Corporation
EPI_ISL_20144987	Section of Virology and Molecular Biology, Department of Laboratory Medicine and Pathology, Hamad Medical Corporation	Section of Virology and Molecular Biology, Department of Laboratory Medicine and Pathology, Hamad Medical Corporation
EPI_ISL_19475647	Section of Virology and Molecular Biology, Department of Laboratory Medicine and Pathology, Hamad Medical Corporation	Section of Virology and Molecular Biology, Department of Laboratory Medicine and Pathology, Hamad Medical Corporation
EPI_ISL_18399095	Section of Virology and Molecular Biology, Department of Laboratory Medicine and Pathology, Hamad Medical Corporation	Section of Virology and Molecular Biology, Department of Laboratory Medicine and Pathology, Hamad Medical Corporation
EPI_ISL_19777272	Section of Virology and Molecular Biology, Department of Laboratory Medicine and Pathology, Hamad Medical Corporation	Section of Virology and Molecular Biology, Department of Laboratory Medicine and Pathology, Hamad Medical Corporation
EPI_ISL_19777278	Section of Virology and Molecular Biology, Department of Laboratory Medicine and Pathology, Hamad Medical Corporation	Section of Virology and Molecular Biology, Department of Laboratory Medicine and Pathology, Hamad Medical Corporation
EPI_ISL_19777271	Section of Virology and Molecular Biology, Department of Laboratory Medicine and Pathology, Hamad Medical Corporation	Section of Virology and Molecular Biology, Department of Laboratory Medicine and Pathology, Hamad Medical Corporation
EPI_ISL_19053256	Section of Virology and Molecular Biology, Department of Laboratory Medicine and Pathology, Hamad Medical Corporation	Section of Virology and Molecular Biology, Department of Laboratory Medicine and Pathology, Hamad Medical Corporation
EPI_ISL_19050100	Section of Virology and Molecular Biology, Department of Laboratory Medicine and Pathology, Hamad Medical Corporation	Section of Virology and Molecular Biology, Department of Laboratory Medicine and Pathology, Hamad Medical Corporation
EPI_ISL_20145020	Section of Virology and Molecular Biology, Department of Laboratory Medicine and Pathology, Hamad Medical Corporation	Section of Virology and Molecular Biology, Department of Laboratory Medicine and Pathology, Hamad Medical Corporation
EPI_ISL_19475574	Section of Virology and Molecular Biology, Department of Laboratory Medicine and Pathology, Hamad Medical Corporation	Section of Virology and Molecular Biology, Department of Laboratory Medicine and Pathology, Hamad Medical Corporation
EPI_ISL_19518076	Section of Virology and Molecular Biology, Department of Laboratory Medicine and Pathology, Hamad Medical Corporation	Section of Virology and Molecular Biology, Department of Laboratory Medicine and Pathology, Hamad Medical Corporation
EPI_ISL_19597782	Section of Virology and Molecular Biology, Department of Laboratory Medicine and Pathology, Hamad Medical Corporation	Section of Virology and Molecular Biology, Department of Laboratory Medicine and Pathology, Hamad Medical Corporation
EPI_ISL_18399083	Section of Virology and Molecular Biology, Department of Laboratory Medicine and Pathology, Hamad Medical Corporation	Section of Virology and Molecular Biology, Department of Laboratory Medicine and Pathology, Hamad Medical Corporation
EPI_ISL_18508971	Section of Virology and Molecular Biology, Department of Laboratory Medicine and Pathology, Hamad Medical Corporation	Section of Virology and Molecular Biology, Department of Laboratory Medicine and Pathology, Hamad Medical Corporation
EPI_ISL_18508999	Section of Virology and Molecular Biology, Department of Laboratory Medicine and Pathology, Hamad Medical Corporation	Section of Virology and Molecular Biology, Department of Laboratory Medicine and Pathology, Hamad Medical Corporation
EPI_ISL_18594187	Section of Virology and Molecular Biology, Department of Laboratory Medicine and Pathology, Hamad Medical Corporation	Section of Virology and Molecular Biology, Department of Laboratory Medicine and Pathology, Hamad Medical Corporation
EPI_ISL_18594226	Section of Virology and Molecular Biology, Department of Laboratory Medicine and Pathology, Hamad Medical Corporation	Section of Virology and Molecular Biology, Department of Laboratory Medicine and Pathology, Hamad Medical Corporation
EPI_ISL_19907361	Section of Virology and Molecular Biology, Department of Laboratory Medicine and Pathology, Hamad Medical Corporation	Section of Virology and Molecular Biology, Department of Laboratory Medicine and Pathology, Hamad Medical Corporation
EPI_ISL_18508980	Section of Virology and Molecular Biology, Department of Laboratory Medicine and Pathology, Hamad Medical Corporation	Section of Virology and Molecular Biology, Department of Laboratory Medicine and Pathology, Hamad Medical Corporation
EPI_ISL_19597785	Section of Virology and Molecular Biology, Department of Laboratory Medicine and Pathology, Hamad Medical Corporation	Section of Virology and Molecular Biology, Department of Laboratory Medicine and Pathology, Hamad Medical Corporation
EPI_ISL_18594184	Section of Virology and Molecular Biology, Department of Laboratory Medicine and Pathology, Hamad Medical Corporation	Section of Virology and Molecular Biology, Department of Laboratory Medicine and Pathology, Hamad Medical Corporation
EPI_ISL_19053257	Section of Virology and Molecular Biology, Department of Laboratory Medicine and Pathology, Hamad Medical Corporation	Section of Virology and Molecular Biology, Department of Laboratory Medicine and Pathology, Hamad Medical Corporation
EPI_ISL_18508967	Section of Virology and Molecular Biology, Department of Laboratory Medicine and Pathology, Hamad Medical Corporation	Section of Virology and Molecular Biology, Department of Laboratory Medicine and Pathology, Hamad Medical Corporation
EPI_ISL_19777286	Section of Virology and Molecular Biology, Department of Laboratory Medicine and Pathology, Hamad Medical Corporation	Section of Virology and Molecular Biology, Department of Laboratory Medicine and Pathology, Hamad Medical Corporation
EPI_ISL_18594241	Section of Virology and Molecular Biology, Department of Laboratory Medicine and Pathology, Hamad Medical Corporation	Section of Virology and Molecular Biology, Department of Laboratory Medicine and Pathology, Hamad Medical Corporation
EPI_ISL_19467992	Section of Virology and Molecular Biology, Department of Laboratory Medicine and Pathology, Hamad Medical Corporation	Section of Virology and Molecular Biology, Department of Laboratory Medicine and Pathology, Hamad Medical Corporation
EPI_ISL_19518081	Section of Virology and Molecular Biology, Department of Laboratory Medicine and Pathology, Hamad Medical Corporation	Section of Virology and Molecular Biology, Department of Laboratory Medicine and Pathology, Hamad Medical Corporation
EPI_ISL_20144990	Section of Virology and Molecular Biology, Department of Laboratory Medicine and Pathology, Hamad Medical Corporation	Section of Virology and Molecular Biology, Department of Laboratory Medicine and Pathology, Hamad Medical Corporation
EPI_ISL_20144991	Section of Virology and Molecular Biology, Department of Laboratory Medicine and Pathology, Hamad Medical Corporation	Section of Virology and Molecular Biology, Department of Laboratory Medicine and Pathology, Hamad Medical Corporation
EPI_ISL_19475631	Section of Virology and Molecular Biology, Department of Laboratory Medicine and Pathology, Hamad Medical Corporation	Section of Virology and Molecular Biology, Department of Laboratory Medicine and Pathology, Hamad Medical Corporation
EPI_ISL_19777282	Section of Virology and Molecular Biology, Department of Laboratory Medicine and Pathology, Hamad Medical Corporation	Section of Virology and Molecular Biology, Department of Laboratory Medicine and Pathology, Hamad Medical Corporation
EPI_ISL_19907375	Section of Virology and Molecular Biology, Department of Laboratory Medicine and Pathology, Hamad Medical Corporation	Section of Virology and Molecular Biology, Department of Laboratory Medicine and Pathology, Hamad Medical Corporation
EPI_ISL_19907379	Section of Virology and Molecular Biology, Department of Laboratory Medicine and Pathology, Hamad Medical Corporation	Section of Virology and Molecular Biology, Department of Laboratory Medicine and Pathology, Hamad Medical Corporation
EPI_ISL_19907387	Section of Virology and Molecular Biology, Department of Laboratory Medicine and Pathology, Hamad Medical Corporation	Section of Virology and Molecular Biology, Department of Laboratory Medicine and Pathology, Hamad Medical Corporation
EPI_ISL_19907389	Section of Virology and Molecular Biology, Department of Laboratory Medicine and Pathology, Hamad Medical Corporation	Section of Virology and Molecular Biology, Department of Laboratory Medicine and Pathology, Hamad Medical Corporation
EPI_ISL_20145013	Section of Virology and Molecular Biology, Department of Laboratory Medicine and Pathology, Hamad Medical Corporation	Section of Virology and Molecular Biology, Department of Laboratory Medicine and Pathology, Hamad Medical Corporation
EPI_ISL_19475637	Section of Virology and Molecular Biology, Department of Laboratory Medicine and Pathology, Hamad Medical Corporation	Section of Virology and Molecular Biology, Department of Laboratory Medicine and Pathology, Hamad Medical Corporation
EPI_ISL_19467985	Section of Virology and Molecular Biology, Department of Laboratory Medicine and Pathology, Hamad Medical Corporation	Section of Virology and Molecular Biology, Department of Laboratory Medicine and Pathology, Hamad Medical Corporation
EPI_ISL_19907362	Section of Virology and Molecular Biology, Department of Laboratory Medicine and Pathology, Hamad Medical Corporation	Section of Virology and Molecular Biology, Department of Laboratory Medicine and Pathology, Hamad Medical Corporation
EPI_ISL_19907364	Section of Virology and Molecular Biology, Department of Laboratory Medicine and Pathology, Hamad Medical Corporation	Section of Virology and Molecular Biology, Department of Laboratory Medicine and Pathology, Hamad Medical Corporation
EPI_ISL_19907399	Section of Virology and Molecular Biology, Department of Laboratory Medicine and Pathology, Hamad Medical Corporation	Section of Virology and Molecular Biology, Department of Laboratory Medicine and Pathology, Hamad Medical Corporation
EPI_ISL_20144997	Section of Virology and Molecular Biology, Department of Laboratory Medicine and Pathology, Hamad Medical Corporation	Section of Virology and Molecular Biology, Department of Laboratory Medicine and Pathology, Hamad Medical Corporation
EPI_ISL_19467980	Section of Virology and Molecular Biology, Department of Laboratory Medicine and Pathology, Hamad Medical Corporation	Section of Virology and Molecular Biology, Department of Laboratory Medicine and Pathology, Hamad Medical Corporation
EPI_ISL_19633177	Section of Virology and Molecular Biology, Department of Laboratory Medicine and Pathology, Hamad Medical Corporation	Section of Virology and Molecular Biology, Department of Laboratory Medicine and Pathology, Hamad Medical Corporation
EPI_ISL_18399067	Section of Virology and Molecular Biology, Department of Laboratory Medicine and Pathology, Hamad Medical Corporation	Section of Virology and Molecular Biology, Department of Laboratory Medicine and Pathology, Hamad Medical Corporation
EPI_ISL_1712691	Ministry of Public Health / Hamad Medical Corporation	Biomedical Research Center (BRC), Qatar University / Qatar Genome Project (QGP)
EPI_ISL_1712695	Ministry of Public Health / Hamad Medical Corporation	Biomedical Research Center (BRC), Qatar University / Qatar Genome Project (QGP)
EPI_ISL_1712791	Ministry of Public Health / Hamad Medical Corporation	Biomedical Research Center (BRC), Qatar University / Qatar Genome Project (QGP)
EPI_ISL_1712913	Ministry of Public Health / Hamad Medical Corporation	Biomedical Research Center (BRC), Qatar University / Qatar Genome Project (QGP)
EPI_ISL_1712916	Ministry of Public Health / Hamad Medical Corporation	Biomedical Research Center (BRC), Qatar University / Qatar Genome Project (QGP)
EPI_ISL_1713159	Ministry of Public Health / Hamad Medical Corporation	Biomedical Research Center (BRC), Qatar University / Qatar Genome Project (QGP)
EPI_ISL_1713197	Ministry of Public Health / Hamad Medical Corporation	Biomedical Research Center (BRC), Qatar University / Qatar Genome Project (QGP)
EPI_ISL_1713198	Ministry of Public Health / Hamad Medical Corporation	Biomedical Research Center (BRC), Qatar University / Qatar Genome Project (QGP)
EPI_ISL_1713201	Ministry of Public Health / Hamad Medical Corporation	Biomedical Research Center (BRC), Qatar University / Qatar Genome Project (QGP)
EPI_ISL_1713210	Ministry of Public Health / Hamad Medical Corporation	Biomedical Research Center (BRC), Qatar University / Qatar Genome Project (QGP)
EPI_ISL_1713215	Ministry of Public Health / Hamad Medical Corporation	Biomedical Research Center (BRC), Qatar University / Qatar Genome Project (QGP)
EPI_ISL_1713220	Ministry of Public Health / Hamad Medical Corporation	Biomedical Research Center (BRC), Qatar University / Qatar Genome Project (QGP)
EPI_ISL_1713232	Ministry of Public Health / Hamad Medical Corporation	Biomedical Research Center (BRC), Qatar University / Qatar Genome Project (QGP)
EPI_ISL_1713237	Ministry of Public Health / Hamad Medical Corporation	Biomedical Research Center (BRC), Qatar University / Qatar Genome Project (QGP)
EPI_ISL_1713250	Ministry of Public Health / Hamad Medical Corporation	Biomedical Research Center (BRC), Qatar University / Qatar Genome Project (QGP)
EPI_ISL_1713253	Ministry of Public Health / Hamad Medical Corporation	Biomedical Research Center (BRC), Qatar University / Qatar Genome Project (QGP)
EPI_ISL_1713270	Ministry of Public Health / Hamad Medical Corporation	Biomedical Research Center (BRC), Qatar University / Qatar Genome Project (QGP)
EPI_ISL_1713278	Ministry of Public Health / Hamad Medical Corporation	Biomedical Research Center (BRC), Qatar University / Qatar Genome Project (QGP)
EPI_ISL_1713285	Ministry of Public Health / Hamad Medical Corporation	Biomedical Research Center (BRC), Qatar University / Qatar Genome Project (QGP)
EPI_ISL_1713304	Ministry of Public Health / Hamad Medical Corporation	Biomedical Research Center (BRC), Qatar University / Qatar Genome Project (QGP)
EPI_ISL_1713361	Ministry of Public Health / Hamad Medical Corporation	Biomedical Research Center (BRC), Qatar University / Qatar Genome Project (QGP)
EPI_ISL_1713451	Ministry of Public Health / Hamad Medical Corporation	Biomedical Research Center (BRC), Qatar University / Qatar Genome Project (QGP)
EPI_ISL_1713524	Ministry of Public Health / Hamad Medical Corporation	Biomedical Research Center (BRC), Qatar University / Qatar Genome Project (QGP)
EPI_ISL_1713529	Ministry of Public Health / Hamad Medical Corporation	Biomedical Research Center (BRC), Qatar University / Qatar Genome Project (QGP)
EPI_ISL_1713531	Ministry of Public Health / Hamad Medical Corporation	Biomedical Research Center (BRC), Qatar University / Qatar Genome Project (QGP)
EPI_ISL_1713532	Ministry of Public Health / Hamad Medical Corporation	Biomedical Research Center (BRC), Qatar University / Qatar Genome Project (QGP)
EPI_ISL_1713595	Ministry of Public Health / Hamad Medical Corporation	Biomedical Research Center (BRC), Qatar University / Qatar Genome Project (QGP)
EPI_ISL_1713642	Ministry of Public Health / Hamad Medical Corporation	Biomedical Research Center (BRC), Qatar University / Qatar Genome Project (QGP)
EPI_ISL_1713664	Ministry of Public Health / Hamad Medical Corporation	Biomedical Research Center (BRC), Qatar University / Qatar Genome Project (QGP)
EPI_ISL_1713667	Ministry of Public Health / Hamad Medical Corporation	Biomedical Research Center (BRC), Qatar University / Qatar Genome Project (QGP)
EPI_ISL_1713668	Ministry of Public Health / Hamad Medical Corporation	Biomedical Research Center (BRC), Qatar University / Qatar Genome Project (QGP)
EPI_ISL_1713676	Ministry of Public Health / Hamad Medical Corporation	Biomedical Research Center (BRC), Qatar University / Qatar Genome Project (QGP)
EPI_ISL_1713685	Ministry of Public Health / Hamad Medical Corporation	Biomedical Research Center (BRC), Qatar University / Qatar Genome Project (QGP)
EPI_ISL_1713692	Ministry of Public Health / Hamad Medical Corporation	Biomedical Research Center (BRC), Qatar University / Qatar Genome Project (QGP)
EPI_ISL_1713694	Ministry of Public Health / Hamad Medical Corporation	Biomedical Research Center (BRC), Qatar University / Qatar Genome Project (QGP)
EPI_ISL_1713707	Ministry of Public Health / Hamad Medical Corporation	Biomedical Research Center (BRC), Qatar University / Qatar Genome Project (QGP)
EPI_ISL_1713716	Ministry of Public Health / Hamad Medical Corporation	Biomedical Research Center (BRC), Qatar University / Qatar Genome Project (QGP)
EPI_ISL_1713718	Ministry of Public Health / Hamad Medical Corporation	Biomedical Research Center (BRC), Qatar University / Qatar Genome Project (QGP)
EPI_ISL_1713750	Ministry of Public Health / Hamad Medical Corporation	Biomedical Research Center (BRC), Qatar University / Qatar Genome Project (QGP)
EPI_ISL_1713752	Ministry of Public Health / Hamad Medical Corporation	Biomedical Research Center (BRC), Qatar University / Qatar Genome Project (QGP)
EPI_ISL_1713753	Ministry of Public Health / Hamad Medical Corporation	Biomedical Research Center (BRC), Qatar University / Qatar Genome Project (QGP)
EPI_ISL_1713776	Ministry of Public Health / Hamad Medical Corporation	Biomedical Research Center (BRC), Qatar University / Qatar Genome Project (QGP)
EPI_ISL_1713784	Ministry of Public Health / Hamad Medical Corporation	Biomedical Research Center (BRC), Qatar University / Qatar Genome Project (QGP)
EPI_ISL_1713812	Ministry of Public Health / Hamad Medical Corporation	Biomedical Research Center (BRC), Qatar University / Qatar Genome Project (QGP)
EPI_ISL_1713817	Ministry of Public Health / Hamad Medical Corporation	Biomedical Research Center (BRC), Qatar University / Qatar Genome Project (QGP)
EPI_ISL_1713828	Ministry of Public Health / Hamad Medical Corporation	Biomedical Research Center (BRC), Qatar University / Qatar Genome Project (QGP)
EPI_ISL_1713876	Ministry of Public Health / Hamad Medical Corporation	Biomedical Research Center (BRC), Qatar University / Qatar Genome Project (QGP)
EPI_ISL_1713911	Ministry of Public Health / Hamad Medical Corporation	Biomedical Research Center (BRC), Qatar University / Qatar Genome Project (QGP)
EPI_ISL_1713923	Ministry of Public Health / Hamad Medical Corporation	Biomedical Research Center (BRC), Qatar University / Qatar Genome Project (QGP)
EPI_ISL_1713936	Ministry of Public Health / Hamad Medical Corporation	Biomedical Research Center (BRC), Qatar University / Qatar Genome Project (QGP)
EPI_ISL_7659629	Ministry of Public Health / Hamad Medical Corporation	Biomedical Research Center (BRC), Qatar University / Qatar Genome Project (QGP)
EPI_ISL_7659622	Ministry of Public Health / Hamad Medical Corporation	Biomedical Research Center (BRC), Qatar University / Qatar Genome Project (QGP)
EPI_ISL_7659633	Ministry of Public Health / Hamad Medical Corporation	Biomedical Research Center (BRC), Qatar University / Qatar Genome Project (QGP)
EPI_ISL_9028506	Ministry of Public Health / Hamad Medical Corporation	Biomedical Research Center (BRC), Qatar University / Qatar Genome Project (QGP)
EPI_ISL_9028509	Ministry of Public Health / Hamad Medical Corporation	Biomedical Research Center (BRC), Qatar University / Qatar Genome Project (QGP)
EPI_ISL_9028413	Ministry of Public Health / Hamad Medical Corporation	Biomedical Research Center (BRC), Qatar University / Qatar Genome Project (QGP)
EPI_ISL_9028465	Ministry of Public Health / Hamad Medical Corporation	Biomedical Research Center (BRC), Qatar University / Qatar Genome Project (QGP)
EPI_ISL_9028471	Ministry of Public Health / Hamad Medical Corporation	Biomedical Research Center (BRC), Qatar University / Qatar Genome Project (QGP)
EPI_ISL_9028540	Ministry of Public Health / Hamad Medical Corporation	Biomedical Research Center (BRC), Qatar University / Qatar Genome Project (QGP)
EPI_ISL_7660030	Ministry of Public Health / Hamad Medical Corporation	Biomedical Research Center (BRC), Qatar University / Qatar Genome Project (QGP)
EPI_ISL_7660067	Ministry of Public Health / Hamad Medical Corporation	Biomedical Research Center (BRC), Qatar University / Qatar Genome Project (QGP)
EPI_ISL_7660068	Ministry of Public Health / Hamad Medical Corporation	Biomedical Research Center (BRC), Qatar University / Qatar Genome Project (QGP)
EPI_ISL_9028452	Ministry of Public Health / Hamad Medical Corporation	Biomedical Research Center (BRC), Qatar University / Qatar Genome Project (QGP)
EPI_ISL_7660042	Ministry of Public Health / Hamad Medical Corporation	Biomedical Research Center (BRC), Qatar University / Qatar Genome Project (QGP)
EPI_ISL_7660004	Ministry of Public Health / Hamad Medical Corporation	Biomedical Research Center (BRC), Qatar University / Qatar Genome Project (QGP)
EPI_ISL_7660011	Ministry of Public Health / Hamad Medical Corporation	Biomedical Research Center (BRC), Qatar University / Qatar Genome Project (QGP)
EPI_ISL_7660022	Ministry of Public Health / Hamad Medical Corporation	Biomedical Research Center (BRC), Qatar University / Qatar Genome Project (QGP)
EPI_ISL_7660024	Ministry of Public Health / Hamad Medical Corporation	Biomedical Research Center (BRC), Qatar University / Qatar Genome Project (QGP)
EPI_ISL_1713965	Ministry of Public Health / Hamad Medical Corporation	Weill Cornell Medical College - Qatar (WCM-Q), Genomics Core Laboratory / Qatar Genome Project (QGP)
EPI_ISL_1713978	Ministry of Public Health / Hamad Medical Corporation	Weill Cornell Medical College - Qatar (WCM-Q), Genomics Core Laboratory / Qatar Genome Project (QGP)
EPI_ISL_1713990	Ministry of Public Health / Hamad Medical Corporation	Weill Cornell Medical College - Qatar (WCM-Q), Genomics Core Laboratory / Qatar Genome Project (QGP)
EPI_ISL_1713997	Ministry of Public Health / Hamad Medical Corporation	Weill Cornell Medical College - Qatar (WCM-Q), Genomics Core Laboratory / Qatar Genome Project (QGP)
EPI_ISL_1714022	Ministry of Public Health / Hamad Medical Corporation	Weill Cornell Medical College - Qatar (WCM-Q), Genomics Core Laboratory / Qatar Genome Project (QGP)
EPI_ISL_1714026	Ministry of Public Health / Hamad Medical Corporation	Weill Cornell Medical College - Qatar (WCM-Q), Genomics Core Laboratory / Qatar Genome Project (QGP)
EPI_ISL_1714087	Ministry of Public Health / Hamad Medical Corporation	Weill Cornell Medical College - Qatar (WCM-Q), Genomics Core Laboratory / Qatar Genome Project (QGP)
EPI_ISL_1714108	Ministry of Public Health / Hamad Medical Corporation	Weill Cornell Medical College - Qatar (WCM-Q), Genomics Core Laboratory / Qatar Genome Project (QGP)
EPI_ISL_1714116	Ministry of Public Health / Hamad Medical Corporation	Weill Cornell Medical College - Qatar (WCM-Q), Genomics Core Laboratory / Qatar Genome Project (QGP)
EPI_ISL_1714152	Ministry of Public Health / Hamad Medical Corporation	Weill Cornell Medical College - Qatar (WCM-Q), Genomics Core Laboratory / Qatar Genome Project (QGP)
EPI_ISL_1714179	Ministry of Public Health / Hamad Medical Corporation	Weill Cornell Medical College - Qatar (WCM-Q), Genomics Core Laboratory / Qatar Genome Project (QGP)
EPI_ISL_1714180	Ministry of Public Health / Hamad Medical Corporation	Weill Cornell Medical College - Qatar (WCM-Q), Genomics Core Laboratory / Qatar Genome Project (QGP)
EPI_ISL_1714186	Ministry of Public Health / Hamad Medical Corporation	Weill Cornell Medical College - Qatar (WCM-Q), Genomics Core Laboratory / Qatar Genome Project (QGP)
EPI_ISL_1714198	Ministry of Public Health / Hamad Medical Corporation	Weill Cornell Medical College - Qatar (WCM-Q), Genomics Core Laboratory / Qatar Genome Project (QGP)
EPI_ISL_1714225	Ministry of Public Health / Hamad Medical Corporation	Weill Cornell Medical College - Qatar (WCM-Q), Genomics Core Laboratory / Qatar Genome Project (QGP)
EPI_ISL_1714240	Ministry of Public Health / Hamad Medical Corporation	Weill Cornell Medical College - Qatar (WCM-Q), Genomics Core Laboratory / Qatar Genome Project (QGP)
EPI_ISL_1714258	Ministry of Public Health / Hamad Medical Corporation	Weill Cornell Medical College - Qatar (WCM-Q), Genomics Core Laboratory / Qatar Genome Project (QGP)
EPI_ISL_1714302	Ministry of Public Health / Hamad Medical Corporation	Weill Cornell Medical College - Qatar (WCM-Q), Genomics Core Laboratory / Qatar Genome Project (QGP)
EPI_ISL_1714311	Ministry of Public Health / Hamad Medical Corporation	Weill Cornell Medical College - Qatar (WCM-Q), Genomics Core Laboratory / Qatar Genome Project (QGP)
EPI_ISL_1714350	Ministry of Public Health / Hamad Medical Corporation	Weill Cornell Medical College - Qatar (WCM-Q), Genomics Core Laboratory / Qatar Genome Project (QGP)
EPI_ISL_1714387	Ministry of Public Health / Hamad Medical Corporation	Weill Cornell Medical College - Qatar (WCM-Q), Genomics Core Laboratory / Qatar Genome Project (QGP)
EPI_ISL_1714390	Ministry of Public Health / Hamad Medical Corporation	Weill Cornell Medical College - Qatar (WCM-Q), Genomics Core Laboratory / Qatar Genome Project (QGP)
EPI_ISL_1714408	Ministry of Public Health / Hamad Medical Corporation	Weill Cornell Medical College - Qatar (WCM-Q), Genomics Core Laboratory / Qatar Genome Project (QGP)
EPI_ISL_1714421	Ministry of Public Health / Hamad Medical Corporation	Weill Cornell Medical College - Qatar (WCM-Q), Genomics Core Laboratory / Qatar Genome Project (QGP)
EPI_ISL_1714438	Ministry of Public Health / Hamad Medical Corporation	Weill Cornell Medical College - Qatar (WCM-Q), Genomics Core Laboratory / Qatar Genome Project (QGP)
EPI_ISL_1714446	Ministry of Public Health / Hamad Medical Corporation	Weill Cornell Medical College - Qatar (WCM-Q), Genomics Core Laboratory / Qatar Genome Project (QGP)
EPI_ISL_1714472	Ministry of Public Health / Hamad Medical Corporation	Weill Cornell Medical College - Qatar (WCM-Q), Genomics Core Laboratory / Qatar Genome Project (QGP)
EPI_ISL_1714494	Ministry of Public Health / Hamad Medical Corporation	Weill Cornell Medical College - Qatar (WCM-Q), Genomics Core Laboratory / Qatar Genome Project (QGP)
EPI_ISL_1714503	Ministry of Public Health / Hamad Medical Corporation	Weill Cornell Medical College - Qatar (WCM-Q), Genomics Core Laboratory / Qatar Genome Project (QGP)
EPI_ISL_1714517	Ministry of Public Health / Hamad Medical Corporation	Weill Cornell Medical College - Qatar (WCM-Q), Genomics Core Laboratory / Qatar Genome Project (QGP)
EPI_ISL_1714518	Ministry of Public Health / Hamad Medical Corporation	Weill Cornell Medical College - Qatar (WCM-Q), Genomics Core Laboratory / Qatar Genome Project (QGP)
EPI_ISL_1714519	Ministry of Public Health / Hamad Medical Corporation	Weill Cornell Medical College - Qatar (WCM-Q), Genomics Core Laboratory / Qatar Genome Project (QGP)
EPI_ISL_1714528	Ministry of Public Health / Hamad Medical Corporation	Weill Cornell Medical College - Qatar (WCM-Q), Genomics Core Laboratory / Qatar Genome Project (QGP)
EPI_ISL_1714549	Ministry of Public Health / Hamad Medical Corporation	Weill Cornell Medical College - Qatar (WCM-Q), Genomics Core Laboratory / Qatar Genome Project (QGP)
EPI_ISL_1714583	Ministry of Public Health / Hamad Medical Corporation	Weill Cornell Medical College - Qatar (WCM-Q), Genomics Core Laboratory / Qatar Genome Project (QGP)
EPI_ISL_1714595	Ministry of Public Health / Hamad Medical Corporation	Weill Cornell Medical College - Qatar (WCM-Q), Genomics Core Laboratory / Qatar Genome Project (QGP)
EPI_ISL_1714603	Ministry of Public Health / Hamad Medical Corporation	Weill Cornell Medical College - Qatar (WCM-Q), Genomics Core Laboratory / Qatar Genome Project (QGP)
EPI_ISL_1714614	Ministry of Public Health / Hamad Medical Corporation	Weill Cornell Medical College - Qatar (WCM-Q), Genomics Core Laboratory / Qatar Genome Project (QGP)
EPI_ISL_1714621	Ministry of Public Health / Hamad Medical Corporation	Weill Cornell Medical College - Qatar (WCM-Q), Genomics Core Laboratory / Qatar Genome Project (QGP)
EPI_ISL_1714644	Ministry of Public Health / Hamad Medical Corporation	Weill Cornell Medical College - Qatar (WCM-Q), Genomics Core Laboratory / Qatar Genome Project (QGP)
EPI_ISL_1714671	Ministry of Public Health / Hamad Medical Corporation	Weill Cornell Medical College - Qatar (WCM-Q), Genomics Core Laboratory / Qatar Genome Project (QGP)
EPI_ISL_1714680	Ministry of Public Health / Hamad Medical Corporation	Weill Cornell Medical College - Qatar (WCM-Q), Genomics Core Laboratory / Qatar Genome Project (QGP)
EPI_ISL_1714683	Ministry of Public Health / Hamad Medical Corporation	Weill Cornell Medical College - Qatar (WCM-Q), Genomics Core Laboratory / Qatar Genome Project (QGP)
EPI_ISL_1714705	Ministry of Public Health / Hamad Medical Corporation	Weill Cornell Medical College - Qatar (WCM-Q), Genomics Core Laboratory / Qatar Genome Project (QGP)
EPI_ISL_2274286	Ministry of Public Health / Hamad Medical Corporation	Biomedical Research Center (BRC), Qatar University / Qatar Genome Project (QGP)
EPI_ISL_2274316	Ministry of Public Health / Hamad Medical Corporation	Biomedical Research Center (BRC), Qatar University / Qatar Genome Project (QGP)
EPI_ISL_2274327	Ministry of Public Health / Hamad Medical Corporation	Biomedical Research Center (BRC), Qatar University / Qatar Genome Project (QGP)
EPI_ISL_2274341	Ministry of Public Health / Hamad Medical Corporation	Biomedical Research Center (BRC), Qatar University / Qatar Genome Project (QGP)
EPI_ISL_2274395	Ministry of Public Health / Hamad Medical Corporation	Biomedical Research Center (BRC), Qatar University / Qatar Genome Project (QGP)
EPI_ISL_2408273	Ministry of Public Health / Hamad Medical Corporation	Biomedical Research Center (BRC), Qatar University / Qatar Genome Project (QGP)
EPI_ISL_2843026	Ministry of Public Health / Hamad Medical Corporation	Biomedical Research Center (BRC), Qatar University / Qatar Genome Project (QGP)
EPI_ISL_2843058	Ministry of Public Health / Hamad Medical Corporation	Biomedical Research Center (BRC), Qatar University / Qatar Genome Project (QGP)
EPI_ISL_2843091	Ministry of Public Health / Hamad Medical Corporation	Biomedical Research Center (BRC), Qatar University / Qatar Genome Project (QGP)
EPI_ISL_2843098	Ministry of Public Health / Hamad Medical Corporation	Biomedical Research Center (BRC), Qatar University / Qatar Genome Project (QGP)
EPI_ISL_2843111	Ministry of Public Health / Hamad Medical Corporation	Biomedical Research Center (BRC), Qatar University / Qatar Genome Project (QGP)
EPI_ISL_2843116	Ministry of Public Health / Hamad Medical Corporation	Biomedical Research Center (BRC), Qatar University / Qatar Genome Project (QGP)
EPI_ISL_2843125	Ministry of Public Health / Hamad Medical Corporation	Biomedical Research Center (BRC), Qatar University / Qatar Genome Project (QGP)
EPI_ISL_2843131	Ministry of Public Health / Hamad Medical Corporation	Biomedical Research Center (BRC), Qatar University / Qatar Genome Project (QGP)
EPI_ISL_2843135	Ministry of Public Health / Hamad Medical Corporation	Biomedical Research Center (BRC), Qatar University / Qatar Genome Project (QGP)
EPI_ISL_2843167	Ministry of Public Health / Hamad Medical Corporation	Biomedical Research Center (BRC), Qatar University / Qatar Genome Project (QGP)
EPI_ISL_2843228	Ministry of Public Health / Hamad Medical Corporation	Biomedical Research Center (BRC), Qatar University / Qatar Genome Project (QGP)
EPI_ISL_2843241	Ministry of Public Health / Hamad Medical Corporation	Biomedical Research Center (BRC), Qatar University / Qatar Genome Project (QGP)
EPI_ISL_2843268	Ministry of Public Health / Hamad Medical Corporation	Biomedical Research Center (BRC), Qatar University / Qatar Genome Project (QGP)
EPI_ISL_16076548	Ministry of Public Health / Hamad Medical Corporation	Biomedical Research Center (BRC), Qatar University / Qatar Genome Project (QGP)
EPI_ISL_16076528	Ministry of Public Health / Hamad Medical Corporation	Biomedical Research Center (BRC), Qatar University / Qatar Genome Project (QGP)
EPI_ISL_16076549	Ministry of Public Health / Hamad Medical Corporation	Biomedical Research Center (BRC), Qatar University / Qatar Genome Project (QGP)
EPI_ISL_16076556	Ministry of Public Health / Hamad Medical Corporation	Biomedical Research Center (BRC), Qatar University / Qatar Genome Project (QGP)
EPI_ISL_16076579	Ministry of Public Health / Hamad Medical Corporation	Biomedical Research Center (BRC), Qatar University / Qatar Genome Project (QGP)
EPI_ISL_16076606	Ministry of Public Health / Hamad Medical Corporation	Biomedical Research Center (BRC), Qatar University / Qatar Genome Project (QGP)
EPI_ISL_16076629	Ministry of Public Health / Hamad Medical Corporation	Biomedical Research Center (BRC), Qatar University / Qatar Genome Project (QGP)
EPI_ISL_16076732	Ministry of Public Health / Hamad Medical Corporation	Biomedical Research Center (BRC), Qatar University / Qatar Genome Project (QGP)
EPI_ISL_16076731	Ministry of Public Health / Hamad Medical Corporation	Biomedical Research Center (BRC), Qatar University / Qatar Genome Project (QGP)
EPI_ISL_16076666	Ministry of Public Health / Hamad Medical Corporation	Biomedical Research Center (BRC), Qatar University / Qatar Genome Project (QGP)
EPI_ISL_16076685	Ministry of Public Health / Hamad Medical Corporation	Biomedical Research Center (BRC), Qatar University / Qatar Genome Project (QGP)
EPI_ISL_16076670	Ministry of Public Health / Hamad Medical Corporation	Biomedical Research Center (BRC), Qatar University / Qatar Genome Project (QGP)
EPI_ISL_16076681	Ministry of Public Health / Hamad Medical Corporation	Biomedical Research Center (BRC), Qatar University / Qatar Genome Project (QGP)
EPI_ISL_16076788	Ministry of Public Health / Hamad Medical Corporation	Biomedical Research Center (BRC), Qatar University / Qatar Genome Project (QGP)
EPI_ISL_16076766	Ministry of Public Health / Hamad Medical Corporation	Biomedical Research Center (BRC), Qatar University / Qatar Genome Project (QGP)
EPI_ISL_16076877	Ministry of Public Health / Hamad Medical Corporation	Biomedical Research Center (BRC), Qatar University / Qatar Genome Project (QGP)
EPI_ISL_16076867	Ministry of Public Health / Hamad Medical Corporation	Biomedical Research Center (BRC), Qatar University / Qatar Genome Project (QGP)
EPI_ISL_16076891	Ministry of Public Health / Hamad Medical Corporation	Biomedical Research Center (BRC), Qatar University / Qatar Genome Project (QGP)
EPI_ISL_16076898	Ministry of Public Health / Hamad Medical Corporation	Biomedical Research Center (BRC), Qatar University / Qatar Genome Project (QGP)
EPI_ISL_16076934	Ministry of Public Health / Hamad Medical Corporation	Biomedical Research Center (BRC), Qatar University / Qatar Genome Project (QGP)
EPI_ISL_16076937	Ministry of Public Health / Hamad Medical Corporation	Biomedical Research Center (BRC), Qatar University / Qatar Genome Project (QGP)
EPI_ISL_16076944	Ministry of Public Health / Hamad Medical Corporation	Biomedical Research Center (BRC), Qatar University / Qatar Genome Project (QGP)
EPI_ISL_16076954	Ministry of Public Health / Hamad Medical Corporation	Biomedical Research Center (BRC), Qatar University / Qatar Genome Project (QGP)
EPI_ISL_16076946	Ministry of Public Health / Hamad Medical Corporation	Biomedical Research Center (BRC), Qatar University / Qatar Genome Project (QGP)
EPI_ISL_16076958	Ministry of Public Health / Hamad Medical Corporation	Biomedical Research Center (BRC), Qatar University / Qatar Genome Project (QGP)
EPI_ISL_16076987	Ministry of Public Health / Hamad Medical Corporation	Biomedical Research Center (BRC), Qatar University / Qatar Genome Project (QGP)
EPI_ISL_16076967	Ministry of Public Health / Hamad Medical Corporation	Biomedical Research Center (BRC), Qatar University / Qatar Genome Project (QGP)
EPI_ISL_16076974	Ministry of Public Health / Hamad Medical Corporation	Biomedical Research Center (BRC), Qatar University / Qatar Genome Project (QGP)
EPI_ISL_16077024	Ministry of Public Health / Hamad Medical Corporation	Biomedical Research Center (BRC), Qatar University / Qatar Genome Project (QGP)
EPI_ISL_16077059	Ministry of Public Health / Hamad Medical Corporation	Biomedical Research Center (BRC), Qatar University / Qatar Genome Project (QGP)
EPI_ISL_16077035	Ministry of Public Health / Hamad Medical Corporation	Biomedical Research Center (BRC), Qatar University / Qatar Genome Project (QGP)
EPI_ISL_16077037	Ministry of Public Health / Hamad Medical Corporation	Biomedical Research Center (BRC), Qatar University / Qatar Genome Project (QGP)
EPI_ISL_16077123	Ministry of Public Health / Hamad Medical Corporation	Biomedical Research Center (BRC), Qatar University / Qatar Genome Project (QGP)
EPI_ISL_16077124	Ministry of Public Health / Hamad Medical Corporation	Biomedical Research Center (BRC), Qatar University / Qatar Genome Project (QGP)
EPI_ISL_16077087	Ministry of Public Health / Hamad Medical Corporation	Biomedical Research Center (BRC), Qatar University / Qatar Genome Project (QGP)
EPI_ISL_16077075	Ministry of Public Health / Hamad Medical Corporation	Biomedical Research Center (BRC), Qatar University / Qatar Genome Project (QGP)
EPI_ISL_16077076	Ministry of Public Health / Hamad Medical Corporation	Biomedical Research Center (BRC), Qatar University / Qatar Genome Project (QGP)
EPI_ISL_2274421	Ministry of Public Health / Hamad Medical Corporation	Biomedical Research Center (BRC), Qatar University / Qatar Genome Project (QGP)
EPI_ISL_2274432	Ministry of Public Health / Hamad Medical Corporation	Biomedical Research Center (BRC), Qatar University / Qatar Genome Project (QGP)
EPI_ISL_16076661	Ministry of Public Health / Hamad Medical Corporation	Biomedical Research Center (BRC), Qatar University / Qatar Genome Project (QGP)
EPI_ISL_16076704	Ministry of Public Health / Hamad Medical Corporation	Biomedical Research Center (BRC), Qatar University / Qatar Genome Project (QGP)
EPI_ISL_16076840	Ministry of Public Health / Hamad Medical Corporation	Biomedical Research Center (BRC), Qatar University / Qatar Genome Project (QGP)
EPI_ISL_16076964	Ministry of Public Health / Hamad Medical Corporation	Biomedical Research Center (BRC), Qatar University / Qatar Genome Project (QGP)
EPI_ISL_6132616	Ministry of Public Health / Hamad Medical Corporation	Biomedical Research Center (BRC), Qatar University / Qatar Genome Project (QGP)
EPI_ISL_6132310	Ministry of Public Health / Hamad Medical Corporation	Biomedical Research Center (BRC), Qatar University / Qatar Genome Project (QGP)
EPI_ISL_6132318	Ministry of Public Health / Hamad Medical Corporation	Biomedical Research Center (BRC), Qatar University / Qatar Genome Project (QGP)
EPI_ISL_6125428	Ministry of Public Health / Hamad Medical Corporation	Biomedical Research Center (BRC), Qatar University / Qatar Genome Project (QGP)
EPI_ISL_6125426	Ministry of Public Health / Hamad Medical Corporation	Biomedical Research Center (BRC), Qatar University / Qatar Genome Project (QGP)
EPI_ISL_6125465	Ministry of Public Health / Hamad Medical Corporation	Biomedical Research Center (BRC), Qatar University / Qatar Genome Project (QGP)
EPI_ISL_6125476	Ministry of Public Health / Hamad Medical Corporation	Biomedical Research Center (BRC), Qatar University / Qatar Genome Project (QGP)
EPI_ISL_6125547	Ministry of Public Health / Hamad Medical Corporation	Biomedical Research Center (BRC), Qatar University / Qatar Genome Project (QGP)
EPI_ISL_6125582	Ministry of Public Health / Hamad Medical Corporation	Biomedical Research Center (BRC), Qatar University / Qatar Genome Project (QGP)
EPI_ISL_6132506	Ministry of Public Health / Hamad Medical Corporation	Biomedical Research Center (BRC), Qatar University / Qatar Genome Project (QGP)
EPI_ISL_6132481	Ministry of Public Health / Hamad Medical Corporation	Biomedical Research Center (BRC), Qatar University / Qatar Genome Project (QGP)
EPI_ISL_6132415	Ministry of Public Health / Hamad Medical Corporation	Biomedical Research Center (BRC), Qatar University / Qatar Genome Project (QGP)
EPI_ISL_6132445	Ministry of Public Health / Hamad Medical Corporation	Biomedical Research Center (BRC), Qatar University / Qatar Genome Project (QGP)
EPI_ISL_6132500	Ministry of Public Health / Hamad Medical Corporation	Biomedical Research Center (BRC), Qatar University / Qatar Genome Project (QGP)
EPI_ISL_6125580	Ministry of Public Health / Hamad Medical Corporation	Biomedical Research Center (BRC), Qatar University / Qatar Genome Project (QGP)
EPI_ISL_6132601	Ministry of Public Health / Hamad Medical Corporation	Biomedical Research Center (BRC), Qatar University / Qatar Genome Project (QGP)
EPI_ISL_6125512	Ministry of Public Health / Hamad Medical Corporation	Biomedical Research Center (BRC), Qatar University / Qatar Genome Project (QGP)
EPI_ISL_6125486	Ministry of Public Health / Hamad Medical Corporation	Biomedical Research Center (BRC), Qatar University / Qatar Genome Project (QGP)
EPI_ISL_5476158	Ministry of Public Health / Hamad Medical Corporation	Biomedical Research Center (BRC), Qatar University / Qatar Genome Project (QGP)
EPI_ISL_5476242	Ministry of Public Health / Hamad Medical Corporation	Biomedical Research Center (BRC), Qatar University / Qatar Genome Project (QGP)
EPI_ISL_5852502	Ministry of Public Health / Hamad Medical Corporation	Biomedical Research Center (BRC), Qatar University / Qatar Genome Project (QGP)
EPI_ISL_5852508	Ministry of Public Health / Hamad Medical Corporation	Biomedical Research Center (BRC), Qatar University / Qatar Genome Project (QGP)
EPI_ISL_5852548	Ministry of Public Health / Hamad Medical Corporation	Biomedical Research Center (BRC), Qatar University / Qatar Genome Project (QGP)
EPI_ISL_5852537	Ministry of Public Health / Hamad Medical Corporation	Biomedical Research Center (BRC), Qatar University / Qatar Genome Project (QGP)
EPI_ISL_5852560	Ministry of Public Health / Hamad Medical Corporation	Biomedical Research Center (BRC), Qatar University / Qatar Genome Project (QGP)
EPI_ISL_5852585	Ministry of Public Health / Hamad Medical Corporation	Biomedical Research Center (BRC), Qatar University / Qatar Genome Project (QGP)
EPI_ISL_5852572	Ministry of Public Health / Hamad Medical Corporation	Biomedical Research Center (BRC), Qatar University / Qatar Genome Project (QGP)
EPI_ISL_5852565	Ministry of Public Health / Hamad Medical Corporation	Biomedical Research Center (BRC), Qatar University / Qatar Genome Project (QGP)
EPI_ISL_5852635	Ministry of Public Health / Hamad Medical Corporation	Biomedical Research Center (BRC), Qatar University / Qatar Genome Project (QGP)
EPI_ISL_5852680	Ministry of Public Health / Hamad Medical Corporation	Biomedical Research Center (BRC), Qatar University / Qatar Genome Project (QGP)
EPI_ISL_7167032	Ministry of Public Health / Hamad Medical Corporation	Biomedical Research Center (BRC), Qatar University / Qatar Genome Project (QGP)
EPI_ISL_7167017	Ministry of Public Health / Hamad Medical Corporation	Biomedical Research Center (BRC), Qatar University / Qatar Genome Project (QGP)
EPI_ISL_7167043	Ministry of Public Health / Hamad Medical Corporation	Biomedical Research Center (BRC), Qatar University / Qatar Genome Project (QGP)
EPI_ISL_7167073	Ministry of Public Health / Hamad Medical Corporation	Biomedical Research Center (BRC), Qatar University / Qatar Genome Project (QGP)
EPI_ISL_7167063	Ministry of Public Health / Hamad Medical Corporation	Biomedical Research Center (BRC), Qatar University / Qatar Genome Project (QGP)
EPI_ISL_7167086	Ministry of Public Health / Hamad Medical Corporation	Biomedical Research Center (BRC), Qatar University / Qatar Genome Project (QGP)
EPI_ISL_10008426	Ministry of Public Health / Hamad Medical Corporation	Biomedical Research Center (BRC), Qatar University / Qatar Genome Project (QGP)
EPI_ISL_10008381	Ministry of Public Health / Hamad Medical Corporation	Biomedical Research Center (BRC), Qatar University / Qatar Genome Project (QGP)
EPI_ISL_10008445	Ministry of Public Health / Hamad Medical Corporation	Biomedical Research Center (BRC), Qatar University / Qatar Genome Project (QGP)
EPI_ISL_10008481	Ministry of Public Health / Hamad Medical Corporation	Biomedical Research Center (BRC), Qatar University / Qatar Genome Project (QGP)
EPI_ISL_10008480	Ministry of Public Health / Hamad Medical Corporation	Biomedical Research Center (BRC), Qatar University / Qatar Genome Project (QGP)
EPI_ISL_10008437	Ministry of Public Health / Hamad Medical Corporation	Biomedical Research Center (BRC), Qatar University / Qatar Genome Project (QGP)
EPI_ISL_5474216	Ministry of Public Health / Hamad Medical Corporation	Biomedical Research Center (BRC), Qatar University / Qatar Genome Project (QGP)
EPI_ISL_5474664	Ministry of Public Health / Hamad Medical Corporation	Biomedical Research Center (BRC), Qatar University / Qatar Genome Project (QGP)
EPI_ISL_5475532	Ministry of Public Health / Hamad Medical Corporation	Biomedical Research Center (BRC), Qatar University / Qatar Genome Project (QGP)
EPI_ISL_7166999	Ministry of Public Health / Hamad Medical Corporation	Biomedical Research Center (BRC), Qatar University / Qatar Genome Project (QGP)
EPI_ISL_7166997	Ministry of Public Health / Hamad Medical Corporation	Biomedical Research Center (BRC), Qatar University / Qatar Genome Project (QGP)
EPI_ISL_7167046	Ministry of Public Health / Hamad Medical Corporation	Biomedical Research Center (BRC), Qatar University / Qatar Genome Project (QGP)
EPI_ISL_7167058	Ministry of Public Health / Hamad Medical Corporation	Biomedical Research Center (BRC), Qatar University / Qatar Genome Project (QGP)
EPI_ISL_5474188	Ministry of Public Health / Hamad Medical Corporation	Biomedical Research Center (BRC), Qatar University / Qatar Genome Project (QGP)
EPI_ISL_5474713	Ministry of Public Health / Hamad Medical Corporation	Biomedical Research Center (BRC), Qatar University / Qatar Genome Project (QGP)
EPI_ISL_5474822	Ministry of Public Health / Hamad Medical Corporation	Biomedical Research Center (BRC), Qatar University / Qatar Genome Project (QGP)
EPI_ISL_5475325	Ministry of Public Health / Hamad Medical Corporation	Biomedical Research Center (BRC), Qatar University / Qatar Genome Project (QGP)
EPI_ISL_5474748	Ministry of Public Health / Hamad Medical Corporation	Biomedical Research Center (BRC), Qatar University / Qatar Genome Project (QGP)
EPI_ISL_5475559	Ministry of Public Health / Hamad Medical Corporation	Biomedical Research Center (BRC), Qatar University / Qatar Genome Project (QGP)
EPI_ISL_5476051	Ministry of Public Health / Hamad Medical Corporation	Biomedical Research Center (BRC), Qatar University / Qatar Genome Project (QGP)
EPI_ISL_5475628	Ministry of Public Health / Hamad Medical Corporation	Biomedical Research Center (BRC), Qatar University / Qatar Genome Project (QGP)
EPI_ISL_5852574	Ministry of Public Health / Hamad Medical Corporation	Biomedical Research Center (BRC), Qatar University / Qatar Genome Project (QGP)
EPI_ISL_7166961	Ministry of Public Health / Hamad Medical Corporation	Biomedical Research Center (BRC), Qatar University / Qatar Genome Project (QGP)
EPI_ISL_7166952	Ministry of Public Health / Hamad Medical Corporation	Biomedical Research Center (BRC), Qatar University / Qatar Genome Project (QGP)
EPI_ISL_7166976	Ministry of Public Health / Hamad Medical Corporation	Biomedical Research Center (BRC), Qatar University / Qatar Genome Project (QGP)
EPI_ISL_7166986	Ministry of Public Health / Hamad Medical Corporation	Biomedical Research Center (BRC), Qatar University / Qatar Genome Project (QGP)
EPI_ISL_7167024	Ministry of Public Health / Hamad Medical Corporation	Biomedical Research Center (BRC), Qatar University / Qatar Genome Project (QGP)
EPI_ISL_7167031	Ministry of Public Health / Hamad Medical Corporation	Biomedical Research Center (BRC), Qatar University / Qatar Genome Project (QGP)
EPI_ISL_7167052	Ministry of Public Health / Hamad Medical Corporation	Biomedical Research Center (BRC), Qatar University / Qatar Genome Project (QGP)
EPI_ISL_15928581	Ministry of Public Health / Hamad Medical Corporation	Biomedical Research Center (BRC), Qatar University / Qatar Genome Project (QGP)
EPI_ISL_15928591	Ministry of Public Health / Hamad Medical Corporation	Biomedical Research Center (BRC), Qatar University / Qatar Genome Project (QGP)
EPI_ISL_15922576	Ministry of Public Health / Hamad Medical Corporation	Biomedical Research Center (BRC), Qatar University / Qatar Genome Project (QGP)
EPI_ISL_15922567	Ministry of Public Health / Hamad Medical Corporation	Biomedical Research Center (BRC), Qatar University / Qatar Genome Project (QGP)
EPI_ISL_15922547	Ministry of Public Health / Hamad Medical Corporation	Biomedical Research Center (BRC), Qatar University / Qatar Genome Project (QGP)
EPI_ISL_15922572	Ministry of Public Health / Hamad Medical Corporation	Biomedical Research Center (BRC), Qatar University / Qatar Genome Project (QGP)
EPI_ISL_15922660	Ministry of Public Health / Hamad Medical Corporation	Biomedical Research Center (BRC), Qatar University / Qatar Genome Project (QGP)
EPI_ISL_15922640	Ministry of Public Health / Hamad Medical Corporation	Biomedical Research Center (BRC), Qatar University / Qatar Genome Project (QGP)
EPI_ISL_15922631	Ministry of Public Health / Hamad Medical Corporation	Biomedical Research Center (BRC), Qatar University / Qatar Genome Project (QGP)
EPI_ISL_15922650	Ministry of Public Health / Hamad Medical Corporation	Biomedical Research Center (BRC), Qatar University / Qatar Genome Project (QGP)
EPI_ISL_15922655	Ministry of Public Health / Hamad Medical Corporation	Biomedical Research Center (BRC), Qatar University / Qatar Genome Project (QGP)
EPI_ISL_15922673	Ministry of Public Health / Hamad Medical Corporation	Biomedical Research Center (BRC), Qatar University / Qatar Genome Project (QGP)
EPI_ISL_15922710	Ministry of Public Health / Hamad Medical Corporation	Biomedical Research Center (BRC), Qatar University / Qatar Genome Project (QGP)
EPI_ISL_15922732	Ministry of Public Health / Hamad Medical Corporation	Biomedical Research Center (BRC), Qatar University / Qatar Genome Project (QGP)
EPI_ISL_15922729	Ministry of Public Health / Hamad Medical Corporation	Biomedical Research Center (BRC), Qatar University / Qatar Genome Project (QGP)
EPI_ISL_15922765	Ministry of Public Health / Hamad Medical Corporation	Biomedical Research Center (BRC), Qatar University / Qatar Genome Project (QGP)
EPI_ISL_15922766	Ministry of Public Health / Hamad Medical Corporation	Biomedical Research Center (BRC), Qatar University / Qatar Genome Project (QGP)
EPI_ISL_15922768	Ministry of Public Health / Hamad Medical Corporation	Biomedical Research Center (BRC), Qatar University / Qatar Genome Project (QGP)
EPI_ISL_15922756	Ministry of Public Health / Hamad Medical Corporation	Biomedical Research Center (BRC), Qatar University / Qatar Genome Project (QGP)
EPI_ISL_15922789	Ministry of Public Health / Hamad Medical Corporation	Biomedical Research Center (BRC), Qatar University / Qatar Genome Project (QGP)
EPI_ISL_15922751	Ministry of Public Health / Hamad Medical Corporation	Biomedical Research Center (BRC), Qatar University / Qatar Genome Project (QGP)
EPI_ISL_15922838	Ministry of Public Health / Hamad Medical Corporation	Biomedical Research Center (BRC), Qatar University / Qatar Genome Project (QGP)
EPI_ISL_15922846	Ministry of Public Health / Hamad Medical Corporation	Biomedical Research Center (BRC), Qatar University / Qatar Genome Project (QGP)
EPI_ISL_15922874	Ministry of Public Health / Hamad Medical Corporation	Biomedical Research Center (BRC), Qatar University / Qatar Genome Project (QGP)
EPI_ISL_15922865	Ministry of Public Health / Hamad Medical Corporation	Biomedical Research Center (BRC), Qatar University / Qatar Genome Project (QGP)
EPI_ISL_15922895	Ministry of Public Health / Hamad Medical Corporation	Biomedical Research Center (BRC), Qatar University / Qatar Genome Project (QGP)
EPI_ISL_15922901	Ministry of Public Health / Hamad Medical Corporation	Biomedical Research Center (BRC), Qatar University / Qatar Genome Project (QGP)
EPI_ISL_15922897	Ministry of Public Health / Hamad Medical Corporation	Biomedical Research Center (BRC), Qatar University / Qatar Genome Project (QGP)
EPI_ISL_15922947	Ministry of Public Health / Hamad Medical Corporation	Biomedical Research Center (BRC), Qatar University / Qatar Genome Project (QGP)
EPI_ISL_15922927	Ministry of Public Health / Hamad Medical Corporation	Biomedical Research Center (BRC), Qatar University / Qatar Genome Project (QGP)
EPI_ISL_15922934	Ministry of Public Health / Hamad Medical Corporation	Biomedical Research Center (BRC), Qatar University / Qatar Genome Project (QGP)
EPI_ISL_15922930	Ministry of Public Health / Hamad Medical Corporation	Biomedical Research Center (BRC), Qatar University / Qatar Genome Project (QGP)
EPI_ISL_15922956	Ministry of Public Health / Hamad Medical Corporation	Biomedical Research Center (BRC), Qatar University / Qatar Genome Project (QGP)
EPI_ISL_15922966	Ministry of Public Health / Hamad Medical Corporation	Biomedical Research Center (BRC), Qatar University / Qatar Genome Project (QGP)
EPI_ISL_15922960	Ministry of Public Health / Hamad Medical Corporation	Biomedical Research Center (BRC), Qatar University / Qatar Genome Project (QGP)
EPI_ISL_15922952	Ministry of Public Health / Hamad Medical Corporation	Biomedical Research Center (BRC), Qatar University / Qatar Genome Project (QGP)
EPI_ISL_18261942	National Institute of Infectious Diseases-Prof. Dr. Matei Bals Molecular Diagnostics Laboratory	National Institute of Infectious Diseases-Prof. Dr. Matei Bals Molecular Diagnostics Laboratory
EPI_ISL_6575075	Cantacuzino National Military-Medical Institute, Viral Respiratory Infections Laboratory	Cantacuzino National Military-Medical Institute, Viral Respiratory Infections Laboratory
EPI_ISL_7613715	Medical Genetics Laboratory, Regional Centre of Medical Genetics, Emergency County Hospital Craiova	Medical Genetics Laboratory, Regional Centre of Medical Genetics, Emergency County Hospital Craiova
EPI_ISL_5917719	Medical Genetics Laboratory, Regional Centre of Medical Genetics, Emergency County Hospital Craiova	Medical Genetics Laboratory, Regional Centre of Medical Genetics, Emergency County Hospital Craiova
EPI_ISL_18029910	Chief Federal State Budgetary Healthcare Institution "Centre of Hygiene and Epidemiology" of the Federal Medical Biological Agency, Central laboratory of microbiological and clinical diagnostic tests	Federal State Budgetary Institution "Centre for Strategic Planning and Management of Biomedical Health Risks" of the Federal Medical Biological Agency, Laboratory for advanced molecular diagnostics of human diseases
EPI_ISL_18018180	Chief Federal State Budgetary Healthcare Institution "Centre of Hygiene and Epidemiology" of the Federal Medical Biological Agency, Central laboratory of microbiological and clinical diagnostic tests	Federal State Budgetary Institution "Centre for Strategic Planning and Management of Biomedical Health Risks" of the Federal Medical Biological Agency, Laboratory for advanced molecular diagnostics of human diseases
EPI_ISL_8907992	Chief Federal State Budgetary Healthcare Institution “Centre of Hygiene and Epidemiology” of the Federal Medical Biological Agency, Central laboratory of microbiological and clinical diagnostic tests	Federal State Budgetary Institution “Centre for Strategic Planning and Management of Biomedical Health Risks” of the Federal Medical Biological Agency, Laboratory for advanced molecular diagnostics of human diseases
EPI_ISL_15886286	N.F. Gamaleya National Research Center for Epidemiology and Microbiology of the Ministry of Health of the Russian Federation / Moscow Healthcare Department	N.F. Gamaleya National Research Center for Epidemiology and Microbiology of the Ministry of Health of the Russian Federation / Moscow Healthcare Department
EPI_ISL_15866733	N.F. Gamaleya National Research Center for Epidemiology and Microbiology of the Ministry of Health of the Russian Federation / Moscow Healthcare Department	N.F. Gamaleya National Research Center for Epidemiology and Microbiology of the Ministry of Health of the Russian Federation / Moscow Healthcare Department
EPI_ISL_15876299	N.F. Gamaleya National Research Center for Epidemiology and Microbiology of the Ministry of Health of the Russian Federation / Moscow Healthcare Department	N.F. Gamaleya National Research Center for Epidemiology and Microbiology of the Ministry of Health of the Russian Federation / Moscow Healthcare Department
EPI_ISL_18238371	HELIX LLC	WHO National Influenza Centre Russian Federation
EPI_ISL_16098361	Buzuluk Emergency Hospital	WHO National Influenza Centre Russian Federation
EPI_ISL_2816150	WHO National Influenza Centre Russian Federation	WHO National Influenza Centre Russian Federation
EPI_ISL_16275261	WHO National Influenza Centre Russian Federation	WHO National Influenza Centre Russian Federation
EPI_ISL_2385266	HELIX LLC	WHO National Influenza Centre Russian Federation
EPI_ISL_19875497	Saint Petersburg City Polyclinic No 51	WHO National Influenza Centre Russian Federation
EPI_ISL_1919538	HELIX LLC	WHO National Influenza Centre Russian Federation
EPI_ISL_490003	King Fahad Medical City	King Fahad Medical City
EPI_ISL_490006	King Fahad Medical City	King Fahad Medical City
EPI_ISL_490012	King Fahad Medical City	King Fahad Medical City
EPI_ISL_469246	Special Infectious Agents Unit	Special Infectious Agents Unit
EPI_ISL_469249	Special Infectious Agents Unit	Special Infectious Agents Unit
EPI_ISL_3236930	King Faisal Specialist Hospital & Research Centre	King Faisal Specialist Hospital & Research Centre
EPI_ISL_3237048	King Faisal Specialist Hospital & Research Centre	King Faisal Specialist Hospital & Research Centre
EPI_ISL_14569402	Infectious Diseases Research, King Abdullah International Medical Research Center (KAIMRC)	Infectious Diseases Research, King Abdullah International Medical Research Center (KAIMRC)
EPI_ISL_507015	unknown	Infectious Diseases Research, King Abdullah International Medical Research Center (KAIMRC)
EPI_ISL_507017	unknown	Infectious Diseases Research, King Abdullah International Medical Research Center (KAIMRC)
EPI_ISL_507019	unknown	Infectious Diseases Research, King Abdullah International Medical Research Center (KAIMRC)
EPI_ISL_507022	unknown	Infectious Diseases Research, King Abdullah International Medical Research Center (KAIMRC)
EPI_ISL_507028	unknown	Infectious Diseases Research, King Abdullah International Medical Research Center (KAIMRC)
EPI_ISL_15581078	Alborg Diagnostics	Centre of Excellence in Bionanoscience Research
EPI_ISL_15582768	Alborg Diagnostics	Centre of Excellence in Bionanoscience Research
EPI_ISL_15582784	Alborg Diagnostics	Centre of Excellence in Bionanoscience Research
EPI_ISL_15582800	Alborg Diagnostics	Centre of Excellence in Bionanoscience Research
EPI_ISL_15582802	Alborg Diagnostics	Centre of Excellence in Bionanoscience Research
EPI_ISL_15609144	Alborg Diagnostics	Centre of Excellence in Bionanoscience Research
EPI_ISL_15621433	Alborg Diagnostics	Centre of Excellence in Bionanoscience Research
EPI_ISL_15622999	Alborg Diagnostics	Centre of Excellence in Bionanoscience Research
EPI_ISL_15623002	Alborg Diagnostics	Centre of Excellence in Bionanoscience Research
EPI_ISL_15668659	Alborg Diagnostics	Centre of Excellence in Bionanoscience Research
EPI_ISL_15668748	Alborg Diagnostics	Centre of Excellence in Bionanoscience Research
EPI_ISL_15668750	Alborg Diagnostics	Centre of Excellence in Bionanoscience Research
EPI_ISL_15668751	Alborg Diagnostics	Centre of Excellence in Bionanoscience Research
EPI_ISL_15668752	Alborg Diagnostics	Centre of Excellence in Bionanoscience Research
EPI_ISL_15668755	Alborg Diagnostics	Centre of Excellence in Bionanoscience Research
EPI_ISL_15668756	Alborg Diagnostics	Centre of Excellence in Bionanoscience Research
EPI_ISL_15668759	Alborg Diagnostics	Centre of Excellence in Bionanoscience Research
EPI_ISL_15668762	Alborg Diagnostics	Centre of Excellence in Bionanoscience Research
EPI_ISL_15668767	Alborg Diagnostics	Centre of Excellence in Bionanoscience Research
EPI_ISL_15668768	Alborg Diagnostics	Centre of Excellence in Bionanoscience Research
EPI_ISL_15668769	Alborg Diagnostics	Centre of Excellence in Bionanoscience Research
EPI_ISL_15668770	Alborg Diagnostics	Centre of Excellence in Bionanoscience Research
EPI_ISL_15668771	Alborg Diagnostics	Centre of Excellence in Bionanoscience Research
EPI_ISL_15668772	Alborg Diagnostics	Centre of Excellence in Bionanoscience Research
EPI_ISL_15668773	Alborg Diagnostics	Centre of Excellence in Bionanoscience Research
EPI_ISL_15668774	Alborg Diagnostics	Centre of Excellence in Bionanoscience Research
EPI_ISL_15668775	Alborg Diagnostics	Centre of Excellence in Bionanoscience Research
EPI_ISL_15668776	Alborg Diagnostics	Centre of Excellence in Bionanoscience Research
EPI_ISL_15668777	Alborg Diagnostics	Centre of Excellence in Bionanoscience Research
EPI_ISL_15668778	Alborg Diagnostics	Centre of Excellence in Bionanoscience Research
EPI_ISL_15668779	Alborg Diagnostics	Centre of Excellence in Bionanoscience Research
EPI_ISL_15668781	Alborg Diagnostics	Centre of Excellence in Bionanoscience Research
EPI_ISL_15668782	Alborg Diagnostics	Centre of Excellence in Bionanoscience Research
EPI_ISL_15668783	Alborg Diagnostics	Centre of Excellence in Bionanoscience Research
EPI_ISL_15668784	Alborg Diagnostics	Centre of Excellence in Bionanoscience Research
EPI_ISL_15668785	Alborg Diagnostics	Centre of Excellence in Bionanoscience Research
EPI_ISL_15668787	Alborg Diagnostics	Centre of Excellence in Bionanoscience Research
EPI_ISL_15668790	Alborg Diagnostics	Centre of Excellence in Bionanoscience Research
EPI_ISL_15669338	Alborg Diagnostics	Centre of Excellence in Bionanoscience Research
EPI_ISL_15669339	Alborg Diagnostics	Centre of Excellence in Bionanoscience Research
EPI_ISL_15669340	Alborg Diagnostics	Centre of Excellence in Bionanoscience Research
EPI_ISL_512876	Pathogen Genomics Lab King Abdullah University of Science and Technology(KAUST)	Pathogen Genomics Lab King Abdullah University of Science and Technology(KAUST)
EPI_ISL_512878	Pathogen Genomics Lab King Abdullah University of Science and Technology(KAUST)	Pathogen Genomics Lab King Abdullah University of Science and Technology(KAUST)
EPI_ISL_512888	Pathogen Genomics Lab King Abdullah University of Science and Technology(KAUST)	Pathogen Genomics Lab King Abdullah University of Science and Technology(KAUST)
EPI_ISL_512897	Pathogen Genomics Lab King Abdullah University of Science and Technology(KAUST)	Pathogen Genomics Lab King Abdullah University of Science and Technology(KAUST)
EPI_ISL_512899	Pathogen Genomics Lab King Abdullah University of Science and Technology(KAUST)	Pathogen Genomics Lab King Abdullah University of Science and Technology(KAUST)
EPI_ISL_677926	Pathogen Genomics Lab King Abdullah University of Science and Technology(KAUST)	Pathogen Genomics Lab King Abdullah University of Science and Technology(KAUST)
EPI_ISL_677927	Pathogen Genomics Lab King Abdullah University of Science and Technology(KAUST)	Pathogen Genomics Lab King Abdullah University of Science and Technology(KAUST)
EPI_ISL_677928	Pathogen Genomics Lab King Abdullah University of Science and Technology(KAUST)	Pathogen Genomics Lab King Abdullah University of Science and Technology(KAUST)
EPI_ISL_677931	Pathogen Genomics Lab King Abdullah University of Science and Technology(KAUST)	Pathogen Genomics Lab King Abdullah University of Science and Technology(KAUST)
EPI_ISL_677921	Pathogen Genomics Lab King Abdullah University of Science and Technology(KAUST)	Pathogen Genomics Lab King Abdullah University of Science and Technology(KAUST)
EPI_ISL_677910	Pathogen Genomics Lab King Abdullah University of Science and Technology(KAUST)	Pathogen Genomics Lab King Abdullah University of Science and Technology(KAUST)
EPI_ISL_677933	Pathogen Genomics Lab King Abdullah University of Science and Technology(KAUST)	Pathogen Genomics Lab King Abdullah University of Science and Technology(KAUST)
EPI_ISL_677936	Pathogen Genomics Lab King Abdullah University of Science and Technology(KAUST)	Pathogen Genomics Lab King Abdullah University of Science and Technology(KAUST)
EPI_ISL_677916	Pathogen Genomics Lab King Abdullah University of Science and Technology(KAUST)	Pathogen Genomics Lab King Abdullah University of Science and Technology(KAUST)
EPI_ISL_512922	Pathogen Genomics Lab King Abdullah University of Science and Technology(KAUST)	Pathogen Genomics Lab King Abdullah University of Science and Technology(KAUST)
EPI_ISL_512923	Pathogen Genomics Lab King Abdullah University of Science and Technology(KAUST)	Pathogen Genomics Lab King Abdullah University of Science and Technology(KAUST)
EPI_ISL_512927	Pathogen Genomics Lab King Abdullah University of Science and Technology(KAUST)	Pathogen Genomics Lab King Abdullah University of Science and Technology(KAUST)
EPI_ISL_512937	Pathogen Genomics Lab King Abdullah University of Science and Technology(KAUST)	Pathogen Genomics Lab King Abdullah University of Science and Technology(KAUST)
EPI_ISL_512956	Pathogen Genomics Lab King Abdullah University of Science and Technology(KAUST)	Pathogen Genomics Lab King Abdullah University of Science and Technology(KAUST)
EPI_ISL_677939	Pathogen Genomics Lab King Abdullah University of Science and Technology(KAUST)	Pathogen Genomics Lab King Abdullah University of Science and Technology(KAUST)
EPI_ISL_512980	Pathogen Genomics Lab King Abdullah University of Science and Technology(KAUST)	Pathogen Genomics Lab King Abdullah University of Science and Technology(KAUST)
EPI_ISL_512983	Pathogen Genomics Lab King Abdullah University of Science and Technology(KAUST)	Pathogen Genomics Lab King Abdullah University of Science and Technology(KAUST)
EPI_ISL_512997	Pathogen Genomics Lab King Abdullah University of Science and Technology(KAUST)	Pathogen Genomics Lab King Abdullah University of Science and Technology(KAUST)
EPI_ISL_513001	Pathogen Genomics Lab King Abdullah University of Science and Technology(KAUST)	Pathogen Genomics Lab King Abdullah University of Science and Technology(KAUST)
EPI_ISL_513007	Pathogen Genomics Lab King Abdullah University of Science and Technology(KAUST)	Pathogen Genomics Lab King Abdullah University of Science and Technology(KAUST)
EPI_ISL_636972	Pathogen Genomics Lab King Abdullah University of Science and Technology (KAUST)	Pathogen Genomics Lab King Abdullah University of Science and Technology (KAUST)
EPI_ISL_513013	Pathogen Genomics Lab King Abdullah University of Science and Technology(KAUST)	Pathogen Genomics Lab King Abdullah University of Science and Technology(KAUST)
EPI_ISL_513016	Pathogen Genomics Lab King Abdullah University of Science and Technology(KAUST)	Pathogen Genomics Lab King Abdullah University of Science and Technology(KAUST)
EPI_ISL_513024	Pathogen Genomics Lab King Abdullah University of Science and Technology(KAUST)	Pathogen Genomics Lab King Abdullah University of Science and Technology(KAUST)
EPI_ISL_513027	Pathogen Genomics Lab King Abdullah University of Science and Technology(KAUST)	Pathogen Genomics Lab King Abdullah University of Science and Technology(KAUST)
EPI_ISL_751219	Pathogen Genomics Lab King Abdullah University of Science and Technology(KAUST)	Pathogen Genomics Lab King Abdullah University of Science and Technology(KAUST)
EPI_ISL_513033	Pathogen Genomics Lab King Abdullah University of Science and Technology(KAUST)	Pathogen Genomics Lab King Abdullah University of Science and Technology(KAUST)
EPI_ISL_513034	Pathogen Genomics Lab King Abdullah University of Science and Technology(KAUST)	Pathogen Genomics Lab King Abdullah University of Science and Technology(KAUST)
EPI_ISL_513043	Pathogen Genomics Lab King Abdullah University of Science and Technology(KAUST)	Pathogen Genomics Lab King Abdullah University of Science and Technology(KAUST)
EPI_ISL_513051	Pathogen Genomics Lab King Abdullah University of Science and Technology(KAUST)	Pathogen Genomics Lab King Abdullah University of Science and Technology(KAUST)
EPI_ISL_513067	Pathogen Genomics Lab King Abdullah University of Science and Technology(KAUST)	Pathogen Genomics Lab King Abdullah University of Science and Technology(KAUST)
EPI_ISL_513070	Pathogen Genomics Lab King Abdullah University of Science and Technology(KAUST)	Pathogen Genomics Lab King Abdullah University of Science and Technology(KAUST)
EPI_ISL_513079	Pathogen Genomics Lab King Abdullah University of Science and Technology(KAUST)	Pathogen Genomics Lab King Abdullah University of Science and Technology(KAUST)
EPI_ISL_513086	Pathogen Genomics Lab King Abdullah University of Science and Technology(KAUST)	Pathogen Genomics Lab King Abdullah University of Science and Technology(KAUST)
EPI_ISL_513089	Pathogen Genomics Lab King Abdullah University of Science and Technology(KAUST)	Pathogen Genomics Lab King Abdullah University of Science and Technology(KAUST)
EPI_ISL_513090	Pathogen Genomics Lab King Abdullah University of Science and Technology(KAUST)	Pathogen Genomics Lab King Abdullah University of Science and Technology(KAUST)
EPI_ISL_513092	Pathogen Genomics Lab King Abdullah University of Science and Technology(KAUST)	Pathogen Genomics Lab King Abdullah University of Science and Technology(KAUST)
EPI_ISL_513093	Pathogen Genomics Lab King Abdullah University of Science and Technology(KAUST)	Pathogen Genomics Lab King Abdullah University of Science and Technology(KAUST)
EPI_ISL_513096	Pathogen Genomics Lab King Abdullah University of Science and Technology(KAUST)	Pathogen Genomics Lab King Abdullah University of Science and Technology(KAUST)
EPI_ISL_513099	Pathogen Genomics Lab King Abdullah University of Science and Technology(KAUST)	Pathogen Genomics Lab King Abdullah University of Science and Technology(KAUST)
EPI_ISL_513113	Pathogen Genomics Lab King Abdullah University of Science and Technology(KAUST)	Pathogen Genomics Lab King Abdullah University of Science and Technology(KAUST)
EPI_ISL_513115	Pathogen Genomics Lab King Abdullah University of Science and Technology(KAUST)	Pathogen Genomics Lab King Abdullah University of Science and Technology(KAUST)
EPI_ISL_677985	Pathogen Genomics Lab King Abdullah University of Science and Technology(KAUST)	Pathogen Genomics Lab King Abdullah University of Science and Technology(KAUST)
EPI_ISL_677986	Pathogen Genomics Lab King Abdullah University of Science and Technology(KAUST)	Pathogen Genomics Lab King Abdullah University of Science and Technology(KAUST)
EPI_ISL_677988	Pathogen Genomics Lab King Abdullah University of Science and Technology(KAUST)	Pathogen Genomics Lab King Abdullah University of Science and Technology(KAUST)
EPI_ISL_677989	Pathogen Genomics Lab King Abdullah University of Science and Technology(KAUST)	Pathogen Genomics Lab King Abdullah University of Science and Technology(KAUST)
EPI_ISL_677990	Pathogen Genomics Lab King Abdullah University of Science and Technology(KAUST)	Pathogen Genomics Lab King Abdullah University of Science and Technology(KAUST)
EPI_ISL_677991	Pathogen Genomics Lab King Abdullah University of Science and Technology(KAUST)	Pathogen Genomics Lab King Abdullah University of Science and Technology(KAUST)
EPI_ISL_677992	Pathogen Genomics Lab King Abdullah University of Science and Technology(KAUST)	Pathogen Genomics Lab King Abdullah University of Science and Technology(KAUST)
EPI_ISL_678007	Pathogen Genomics Lab King Abdullah University of Science and Technology(KAUST)	Pathogen Genomics Lab King Abdullah University of Science and Technology(KAUST)
EPI_ISL_678013	Pathogen Genomics Lab King Abdullah University of Science and Technology(KAUST)	Pathogen Genomics Lab King Abdullah University of Science and Technology(KAUST)
EPI_ISL_678020	Pathogen Genomics Lab King Abdullah University of Science and Technology(KAUST)	Pathogen Genomics Lab King Abdullah University of Science and Technology(KAUST)
EPI_ISL_678021	Pathogen Genomics Lab King Abdullah University of Science and Technology(KAUST)	Pathogen Genomics Lab King Abdullah University of Science and Technology(KAUST)
EPI_ISL_678023	Pathogen Genomics Lab King Abdullah University of Science and Technology(KAUST)	Pathogen Genomics Lab King Abdullah University of Science and Technology(KAUST)
EPI_ISL_678024	Pathogen Genomics Lab King Abdullah University of Science and Technology(KAUST)	Pathogen Genomics Lab King Abdullah University of Science and Technology(KAUST)
EPI_ISL_677956	Pathogen Genomics Lab King Abdullah University of Science and Technology(KAUST)	Pathogen Genomics Lab King Abdullah University of Science and Technology(KAUST)
EPI_ISL_677957	Pathogen Genomics Lab King Abdullah University of Science and Technology(KAUST)	Pathogen Genomics Lab King Abdullah University of Science and Technology(KAUST)
EPI_ISL_751228	Pathogen Genomics Lab King Abdullah University of Science and Technology(KAUST)	Pathogen Genomics Lab King Abdullah University of Science and Technology(KAUST)
EPI_ISL_751214	Pathogen Genomics Lab King Abdullah University of Science and Technology(KAUST)	Pathogen Genomics Lab King Abdullah University of Science and Technology(KAUST)
EPI_ISL_751210	Pathogen Genomics Lab King Abdullah University of Science and Technology(KAUST)	Pathogen Genomics Lab King Abdullah University of Science and Technology(KAUST)
EPI_ISL_751234	Pathogen Genomics Lab King Abdullah University of Science and Technology(KAUST)	Pathogen Genomics Lab King Abdullah University of Science and Technology(KAUST)
EPI_ISL_751229	Pathogen Genomics Lab King Abdullah University of Science and Technology(KAUST)	Pathogen Genomics Lab King Abdullah University of Science and Technology(KAUST)
EPI_ISL_751232	Pathogen Genomics Lab King Abdullah University of Science and Technology(KAUST)	Pathogen Genomics Lab King Abdullah University of Science and Technology(KAUST)
EPI_ISL_751215	Pathogen Genomics Lab King Abdullah University of Science and Technology(KAUST)	Pathogen Genomics Lab King Abdullah University of Science and Technology(KAUST)
EPI_ISL_678234	Pathogen Genomics Lab King Abdullah University of Science and Technology(KAUST)	Pathogen Genomics Lab King Abdullah University of Science and Technology(KAUST)
EPI_ISL_678026	Pathogen Genomics Lab King Abdullah University of Science and Technology(KAUST)	Pathogen Genomics Lab King Abdullah University of Science and Technology(KAUST)
EPI_ISL_437739	Pathogen Genomics Lab King Abdullah University of Science and Technology(KAUST)	Pathogen Genomics Lab King Abdullah University of Science and Technology(KAUST)
EPI_ISL_437745	Pathogen Genomics Lab King Abdullah University of Science and Technology(KAUST)	Pathogen Genomics Lab King Abdullah University of Science and Technology(KAUST)
EPI_ISL_437746	Pathogen Genomics Lab King Abdullah University of Science and Technology(KAUST)	Pathogen Genomics Lab King Abdullah University of Science and Technology(KAUST)
EPI_ISL_437747	Pathogen Genomics Lab King Abdullah University of Science and Technology(KAUST)	Pathogen Genomics Lab King Abdullah University of Science and Technology(KAUST)
EPI_ISL_437752	Pathogen Genomics Lab King Abdullah University of Science and Technology(KAUST)	Pathogen Genomics Lab King Abdullah University of Science and Technology(KAUST)
EPI_ISL_513121	Pathogen Genomics Lab King Abdullah University of Science and Technology(KAUST)	Pathogen Genomics Lab King Abdullah University of Science and Technology(KAUST)
EPI_ISL_437486	Pathogen Genomics Lab King Abdullah University of Science and Technology(KAUST)	Pathogen Genomics Lab King Abdullah University of Science and Technology(KAUST)
EPI_ISL_513143	Pathogen Genomics Lab King Abdullah University of Science and Technology(KAUST)	Pathogen Genomics Lab King Abdullah University of Science and Technology(KAUST)
EPI_ISL_513146	Pathogen Genomics Lab King Abdullah University of Science and Technology(KAUST)	Pathogen Genomics Lab King Abdullah University of Science and Technology(KAUST)
EPI_ISL_513160	Pathogen Genomics Lab King Abdullah University of Science and Technology(KAUST)	Pathogen Genomics Lab King Abdullah University of Science and Technology(KAUST)
EPI_ISL_513167	Pathogen Genomics Lab King Abdullah University of Science and Technology(KAUST)	Pathogen Genomics Lab King Abdullah University of Science and Technology(KAUST)
EPI_ISL_437495	Pathogen Genomics Lab King Abdullah University of Science and Technology(KAUST)	Pathogen Genomics Lab King Abdullah University of Science and Technology(KAUST)
EPI_ISL_677966	Pathogen Genomics Lab King Abdullah University of Science and Technology(KAUST)	Pathogen Genomics Lab King Abdullah University of Science and Technology(KAUST)
EPI_ISL_677965	Pathogen Genomics Lab King Abdullah University of Science and Technology(KAUST)	Pathogen Genomics Lab King Abdullah University of Science and Technology(KAUST)
EPI_ISL_513180	Pathogen Genomics Lab King Abdullah University of Science and Technology(KAUST)	Pathogen Genomics Lab King Abdullah University of Science and Technology(KAUST)
EPI_ISL_513195	Pathogen Genomics Lab King Abdullah University of Science and Technology(KAUST)	Pathogen Genomics Lab King Abdullah University of Science and Technology(KAUST)
EPI_ISL_513207	Pathogen Genomics Lab King Abdullah University of Science and Technology(KAUST)	Pathogen Genomics Lab King Abdullah University of Science and Technology(KAUST)
EPI_ISL_513211	Pathogen Genomics Lab King Abdullah University of Science and Technology(KAUST)	Pathogen Genomics Lab King Abdullah University of Science and Technology(KAUST)
EPI_ISL_437460	Pathogen Genomics Lab King Abdullah University of Science and Technology(KAUST)	Pathogen Genomics Lab King Abdullah University of Science and Technology(KAUST)
EPI_ISL_437461	Pathogen Genomics Lab King Abdullah University of Science and Technology(KAUST)	Pathogen Genomics Lab King Abdullah University of Science and Technology(KAUST)
EPI_ISL_437464	Pathogen Genomics Lab King Abdullah University of Science and Technology(KAUST)	Pathogen Genomics Lab King Abdullah University of Science and Technology(KAUST)
EPI_ISL_678081	Pathogen Genomics Lab King Abdullah University of Science and Technology(KAUST)	Pathogen Genomics Lab King Abdullah University of Science and Technology(KAUST)
EPI_ISL_678064	Pathogen Genomics Lab King Abdullah University of Science and Technology(KAUST)	Pathogen Genomics Lab King Abdullah University of Science and Technology(KAUST)
EPI_ISL_678092	Pathogen Genomics Lab King Abdullah University of Science and Technology(KAUST)	Pathogen Genomics Lab King Abdullah University of Science and Technology(KAUST)
EPI_ISL_678229	Pathogen Genomics Lab King Abdullah University of Science and Technology(KAUST)	Pathogen Genomics Lab King Abdullah University of Science and Technology(KAUST)
EPI_ISL_678097	Pathogen Genomics Lab King Abdullah University of Science and Technology(KAUST)	Pathogen Genomics Lab King Abdullah University of Science and Technology(KAUST)
EPI_ISL_678046	Pathogen Genomics Lab King Abdullah University of Science and Technology(KAUST)	Pathogen Genomics Lab King Abdullah University of Science and Technology(KAUST)
EPI_ISL_678101	Pathogen Genomics Lab King Abdullah University of Science and Technology(KAUST)	Pathogen Genomics Lab King Abdullah University of Science and Technology(KAUST)
EPI_ISL_751223	Pathogen Genomics Lab King Abdullah University of Science and Technology(KAUST)	Pathogen Genomics Lab King Abdullah University of Science and Technology(KAUST)
EPI_ISL_678051	Pathogen Genomics Lab King Abdullah University of Science and Technology(KAUST)	Pathogen Genomics Lab King Abdullah University of Science and Technology(KAUST)
EPI_ISL_678110	Pathogen Genomics Lab King Abdullah University of Science and Technology(KAUST)	Pathogen Genomics Lab King Abdullah University of Science and Technology(KAUST)
EPI_ISL_678119	Pathogen Genomics Lab King Abdullah University of Science and Technology(KAUST)	Pathogen Genomics Lab King Abdullah University of Science and Technology(KAUST)
EPI_ISL_678125	Pathogen Genomics Lab King Abdullah University of Science and Technology(KAUST)	Pathogen Genomics Lab King Abdullah University of Science and Technology(KAUST)
EPI_ISL_678067	Pathogen Genomics Lab King Abdullah University of Science and Technology(KAUST)	Pathogen Genomics Lab King Abdullah University of Science and Technology(KAUST)
EPI_ISL_678131	Pathogen Genomics Lab King Abdullah University of Science and Technology(KAUST)	Pathogen Genomics Lab King Abdullah University of Science and Technology(KAUST)
EPI_ISL_678133	Pathogen Genomics Lab King Abdullah University of Science and Technology(KAUST)	Pathogen Genomics Lab King Abdullah University of Science and Technology(KAUST)
EPI_ISL_437479	Pathogen Genomics Lab King Abdullah University of Science and Technology(KAUST)	Pathogen Genomics Lab King Abdullah University of Science and Technology(KAUST)
EPI_ISL_437701	Pathogen Genomics Lab King Abdullah University of Science and Technology(KAUST)	Pathogen Genomics Lab King Abdullah University of Science and Technology(KAUST)
EPI_ISL_678074	Pathogen Genomics Lab King Abdullah University of Science and Technology(KAUST)	Pathogen Genomics Lab King Abdullah University of Science and Technology(KAUST)
EPI_ISL_437718	Pathogen Genomics Lab King Abdullah University of Science and Technology(KAUST)	Pathogen Genomics Lab King Abdullah University of Science and Technology(KAUST)
EPI_ISL_437730	Pathogen Genomics Lab King Abdullah University of Science and Technology(KAUST)	Pathogen Genomics Lab King Abdullah University of Science and Technology(KAUST)
EPI_ISL_678140	Pathogen Genomics Lab King Abdullah University of Science and Technology(KAUST)	Pathogen Genomics Lab King Abdullah University of Science and Technology(KAUST)
EPI_ISL_437731	Pathogen Genomics Lab King Abdullah University of Science and Technology(KAUST)	Pathogen Genomics Lab King Abdullah University of Science and Technology(KAUST)
EPI_ISL_678142	Pathogen Genomics Lab King Abdullah University of Science and Technology(KAUST)	Pathogen Genomics Lab King Abdullah University of Science and Technology(KAUST)
EPI_ISL_513232	Pathogen Genomics Lab King Abdullah University of Science and Technology(KAUST)	Pathogen Genomics Lab King Abdullah University of Science and Technology(KAUST)
EPI_ISL_513241	Pathogen Genomics Lab King Abdullah University of Science and Technology(KAUST)	Pathogen Genomics Lab King Abdullah University of Science and Technology(KAUST)
EPI_ISL_513248	Pathogen Genomics Lab King Abdullah University of Science and Technology(KAUST)	Pathogen Genomics Lab King Abdullah University of Science and Technology(KAUST)
EPI_ISL_513257	Pathogen Genomics Lab King Abdullah University of Science and Technology(KAUST)	Pathogen Genomics Lab King Abdullah University of Science and Technology(KAUST)
EPI_ISL_678148	Pathogen Genomics Lab King Abdullah University of Science and Technology(KAUST)	Pathogen Genomics Lab King Abdullah University of Science and Technology(KAUST)
EPI_ISL_678193	Pathogen Genomics Lab King Abdullah University of Science and Technology(KAUST)	Pathogen Genomics Lab King Abdullah University of Science and Technology(KAUST)
EPI_ISL_678194	Pathogen Genomics Lab King Abdullah University of Science and Technology(KAUST)	Pathogen Genomics Lab King Abdullah University of Science and Technology(KAUST)
EPI_ISL_678197	Pathogen Genomics Lab King Abdullah University of Science and Technology(KAUST)	Pathogen Genomics Lab King Abdullah University of Science and Technology(KAUST)
EPI_ISL_678199	Pathogen Genomics Lab King Abdullah University of Science and Technology(KAUST)	Pathogen Genomics Lab King Abdullah University of Science and Technology(KAUST)
EPI_ISL_678202	Pathogen Genomics Lab King Abdullah University of Science and Technology(KAUST)	Pathogen Genomics Lab King Abdullah University of Science and Technology(KAUST)
EPI_ISL_678204	Pathogen Genomics Lab King Abdullah University of Science and Technology(KAUST)	Pathogen Genomics Lab King Abdullah University of Science and Technology(KAUST)
EPI_ISL_678168	Pathogen Genomics Lab King Abdullah University of Science and Technology(KAUST)	Pathogen Genomics Lab King Abdullah University of Science and Technology(KAUST)
EPI_ISL_678209	Pathogen Genomics Lab King Abdullah University of Science and Technology(KAUST)	Pathogen Genomics Lab King Abdullah University of Science and Technology(KAUST)
EPI_ISL_678247	Pathogen Genomics Lab King Abdullah University of Science and Technology (KAUST)	Pathogen Genomics Lab King Abdullah University of Science and Technology (KAUST)
EPI_ISL_678212	Pathogen Genomics Lab King Abdullah University of Science and Technology(KAUST)	Pathogen Genomics Lab King Abdullah University of Science and Technology(KAUST)
EPI_ISL_678178	Pathogen Genomics Lab King Abdullah University of Science and Technology(KAUST)	Pathogen Genomics Lab King Abdullah University of Science and Technology(KAUST)
EPI_ISL_678216	Pathogen Genomics Lab King Abdullah University of Science and Technology(KAUST)	Pathogen Genomics Lab King Abdullah University of Science and Technology(KAUST)
EPI_ISL_678217	Pathogen Genomics Lab King Abdullah University of Science and Technology(KAUST)	Pathogen Genomics Lab King Abdullah University of Science and Technology(KAUST)
EPI_ISL_678221	Pathogen Genomics Lab King Abdullah University of Science and Technology(KAUST)	Pathogen Genomics Lab King Abdullah University of Science and Technology(KAUST)
EPI_ISL_678223	Pathogen Genomics Lab King Abdullah University of Science and Technology(KAUST)	Pathogen Genomics Lab King Abdullah University of Science and Technology(KAUST)
EPI_ISL_678224	Pathogen Genomics Lab King Abdullah University of Science and Technology(KAUST)	Pathogen Genomics Lab King Abdullah University of Science and Technology(KAUST)
EPI_ISL_15826802	King Faisal Specialist Hospital & Research Center	Pathogen Genomics Lab King Abdullah University of Science and Technology (KAUST)
EPI_ISL_15826891	King Faisal Specialist Hospital & Research Center	Pathogen Genomics Lab King Abdullah University of Science and Technology (KAUST)
EPI_ISL_15826897	King Faisal Specialist Hospital & Research Center	Pathogen Genomics Lab King Abdullah University of Science and Technology (KAUST)
EPI_ISL_15826899	King Faisal Specialist Hospital & Research Center	Pathogen Genomics Lab King Abdullah University of Science and Technology (KAUST)
EPI_ISL_15826900	King Faisal Specialist Hospital & Research Center	Pathogen Genomics Lab King Abdullah University of Science and Technology (KAUST)
EPI_ISL_15826803	King Faisal Specialist Hospital & Research Center	Pathogen Genomics Lab King Abdullah University of Science and Technology (KAUST)
EPI_ISL_15826901	King Faisal Specialist Hospital & Research Center	Pathogen Genomics Lab King Abdullah University of Science and Technology (KAUST)
EPI_ISL_15826905	King Faisal Specialist Hospital & Research Center	Pathogen Genomics Lab King Abdullah University of Science and Technology (KAUST)
EPI_ISL_15826906	King Faisal Specialist Hospital & Research Center	Pathogen Genomics Lab King Abdullah University of Science and Technology (KAUST)
EPI_ISL_15826804	King Faisal Specialist Hospital & Research Center	Pathogen Genomics Lab King Abdullah University of Science and Technology (KAUST)
EPI_ISL_15826911	King Faisal Specialist Hospital & Research Center	Pathogen Genomics Lab King Abdullah University of Science and Technology (KAUST)
EPI_ISL_15826916	King Faisal Specialist Hospital & Research Center	Pathogen Genomics Lab King Abdullah University of Science and Technology (KAUST)
EPI_ISL_15826917	King Faisal Specialist Hospital & Research Center	Pathogen Genomics Lab King Abdullah University of Science and Technology (KAUST)
EPI_ISL_15826919	King Faisal Specialist Hospital & Research Center	Pathogen Genomics Lab King Abdullah University of Science and Technology (KAUST)
EPI_ISL_15826921	King Faisal Specialist Hospital & Research Center	Pathogen Genomics Lab King Abdullah University of Science and Technology (KAUST)
EPI_ISL_15826922	King Faisal Specialist Hospital & Research Center	Pathogen Genomics Lab King Abdullah University of Science and Technology (KAUST)
EPI_ISL_15826931	King Faisal Specialist Hospital & Research Center	Pathogen Genomics Lab King Abdullah University of Science and Technology (KAUST)
EPI_ISL_15826934	King Faisal Specialist Hospital & Research Center	Pathogen Genomics Lab King Abdullah University of Science and Technology (KAUST)
EPI_ISL_15826937	King Faisal Specialist Hospital & Research Center	Pathogen Genomics Lab King Abdullah University of Science and Technology (KAUST)
EPI_ISL_15826938	King Faisal Specialist Hospital & Research Center	Pathogen Genomics Lab King Abdullah University of Science and Technology (KAUST)
EPI_ISL_15826807	King Faisal Specialist Hospital & Research Center	Pathogen Genomics Lab King Abdullah University of Science and Technology (KAUST)
EPI_ISL_15826946	King Faisal Specialist Hospital & Research Center	Pathogen Genomics Lab King Abdullah University of Science and Technology (KAUST)
EPI_ISL_15826947	King Faisal Specialist Hospital & Research Center	Pathogen Genomics Lab King Abdullah University of Science and Technology (KAUST)
EPI_ISL_15826950	King Faisal Specialist Hospital & Research Center	Pathogen Genomics Lab King Abdullah University of Science and Technology (KAUST)
EPI_ISL_15826951	King Faisal Specialist Hospital & Research Center	Pathogen Genomics Lab King Abdullah University of Science and Technology (KAUST)
EPI_ISL_15826954	King Faisal Specialist Hospital & Research Center	Pathogen Genomics Lab King Abdullah University of Science and Technology (KAUST)
EPI_ISL_15826962	King Faisal Specialist Hospital & Research Center	Pathogen Genomics Lab King Abdullah University of Science and Technology (KAUST)
EPI_ISL_15826965	King Faisal Specialist Hospital & Research Center	Pathogen Genomics Lab King Abdullah University of Science and Technology (KAUST)
EPI_ISL_15826967	King Faisal Specialist Hospital & Research Center	Pathogen Genomics Lab King Abdullah University of Science and Technology (KAUST)
EPI_ISL_15826969	King Faisal Specialist Hospital & Research Center	Pathogen Genomics Lab King Abdullah University of Science and Technology (KAUST)
EPI_ISL_15826973	King Faisal Specialist Hospital & Research Center	Pathogen Genomics Lab King Abdullah University of Science and Technology (KAUST)
EPI_ISL_15826976	King Faisal Specialist Hospital & Research Center	Pathogen Genomics Lab King Abdullah University of Science and Technology (KAUST)
EPI_ISL_15826981	King Faisal Specialist Hospital & Research Center	Pathogen Genomics Lab King Abdullah University of Science and Technology (KAUST)
EPI_ISL_15826987	King Faisal Specialist Hospital & Research Center	Pathogen Genomics Lab King Abdullah University of Science and Technology (KAUST)
EPI_ISL_15826988	King Faisal Specialist Hospital & Research Center	Pathogen Genomics Lab King Abdullah University of Science and Technology (KAUST)
EPI_ISL_15826989	King Faisal Specialist Hospital & Research Center	Pathogen Genomics Lab King Abdullah University of Science and Technology (KAUST)
EPI_ISL_15826991	King Faisal Specialist Hospital & Research Center	Pathogen Genomics Lab King Abdullah University of Science and Technology (KAUST)
EPI_ISL_15826992	King Faisal Specialist Hospital & Research Center	Pathogen Genomics Lab King Abdullah University of Science and Technology (KAUST)
EPI_ISL_15826997	King Faisal Specialist Hospital & Research Center	Pathogen Genomics Lab King Abdullah University of Science and Technology (KAUST)
EPI_ISL_15827003	King Faisal Specialist Hospital & Research Center	Pathogen Genomics Lab King Abdullah University of Science and Technology (KAUST)
EPI_ISL_15826813	King Faisal Specialist Hospital & Research Center	Pathogen Genomics Lab King Abdullah University of Science and Technology (KAUST)
EPI_ISL_15827005	King Faisal Specialist Hospital & Research Center	Pathogen Genomics Lab King Abdullah University of Science and Technology (KAUST)
EPI_ISL_15827013	King Faisal Specialist Hospital & Research Center	Pathogen Genomics Lab King Abdullah University of Science and Technology (KAUST)
EPI_ISL_15827016	King Faisal Specialist Hospital & Research Center	Pathogen Genomics Lab King Abdullah University of Science and Technology (KAUST)
EPI_ISL_15827024	King Faisal Specialist Hospital & Research Center	Pathogen Genomics Lab King Abdullah University of Science and Technology (KAUST)
EPI_ISL_15827026	King Faisal Specialist Hospital & Research Center	Pathogen Genomics Lab King Abdullah University of Science and Technology (KAUST)
EPI_ISL_15827031	King Faisal Specialist Hospital & Research Center	Pathogen Genomics Lab King Abdullah University of Science and Technology (KAUST)
EPI_ISL_15827033	King Faisal Specialist Hospital & Research Center	Pathogen Genomics Lab King Abdullah University of Science and Technology (KAUST)
EPI_ISL_15827038	King Faisal Specialist Hospital & Research Center	Pathogen Genomics Lab King Abdullah University of Science and Technology (KAUST)
EPI_ISL_15827045	King Faisal Specialist Hospital & Research Center	Pathogen Genomics Lab King Abdullah University of Science and Technology (KAUST)
EPI_ISL_15827047	King Faisal Specialist Hospital & Research Center	Pathogen Genomics Lab King Abdullah University of Science and Technology (KAUST)
EPI_ISL_15827048	King Faisal Specialist Hospital & Research Center	Pathogen Genomics Lab King Abdullah University of Science and Technology (KAUST)
EPI_ISL_15826820	King Faisal Specialist Hospital & Research Center	Pathogen Genomics Lab King Abdullah University of Science and Technology (KAUST)
EPI_ISL_15826795	King Faisal Specialist Hospital & Research Center	Pathogen Genomics Lab King Abdullah University of Science and Technology (KAUST)
EPI_ISL_15826821	King Faisal Specialist Hospital & Research Center	Pathogen Genomics Lab King Abdullah University of Science and Technology (KAUST)
EPI_ISL_15826822	King Faisal Specialist Hospital & Research Center	Pathogen Genomics Lab King Abdullah University of Science and Technology (KAUST)
EPI_ISL_15826824	King Faisal Specialist Hospital & Research Center	Pathogen Genomics Lab King Abdullah University of Science and Technology (KAUST)
EPI_ISL_15826826	King Faisal Specialist Hospital & Research Center	Pathogen Genomics Lab King Abdullah University of Science and Technology (KAUST)
EPI_ISL_15826830	King Faisal Specialist Hospital & Research Center	Pathogen Genomics Lab King Abdullah University of Science and Technology (KAUST)
EPI_ISL_15826832	King Faisal Specialist Hospital & Research Center	Pathogen Genomics Lab King Abdullah University of Science and Technology (KAUST)
EPI_ISL_15826834	King Faisal Specialist Hospital & Research Center	Pathogen Genomics Lab King Abdullah University of Science and Technology (KAUST)
EPI_ISL_15827169	King Faisal Specialist Hospital & Research Center	Pathogen Genomics Lab King Abdullah University of Science and Technology (KAUST)
EPI_ISL_16674946	King AbdulAziz Medical City, Ministry of National Guard Health Affairs	Pathogen Genomics Lab King Abdullah University of Science and Technology (KAUST)
EPI_ISL_16674958	King AbdulAziz Medical City, Ministry of National Guard Health Affairs	Pathogen Genomics Lab King Abdullah University of Science and Technology (KAUST)
EPI_ISL_16674960	King AbdulAziz Medical City, Ministry of National Guard Health Affairs	Pathogen Genomics Lab King Abdullah University of Science and Technology (KAUST)
EPI_ISL_15826836	King Faisal Specialist Hospital & Research Center	Pathogen Genomics Lab King Abdullah University of Science and Technology (KAUST)
EPI_ISL_16674968	King AbdulAziz Medical City, Ministry of National Guard Health Affairs	Pathogen Genomics Lab King Abdullah University of Science and Technology (KAUST)
EPI_ISL_16674970	King AbdulAziz Medical City, Ministry of National Guard Health Affairs	Pathogen Genomics Lab King Abdullah University of Science and Technology (KAUST)
EPI_ISL_15826837	King Faisal Specialist Hospital & Research Center	Pathogen Genomics Lab King Abdullah University of Science and Technology (KAUST)
EPI_ISL_16674984	King AbdulAziz Medical City, Ministry of National Guard Health Affairs	Pathogen Genomics Lab King Abdullah University of Science and Technology (KAUST)
EPI_ISL_16674985	King AbdulAziz Medical City, Ministry of National Guard Health Affairs	Pathogen Genomics Lab King Abdullah University of Science and Technology (KAUST)
EPI_ISL_16674987	King AbdulAziz Medical City, Ministry of National Guard Health Affairs	Pathogen Genomics Lab King Abdullah University of Science and Technology (KAUST)
EPI_ISL_16674991	King AbdulAziz Medical City, Ministry of National Guard Health Affairs	Pathogen Genomics Lab King Abdullah University of Science and Technology (KAUST)
EPI_ISL_15826839	King Faisal Specialist Hospital & Research Center	Pathogen Genomics Lab King Abdullah University of Science and Technology (KAUST)
EPI_ISL_16674999	King AbdulAziz Medical City, Ministry of National Guard Health Affairs	Pathogen Genomics Lab King Abdullah University of Science and Technology (KAUST)
EPI_ISL_15826797	King Faisal Specialist Hospital & Research Center	Pathogen Genomics Lab King Abdullah University of Science and Technology (KAUST)
EPI_ISL_15826841	King Faisal Specialist Hospital & Research Center	Pathogen Genomics Lab King Abdullah University of Science and Technology (KAUST)
EPI_ISL_16675019	King AbdulAziz Medical City, Ministry of National Guard Health Affairs	Pathogen Genomics Lab King Abdullah University of Science and Technology (KAUST)
EPI_ISL_15826844	King Faisal Specialist Hospital & Research Center	Pathogen Genomics Lab King Abdullah University of Science and Technology (KAUST)
EPI_ISL_15826845	King Faisal Specialist Hospital & Research Center	Pathogen Genomics Lab King Abdullah University of Science and Technology (KAUST)
EPI_ISL_15826848	King Faisal Specialist Hospital & Research Center	Pathogen Genomics Lab King Abdullah University of Science and Technology (KAUST)
EPI_ISL_17088888	King Faisal Specialist Hospital & Research Center	Pathogen Genomics Lab King Abdullah University of Science and Technology (KAUST)
EPI_ISL_17088892	King Faisal Specialist Hospital & Research Center	Pathogen Genomics Lab King Abdullah University of Science and Technology (KAUST)
EPI_ISL_17088894	King Faisal Specialist Hospital & Research Center	Pathogen Genomics Lab King Abdullah University of Science and Technology (KAUST)
EPI_ISL_17088895	King Faisal Specialist Hospital & Research Center	Pathogen Genomics Lab King Abdullah University of Science and Technology (KAUST)
EPI_ISL_15826849	King Faisal Specialist Hospital & Research Center	Pathogen Genomics Lab King Abdullah University of Science and Technology (KAUST)
EPI_ISL_17088897	King Faisal Specialist Hospital & Research Center	Pathogen Genomics Lab King Abdullah University of Science and Technology (KAUST)
EPI_ISL_17088898	King Faisal Specialist Hospital & Research Center	Pathogen Genomics Lab King Abdullah University of Science and Technology (KAUST)
EPI_ISL_17088901	King Faisal Specialist Hospital & Research Center	Pathogen Genomics Lab King Abdullah University of Science and Technology (KAUST)
EPI_ISL_17088904	King Faisal Specialist Hospital & Research Center	Pathogen Genomics Lab King Abdullah University of Science and Technology (KAUST)
EPI_ISL_17088905	King Faisal Specialist Hospital & Research Center	Pathogen Genomics Lab King Abdullah University of Science and Technology (KAUST)
EPI_ISL_17088906	King Faisal Specialist Hospital & Research Center	Pathogen Genomics Lab King Abdullah University of Science and Technology (KAUST)
EPI_ISL_17088910	King Faisal Specialist Hospital & Research Center	Pathogen Genomics Lab King Abdullah University of Science and Technology (KAUST)
EPI_ISL_17088911	King Faisal Specialist Hospital & Research Center	Pathogen Genomics Lab King Abdullah University of Science and Technology (KAUST)
EPI_ISL_17088912	King Faisal Specialist Hospital & Research Center	Pathogen Genomics Lab King Abdullah University of Science and Technology (KAUST)
EPI_ISL_15826798	King Faisal Specialist Hospital & Research Center	Pathogen Genomics Lab King Abdullah University of Science and Technology (KAUST)
EPI_ISL_15826851	King Faisal Specialist Hospital & Research Center	Pathogen Genomics Lab King Abdullah University of Science and Technology (KAUST)
EPI_ISL_17088919	King Faisal Specialist Hospital & Research Center	Pathogen Genomics Lab King Abdullah University of Science and Technology (KAUST)
EPI_ISL_17088930	King Faisal Specialist Hospital & Research Center	Pathogen Genomics Lab King Abdullah University of Science and Technology (KAUST)
EPI_ISL_17088931	King Faisal Specialist Hospital & Research Center	Pathogen Genomics Lab King Abdullah University of Science and Technology (KAUST)
EPI_ISL_17088936	King Faisal Specialist Hospital & Research Center	Pathogen Genomics Lab King Abdullah University of Science and Technology (KAUST)
EPI_ISL_15826853	King Faisal Specialist Hospital & Research Center	Pathogen Genomics Lab King Abdullah University of Science and Technology (KAUST)
EPI_ISL_17088937	King Faisal Specialist Hospital & Research Center	Pathogen Genomics Lab King Abdullah University of Science and Technology (KAUST)
EPI_ISL_17088943	King Faisal Specialist Hospital & Research Center	Pathogen Genomics Lab King Abdullah University of Science and Technology (KAUST)
EPI_ISL_17088944	King Faisal Specialist Hospital & Research Center	Pathogen Genomics Lab King Abdullah University of Science and Technology (KAUST)
EPI_ISL_17088945	King Faisal Specialist Hospital & Research Center	Pathogen Genomics Lab King Abdullah University of Science and Technology (KAUST)
EPI_ISL_17088946	King Faisal Specialist Hospital & Research Center	Pathogen Genomics Lab King Abdullah University of Science and Technology (KAUST)
EPI_ISL_15826854	King Faisal Specialist Hospital & Research Center	Pathogen Genomics Lab King Abdullah University of Science and Technology (KAUST)
EPI_ISL_17088949	King Faisal Specialist Hospital & Research Center	Pathogen Genomics Lab King Abdullah University of Science and Technology (KAUST)
EPI_ISL_15826855	King Faisal Specialist Hospital & Research Center	Pathogen Genomics Lab King Abdullah University of Science and Technology (KAUST)
EPI_ISL_15826856	King Faisal Specialist Hospital & Research Center	Pathogen Genomics Lab King Abdullah University of Science and Technology (KAUST)
EPI_ISL_15826857	King Faisal Specialist Hospital & Research Center	Pathogen Genomics Lab King Abdullah University of Science and Technology (KAUST)
EPI_ISL_15826859	King Faisal Specialist Hospital & Research Center	Pathogen Genomics Lab King Abdullah University of Science and Technology (KAUST)
EPI_ISL_15826860	King Faisal Specialist Hospital & Research Center	Pathogen Genomics Lab King Abdullah University of Science and Technology (KAUST)
EPI_ISL_15826865	King Faisal Specialist Hospital & Research Center	Pathogen Genomics Lab King Abdullah University of Science and Technology (KAUST)
EPI_ISL_15826868	King Faisal Specialist Hospital & Research Center	Pathogen Genomics Lab King Abdullah University of Science and Technology (KAUST)
EPI_ISL_15826869	King Faisal Specialist Hospital & Research Center	Pathogen Genomics Lab King Abdullah University of Science and Technology (KAUST)
EPI_ISL_15826800	King Faisal Specialist Hospital & Research Center	Pathogen Genomics Lab King Abdullah University of Science and Technology (KAUST)
EPI_ISL_15826871	King Faisal Specialist Hospital & Research Center	Pathogen Genomics Lab King Abdullah University of Science and Technology (KAUST)
EPI_ISL_15826874	King Faisal Specialist Hospital & Research Center	Pathogen Genomics Lab King Abdullah University of Science and Technology (KAUST)
EPI_ISL_15826882	King Faisal Specialist Hospital & Research Center	Pathogen Genomics Lab King Abdullah University of Science and Technology (KAUST)
EPI_ISL_15826883	King Faisal Specialist Hospital & Research Center	Pathogen Genomics Lab King Abdullah University of Science and Technology (KAUST)
EPI_ISL_15826885	King Faisal Specialist Hospital & Research Center	Pathogen Genomics Lab King Abdullah University of Science and Technology (KAUST)
EPI_ISL_15826888	King Faisal Specialist Hospital & Research Center	Pathogen Genomics Lab King Abdullah University of Science and Technology (KAUST)
EPI_ISL_15826889	King Faisal Specialist Hospital & Research Center	Pathogen Genomics Lab King Abdullah University of Science and Technology (KAUST)
EPI_ISL_6575647	Molecular Virology section, department of infection & immunity, KFSHRC	Molecular Virology section, department of infection & immunity, KFSHRC
EPI_ISL_16288344	Molecular Virology section, department of infection & immunity, KFSHRC	Molecular Virology section, department of infection & immunity, KFSHRC
EPI_ISL_9034730	Molecular Virology section, department of infection & immunity, KFSHRC	Molecular Virology section, department of infection & immunity, KFSHRC
EPI_ISL_8982502	Molecular Virology section, department of infection & immunity, KFSHRC	Molecular Virology section, department of infection & immunity, KFSHRC
EPI_ISL_6575665	Molecular Virology section, department of infection & immunity, KFSHRC	Molecular Virology section, department of infection & immunity, KFSHRC
EPI_ISL_8982696	Molecular Virology section, department of infection & immunity, KFSHRC	Molecular Virology section, department of infection & immunity, KFSHRC
EPI_ISL_9034789	Molecular Virology section, department of infection & immunity, KFSHRC	Molecular Virology section, department of infection & immunity, KFSHRC
EPI_ISL_6613751	Molecular Virology section, department of infection & immunity, KFSHRC	Molecular Virology section, department of infection & immunity, KFSHRC
EPI_ISL_6615654	Molecular Virology section, department of infection & immunity, KFSHRC	Molecular Virology section, department of infection & immunity, KFSHRC
EPI_ISL_9089309	Molecular Virology section, department of infection & immunity, KFSHRC	Molecular Virology section, department of infection & immunity, KFSHRC
EPI_ISL_9089310	Molecular Virology section, department of infection & immunity, KFSHRC	Molecular Virology section, department of infection & immunity, KFSHRC
EPI_ISL_9089311	Molecular Virology section, department of infection & immunity, KFSHRC	Molecular Virology section, department of infection & immunity, KFSHRC
EPI_ISL_6575660	Molecular Virology section, department of infection & immunity, KFSHRC	Molecular Virology section, department of infection & immunity, KFSHRC
EPI_ISL_6632491	Molecular Virology section, department of infection & immunity, KFSHRC	Molecular Virology section, department of infection & immunity, KFSHRC
EPI_ISL_7564021	Molecular Virology section, department of infection & immunity, KFSHRC	Molecular Virology section, department of infection & immunity, KFSHRC
EPI_ISL_6575678	Molecular Virology section, department of infection & immunity, KFSHRC	Molecular Virology section, department of infection & immunity, KFSHRC
EPI_ISL_6639752	Molecular Virology section, department of infection & immunity, KFSHRC	Molecular Virology section, department of infection & immunity, KFSHRC
EPI_ISL_2151337	Infectious Diseases, King Faisal Hospital Research Center	Infectious Diseases, King Faisal Hospital Research Center
EPI_ISL_507036	unknown	Infectious Diseases Research, King Abdullah International Medical Research Center (KAIMRC)
EPI_ISL_19183049	US Air Force School of Aerospace Medicine	US Air Force School of Aerospace Medicine
EPI_ISL_19183050	US Air Force School of Aerospace Medicine	US Air Force School of Aerospace Medicine
EPI_ISL_19183051	US Air Force School of Aerospace Medicine	US Air Force School of Aerospace Medicine
EPI_ISL_487865	Virology Department, Royal Infirmary of Edinburgh, NHS Lothian / School of Biological Sciences, University of Edinburgh	Wellcome Sanger Institute, Wellcome Genome Campus
EPI_ISL_1315748	Lighthouse Lab in Glasgow	Wellcome Sanger Institute
EPI_ISL_1507342	Lighthouse Lab in Glasgow	Wellcome Sanger Institute
EPI_ISL_2236040	Lighthouse Lab in Glasgow	Wellcome Sanger Institute
EPI_ISL_2731230	Lighthouse Lab in Glasgow	Wellcome Sanger Institute
EPI_ISL_2814947	Lighthouse Lab in Glasgow	Wellcome Sanger Institute
EPI_ISL_2915034	Lighthouse Lab in Glasgow	Wellcome Sanger Institute
EPI_ISL_3726558	Lighthouse Lab in Glasgow	Wellcome Sanger Institute
EPI_ISL_6309071	Lighthouse Lab in Glasgow	Wellcome Sanger Institute
EPI_ISL_7654047	Lighthouse Lab in Glasgow	Wellcome Sanger Institute
EPI_ISL_599129	Lighthouse Lab in Glasgow	Wellcome Sanger Institute
EPI_ISL_512816	Kenema Government Hospital, Ministry of Health and Sanitation	Kenema Government Hospital, Ministry of Health and Sanitation
EPI_ISL_406973	Singapore General Hospital	National Public Health Laboratory
EPI_ISL_9233128	National Public Health Laboratory, National Centre for Infectious Diseases	National Public Health Laboratory, National Centre for Infectious Diseases
EPI_ISL_574501	National Public Health Laboratory, National Centre for Infectious Diseases	National Public Health Laboratory, National Centre for Infectious Diseases
EPI_ISL_574509	National Public Health Laboratory, National Centre for Infectious Diseases	National Public Health Laboratory, National Centre for Infectious Diseases
EPI_ISL_14649949	National Public Health Laboratory, National Centre for Infectious Diseases	National Public Health Laboratory, National Centre for Infectious Diseases
EPI_ISL_2508705	National Public Health Laboratory, National Centre for Infectious Diseases	National Public Health Laboratory, National Centre for Infectious Diseases
EPI_ISL_2508733	National Public Health Laboratory, National Centre for Infectious Diseases	National Public Health Laboratory, National Centre for Infectious Diseases
EPI_ISL_610153	Singapore General Hospital	Department of Microbiology
EPI_ISL_891248	National Public Health Laboratory, National Centre for Infectious Diseases	National Public Health Laboratory, National Centre for Infectious Diseases
EPI_ISL_596491	National Public Health Laboratory, National Centre for Infectious Diseases	National Public Health Laboratory, National Centre for Infectious Diseases
EPI_ISL_605820	National Public Health Laboratory, National Centre for Infectious Diseases	National Public Health Laboratory, National Centre for Infectious Diseases
EPI_ISL_906834	National Public Health Laboratory, National Centre for Infectious Diseases	National Public Health Laboratory, National Centre for Infectious Diseases
EPI_ISL_626642	National Public Health Laboratory, National Centre for Infectious Diseases	National Public Health Laboratory, National Centre for Infectious Diseases
EPI_ISL_9438218	National Public Health Laboratory, National Centre for Infectious Diseases	National Public Health Laboratory, National Centre for Infectious Diseases
EPI_ISL_14917751	National Public Health Laboratory, National Centre for Infectious Diseases	National Public Health Laboratory, National Centre for Infectious Diseases
EPI_ISL_14917771	National Public Health Laboratory, National Centre for Infectious Diseases	National Public Health Laboratory, National Centre for Infectious Diseases
EPI_ISL_9438181	National Public Health Laboratory, National Centre for Infectious Diseases	National Public Health Laboratory, National Centre for Infectious Diseases
EPI_ISL_648093	Department of Laboratory Medicine, Tan Tock Seng Hospital	Department of Laboratory Medicine, Tan Tock Seng Hospital
EPI_ISL_2508875	National Public Health Laboratory, National Centre for Infectious Diseases	National Public Health Laboratory, National Centre for Infectious Diseases
EPI_ISL_15229438	National Public Health Laboratory, National Centre for Infectious Diseases	National Public Health Laboratory, National Centre for Infectious Diseases
EPI_ISL_648651	Department of Laboratory Medicine, Tan Tock Seng Hospital	Department of Laboratory Medicine, Tan Tock Seng Hospital
EPI_ISL_2508890	National Public Health Laboratory, National Centre for Infectious Diseases	National Public Health Laboratory, National Centre for Infectious Diseases
EPI_ISL_2508900	National Public Health Laboratory, National Centre for Infectious Diseases	National Public Health Laboratory, National Centre for Infectious Diseases
EPI_ISL_2508906	National Public Health Laboratory, National Centre for Infectious Diseases	National Public Health Laboratory, National Centre for Infectious Diseases
EPI_ISL_648760	Department of Laboratory Medicine, Tan Tock Seng Hospital	Department of Laboratory Medicine, Tan Tock Seng Hospital
EPI_ISL_648776	Department of Laboratory Medicine, Tan Tock Seng Hospital	Department of Laboratory Medicine, Tan Tock Seng Hospital
EPI_ISL_414379	National Centre for Infectious Diseases	Programme in Emerging Infectious Diseases, Duke-NUS Medical School
EPI_ISL_9596934	National Public Health Laboratory, National Centre for Infectious Diseases	National Public Health Laboratory, National Centre for Infectious Diseases
EPI_ISL_15384149	National Public Health Laboratory, National Centre for Infectious Diseases	National Public Health Laboratory, National Centre for Infectious Diseases
EPI_ISL_648685	Department of Laboratory Medicine, Tan Tock Seng Hospital	Department of Laboratory Medicine, Tan Tock Seng Hospital
EPI_ISL_15452762	National Public Health Laboratory, National Centre for Infectious Diseases	National Public Health Laboratory, National Centre for Infectious Diseases
EPI_ISL_9847922	National Public Health Laboratory, National Centre for Infectious Diseases	National Public Health Laboratory, National Centre for Infectious Diseases
EPI_ISL_9847928	National Public Health Laboratory, National Centre for Infectious Diseases	National Public Health Laboratory, National Centre for Infectious Diseases
EPI_ISL_648740	Department of Laboratory Medicine, Tan Tock Seng Hospital	Department of Laboratory Medicine, Tan Tock Seng Hospital
EPI_ISL_648741	Department of Laboratory Medicine, Tan Tock Seng Hospital	Department of Laboratory Medicine, Tan Tock Seng Hospital
EPI_ISL_645116	National Public Health Laboratory, National Centre for Infectious Diseases	National Public Health Laboratory, National Centre for Infectious Diseases
EPI_ISL_15593764	National Public Health Laboratory, National Centre for Infectious Diseases	National Public Health Laboratory, National Centre for Infectious Diseases
EPI_ISL_645120	National Public Health Laboratory, National Centre for Infectious Diseases	National Public Health Laboratory, National Centre for Infectious Diseases
EPI_ISL_645121	National Public Health Laboratory, National Centre for Infectious Diseases	National Public Health Laboratory, National Centre for Infectious Diseases
EPI_ISL_2509056	National Public Health Laboratory, National Centre for Infectious Diseases	National Public Health Laboratory, National Centre for Infectious Diseases
EPI_ISL_693310	National Public Health Laboratory, National Centre for Infectious Diseases	National Public Health Laboratory, National Centre for Infectious Diseases
EPI_ISL_2509097	National Public Health Laboratory, National Centre for Infectious Diseases	National Public Health Laboratory, National Centre for Infectious Diseases
EPI_ISL_2566445	Singapore General Hospital	Department of Microbiology
EPI_ISL_728189	National Public Health Laboratory, National Centre for Infectious Diseases	National Public Health Laboratory, National Centre for Infectious Diseases
EPI_ISL_728190	National Public Health Laboratory, National Centre for Infectious Diseases	National Public Health Laboratory, National Centre for Infectious Diseases
EPI_ISL_728194	National Public Health Laboratory, National Centre for Infectious Diseases	National Public Health Laboratory, National Centre for Infectious Diseases
EPI_ISL_15740486	National Public Health Laboratory, National Centre for Infectious Diseases	National Public Health Laboratory, National Centre for Infectious Diseases
EPI_ISL_15740489	National Public Health Laboratory, National Centre for Infectious Diseases	National Public Health Laboratory, National Centre for Infectious Diseases
EPI_ISL_728199	National Public Health Laboratory, National Centre for Infectious Diseases	National Public Health Laboratory, National Centre for Infectious Diseases
EPI_ISL_754090	National Public Health Laboratory, National Centre for Infectious Diseases	National Public Health Laboratory, National Centre for Infectious Diseases
EPI_ISL_2621908	National Public Health Laboratory, National Centre for Infectious Diseases	National Public Health Laboratory, National Centre for Infectious Diseases
EPI_ISL_8562506	National Public Health Laboratory, National Centre for Infectious Diseases	National Public Health Laboratory, National Centre for Infectious Diseases
EPI_ISL_768618	National Public Health Laboratory, National Centre for Infectious Diseases	National Public Health Laboratory, National Centre for Infectious Diseases
EPI_ISL_15850452	National Public Health Laboratory, National Centre for Infectious Diseases	National Public Health Laboratory, National Centre for Infectious Diseases
EPI_ISL_803980	National Public Health Laboratory, National Centre for Infectious Diseases	National Public Health Laboratory, National Centre for Infectious Diseases
EPI_ISL_803988	National Public Health Laboratory, National Centre for Infectious Diseases	National Public Health Laboratory, National Centre for Infectious Diseases
EPI_ISL_803959	National Public Health Laboratory, National Centre for Infectious Diseases	National Public Health Laboratory, National Centre for Infectious Diseases
EPI_ISL_2621964	National Public Health Laboratory, National Centre for Infectious Diseases	National Public Health Laboratory, National Centre for Infectious Diseases
EPI_ISL_2627538	National Public Health Laboratory, National Centre for Infectious Diseases	National Public Health Laboratory, National Centre for Infectious Diseases
EPI_ISL_8562510	National Public Health Laboratory, National Centre for Infectious Diseases	National Public Health Laboratory, National Centre for Infectious Diseases
EPI_ISL_2627565	National Public Health Laboratory, National Centre for Infectious Diseases	National Public Health Laboratory, National Centre for Infectious Diseases
EPI_ISL_2710082	National Public Health Laboratory, National Centre for Infectious Diseases	National Public Health Laboratory, National Centre for Infectious Diseases
EPI_ISL_16181494	National Public Health Laboratory, National Centre for Infectious Diseases	National Public Health Laboratory, National Centre for Infectious Diseases
EPI_ISL_16294583	National Public Health Laboratory, National Centre for Infectious Diseases	National Public Health Laboratory, National Centre for Infectious Diseases
EPI_ISL_10246630	National Public Health Laboratory, National Centre for Infectious Diseases	National Public Health Laboratory, National Centre for Infectious Diseases
EPI_ISL_16473524	National Public Health Laboratory, National Centre for Infectious Diseases	National Public Health Laboratory, National Centre for Infectious Diseases
EPI_ISL_2982235	National Public Health Laboratory, National Centre for Infectious Diseases	National Public Health Laboratory, National Centre for Infectious Diseases
EPI_ISL_10432638	National Public Health Laboratory, National Centre for Infectious Diseases	National Public Health Laboratory, National Centre for Infectious Diseases
EPI_ISL_995301	National Public Health Laboratory, National Centre for Infectious Diseases	National Public Health Laboratory, National Centre for Infectious Diseases
EPI_ISL_3008972	National Public Health Laboratory, National Centre for Infectious Diseases	National Public Health Laboratory, National Centre for Infectious Diseases
EPI_ISL_3009007	National Public Health Laboratory, National Centre for Infectious Diseases	National Public Health Laboratory, National Centre for Infectious Diseases
EPI_ISL_1034267	National Public Health Laboratory, National Centre for Infectious Diseases	National Public Health Laboratory, National Centre for Infectious Diseases
EPI_ISL_418993	National Public Health Laboratory, National Centre for Infectious Diseases	National Public Health Laboratory, National Centre for Infectious Diseases
EPI_ISL_3052730	National Public Health Laboratory, National Centre for Infectious Diseases	National Public Health Laboratory, National Centre for Infectious Diseases
EPI_ISL_462322	National Public Health Laboratory, National Centre for Infectious Diseases	National Public Health Laboratory, National Centre for Infectious Diseases
EPI_ISL_3087367	National Public Health Laboratory, National Centre for Infectious Diseases	National Public Health Laboratory, National Centre for Infectious Diseases
EPI_ISL_1081952	National Public Health Laboratory, National Centre for Infectious Diseases	National Public Health Laboratory, National Centre for Infectious Diseases
EPI_ISL_1098834	National Public Health Laboratory, National Centre for Infectious Diseases	National Public Health Laboratory, National Centre for Infectious Diseases
EPI_ISL_3087444	National Public Health Laboratory, National Centre for Infectious Diseases	National Public Health Laboratory, National Centre for Infectious Diseases
EPI_ISL_1098837	National Public Health Laboratory, National Centre for Infectious Diseases	National Public Health Laboratory, National Centre for Infectious Diseases
EPI_ISL_3087460	National Public Health Laboratory, National Centre for Infectious Diseases	National Public Health Laboratory, National Centre for Infectious Diseases
EPI_ISL_1173248	National Public Health Laboratory, National Centre for Infectious Diseases	National Public Health Laboratory, National Centre for Infectious Diseases
EPI_ISL_462360	National Public Health Laboratory, National Centre for Infectious Diseases	National Public Health Laboratory, National Centre for Infectious Diseases
EPI_ISL_1173251	National Public Health Laboratory, National Centre for Infectious Diseases	National Public Health Laboratory, National Centre for Infectious Diseases
EPI_ISL_1173252	National Public Health Laboratory, National Centre for Infectious Diseases	National Public Health Laboratory, National Centre for Infectious Diseases
EPI_ISL_3151831	National Public Health Laboratory, National Centre for Infectious Diseases	National Public Health Laboratory, National Centre for Infectious Diseases
EPI_ISL_1252447	National Public Health Laboratory, National Centre for Infectious Diseases	National Public Health Laboratory, National Centre for Infectious Diseases
EPI_ISL_3188696	National Public Health Laboratory, National Centre for Infectious Diseases	National Public Health Laboratory, National Centre for Infectious Diseases
EPI_ISL_3188747	National Public Health Laboratory, National Centre for Infectious Diseases	National Public Health Laboratory, National Centre for Infectious Diseases
EPI_ISL_11260730	National Public Health Laboratory, National Centre for Infectious Diseases	National Public Health Laboratory, National Centre for Infectious Diseases
EPI_ISL_3188786	National Public Health Laboratory, National Centre for Infectious Diseases	National Public Health Laboratory, National Centre for Infectious Diseases
EPI_ISL_1367550	National Public Health Laboratory, National Centre for Infectious Diseases	National Public Health Laboratory, National Centre for Infectious Diseases
EPI_ISL_3186035	National Public Health Laboratory, National Centre for Infectious Diseases	National Public Health Laboratory, National Centre for Infectious Diseases
EPI_ISL_11250696	National Public Health Laboratory, National Centre for Infectious Diseases	National Public Health Laboratory, National Centre for Infectious Diseases
EPI_ISL_3186040	National Public Health Laboratory, National Centre for Infectious Diseases	National Public Health Laboratory, National Centre for Infectious Diseases
EPI_ISL_3308098	National Public Health Laboratory, National Centre for Infectious Diseases	National Public Health Laboratory, National Centre for Infectious Diseases
EPI_ISL_462430	National Public Health Laboratory, National Centre for Infectious Diseases	National Public Health Laboratory, National Centre for Infectious Diseases
EPI_ISL_3308078	National Public Health Laboratory, National Centre for Infectious Diseases	National Public Health Laboratory, National Centre for Infectious Diseases
EPI_ISL_3387198	National Public Health Laboratory, National Centre for Infectious Diseases	National Public Health Laboratory, National Centre for Infectious Diseases
EPI_ISL_3393578	National Public Health Laboratory, National Centre for Infectious Diseases	National Public Health Laboratory, National Centre for Infectious Diseases
EPI_ISL_3426990	National Public Health Laboratory, National Centre for Infectious Diseases	National Public Health Laboratory, National Centre for Infectious Diseases
EPI_ISL_422429	National Public Health Laboratory, National Centre for Infectious Diseases	National Public Health Laboratory, National Centre for Infectious Diseases
EPI_ISL_1477026	National Public Health Laboratory, National Centre for Infectious Diseases	National Public Health Laboratory, National Centre for Infectious Diseases
EPI_ISL_469129	National Public Health Laboratory, National Centre for Infectious Diseases	National Public Health Laboratory, National Centre for Infectious Diseases
EPI_ISL_12137134	National Public Health Laboratory, National Centre for Infectious Diseases	National Public Health Laboratory, National Centre for Infectious Diseases
EPI_ISL_12137135	National Public Health Laboratory, National Centre for Infectious Diseases	National Public Health Laboratory, National Centre for Infectious Diseases
EPI_ISL_12137218	National Public Health Laboratory, National Centre for Infectious Diseases	National Public Health Laboratory, National Centre for Infectious Diseases
EPI_ISL_1524792	National Public Health Laboratory, National Centre for Infectious Diseases	National Public Health Laboratory, National Centre for Infectious Diseases
EPI_ISL_3595965	National Public Health Laboratory, National Centre for Infectious Diseases	National Public Health Laboratory, National Centre for Infectious Diseases
EPI_ISL_12136991	National Public Health Laboratory, National Centre for Infectious Diseases	National Public Health Laboratory, National Centre for Infectious Diseases
EPI_ISL_12137010	National Public Health Laboratory, National Centre for Infectious Diseases	National Public Health Laboratory, National Centre for Infectious Diseases
EPI_ISL_12137029	National Public Health Laboratory, National Centre for Infectious Diseases	National Public Health Laboratory, National Centre for Infectious Diseases
EPI_ISL_12137056	National Public Health Laboratory, National Centre for Infectious Diseases	National Public Health Laboratory, National Centre for Infectious Diseases
EPI_ISL_475939	National Public Health Laboratory, National Centre for Infectious Diseases	National Public Health Laboratory, National Centre for Infectious Diseases
EPI_ISL_1519355	National Public Health Laboratory, National Centre for Infectious Diseases	National Public Health Laboratory, National Centre for Infectious Diseases
EPI_ISL_3737393	National Public Health Laboratory, National Centre for Infectious Diseases	National Public Health Laboratory, National Centre for Infectious Diseases
EPI_ISL_3789830	National Public Health Laboratory, National Centre for Infectious Diseases	National Public Health Laboratory, National Centre for Infectious Diseases
EPI_ISL_12226644	National Public Health Laboratory, National Centre for Infectious Diseases	National Public Health Laboratory, National Centre for Infectious Diseases
EPI_ISL_12308505	National Public Health Laboratory, National Centre for Infectious Diseases	National Public Health Laboratory, National Centre for Infectious Diseases
EPI_ISL_3784837	National Public Health Laboratory, National Centre for Infectious Diseases	National Public Health Laboratory, National Centre for Infectious Diseases
EPI_ISL_1519383	National Public Health Laboratory, National Centre for Infectious Diseases	National Public Health Laboratory, National Centre for Infectious Diseases
EPI_ISL_3785674	National Public Health Laboratory, National Centre for Infectious Diseases	National Public Health Laboratory, National Centre for Infectious Diseases
EPI_ISL_3924402	National Public Health Laboratory, National Centre for Infectious Diseases	National Public Health Laboratory, National Centre for Infectious Diseases
EPI_ISL_477170	Department of Laboratory, Medicine Tan Tock Seng Hospital	Department of Laboratory Medicine Tan Tock Seng Hospital
EPI_ISL_3949760	National Public Health Laboratory, National Centre for Infectious Diseases	National Public Health Laboratory, National Centre for Infectious Diseases
EPI_ISL_574492	Programme in Emerging Infectious Diseases, Duke-NUS Medical School	National Public Health Laboratory, National Centre for Infectious Diseases
EPI_ISL_3949801	National Public Health Laboratory, National Centre for Infectious Diseases	National Public Health Laboratory, National Centre for Infectious Diseases
EPI_ISL_3949829	National Public Health Laboratory, National Centre for Infectious Diseases	National Public Health Laboratory, National Centre for Infectious Diseases
EPI_ISL_12647017	National Public Health Laboratory, National Centre for Infectious Diseases	National Public Health Laboratory, National Centre for Infectious Diseases
EPI_ISL_3949874	National Public Health Laboratory, National Centre for Infectious Diseases	National Public Health Laboratory, National Centre for Infectious Diseases
EPI_ISL_3949910	National Public Health Laboratory, National Centre for Infectious Diseases	National Public Health Laboratory, National Centre for Infectious Diseases
EPI_ISL_1620144	National Public Health Laboratory, National Centre for Infectious Diseases	National Public Health Laboratory, National Centre for Infectious Diseases
EPI_ISL_12689438	National Public Health Laboratory, National Centre for Infectious Diseases	National Public Health Laboratory, National Centre for Infectious Diseases
EPI_ISL_1620136	National Public Health Laboratory, National Centre for Infectious Diseases	National Public Health Laboratory, National Centre for Infectious Diseases
EPI_ISL_12689475	National Public Health Laboratory, National Centre for Infectious Diseases	National Public Health Laboratory, National Centre for Infectious Diseases
EPI_ISL_12769081	National Public Health Laboratory, National Centre for Infectious Diseases	National Public Health Laboratory, National Centre for Infectious Diseases
EPI_ISL_479588	National Public Health Laboratory, National Centre for Infectious Diseases	National Public Health Laboratory, National Centre for Infectious Diseases
EPI_ISL_4137294	National Public Health Laboratory, National Centre for Infectious Diseases	National Public Health Laboratory, National Centre for Infectious Diseases
EPI_ISL_4137318	National Public Health Laboratory, National Centre for Infectious Diseases	National Public Health Laboratory, National Centre for Infectious Diseases
EPI_ISL_482685	Singapore General Hospital	Department of Microbiology
EPI_ISL_1634428	National Public Health Laboratory, National Centre for Infectious Diseases	National Public Health Laboratory, National Centre for Infectious Diseases
EPI_ISL_2349709	National Public Health Laboratory, National Centre for Infectious Diseases	National Public Health Laboratory, National Centre for Infectious Diseases
EPI_ISL_4271780	National Public Health Laboratory, National Centre for Infectious Diseases	National Public Health Laboratory, National Centre for Infectious Diseases
EPI_ISL_4341996	National Public Health Laboratory, National Centre for Infectious Diseases	National Public Health Laboratory, National Centre for Infectious Diseases
EPI_ISL_4504141	National Public Health Laboratory, National Centre for Infectious Diseases	National Public Health Laboratory, National Centre for Infectious Diseases
EPI_ISL_483606	National Public Health Laboratory, National Centre for Infectious Diseases	National Public Health Laboratory, National Centre for Infectious Diseases
EPI_ISL_4557887	National Public Health Laboratory, National Centre for Infectious Diseases	National Public Health Laboratory, National Centre for Infectious Diseases
EPI_ISL_483620	National Public Health Laboratory, National Centre for Infectious Diseases	National Public Health Laboratory, National Centre for Infectious Diseases
EPI_ISL_4732279	National Public Health Laboratory, National Centre for Infectious Diseases	National Public Health Laboratory, National Centre for Infectious Diseases
EPI_ISL_490049	National Public Health Laboratory, National Centre for Infectious Diseases	National Public Health Laboratory, National Centre for Infectious Diseases
EPI_ISL_4732466	National Public Health Laboratory, National Centre for Infectious Diseases	National Public Health Laboratory, National Centre for Infectious Diseases
EPI_ISL_4732552	National Public Health Laboratory, National Centre for Infectious Diseases	National Public Health Laboratory, National Centre for Infectious Diseases
EPI_ISL_4733260	National Public Health Laboratory, National Centre for Infectious Diseases	National Public Health Laboratory, National Centre for Infectious Diseases
EPI_ISL_4762354	National Public Health Laboratory, National Centre for Infectious Diseases	National Public Health Laboratory, National Centre for Infectious Diseases
EPI_ISL_4762357	National Public Health Laboratory, National Centre for Infectious Diseases	National Public Health Laboratory, National Centre for Infectious Diseases
EPI_ISL_490075	National Public Health Laboratory, National Centre for Infectious Diseases	National Public Health Laboratory, National Centre for Infectious Diseases
EPI_ISL_1719874	National Public Health Laboratory, National Centre for Infectious Diseases	National Public Health Laboratory, National Centre for Infectious Diseases
EPI_ISL_4969203	National Public Health Laboratory, National Centre for Infectious Diseases	National Public Health Laboratory, National Centre for Infectious Diseases
EPI_ISL_8927231	National Public Health Laboratory, National Centre for Infectious Diseases	National Public Health Laboratory, National Centre for Infectious Diseases
EPI_ISL_5034486	National Public Health Laboratory, National Centre for Infectious Diseases	National Public Health Laboratory, National Centre for Infectious Diseases
EPI_ISL_13360694	National Public Health Laboratory, National Centre for Infectious Diseases	National Public Health Laboratory, National Centre for Infectious Diseases
EPI_ISL_493417	National Public Health Laboratory, National Centre for Infectious Diseases	National Public Health Laboratory, National Centre for Infectious Diseases
EPI_ISL_498565	National Public Health Laboratory, National Centre for Infectious Diseases	National Public Health Laboratory, National Centre for Infectious Diseases
EPI_ISL_648785	Department of Laboratory Medicine, Tan Tock Seng Hospital	Department of Laboratory Medicine, Tan Tock Seng Hospital
EPI_ISL_5211602	National Public Health Laboratory, National Centre for Infectious Diseases	National Public Health Laboratory, National Centre for Infectious Diseases
EPI_ISL_5211616	National Public Health Laboratory, National Centre for Infectious Diseases	National Public Health Laboratory, National Centre for Infectious Diseases
EPI_ISL_428847	National Public Health Laboratory, National Centre for Infectious Diseases	National Public Health Laboratory, National Centre for Infectious Diseases
EPI_ISL_857476	National Public Health Laboratory, National Centre for Infectious Diseases	National Public Health Laboratory, National Centre for Infectious Diseases
EPI_ISL_498583	National Public Health Laboratory, National Centre for Infectious Diseases	National Public Health Laboratory, National Centre for Infectious Diseases
EPI_ISL_5307449	National Public Health Laboratory, National Centre for Infectious Diseases	National Public Health Laboratory, National Centre for Infectious Diseases
EPI_ISL_5421870	National Public Health Laboratory, National Centre for Infectious Diseases	National Public Health Laboratory, National Centre for Infectious Diseases
EPI_ISL_5536294	National Public Health Laboratory, National Centre for Infectious Diseases	National Public Health Laboratory, National Centre for Infectious Diseases
EPI_ISL_498605	National Public Health Laboratory, National Centre for Infectious Diseases	National Public Health Laboratory, National Centre for Infectious Diseases
EPI_ISL_5536369	National Public Health Laboratory, National Centre for Infectious Diseases	National Public Health Laboratory, National Centre for Infectious Diseases
EPI_ISL_5536379	National Public Health Laboratory, National Centre for Infectious Diseases	National Public Health Laboratory, National Centre for Infectious Diseases
EPI_ISL_13500369	National Public Health Laboratory, National Centre for Infectious Diseases	National Public Health Laboratory, National Centre for Infectious Diseases
EPI_ISL_1969690	Singapore General Hospital	Department of Microbiology
EPI_ISL_5722208	National Public Health Laboratory, National Centre for Infectious Diseases	National Public Health Laboratory, National Centre for Infectious Diseases
EPI_ISL_500542	Singapore General Hospital	Department of Microbiology
EPI_ISL_857481	National Public Health Laboratory, National Centre for Infectious Diseases	National Public Health Laboratory, National Centre for Infectious Diseases
EPI_ISL_1897604	National Public Health Laboratory, National Centre for Infectious Diseases	National Public Health Laboratory, National Centre for Infectious Diseases
EPI_ISL_8927293	National Public Health Laboratory, National Centre for Infectious Diseases	National Public Health Laboratory, National Centre for Infectious Diseases
EPI_ISL_9076079	National Public Health Laboratory, National Centre for Infectious Diseases	National Public Health Laboratory, National Centre for Infectious Diseases
EPI_ISL_6015607	National Public Health Laboratory, National Centre for Infectious Diseases	National Public Health Laboratory, National Centre for Infectious Diseases
EPI_ISL_1897629	National Public Health Laboratory, National Centre for Infectious Diseases	National Public Health Laboratory, National Centre for Infectious Diseases
EPI_ISL_13626270	National Public Health Laboratory, National Centre for Infectious Diseases	National Public Health Laboratory, National Centre for Infectious Diseases
EPI_ISL_6015657	National Public Health Laboratory, National Centre for Infectious Diseases	National Public Health Laboratory, National Centre for Infectious Diseases
EPI_ISL_13626342	National Public Health Laboratory, National Centre for Infectious Diseases	National Public Health Laboratory, National Centre for Infectious Diseases
EPI_ISL_509393	Singapore General Hospital	Department of Microbiology
EPI_ISL_6507919	National Public Health Laboratory, National Centre for Infectious Diseases	National Public Health Laboratory, National Centre for Infectious Diseases
EPI_ISL_512840	National Public Health Laboratory, National Centre for Infectious Diseases	National Public Health Laboratory, National Centre for Infectious Diseases
EPI_ISL_6507988	National Public Health Laboratory, National Centre for Infectious Diseases	National Public Health Laboratory, National Centre for Infectious Diseases
EPI_ISL_6507996	National Public Health Laboratory, National Centre for Infectious Diseases	National Public Health Laboratory, National Centre for Infectious Diseases
EPI_ISL_516809	National Public Health Laboratory, National Centre for Infectious Diseases	National Public Health Laboratory, National Centre for Infectious Diseases
EPI_ISL_6600667	National Public Health Laboratory, National Centre for Infectious Diseases	National Public Health Laboratory, National Centre for Infectious Diseases
EPI_ISL_13773134	National Public Health Laboratory, National Centre for Infectious Diseases	National Public Health Laboratory, National Centre for Infectious Diseases
EPI_ISL_6600706	National Public Health Laboratory, National Centre for Infectious Diseases	National Public Health Laboratory, National Centre for Infectious Diseases
EPI_ISL_2349743	National Public Health Laboratory, National Centre for Infectious Diseases	National Public Health Laboratory, National Centre for Infectious Diseases
EPI_ISL_6757021	National Public Health Laboratory, National Centre for Infectious Diseases	National Public Health Laboratory, National Centre for Infectious Diseases
EPI_ISL_13947478	National Public Health Laboratory, National Centre for Infectious Diseases	National Public Health Laboratory, National Centre for Infectious Diseases
EPI_ISL_517997	Singapore General Hospital	Department of Microbiology
EPI_ISL_518001	Singapore General Hospital	Department of Microbiology
EPI_ISL_518008	Singapore General Hospital	Department of Microbiology
EPI_ISL_7368855	National Public Health Laboratory, National Centre for Infectious Diseases	National Public Health Laboratory, National Centre for Infectious Diseases
EPI_ISL_7368859	National Public Health Laboratory, National Centre for Infectious Diseases	National Public Health Laboratory, National Centre for Infectious Diseases
EPI_ISL_7566217	National Public Health Laboratory, National Centre for Infectious Diseases	National Public Health Laboratory, National Centre for Infectious Diseases
EPI_ISL_7566258	National Public Health Laboratory, National Centre for Infectious Diseases	National Public Health Laboratory, National Centre for Infectious Diseases
EPI_ISL_14016468	National Public Health Laboratory, National Centre for Infectious Diseases	National Public Health Laboratory, National Centre for Infectious Diseases
EPI_ISL_2349801	National Public Health Laboratory, National Centre for Infectious Diseases	National Public Health Laboratory, National Centre for Infectious Diseases
EPI_ISL_7829235	National Public Health Laboratory, National Centre for Infectious Diseases	National Public Health Laboratory, National Centre for Infectious Diseases
EPI_ISL_7829327	National Public Health Laboratory, National Centre for Infectious Diseases	National Public Health Laboratory, National Centre for Infectious Diseases
EPI_ISL_7877440	National Public Health Laboratory, National Centre for Infectious Diseases	National Public Health Laboratory, National Centre for Infectious Diseases
EPI_ISL_536439	National Public Health Laboratory, National Centre for Infectious Diseases	National Public Health Laboratory, National Centre for Infectious Diseases
EPI_ISL_7877316	National Public Health Laboratory, National Centre for Infectious Diseases	National Public Health Laboratory, National Centre for Infectious Diseases
EPI_ISL_14192684	National Public Health Laboratory, National Centre for Infectious Diseases	National Public Health Laboratory, National Centre for Infectious Diseases
EPI_ISL_14192699	National Public Health Laboratory, National Centre for Infectious Diseases	National Public Health Laboratory, National Centre for Infectious Diseases
EPI_ISL_8092702	National Public Health Laboratory, National Centre for Infectious Diseases	National Public Health Laboratory, National Centre for Infectious Diseases
EPI_ISL_8112317	National Public Health Laboratory, National Centre for Infectious Diseases	National Public Health Laboratory, National Centre for Infectious Diseases
EPI_ISL_8112232	National Public Health Laboratory, National Centre for Infectious Diseases	National Public Health Laboratory, National Centre for Infectious Diseases
EPI_ISL_2349864	National Public Health Laboratory, National Centre for Infectious Diseases	National Public Health Laboratory, National Centre for Infectious Diseases
EPI_ISL_538493	Department of Laboratory Medicine, Tan Tock Seng Hospital	Department of Laboratory Medicine, Tan Tock Seng Hospital
EPI_ISL_548972	National Public Health Laboratory, National Centre for Infectious Diseases	National Public Health Laboratory, National Centre for Infectious Diseases
EPI_ISL_548986	National Public Health Laboratory, National Centre for Infectious Diseases	National Public Health Laboratory, National Centre for Infectious Diseases
EPI_ISL_8449947	National Public Health Laboratory, National Centre for Infectious Diseases	National Public Health Laboratory, National Centre for Infectious Diseases
EPI_ISL_14440560	National Public Health Laboratory, National Centre for Infectious Diseases	National Public Health Laboratory, National Centre for Infectious Diseases
EPI_ISL_2508635	National Public Health Laboratory, National Centre for Infectious Diseases	National Public Health Laboratory, National Centre for Infectious Diseases
EPI_ISL_16905163	National Public Health Laboratory, National Centre for Infectious Diseases	National Public Health Laboratory, National Centre for Infectious Diseases
EPI_ISL_16905164	National Public Health Laboratory, National Centre for Infectious Diseases	National Public Health Laboratory, National Centre for Infectious Diseases
EPI_ISL_17213328	National Public Health Laboratory, National Centre for Infectious Diseases	National Public Health Laboratory, National Centre for Infectious Diseases
EPI_ISL_16473497	National Public Health Laboratory, National Centre for Infectious Diseases	National Public Health Laboratory, National Centre for Infectious Diseases
EPI_ISL_17388796	National Public Health Laboratory, National Centre for Infectious Diseases	National Public Health Laboratory, National Centre for Infectious Diseases
EPI_ISL_16735313	National Public Health Laboratory, National Centre for Infectious Diseases	National Public Health Laboratory, National Centre for Infectious Diseases
EPI_ISL_17347240	National Public Health Laboratory, National Centre for Infectious Diseases	National Public Health Laboratory, National Centre for Infectious Diseases
EPI_ISL_17347244	National Public Health Laboratory, National Centre for Infectious Diseases	National Public Health Laboratory, National Centre for Infectious Diseases
EPI_ISL_17830228	National Public Health Laboratory, National Centre for Infectious Diseases	National Public Health Laboratory, National Centre for Infectious Diseases
EPI_ISL_16534011	National Public Health Laboratory, National Centre for Infectious Diseases	National Public Health Laboratory, National Centre for Infectious Diseases
EPI_ISL_18056924	National Public Health Laboratory, National Centre for Infectious Diseases	National Public Health Laboratory, National Centre for Infectious Diseases
EPI_ISL_16585052	National Public Health Laboratory, National Centre for Infectious Diseases	National Public Health Laboratory, National Centre for Infectious Diseases
EPI_ISL_18243317	National Public Health Laboratory, National Centre for Infectious Diseases	National Public Health Laboratory, National Centre for Infectious Diseases
EPI_ISL_18243423	National Public Health Laboratory, National Centre for Infectious Diseases	National Public Health Laboratory, National Centre for Infectious Diseases
EPI_ISL_18396091	National Public Health Laboratory, National Centre for Infectious Diseases	National Public Health Laboratory, National Centre for Infectious Diseases
EPI_ISL_18354902	National Public Health Laboratory, National Centre for Infectious Diseases	National Public Health Laboratory, National Centre for Infectious Diseases
EPI_ISL_18355662	National Public Health Laboratory, National Centre for Infectious Diseases	National Public Health Laboratory, National Centre for Infectious Diseases
EPI_ISL_18445272	National Public Health Laboratory, National Centre for Infectious Diseases	National Public Health Laboratory, National Centre for Infectious Diseases
EPI_ISL_18445263	National Public Health Laboratory, National Centre for Infectious Diseases	National Public Health Laboratory, National Centre for Infectious Diseases
EPI_ISL_18445259	National Public Health Laboratory, National Centre for Infectious Diseases	National Public Health Laboratory, National Centre for Infectious Diseases
EPI_ISL_18445264	National Public Health Laboratory, National Centre for Infectious Diseases	National Public Health Laboratory, National Centre for Infectious Diseases
EPI_ISL_18445297	National Public Health Laboratory, National Centre for Infectious Diseases	National Public Health Laboratory, National Centre for Infectious Diseases
EPI_ISL_16807727	National Public Health Laboratory, National Centre for Infectious Diseases	National Public Health Laboratory, National Centre for Infectious Diseases
EPI_ISL_16807792	National Public Health Laboratory, National Centre for Infectious Diseases	National Public Health Laboratory, National Centre for Infectious Diseases
EPI_ISL_19571970	Yibin Center of Disease Control and Prevention	Yibin Center of Disease Control and Prevention
EPI_ISL_2254726	Regional Authority of Public Health Banská Bystrica	Veterinary institute in Zvolen Slovakia
EPI_ISL_11884526	Biomedical Centre Martin, Jessenius Faculty of Medicine in Martin, Comenius University	Laboratory of Genomics and Bioinformatics, Comenius University Science Park
EPI_ISL_19627784	National Laboratory for Health, Environment and Food, OMM, Maribor	NLZOH (National Laboratory for Health, Environment and Food)
EPI_ISL_11563687	Institute of Microbiology and Immunology, Faculty of Medicine, University of Ljubljana	Institute of Microbiology and Immunology, Faculty of Medicine, University of Ljubljana
EPI_ISL_2643858	Institute of Microbiology and Immunology, Faculty of Medicine, University of Ljubljana	Institute of Microbiology and Immunology, Faculty of Medicine, University of Ljubljana
EPI_ISL_640082	Heideveld Emergency Centre	NHLS/UCT
EPI_ISL_430297	National Institute for Communicable Diseases of the National Health Laboratory Service	National Institute for Communicable Diseases of the National Health Laboratory Service
EPI_ISL_464118	National Health Laboratory Service (NHLS), Tygerberg	Division of Medical Virology, Stellenbosch University and National Health Laboratory Service (NHLS)
EPI_ISL_3068080	Division of Medical Virology, National Health Laboratory Service (NHLS), Tygerberg Hospital / Stellenbosch University	Division of Medical Virology, Stellenbosch University and NHLS Tygerberg Hospital
EPI_ISL_17696313	Health and Environment Research Institude of Gwangju	Health and Environment Research Institude of Gwangju
EPI_ISL_17702458	Health and Environment Research Institude of Gwangju	Health and Environment Research Institude of Gwangju
EPI_ISL_407193	Korea Centers for Disease Control & Prevention (KCDC) Center for Laboratory Control of Infectious Diseases Division of Viral Diseases	Korea Centers for Disease Control & Prevention (KCDC) Center for Laboratory Control of Infectious Diseases Division of Viral Diseases
EPI_ISL_412871	Division of Viral Diseases, Center for Laboratory Control of Infectious Diseases, Korea Centers for Diseases Control and Prevention	Division of Viral Diseases, Center for Laboratory Control of Infectious Diseases, Korea Centers for Diseases Control and Prevention
EPI_ISL_426169	Division of Viral Diseases, Center for Laboratory Control of Infectious Diseases, Korea Centers for Diseases Control and Prevention	Division of Viral Diseases, Center for Laboratory Control of Infectious Diseases, Korea Centers for Diseases Control and Prevention
EPI_ISL_426187	Division of Viral Diseases, Center for Laboratory Control of Infectious Diseases, Korea Centers for Diseases Control and Prevention	Division of Viral Diseases, Center for Laboratory Control of Infectious Diseases, Korea Centers for Diseases Control and Prevention
EPI_ISL_497993	Division of Viral Diseases, Center for Laboratory Control of Infectious Diseases, Korea Centers for Diseases Control and Prevention	Division of Viral Diseases, Center for Laboratory Control of Infectious Diseases, Korea Centers for Diseases Control and Prevention
EPI_ISL_498005	Division of Viral Diseases, Center for Laboratory Control of Infectious Diseases, Korea Centers for Diseases Control and Prevention	Division of Viral Diseases, Center for Laboratory Control of Infectious Diseases, Korea Centers for Diseases Control and Prevention
EPI_ISL_498030	Division of Viral Diseases, Center for Laboratory Control of Infectious Diseases, Korea Centers for Diseases Control and Prevention	Division of Viral Diseases, Center for Laboratory Control of Infectious Diseases, Korea Centers for Diseases Control and Prevention
EPI_ISL_506950	Division of Viral Diseases, Center for Laboratory Control of Infectious Diseases, Korea Centers for Diseases Control and Prevention	Division of Viral Diseases, Center for Laboratory Control of Infectious Diseases, Korea Centers for Diseases Control and Prevention
EPI_ISL_506967	Division of Viral Diseases, Center for Laboratory Control of Infectious Diseases, Korea Centers for Diseases Control and Prevention	Division of Viral Diseases, Center for Laboratory Control of Infectious Diseases, Korea Centers for Diseases Control and Prevention
EPI_ISL_506993	Division of Viral Diseases, Center for Laboratory Control of Infectious Diseases, Korea Centers for Diseases Control and Prevention	Division of Viral Diseases, Center for Laboratory Control of Infectious Diseases, Korea Centers for Diseases Control and Prevention
EPI_ISL_510549	Division of Viral Diseases, Center for Laboratory Control of Infectious Diseases, Korea Centers for Diseases Control and Prevention	Division of Viral Diseases, Center for Laboratory Control of Infectious Diseases, Korea Centers for Diseases Control and Prevention
EPI_ISL_514842	Division of Viral Diseases, Center for Laboratory Control of Infectious Diseases, Korea Centers for Diseases Control and Prevention	Division of Viral Diseases, Center for Laboratory Control of Infectious Diseases, Korea Centers for Diseases Control and Prevention
EPI_ISL_514950	Division of Viral Diseases, Center for Laboratory Control of Infectious Diseases, Korea Centers for Diseases Control and Prevention	Division of Viral Diseases, Center for Laboratory Control of Infectious Diseases, Korea Centers for Diseases Control and Prevention
EPI_ISL_514964	Division of Viral Diseases, Center for Laboratory Control of Infectious Diseases, Korea Centers for Diseases Control and Prevention	Division of Viral Diseases, Center for Laboratory Control of Infectious Diseases, Korea Centers for Diseases Control and Prevention
EPI_ISL_515004	Division of Viral Diseases, Center for Laboratory Control of Infectious Diseases, Korea Centers for Diseases Control and Prevention	Division of Viral Diseases, Center for Laboratory Control of Infectious Diseases, Korea Centers for Diseases Control and Prevention
EPI_ISL_515037	Division of Viral Diseases, Center for Laboratory Control of Infectious Diseases, Korea Centers for Diseases Control and Prevention	Division of Viral Diseases, Center for Laboratory Control of Infectious Diseases, Korea Centers for Diseases Control and Prevention
EPI_ISL_522445	Center for Laboratory Control of Infectious Diseases, Korea Centers for Diseases Control and Prevention	Center for Laboratory Control of Infectious Diseases, Korea Centers for Diseases Control and Prevention
EPI_ISL_522450	Center for Laboratory Control of Infectious Diseases, Korea Centers for Diseases Control and Prevention	Center for Laboratory Control of Infectious Diseases, Korea Centers for Diseases Control and Prevention
EPI_ISL_18503508	Division of Emerging Infectious Diseases, Bureau of Infectious Diseases Diagnosis Control, Korea Disease Control and Prevention Agency	Division of Emerging Infectious Diseases, Bureau of Infectious Diseases Diagnosis Control, Korea Disease Control and Prevention Agency
EPI_ISL_18503805	Division of Emerging Infectious Diseases, Bureau of Infectious Diseases Diagnosis Control, Korea Disease Control and Prevention Agency	Division of Emerging Infectious Diseases, Bureau of Infectious Diseases Diagnosis Control, Korea Disease Control and Prevention Agency
EPI_ISL_18039059	Division of Laboratory Diagnosis Analysis, Jeju Branch Office, Honam Regional Center for Disease Control and Prevention, Korea Diseases Control and Prevention Agency	Division of Emerging Infectious Diseases, Bureau of Infectious Diseases Diagnosis Control, Korea Disease Control and Prevention Agency
EPI_ISL_17464028	Division of Emerging Infectious Diseases	Division of Emerging Infectious Diseases
EPI_ISL_759997	Division of Emerging Infectious Diseases, Bureau of Infectious Diseases Diagnosis Control, Korea Disease Control and Prevention Agency	Division of Emerging Infectious Diseases, Bureau of Infectious Diseases Diagnosis Control, Korea Disease Control and Prevention Agency
EPI_ISL_760127	Division of Emerging Infectious Diseases, Bureau of Infectious Diseases Diagnosis Control, Korea Disease Control and Prevention Agency	Division of Emerging Infectious Diseases, Bureau of Infectious Diseases Diagnosis Control, Korea Disease Control and Prevention Agency
EPI_ISL_850184	Division of Emerging Infectious Diseases, Bureau of Infectious Diseases Diagnosis Control, Korea Disease Control and Prevention Agency	Division of Emerging Infectious Diseases, Bureau of Infectious Diseases Diagnosis Control, Korea Disease Control and Prevention Agency
EPI_ISL_850265	Division of Emerging Infectious Diseases, Bureau of Infectious Diseases Diagnosis Control, Korea Disease Control and Prevention Agency	Division of Emerging Infectious Diseases, Bureau of Infectious Diseases Diagnosis Control, Korea Disease Control and Prevention Agency
EPI_ISL_850661	Division of Emerging Infectious Diseases, Bureau of Infectious Diseases Diagnosis Control, Korea Disease Control and Prevention Agency	Division of Emerging Infectious Diseases, Bureau of Infectious Diseases Diagnosis Control, Korea Disease Control and Prevention Agency
EPI_ISL_14662510	Division of Emerging Infectious Diseases, Bureau of Infectious Diseases Diagnosis Control, Korea Disease Control and Prevention Agency	Division of Emerging Infectious Diseases, Bureau of Infectious Diseases Diagnosis Control, Korea Disease Control and Prevention Agency
EPI_ISL_14785465	Division of Emerging Infectious Diseases, Bureau of Infectious Diseases Diagnosis Control, Korea Disease Control and Prevention Agency	Division of Emerging Infectious Diseases, Bureau of Infectious Diseases Diagnosis Control, Korea Disease Control and Prevention Agency
EPI_ISL_14856456	Division of Emerging Infectious Diseases, Bureau of Infectious Diseases Diagnosis Control, Korea Disease Control and Prevention Agency	Division of Emerging Infectious Diseases, Bureau of Infectious Diseases Diagnosis Control, Korea Disease Control and Prevention Agency
EPI_ISL_4633503	Division of Emerging Infectious Diseases, Bureau of Infectious Diseases Diagnosis Control, Korea Disease Control and Prevention Agency	Division of Emerging Infectious Diseases, Bureau of Infectious Diseases Diagnosis Control, Korea Disease Control and Prevention Agency
EPI_ISL_15080299	Division of Emerging Infectious Diseases, Bureau of Infectious Diseases Diagnosis Control, Korea Disease Control and Prevention Agency	Division of Emerging Infectious Diseases, Bureau of Infectious Diseases Diagnosis Control, Korea Disease Control and Prevention Agency
EPI_ISL_15166114	Division of Infectious Disease Diagnosis Control, Gyeongbuk Regional Center for Disease Control and Prevention, Korea Disease Control and Prevention Agency, KDCA	Division of Emerging Infectious Diseases, Bureau of Infectious Diseases Diagnosis Control, Korea Disease Control and Prevention Agency
EPI_ISL_15282120	Division of Emerging Infectious Diseases, Bureau of Infectious Diseases Diagnosis Control, Korea Disease Control and Prevention Agency	Division of Emerging Infectious Diseases, Bureau of Infectious Diseases Diagnosis Control, Korea Disease Control and Prevention Agency
EPI_ISL_5634309	Division of Emerging Infectious Diseases, Bureau of Infectious Diseases Diagnosis Control, Korea Disease Control and Prevention Agency	Division of Emerging Infectious Diseases, Bureau of Infectious Diseases Diagnosis Control, Korea Disease Control and Prevention Agency
EPI_ISL_15493077	Division of Emerging Infectious Diseases, Bureau of Infectious Diseases Diagnosis Control, Korea Disease Control and Prevention Agency	Division of Emerging Infectious Diseases, Bureau of Infectious Diseases Diagnosis Control, Korea Disease Control and Prevention Agency
EPI_ISL_5634495	Division of Emerging Infectious Diseases, Bureau of Infectious Diseases Diagnosis Control, Korea Disease Control and Prevention Agency	Division of Emerging Infectious Diseases, Bureau of Infectious Diseases Diagnosis Control, Korea Disease Control and Prevention Agency
EPI_ISL_1063609	Division of Emerging Infectious Diseases, Bureau of Infectious Diseases Diagnosis Control, Korea Disease Control and Prevention Agency	Division of Emerging Infectious Diseases, Bureau of Infectious Diseases Diagnosis Control, Korea Disease Control and Prevention Agency
EPI_ISL_5634727	Division of Emerging Infectious Diseases, Bureau of Infectious Diseases Diagnosis Control, Korea Disease Control and Prevention Agency	Division of Emerging Infectious Diseases, Bureau of Infectious Diseases Diagnosis Control, Korea Disease Control and Prevention Agency
EPI_ISL_15609213	Division of Laboratory Diagnosis Analysis, Jeju Branch Office, Honam Regional Center for Disease Control and Prevention, Korea Diseases Control and Prevention Agency	Division of Emerging Infectious Diseases, Bureau of Infectious Diseases Diagnosis Control, Korea Disease Control and Prevention Agency
EPI_ISL_1063684	Division of Emerging Infectious Diseases, Bureau of Infectious Diseases Diagnosis Control, Korea Disease Control and Prevention Agency	Division of Emerging Infectious Diseases, Bureau of Infectious Diseases Diagnosis Control, Korea Disease Control and Prevention Agency
EPI_ISL_15672096	Division of Emerging Infectious Diseases, Bureau of Infectious Diseases Diagnosis Control, Korea Disease Control and Prevention Agency	Division of Emerging Infectious Diseases, Bureau of Infectious Diseases Diagnosis Control, Korea Disease Control and Prevention Agency
EPI_ISL_15732831	Division of Emerging Infectious Diseases, Bureau of Infectious Diseases Diagnosis Control, Korea Disease Control and Prevention Agency	Division of Emerging Infectious Diseases, Bureau of Infectious Diseases Diagnosis Control, Korea Disease Control and Prevention Agency
EPI_ISL_15906653	Division of Emerging Infectious Diseases, Bureau of Infectious Diseases Diagnosis Control, Korea Disease Control and Prevention Agency	Division of Emerging Infectious Diseases, Bureau of Infectious Diseases Diagnosis Control, Korea Disease Control and Prevention Agency
EPI_ISL_15905957	Division of Emerging Infectious Diseases, Bureau of Infectious Diseases Diagnosis Control, Korea Disease Control and Prevention Agency	Division of Emerging Infectious Diseases, Bureau of Infectious Diseases Diagnosis Control, Korea Disease Control and Prevention Agency
EPI_ISL_15905888	Division of Emerging Infectious Diseases, Bureau of Infectious Diseases Diagnosis Control, Korea Disease Control and Prevention Agency	Division of Emerging Infectious Diseases, Bureau of Infectious Diseases Diagnosis Control, Korea Disease Control and Prevention Agency
EPI_ISL_15979720	Division of Emerging Infectious Diseases, Bureau of Infectious Diseases Diagnosis Control, Korea Disease Control and Prevention Agency	Division of Emerging Infectious Diseases, Bureau of Infectious Diseases Diagnosis Control, Korea Disease Control and Prevention Agency
EPI_ISL_15979925	Division of Emerging Infectious Diseases, Bureau of Infectious Diseases Diagnosis Control, Korea Disease Control and Prevention Agency	Division of Emerging Infectious Diseases, Bureau of Infectious Diseases Diagnosis Control, Korea Disease Control and Prevention Agency
EPI_ISL_15980220	Division of Emerging Infectious Diseases, Bureau of Infectious Diseases Diagnosis Control, Korea Disease Control and Prevention Agency	Division of Emerging Infectious Diseases, Bureau of Infectious Diseases Diagnosis Control, Korea Disease Control and Prevention Agency
EPI_ISL_6746621	Division of Emerging Infectious Diseases, Bureau of Infectious Diseases Diagnosis Control, Korea Disease Control and Prevention Agency	Division of Emerging Infectious Diseases, Bureau of Infectious Diseases Diagnosis Control, Korea Disease Control and Prevention Agency
EPI_ISL_6746680	Division of Emerging Infectious Diseases, Bureau of Infectious Diseases Diagnosis Control, Korea Disease Control and Prevention Agency	Division of Emerging Infectious Diseases, Bureau of Infectious Diseases Diagnosis Control, Korea Disease Control and Prevention Agency
EPI_ISL_6747014	Division of Emerging Infectious Diseases, Bureau of Infectious Diseases Diagnosis Control, Korea Disease Control and Prevention Agency	Division of Emerging Infectious Diseases, Bureau of Infectious Diseases Diagnosis Control, Korea Disease Control and Prevention Agency
EPI_ISL_16299730	Division of Emerging Infectious Diseases, Bureau of Infectious Diseases Diagnosis Control, Korea Disease Control and Prevention Agency	Division of Emerging Infectious Diseases, Bureau of Infectious Diseases Diagnosis Control, Korea Disease Control and Prevention Agency
EPI_ISL_16341923	Division of Infectious Disease Diagnosis Control, Honam Regional Center for Disease Control and Prevention, Korea Disease Control and Prevention Agency, KDCA	Division of Emerging Infectious Diseases, Bureau of Infectious Diseases Diagnosis Control, Korea Disease Control and Prevention Agency
EPI_ISL_16136503	Division of Emerging Infectious Diseases, Bureau of Infectious Diseases Diagnosis Control, Korea Disease Control and Prevention Agency	Division of Emerging Infectious Diseases, Bureau of Infectious Diseases Diagnosis Control, Korea Disease Control and Prevention Agency
EPI_ISL_6749050	Division of Emerging Infectious Diseases, Bureau of Infectious Diseases Diagnosis Control, Korea Disease Control and Prevention Agency	Division of Emerging Infectious Diseases, Bureau of Infectious Diseases Diagnosis Control, Korea Disease Control and Prevention Agency
EPI_ISL_16334036	Division of Emerging Infectious Diseases, Bureau of Infectious Diseases Diagnosis Control, Korea Disease Control and Prevention Agency	Division of Emerging Infectious Diseases, Bureau of Infectious Diseases Diagnosis Control, Korea Disease Control and Prevention Agency
EPI_ISL_6750364	Division of Emerging Infectious Diseases, Bureau of Infectious Diseases Diagnosis Control, Korea Disease Control and Prevention Agency	Division of Emerging Infectious Diseases, Bureau of Infectious Diseases Diagnosis Control, Korea Disease Control and Prevention Agency
EPI_ISL_16336767	Division of Emerging Infectious Diseases, Bureau of Infectious Diseases Diagnosis Control, Korea Disease Control and Prevention Agency	Division of Emerging Infectious Diseases, Bureau of Infectious Diseases Diagnosis Control, Korea Disease Control and Prevention Agency
EPI_ISL_7692254	Division of Emerging Infectious Diseases, Bureau of Infectious Diseases Diagnosis Control, Korea Disease Control and Prevention Agency	Division of Emerging Infectious Diseases, Bureau of Infectious Diseases Diagnosis Control, Korea Disease Control and Prevention Agency
EPI_ISL_1209431	Division of Emerging Infectious Diseases, Bureau of Infectious Diseases Diagnosis Control, Korea Disease Control and Prevention Agency	Division of Emerging Infectious Diseases, Bureau of Infectious Diseases Diagnosis Control, Korea Disease Control and Prevention Agency
EPI_ISL_1209435	Division of Emerging Infectious Diseases, Bureau of Infectious Diseases Diagnosis Control, Korea Disease Control and Prevention Agency	Division of Emerging Infectious Diseases, Bureau of Infectious Diseases Diagnosis Control, Korea Disease Control and Prevention Agency
EPI_ISL_7692493	Division of Emerging Infectious Diseases, Bureau of Infectious Diseases Diagnosis Control, Korea Disease Control and Prevention Agency	Division of Emerging Infectious Diseases, Bureau of Infectious Diseases Diagnosis Control, Korea Disease Control and Prevention Agency
EPI_ISL_16419332	Division of Emerging Infectious Diseases, Bureau of Infectious Diseases Diagnosis Control, Korea Disease Control and Prevention Agency	Division of Emerging Infectious Diseases, Bureau of Infectious Diseases Diagnosis Control, Korea Disease Control and Prevention Agency
EPI_ISL_7692539	Division of Emerging Infectious Diseases, Bureau of Infectious Diseases Diagnosis Control, Korea Disease Control and Prevention Agency	Division of Emerging Infectious Diseases, Bureau of Infectious Diseases Diagnosis Control, Korea Disease Control and Prevention Agency
EPI_ISL_7693596	Division of Emerging Infectious Diseases, Bureau of Infectious Diseases Diagnosis Control, Korea Disease Control and Prevention Agency	Division of Emerging Infectious Diseases, Bureau of Infectious Diseases Diagnosis Control, Korea Disease Control and Prevention Agency
EPI_ISL_7692882	Division of Emerging Infectious Diseases, Bureau of Infectious Diseases Diagnosis Control, Korea Disease Control and Prevention Agency	Division of Emerging Infectious Diseases, Bureau of Infectious Diseases Diagnosis Control, Korea Disease Control and Prevention Agency
EPI_ISL_16506156	Division of Emerging Infectious Diseases, Bureau of Infectious Diseases Diagnosis Control, Korea Disease Control and Prevention Agency	Division of Emerging Infectious Diseases, Bureau of Infectious Diseases Diagnosis Control, Korea Disease Control and Prevention Agency
EPI_ISL_16507020	Division of Emerging Infectious Diseases, Bureau of Infectious Diseases Diagnosis Control, Korea Disease Control and Prevention Agency	Division of Emerging Infectious Diseases, Bureau of Infectious Diseases Diagnosis Control, Korea Disease Control and Prevention Agency
EPI_ISL_16507032	Division of Emerging Infectious Diseases, Bureau of Infectious Diseases Diagnosis Control, Korea Disease Control and Prevention Agency	Division of Emerging Infectious Diseases, Bureau of Infectious Diseases Diagnosis Control, Korea Disease Control and Prevention Agency
EPI_ISL_7693527	Division of Emerging Infectious Diseases, Bureau of Infectious Diseases Diagnosis Control, Korea Disease Control and Prevention Agency	Division of Emerging Infectious Diseases, Bureau of Infectious Diseases Diagnosis Control, Korea Disease Control and Prevention Agency
EPI_ISL_7693365	Division of Emerging Infectious Diseases, Bureau of Infectious Diseases Diagnosis Control, Korea Disease Control and Prevention Agency	Division of Emerging Infectious Diseases, Bureau of Infectious Diseases Diagnosis Control, Korea Disease Control and Prevention Agency
EPI_ISL_16578656	Division of Emerging Infectious Diseases, Bureau of Infectious Diseases Diagnosis Control, Korea Disease Control and Prevention Agency	Division of Emerging Infectious Diseases, Bureau of Infectious Diseases Diagnosis Control, Korea Disease Control and Prevention Agency
EPI_ISL_16578744	Division of Emerging Infectious Diseases, Bureau of Infectious Diseases Diagnosis Control, Korea Disease Control and Prevention Agency	Division of Emerging Infectious Diseases, Bureau of Infectious Diseases Diagnosis Control, Korea Disease Control and Prevention Agency
EPI_ISL_7792701	Division of Emerging Infectious Diseases, Bureau of Infectious Diseases Diagnosis Control, Korea Disease Control and Prevention Agency	Division of Emerging Infectious Diseases, Bureau of Infectious Diseases Diagnosis Control, Korea Disease Control and Prevention Agency
EPI_ISL_16715346	Division of Emerging Infectious Diseases, Bureau of Infectious Diseases Diagnosis Control, Korea Disease Control and Prevention Agency	Division of Emerging Infectious Diseases, Bureau of Infectious Diseases Diagnosis Control, Korea Disease Control and Prevention Agency
EPI_ISL_16715390	Division of Emerging Infectious Diseases, Bureau of Infectious Diseases Diagnosis Control, Korea Disease Control and Prevention Agency	Division of Emerging Infectious Diseases, Bureau of Infectious Diseases Diagnosis Control, Korea Disease Control and Prevention Agency
EPI_ISL_7793216	Division of Emerging Infectious Diseases, Bureau of Infectious Diseases Diagnosis Control, Korea Disease Control and Prevention Agency	Division of Emerging Infectious Diseases, Bureau of Infectious Diseases Diagnosis Control, Korea Disease Control and Prevention Agency
EPI_ISL_7793408	Division of Emerging Infectious Diseases, Bureau of Infectious Diseases Diagnosis Control, Korea Disease Control and Prevention Agency	Division of Emerging Infectious Diseases, Bureau of Infectious Diseases Diagnosis Control, Korea Disease Control and Prevention Agency
EPI_ISL_7793468	Division of Emerging Infectious Diseases, Bureau of Infectious Diseases Diagnosis Control, Korea Disease Control and Prevention Agency	Division of Emerging Infectious Diseases, Bureau of Infectious Diseases Diagnosis Control, Korea Disease Control and Prevention Agency
EPI_ISL_16900850	Division of Emerging Infectious Diseases, Bureau of Infectious Diseases Diagnosis Control, Korea Disease Control and Prevention Agency	Division of Emerging Infectious Diseases, Bureau of Infectious Diseases Diagnosis Control, Korea Disease Control and Prevention Agency
EPI_ISL_16901909	Division of Emerging Infectious Diseases, Bureau of Infectious Diseases Diagnosis Control, Korea Disease Control and Prevention Agency	Division of Emerging Infectious Diseases, Bureau of Infectious Diseases Diagnosis Control, Korea Disease Control and Prevention Agency
EPI_ISL_16975642	Division of Emerging Infectious Diseases, Bureau of Infectious Diseases Diagnosis Control, Korea Disease Control and Prevention Agency	Division of Emerging Infectious Diseases, Bureau of Infectious Diseases Diagnosis Control, Korea Disease Control and Prevention Agency
EPI_ISL_16975674	Division of Emerging Infectious Diseases, Bureau of Infectious Diseases Diagnosis Control, Korea Disease Control and Prevention Agency	Division of Emerging Infectious Diseases, Bureau of Infectious Diseases Diagnosis Control, Korea Disease Control and Prevention Agency
EPI_ISL_17089920	Division of Emerging Infectious Diseases, Bureau of Infectious Diseases Diagnosis Control, Korea Disease Control and Prevention Agency	Division of Emerging Infectious Diseases, Bureau of Infectious Diseases Diagnosis Control, Korea Disease Control and Prevention Agency
EPI_ISL_17090080	Division of Emerging Infectious Diseases, Bureau of Infectious Diseases Diagnosis Control, Korea Disease Control and Prevention Agency	Division of Emerging Infectious Diseases, Bureau of Infectious Diseases Diagnosis Control, Korea Disease Control and Prevention Agency
EPI_ISL_17090213	Division of Emerging Infectious Diseases, Bureau of Infectious Diseases Diagnosis Control, Korea Disease Control and Prevention Agency	Division of Emerging Infectious Diseases, Bureau of Infectious Diseases Diagnosis Control, Korea Disease Control and Prevention Agency
EPI_ISL_17091841	Division of Emerging Infectious Diseases, Bureau of Infectious Diseases Diagnosis Control, Korea Disease Control and Prevention Agency	Division of Emerging Infectious Diseases, Bureau of Infectious Diseases Diagnosis Control, Korea Disease Control and Prevention Agency
EPI_ISL_17172139	Division of Emerging Infectious Diseases, Bureau of Infectious Diseases Diagnosis Control, Korea Disease Control and Prevention Agency	Division of Emerging Infectious Diseases, Bureau of Infectious Diseases Diagnosis Control, Korea Disease Control and Prevention Agency
EPI_ISL_17172327	Division of Emerging Infectious Diseases, Bureau of Infectious Diseases Diagnosis Control, Korea Disease Control and Prevention Agency	Division of Emerging Infectious Diseases, Bureau of Infectious Diseases Diagnosis Control, Korea Disease Control and Prevention Agency
EPI_ISL_17230330	Division of Emerging Infectious Diseases, Bureau of Infectious Diseases Diagnosis Control, Korea Disease Control and Prevention Agency	Division of Emerging Infectious Diseases, Bureau of Infectious Diseases Diagnosis Control, Korea Disease Control and Prevention Agency
EPI_ISL_17230510	Division of Emerging Infectious Diseases, Bureau of Infectious Diseases Diagnosis Control, Korea Disease Control and Prevention Agency	Division of Emerging Infectious Diseases, Bureau of Infectious Diseases Diagnosis Control, Korea Disease Control and Prevention Agency
EPI_ISL_17229779	Division of Emerging Infectious Diseases, Bureau of Infectious Diseases Diagnosis Control, Korea Disease Control and Prevention Agency	Division of Emerging Infectious Diseases, Bureau of Infectious Diseases Diagnosis Control, Korea Disease Control and Prevention Agency
EPI_ISL_17293901	Division of Emerging Infectious Diseases, Bureau of Infectious Diseases Diagnosis Control, Korea Disease Control and Prevention Agency	Division of Emerging Infectious Diseases, Bureau of Infectious Diseases Diagnosis Control, Korea Disease Control and Prevention Agency
EPI_ISL_17294681	Division of Emerging Infectious Diseases, Bureau of Infectious Diseases Diagnosis Control, Korea Disease Control and Prevention Agency	Division of Emerging Infectious Diseases, Bureau of Infectious Diseases Diagnosis Control, Korea Disease Control and Prevention Agency
EPI_ISL_17294803	Division of Emerging Infectious Diseases, Bureau of Infectious Diseases Diagnosis Control, Korea Disease Control and Prevention Agency	Division of Emerging Infectious Diseases, Bureau of Infectious Diseases Diagnosis Control, Korea Disease Control and Prevention Agency
EPI_ISL_17294923	Division of Emerging Infectious Diseases, Bureau of Infectious Diseases Diagnosis Control, Korea Disease Control and Prevention Agency	Division of Emerging Infectious Diseases, Bureau of Infectious Diseases Diagnosis Control, Korea Disease Control and Prevention Agency
EPI_ISL_17375120	Division of Emerging Infectious Diseases, Bureau of Infectious Diseases Diagnosis Control, Korea Disease Control and Prevention Agency	Division of Emerging Infectious Diseases, Bureau of Infectious Diseases Diagnosis Control, Korea Disease Control and Prevention Agency
EPI_ISL_17416302	Division of Infectious Disease Diagnosis Control, Chungcheong Regional Center for Disease Control and Prevention, Korea Disease Control and Prevention Agency, KDCA	Division of Emerging Infectious Diseases, Bureau of Infectious Diseases Diagnosis Control, Korea Disease Control and Prevention Agency
EPI_ISL_17415014	Division of Emerging Infectious Diseases, Bureau of Infectious Diseases Diagnosis Control, Korea Disease Control and Prevention Agency	Division of Emerging Infectious Diseases, Bureau of Infectious Diseases Diagnosis Control, Korea Disease Control and Prevention Agency
EPI_ISL_17474485	Division of Emerging Infectious Diseases, Bureau of Infectious Diseases Diagnosis Control, Korea Disease Control and Prevention Agency	Division of Emerging Infectious Diseases, Bureau of Infectious Diseases Diagnosis Control, Korea Disease Control and Prevention Agency
EPI_ISL_18427948	Division of Infectious Disease Diagnosis Control, Honam Regional Center for Disease Control and Prevention, Korea Disease Control and Prevention Agency, KDCA	Division of Emerging Infectious Diseases, Bureau of Infectious Diseases Diagnosis Control, Korea Disease Control and Prevention Agency
EPI_ISL_17473587	Division of Emerging Infectious Diseases, Bureau of Infectious Diseases Diagnosis Control, Korea Disease Control and Prevention Agency	Division of Emerging Infectious Diseases, Bureau of Infectious Diseases Diagnosis Control, Korea Disease Control and Prevention Agency
EPI_ISL_8007031	Division of Emerging Infectious Diseases, Bureau of Infectious Diseases Diagnosis Control, Korea Disease Control and Prevention Agency	Division of Emerging Infectious Diseases, Bureau of Infectious Diseases Diagnosis Control, Korea Disease Control and Prevention Agency
EPI_ISL_17538964	Division of Emerging Infectious Diseases, Bureau of Infectious Diseases Diagnosis Control, Korea Disease Control and Prevention Agency	Division of Emerging Infectious Diseases, Bureau of Infectious Diseases Diagnosis Control, Korea Disease Control and Prevention Agency
EPI_ISL_17604698	Division of Emerging Infectious Diseases, Bureau of Infectious Diseases Diagnosis Control, Korea Disease Control and Prevention Agency	Division of Emerging Infectious Diseases, Bureau of Infectious Diseases Diagnosis Control, Korea Disease Control and Prevention Agency
EPI_ISL_8007506	Division of Emerging Infectious Diseases, Bureau of Infectious Diseases Diagnosis Control, Korea Disease Control and Prevention Agency	Division of Emerging Infectious Diseases, Bureau of Infectious Diseases Diagnosis Control, Korea Disease Control and Prevention Agency
EPI_ISL_8007511	Division of Emerging Infectious Diseases, Bureau of Infectious Diseases Diagnosis Control, Korea Disease Control and Prevention Agency	Division of Emerging Infectious Diseases, Bureau of Infectious Diseases Diagnosis Control, Korea Disease Control and Prevention Agency
EPI_ISL_17647466	Division of Emerging Infectious Diseases, Bureau of Infectious Diseases Diagnosis Control, Korea Disease Control and Prevention Agency	Division of Emerging Infectious Diseases, Bureau of Infectious Diseases Diagnosis Control, Korea Disease Control and Prevention Agency
EPI_ISL_8192689	Division of Emerging Infectious Diseases, Bureau of Infectious Diseases Diagnosis Control, Korea Disease Control and Prevention Agency	Division of Emerging Infectious Diseases, Bureau of Infectious Diseases Diagnosis Control, Korea Disease Control and Prevention Agency
EPI_ISL_8192720	Division of Emerging Infectious Diseases, Bureau of Infectious Diseases Diagnosis Control, Korea Disease Control and Prevention Agency	Division of Emerging Infectious Diseases, Bureau of Infectious Diseases Diagnosis Control, Korea Disease Control and Prevention Agency
EPI_ISL_17691764	Division of Emerging Infectious Diseases, Bureau of Infectious Diseases Diagnosis Control, Korea Disease Control and Prevention Agency	Division of Emerging Infectious Diseases, Bureau of Infectious Diseases Diagnosis Control, Korea Disease Control and Prevention Agency
EPI_ISL_17723296	Division of Emerging Infectious Diseases, Bureau of Infectious Diseases Diagnosis Control, Korea Disease Control and Prevention Agency	Division of Emerging Infectious Diseases, Bureau of Infectious Diseases Diagnosis Control, Korea Disease Control and Prevention Agency
EPI_ISL_17741023	Division of Emerging Infectious Diseases, Bureau of Infectious Diseases Diagnosis Control, Korea Disease Control and Prevention Agency	Division of Emerging Infectious Diseases, Bureau of Infectious Diseases Diagnosis Control, Korea Disease Control and Prevention Agency
EPI_ISL_17741361	Division of Emerging Infectious Diseases, Bureau of Infectious Diseases Diagnosis Control, Korea Disease Control and Prevention Agency	Division of Emerging Infectious Diseases, Bureau of Infectious Diseases Diagnosis Control, Korea Disease Control and Prevention Agency
EPI_ISL_17729418	Division of Laboratory Diagnosis Analysis, Jeju Branch Office, Honam Regional Center for Disease Control and Prevention, Korea Diseases Control and Prevention Agency	Division of Emerging Infectious Diseases, Bureau of Infectious Diseases Diagnosis Control, Korea Disease Control and Prevention Agency
EPI_ISL_17762009	Division of Infectious Disease Diagnosis Control, Gyeongnam Regional Center for Disease Control and Prevention, Korea Disease Control and Prevention Agency, KDCA	Division of Emerging Infectious Diseases, Bureau of Infectious Diseases Diagnosis Control, Korea Disease Control and Prevention Agency
EPI_ISL_17807491	Division of Emerging Infectious Diseases, Bureau of Infectious Diseases Diagnosis Control, Korea Disease Control and Prevention Agency	Division of Emerging Infectious Diseases, Bureau of Infectious Diseases Diagnosis Control, Korea Disease Control and Prevention Agency
EPI_ISL_17807357	Division of Emerging Infectious Diseases, Bureau of Infectious Diseases Diagnosis Control, Korea Disease Control and Prevention Agency	Division of Emerging Infectious Diseases, Bureau of Infectious Diseases Diagnosis Control, Korea Disease Control and Prevention Agency
EPI_ISL_8403286	Division of Emerging Infectious Diseases, Bureau of Infectious Diseases Diagnosis Control, Korea Disease Control and Prevention Agency	Division of Emerging Infectious Diseases, Bureau of Infectious Diseases Diagnosis Control, Korea Disease Control and Prevention Agency
EPI_ISL_17970145	Division of Emerging Infectious Diseases, Bureau of Infectious Diseases Diagnosis Control, Korea Disease Control and Prevention Agency	Division of Emerging Infectious Diseases, Bureau of Infectious Diseases Diagnosis Control, Korea Disease Control and Prevention Agency
EPI_ISL_17970398	Division of Emerging Infectious Diseases, Bureau of Infectious Diseases Diagnosis Control, Korea Disease Control and Prevention Agency	Division of Emerging Infectious Diseases, Bureau of Infectious Diseases Diagnosis Control, Korea Disease Control and Prevention Agency
EPI_ISL_17970008	Division of Emerging Infectious Diseases, Bureau of Infectious Diseases Diagnosis Control, Korea Disease Control and Prevention Agency	Division of Emerging Infectious Diseases, Bureau of Infectious Diseases Diagnosis Control, Korea Disease Control and Prevention Agency
EPI_ISL_8403884	Division of Emerging Infectious Diseases, Bureau of Infectious Diseases Diagnosis Control, Korea Disease Control and Prevention Agency	Division of Emerging Infectious Diseases, Bureau of Infectious Diseases Diagnosis Control, Korea Disease Control and Prevention Agency
EPI_ISL_17984269	Division of Emerging Infectious Diseases, Bureau of Infectious Diseases Diagnosis Control, Korea Disease Control and Prevention Agency	Division of Emerging Infectious Diseases, Bureau of Infectious Diseases Diagnosis Control, Korea Disease Control and Prevention Agency
EPI_ISL_18031197	Division of Emerging Infectious Diseases, Bureau of Infectious Diseases Diagnosis Control, Korea Disease Control and Prevention Agency	Division of Emerging Infectious Diseases, Bureau of Infectious Diseases Diagnosis Control, Korea Disease Control and Prevention Agency
EPI_ISL_18117172	Division of Emerging Infectious Diseases, Bureau of Infectious Diseases Diagnosis Control, Korea Disease Control and Prevention Agency	Division of Emerging Infectious Diseases, Bureau of Infectious Diseases Diagnosis Control, Korea Disease Control and Prevention Agency
EPI_ISL_18117407	Division of Emerging Infectious Diseases, Bureau of Infectious Diseases Diagnosis Control, Korea Disease Control and Prevention Agency	Division of Emerging Infectious Diseases, Bureau of Infectious Diseases Diagnosis Control, Korea Disease Control and Prevention Agency
EPI_ISL_18117882	Division of Emerging Infectious Diseases, Bureau of Infectious Diseases Diagnosis Control, Korea Disease Control and Prevention Agency	Division of Emerging Infectious Diseases, Bureau of Infectious Diseases Diagnosis Control, Korea Disease Control and Prevention Agency
EPI_ISL_18111602	Division of Infectious Disease Diagnosis Control, Gyeongnam Regional Center for Disease Control and Prevention, Korea Disease Control and Prevention Agency, KDCA	Division of Emerging Infectious Diseases, Bureau of Infectious Diseases Diagnosis Control, Korea Disease Control and Prevention Agency
EPI_ISL_18139777	Division of Emerging Infectious Diseases, Bureau of Infectious Diseases Diagnosis Control, Korea Disease Control and Prevention Agency	Division of Emerging Infectious Diseases, Bureau of Infectious Diseases Diagnosis Control, Korea Disease Control and Prevention Agency
EPI_ISL_18139983	Division of Emerging Infectious Diseases, Bureau of Infectious Diseases Diagnosis Control, Korea Disease Control and Prevention Agency	Division of Emerging Infectious Diseases, Bureau of Infectious Diseases Diagnosis Control, Korea Disease Control and Prevention Agency
EPI_ISL_18140544	Division of Emerging Infectious Diseases, Bureau of Infectious Diseases Diagnosis Control, Korea Disease Control and Prevention Agency	Division of Emerging Infectious Diseases, Bureau of Infectious Diseases Diagnosis Control, Korea Disease Control and Prevention Agency
EPI_ISL_18140589	Division of Emerging Infectious Diseases, Bureau of Infectious Diseases Diagnosis Control, Korea Disease Control and Prevention Agency	Division of Emerging Infectious Diseases, Bureau of Infectious Diseases Diagnosis Control, Korea Disease Control and Prevention Agency
EPI_ISL_18213668	Division of Emerging Infectious Diseases, Bureau of Infectious Diseases Diagnosis Control, Korea Disease Control and Prevention Agency	Division of Emerging Infectious Diseases, Bureau of Infectious Diseases Diagnosis Control, Korea Disease Control and Prevention Agency
EPI_ISL_18214271	Division of Emerging Infectious Diseases, Bureau of Infectious Diseases Diagnosis Control, Korea Disease Control and Prevention Agency	Division of Emerging Infectious Diseases, Bureau of Infectious Diseases Diagnosis Control, Korea Disease Control and Prevention Agency
EPI_ISL_18236842	Division of Emerging Infectious Diseases, Bureau of Infectious Diseases Diagnosis Control, Korea Disease Control and Prevention Agency	Division of Emerging Infectious Diseases, Bureau of Infectious Diseases Diagnosis Control, Korea Disease Control and Prevention Agency
EPI_ISL_18293118	Division of Emerging Infectious Diseases, Bureau of Infectious Diseases Diagnosis Control, Korea Disease Control and Prevention Agency	Division of Emerging Infectious Diseases, Bureau of Infectious Diseases Diagnosis Control, Korea Disease Control and Prevention Agency
EPI_ISL_18293582	Division of Emerging Infectious Diseases, Bureau of Infectious Diseases Diagnosis Control, Korea Disease Control and Prevention Agency	Division of Emerging Infectious Diseases, Bureau of Infectious Diseases Diagnosis Control, Korea Disease Control and Prevention Agency
EPI_ISL_18312518	Division of Emerging Infectious Diseases, Bureau of Infectious Diseases Diagnosis Control, Korea Disease Control and Prevention Agency	Division of Emerging Infectious Diseases, Bureau of Infectious Diseases Diagnosis Control, Korea Disease Control and Prevention Agency
EPI_ISL_18312768	Division of Emerging Infectious Diseases, Bureau of Infectious Diseases Diagnosis Control, Korea Disease Control and Prevention Agency	Division of Emerging Infectious Diseases, Bureau of Infectious Diseases Diagnosis Control, Korea Disease Control and Prevention Agency
EPI_ISL_18355275	Division of Emerging Infectious Diseases, Bureau of Infectious Diseases Diagnosis Control, Korea Disease Control and Prevention Agency	Division of Emerging Infectious Diseases, Bureau of Infectious Diseases Diagnosis Control, Korea Disease Control and Prevention Agency
EPI_ISL_9013839	Division of Emerging Infectious Diseases, Bureau of Infectious Diseases Diagnosis Control, Korea Disease Control and Prevention Agency	Division of Emerging Infectious Diseases, Bureau of Infectious Diseases Diagnosis Control, Korea Disease Control and Prevention Agency
EPI_ISL_18408954	Division of Emerging Infectious Diseases, Bureau of Infectious Diseases Diagnosis Control, Korea Disease Control and Prevention Agency	Division of Emerging Infectious Diseases, Bureau of Infectious Diseases Diagnosis Control, Korea Disease Control and Prevention Agency
EPI_ISL_9014056	Division of Emerging Infectious Diseases, Bureau of Infectious Diseases Diagnosis Control, Korea Disease Control and Prevention Agency	Division of Emerging Infectious Diseases, Bureau of Infectious Diseases Diagnosis Control, Korea Disease Control and Prevention Agency
EPI_ISL_18439209	Division of Emerging Infectious Diseases, Bureau of Infectious Diseases Diagnosis Control, Korea Disease Control and Prevention Agency	Division of Emerging Infectious Diseases, Bureau of Infectious Diseases Diagnosis Control, Korea Disease Control and Prevention Agency
EPI_ISL_18435729	Division of Infectious Disease Diagnosis Control, Gyeongnam Regional Center for Disease Control and Prevention, Korea Disease Control and Prevention Agency, KDCA	Division of Emerging Infectious Diseases, Bureau of Infectious Diseases Diagnosis Control, Korea Disease Control and Prevention Agency
EPI_ISL_18435732	Division of Infectious Disease Diagnosis Control, Gyeongnam Regional Center for Disease Control and Prevention, Korea Disease Control and Prevention Agency, KDCA	Division of Emerging Infectious Diseases, Bureau of Infectious Diseases Diagnosis Control, Korea Disease Control and Prevention Agency
EPI_ISL_18460707	Division of Emerging Infectious Diseases, Bureau of Infectious Diseases Diagnosis Control, Korea Disease Control and Prevention Agency	Division of Emerging Infectious Diseases, Bureau of Infectious Diseases Diagnosis Control, Korea Disease Control and Prevention Agency
EPI_ISL_18460734	Division of Emerging Infectious Diseases, Bureau of Infectious Diseases Diagnosis Control, Korea Disease Control and Prevention Agency	Division of Emerging Infectious Diseases, Bureau of Infectious Diseases Diagnosis Control, Korea Disease Control and Prevention Agency
EPI_ISL_18511154	Division of Emerging Infectious Diseases, Bureau of Infectious Diseases Diagnosis Control, Korea Disease Control and Prevention Agency	Division of Emerging Infectious Diseases, Bureau of Infectious Diseases Diagnosis Control, Korea Disease Control and Prevention Agency
EPI_ISL_9511251	Division of Emerging Infectious Diseases, Bureau of Infectious Diseases Diagnosis Control, Korea Disease Control and Prevention Agency	Division of Emerging Infectious Diseases, Bureau of Infectious Diseases Diagnosis Control, Korea Disease Control and Prevention Agency
EPI_ISL_18564451	Division of Emerging Infectious Diseases, Bureau of Infectious Diseases Diagnosis Control, Korea Disease Control and Prevention Agency	Division of Emerging Infectious Diseases, Bureau of Infectious Diseases Diagnosis Control, Korea Disease Control and Prevention Agency
EPI_ISL_18597744	Division of Emerging Infectious Diseases, Bureau of Infectious Diseases Diagnosis Control, Korea Disease Control and Prevention Agency	Division of Emerging Infectious Diseases, Bureau of Infectious Diseases Diagnosis Control, Korea Disease Control and Prevention Agency
EPI_ISL_18639712	Division of Emerging Infectious Diseases, Bureau of Infectious Diseases Diagnosis Control, Korea Disease Control and Prevention Agency	Division of Emerging Infectious Diseases, Bureau of Infectious Diseases Diagnosis Control, Korea Disease Control and Prevention Agency
EPI_ISL_18706575	Division of Laboratory Diagnosis Analysis, Gyeongbuk Regional Center for Disease Control and Prevention, Korea Disease Control and Prevention Agency	Division of Emerging Infectious Diseases, Bureau of Infectious Diseases Diagnosis Control, Korea Disease Control and Prevention Agency
EPI_ISL_18712260	Division of Emerging Infectious Diseases, Bureau of Infectious Diseases Diagnosis Control, Korea Disease Control and Prevention Agency	Division of Emerging Infectious Diseases, Bureau of Infectious Diseases Diagnosis Control, Korea Disease Control and Prevention Agency
EPI_ISL_18712300	Division of Emerging Infectious Diseases, Bureau of Infectious Diseases Diagnosis Control, Korea Disease Control and Prevention Agency	Division of Emerging Infectious Diseases, Bureau of Infectious Diseases Diagnosis Control, Korea Disease Control and Prevention Agency
EPI_ISL_18711573	Division of Emerging Infectious Diseases, Bureau of Infectious Diseases Diagnosis Control, Korea Disease Control and Prevention Agency	Division of Emerging Infectious Diseases, Bureau of Infectious Diseases Diagnosis Control, Korea Disease Control and Prevention Agency
EPI_ISL_18733697	Division of Emerging Infectious Diseases, Bureau of Infectious Diseases Diagnosis Control, Korea Disease Control and Prevention Agency	Division of Emerging Infectious Diseases, Bureau of Infectious Diseases Diagnosis Control, Korea Disease Control and Prevention Agency
EPI_ISL_18823697	Division of Emerging Infectious Diseases, Bureau of Infectious Diseases Diagnosis Control, Korea Disease Control and Prevention Agency	Division of Emerging Infectious Diseases, Bureau of Infectious Diseases Diagnosis Control, Korea Disease Control and Prevention Agency
EPI_ISL_18823787	Division of Emerging Infectious Diseases, Bureau of Infectious Diseases Diagnosis Control, Korea Disease Control and Prevention Agency	Division of Emerging Infectious Diseases, Bureau of Infectious Diseases Diagnosis Control, Korea Disease Control and Prevention Agency
EPI_ISL_9792928	Division of Emerging Infectious Diseases, Bureau of Infectious Diseases Diagnosis Control, Korea Disease Control and Prevention Agency	Division of Emerging Infectious Diseases, Bureau of Infectious Diseases Diagnosis Control, Korea Disease Control and Prevention Agency
EPI_ISL_18853458	Division of New Infectious Diseases Research, Disease Research, Health and Environment Institute of Daegu	Division of Emerging Infectious Diseases, Bureau of Infectious Diseases Diagnosis Control, Korea Disease Control and Prevention Agency
EPI_ISL_18853552	Division of Laboratory Diagnosis Analysis, Gyeongbuk Regional Center for Disease Control and Prevention, Korea Disease Control and Prevention Agency	Division of Emerging Infectious Diseases, Bureau of Infectious Diseases Diagnosis Control, Korea Disease Control and Prevention Agency
EPI_ISL_9792978	Division of Emerging Infectious Diseases, Bureau of Infectious Diseases Diagnosis Control, Korea Disease Control and Prevention Agency	Division of Emerging Infectious Diseases, Bureau of Infectious Diseases Diagnosis Control, Korea Disease Control and Prevention Agency
EPI_ISL_19001476	Division of Emerging Infectious Diseases, Bureau of Infectious Diseases Diagnosis Control, Korea Disease Control and Prevention Agency	Division of Emerging Infectious Diseases, Bureau of Infectious Diseases Diagnosis Control, Korea Disease Control and Prevention Agency
EPI_ISL_1622474	Division of Emerging Infectious Diseases, Bureau of Infectious Diseases Diagnosis Control, Korea Disease Control and Prevention Agency	Division of Emerging Infectious Diseases, Bureau of Infectious Diseases Diagnosis Control, Korea Disease Control and Prevention Agency
EPI_ISL_19412448	Division of Emerging Infectious Diseases, Bureau of Infectious Diseases Diagnosis Control, Korea Disease Control and Prevention Agency	Division of Emerging Infectious Diseases, Bureau of Infectious Diseases Diagnosis Control, Korea Disease Control and Prevention Agency
EPI_ISL_19412450	Division of Emerging Infectious Diseases, Bureau of Infectious Diseases Diagnosis Control, Korea Disease Control and Prevention Agency	Division of Emerging Infectious Diseases, Bureau of Infectious Diseases Diagnosis Control, Korea Disease Control and Prevention Agency
EPI_ISL_19412454	Division of Emerging Infectious Diseases, Bureau of Infectious Diseases Diagnosis Control, Korea Disease Control and Prevention Agency	Division of Emerging Infectious Diseases, Bureau of Infectious Diseases Diagnosis Control, Korea Disease Control and Prevention Agency
EPI_ISL_10663714	Division of Emerging Infectious Diseases, Bureau of Infectious Diseases Diagnosis Control, Korea Disease Control and Prevention Agency	Division of Emerging Infectious Diseases, Bureau of Infectious Diseases Diagnosis Control, Korea Disease Control and Prevention Agency
EPI_ISL_1934693	Division of Emerging Infectious Diseases, Bureau of Infectious Diseases Diagnosis Control, Korea Disease Control and Prevention Agency	Division of Emerging Infectious Diseases, Bureau of Infectious Diseases Diagnosis Control, Korea Disease Control and Prevention Agency
EPI_ISL_11149150	Division of Emerging Infectious Diseases, Bureau of Infectious Diseases Diagnosis Control, Korea Disease Control and Prevention Agency	Division of Emerging Infectious Diseases, Bureau of Infectious Diseases Diagnosis Control, Korea Disease Control and Prevention Agency
EPI_ISL_11405180	Division of Emerging Infectious Diseases, Bureau of Infectious Diseases Diagnosis Control, Korea Disease Control and Prevention Agency	Division of Emerging Infectious Diseases, Bureau of Infectious Diseases Diagnosis Control, Korea Disease Control and Prevention Agency
EPI_ISL_11405341	Division of Emerging Infectious Diseases, Bureau of Infectious Diseases Diagnosis Control, Korea Disease Control and Prevention Agency	Division of Emerging Infectious Diseases, Bureau of Infectious Diseases Diagnosis Control, Korea Disease Control and Prevention Agency
EPI_ISL_11665646	Division of Emerging Infectious Diseases, Bureau of Infectious Diseases Diagnosis Control, Korea Disease Control and Prevention Agency	Division of Emerging Infectious Diseases, Bureau of Infectious Diseases Diagnosis Control, Korea Disease Control and Prevention Agency
EPI_ISL_12129208	Division of Emerging Infectious Diseases, Bureau of Infectious Diseases Diagnosis Control, Korea Disease Control and Prevention Agency	Division of Emerging Infectious Diseases, Bureau of Infectious Diseases Diagnosis Control, Korea Disease Control and Prevention Agency
EPI_ISL_12129353	Division of Emerging Infectious Diseases, Bureau of Infectious Diseases Diagnosis Control, Korea Disease Control and Prevention Agency	Division of Emerging Infectious Diseases, Bureau of Infectious Diseases Diagnosis Control, Korea Disease Control and Prevention Agency
EPI_ISL_12129604	Division of Emerging Infectious Diseases, Bureau of Infectious Diseases Diagnosis Control, Korea Disease Control and Prevention Agency	Division of Emerging Infectious Diseases, Bureau of Infectious Diseases Diagnosis Control, Korea Disease Control and Prevention Agency
EPI_ISL_12129732	Division of Emerging Infectious Diseases, Bureau of Infectious Diseases Diagnosis Control, Korea Disease Control and Prevention Agency	Division of Emerging Infectious Diseases, Bureau of Infectious Diseases Diagnosis Control, Korea Disease Control and Prevention Agency
EPI_ISL_12250339	Division of Emerging Infectious Diseases, Bureau of Infectious Diseases Diagnosis Control, Korea Disease Control and Prevention Agency	Division of Emerging Infectious Diseases, Bureau of Infectious Diseases Diagnosis Control, Korea Disease Control and Prevention Agency
EPI_ISL_12250478	Division of Emerging Infectious Diseases, Bureau of Infectious Diseases Diagnosis Control, Korea Disease Control and Prevention Agency	Division of Emerging Infectious Diseases, Bureau of Infectious Diseases Diagnosis Control, Korea Disease Control and Prevention Agency
EPI_ISL_2161160	Division of Emerging Infectious Diseases, Bureau of Infectious Diseases Diagnosis Control, Korea Disease Control and Prevention Agency	Division of Emerging Infectious Diseases, Bureau of Infectious Diseases Diagnosis Control, Korea Disease Control and Prevention Agency
EPI_ISL_12414560	Division of Emerging Infectious Diseases, Bureau of Infectious Diseases Diagnosis Control, Korea Disease Control and Prevention Agency	Division of Emerging Infectious Diseases, Bureau of Infectious Diseases Diagnosis Control, Korea Disease Control and Prevention Agency
EPI_ISL_12634192	Division of Emerging Infectious Diseases, Bureau of Infectious Diseases Diagnosis Control, Korea Disease Control and Prevention Agency	Division of Emerging Infectious Diseases, Bureau of Infectious Diseases Diagnosis Control, Korea Disease Control and Prevention Agency
EPI_ISL_12634149	Division of Emerging Infectious Diseases, Bureau of Infectious Diseases Diagnosis Control, Korea Disease Control and Prevention Agency	Division of Emerging Infectious Diseases, Bureau of Infectious Diseases Diagnosis Control, Korea Disease Control and Prevention Agency
EPI_ISL_12633921	Division of Emerging Infectious Diseases, Bureau of Infectious Diseases Diagnosis Control, Korea Disease Control and Prevention Agency	Division of Emerging Infectious Diseases, Bureau of Infectious Diseases Diagnosis Control, Korea Disease Control and Prevention Agency
EPI_ISL_2332559	Division of Emerging Infectious Diseases, Bureau of Infectious Diseases Diagnosis Control, Korea Disease Control and Prevention Agency	Division of Emerging Infectious Diseases, Bureau of Infectious Diseases Diagnosis Control, Korea Disease Control and Prevention Agency
EPI_ISL_2887349	Division of Emerging Infectious Diseases, Bureau of Infectious Diseases Diagnosis Control, Korea Disease Control and Prevention Agency	Division of Emerging Infectious Diseases, Bureau of Infectious Diseases Diagnosis Control, Korea Disease Control and Prevention Agency
EPI_ISL_13201002	Division of Emerging Infectious Diseases, Bureau of Infectious Diseases Diagnosis Control, Korea Disease Control and Prevention Agency	Division of Emerging Infectious Diseases, Bureau of Infectious Diseases Diagnosis Control, Korea Disease Control and Prevention Agency
EPI_ISL_13440984	Division of Emerging Infectious Diseases, Bureau of Infectious Diseases Diagnosis Control, Korea Disease Control and Prevention Agency	Division of Emerging Infectious Diseases, Bureau of Infectious Diseases Diagnosis Control, Korea Disease Control and Prevention Agency
EPI_ISL_13441244	Division of Emerging Infectious Diseases, Bureau of Infectious Diseases Diagnosis Control, Korea Disease Control and Prevention Agency	Division of Emerging Infectious Diseases, Bureau of Infectious Diseases Diagnosis Control, Korea Disease Control and Prevention Agency
EPI_ISL_3452224	Division of Emerging Infectious Diseases, Bureau of Infectious Diseases Diagnosis Control, Korea Disease Control and Prevention Agency	Division of Emerging Infectious Diseases, Bureau of Infectious Diseases Diagnosis Control, Korea Disease Control and Prevention Agency
EPI_ISL_14017134	Division of Emerging Infectious Diseases, Bureau of Infectious Diseases Diagnosis Control, Korea Disease Control and Prevention Agency	Division of Emerging Infectious Diseases, Bureau of Infectious Diseases Diagnosis Control, Korea Disease Control and Prevention Agency
EPI_ISL_14017394	Division of Emerging Infectious Diseases, Bureau of Infectious Diseases Diagnosis Control, Korea Disease Control and Prevention Agency	Division of Emerging Infectious Diseases, Bureau of Infectious Diseases Diagnosis Control, Korea Disease Control and Prevention Agency
EPI_ISL_14057254	Division of Infectious Disease Diagnosis Control, Chungcheong Regional Center for Disease Control and Prevention, Korea Disease Control and Prevention Agency, KDCA	Division of Emerging Infectious Diseases, Bureau of Infectious Diseases Diagnosis Control, Korea Disease Control and Prevention Agency
EPI_ISL_3674524	Division of Emerging Infectious Diseases, Bureau of Infectious Diseases Diagnosis Control, Korea Disease Control and Prevention Agency	Division of Emerging Infectious Diseases, Bureau of Infectious Diseases Diagnosis Control, Korea Disease Control and Prevention Agency
EPI_ISL_14254948	Division of Emerging Infectious Diseases, Bureau of Infectious Diseases Diagnosis Control, Korea Disease Control and Prevention Agency	Division of Emerging Infectious Diseases, Bureau of Infectious Diseases Diagnosis Control, Korea Disease Control and Prevention Agency
EPI_ISL_14538449	Division of Emerging Infectious Diseases, Bureau of Infectious Diseases Diagnosis Control, Korea Disease Control and Prevention Agency	Division of Emerging Infectious Diseases, Bureau of Infectious Diseases Diagnosis Control, Korea Disease Control and Prevention Agency
EPI_ISL_16196884	Servicio de Microbiologia, Hospital Puerta del Mar, Cadiz, Spain	Clinical Bioinformatics Area, Fundación Progreso y Salud
EPI_ISL_509627	Servicio de Microbiología. HRU de Málaga. Servicio Andaluz de Salud	Institute of Biomedicine of Valencia - Spanish National Research Council (IBV-CSIC)
EPI_ISL_18244620	Hospital Universitario Central de Asturias	Laboratorio de Virología HUCA
EPI_ISL_19071379	Hospital Monte Naranco	Laboratorio de Virología HUCA
EPI_ISL_19591461	HOSPITAL UNIVERSITARIO CENTRAL DE ASTURIAS	Laboratorio de Virología HUCA
EPI_ISL_19624359	Hospital Universitario Central De Asturias	Laboratorio de Virología HUCA
EPI_ISL_19671886	HOSPITAL UNIVERSITARIO CENTRAL DE ASTURIAS	Laboratorio de Virología HUCA
EPI_ISL_19687806	HOSPITAL UNIVERSITARIO CENTRAL DE ASTURIAS	Laboratorio de Virología HUCA
EPI_ISL_19687807	HOSPITAL MONTE NARANCO	Laboratorio de Virología HUCA
EPI_ISL_19866645	Hospital Monte Naranco	Laboratorio de Virología HUCA
EPI_ISL_19884351	Hospital Universitario Central de Asturias (HUCA)	Laboratorio de Virología, Hospital Universitario Central de Asturias (HUCA)
EPI_ISL_20048023	Hospital Universitario Central De Asturias	Laboratorio de Virología HUCA
EPI_ISL_20048036	Hospital Universitario Central De Asturias	Laboratorio de Virología HUCA
EPI_ISL_20050728	Hospital Universitario Central de Asturias	Laboratorio de Virología HUCA
EPI_ISL_20067870	Hospital Universitario Central De Asturias	Laboratorio de Virología HUCA
EPI_ISL_20067878	Hospital Universitario Central De Asturias	Laboratorio de Virología HUCA
EPI_ISL_20092131	Hospital Universitario Central de Asturias	Laboratorio de Virología HUCA
EPI_ISL_6682551	CLILAB	Microbiology Department
EPI_ISL_18629941	Servicio de Microbiología. Hospital Lucus Augusti	Institute of Biomedicine of Valencia (IBV-CSIC)
EPI_ISL_8112544	Servicio Microbiología Hospital La Paz	Servicio Microbiología Hospital La Paz
EPI_ISL_654186	Hospital General Universitario Gregorio Marañón	Institute of Biomedicine of Valencia - Spanish National Research Council (IBV-CSIC)
EPI_ISL_831189	Hospital Universitario La Paz (Madrid)	Institute of Biomedicine of Valencia - Spanish National Research Council (IBV-CSIC)
EPI_ISL_2516722	Servicio de Microbiología Clínica (Complejo Hospitalario de Navarra, Pamplona)	Centro de Secuenciación NASERTIC
EPI_ISL_17985202	Microbiology Department, University Hospital Donostia	Microbiology Department, University Hospital Donostia
EPI_ISL_452620	Servicio de Microbiología. Hospital Universitario Donostia. OSI Donostialdea. Área de Enfermedades Infecciosas, Grupo de Infección Respiratoria y Resistencia Antimicrobiana. Instituto de Investigación Sanitaria Biodonostia	Institute of Biomedicine of Valencia - Spanish National Research Council (IBV-CSIC)
EPI_ISL_19608240	Servicio de Microbiología. Hospital Clínico Universitario de Valencia	FISABIO DGSP COVIDSurveillance
EPI_ISL_19676973	Hospital Universitari i Politècnic La Fe de València	Microbiology Department, Laboratori Clínic Metropolitana Nord. Hospital Universitari Germans Trias i Pujol
EPI_ISL_19660123	Hospital Universitari i Politècnic La Fe de València	FISABIO DGSP COVIDSurveillance
EPI_ISL_19995401	Hospital Universitari i Politècnic La Fe de València	FISABIO_DGSP_COVIDSurveillance
EPI_ISL_6037220	Karolinska University Hospital Huddinge	Karolinska University Hospital
EPI_ISL_6564079	Karolinska University Hospital Solna	Karolinska University Hospital
EPI_ISL_476139	Folkhalsomyndigheten	The Public Health Agency of Sweden
EPI_ISL_831973	Klinisk mikrobiologi	The Public Health Agency of Sweden
EPI_ISL_3786302	The Public Health Agency of Sweden	The Public Health Agency of Sweden
EPI_ISL_3985049	The Public Health Agency of Sweden	The Public Health Agency of Sweden
EPI_ISL_10622586	The Public Health Agency of Sweden	The Public Health Agency of Sweden
EPI_ISL_10612573	The Public Health Agency of Sweden	The Public Health Agency of Sweden
EPI_ISL_11849183	The Public Health Agency of Sweden	The Public Health Agency of Sweden
EPI_ISL_17556057	The Public Health Agency of Sweden	The Public Health Agency of Sweden
EPI_ISL_1364251	The Public Health Agency of Sweden	The Public Health Agency of Sweden
EPI_ISL_18867835	The Public Health Agency of Sweden	The Public Health Agency of Sweden
EPI_ISL_18399643	The Public Health Agency of Sweden	The Public Health Agency of Sweden
EPI_ISL_19229092	The Public Health Agency of Sweden	The Public Health Agency of Sweden
EPI_ISL_19375746	The Public Health Agency of Sweden	The Public Health Agency of Sweden
EPI_ISL_19141212	The Public Health Agency of Sweden	The Public Health Agency of Sweden
EPI_ISL_11096649	The Public Health Agency of Sweden	The Public Health Agency of Sweden
EPI_ISL_19085546	The Public Health Agency of Sweden	The Public Health Agency of Sweden
EPI_ISL_19202093	The Public Health Agency of Sweden	The Public Health Agency of Sweden
EPI_ISL_19465400	Swedish national genomic surveillance program of SARS-CoV-2	The Public Health Agency of Sweden
EPI_ISL_19435787	The Public Health Agency of Sweden	The Public Health Agency of Sweden
EPI_ISL_19497392	Swedish national genomic surveillance program of SARS-CoV-2	The Public Health Agency of Sweden
EPI_ISL_19554896	The Public Health Agency of Sweden	The Public Health Agency of Sweden
EPI_ISL_19602095	The Public Health Agency of Sweden	The Public Health Agency of Sweden
EPI_ISL_20190698	The Public Health Agency of Sweden	The Public Health Agency of Sweden
EPI_ISL_17731492	Department of Clinical Microbiology, Sahlgrenska University Hospital	Department of Clinical Microbiology, Sahlgrenska University Hospital
EPI_ISL_19883104	Swedish national genomic surveillance program of SARS-CoV-2	The Public Health Agency of Sweden
EPI_ISL_19883102	Swedish national genomic surveillance program of SARS-CoV-2	The Public Health Agency of Sweden
EPI_ISL_20049725	The Public Health Agency of Sweden	The Public Health Agency of Sweden
EPI_ISL_20049727	The Public Health Agency of Sweden	The Public Health Agency of Sweden
EPI_ISL_20132585	The Public Health Agency of Sweden	The Public Health Agency of Sweden
EPI_ISL_19108873	The Public Health Agency of Sweden	The Public Health Agency of Sweden
EPI_ISL_19732259	Swedish national genomic surveillance program of SARS-CoV-2	The Public Health Agency of Sweden
EPI_ISL_18338775	The Public Health Agency of Sweden	The Public Health Agency of Sweden
EPI_ISL_19085533	The Public Health Agency of Sweden	The Public Health Agency of Sweden
EPI_ISL_18972738	Swedish national genomic surveillance program of SARS-CoV-2	The Public Health Agency of Sweden
EPI_ISL_19229117	The Public Health Agency of Sweden	The Public Health Agency of Sweden
EPI_ISL_19633448	Federal Institute of Technology Zurich, Computational Evolution Group	Federal Institute of Technology Zurich, Computational Evolution Group
EPI_ISL_4580161	Viollier AG	Department of Biosystems Science and Engineering, ETH Zürich
EPI_ISL_11013107	Universität Zürich	Institute of Medical Virology, University of Zurich
EPI_ISL_574828	Institute for Infectious Diseases, University of Bern	Institute for Infectious Diseases, University of Bern
EPI_ISL_19633454	Federal Institute of Technology Zurich, Computational Evolution Group	Federal Institute of Technology Zurich, Computational Evolution Group
EPI_ISL_418433	University Hospital Basel, Clinical Virology	University Hospital Basel, Clinical Bacteriology
EPI_ISL_19633449	Federal Institute of Technology Zurich, Computational Evolution Group	Federal Institute of Technology Zurich, Computational Evolution Group
EPI_ISL_864620	University Hospitals of Geneva, Laboratory of Virology	HUG, Laboratory of Virology and the Health2030 Genome Center
EPI_ISL_7546755	University Hospitals of Geneva, Laboratory of Virology	HUG, Laboratory of Virology and the Health2030 Genome Center
EPI_ISL_16943940	Centre Hospitalier Universitaire Vaudois (CHUV)	Laboratory of genomics and metagenomics, Institute of Microbiology, University Hospital Centre and University of Lausanne
EPI_ISL_3000160	Centers for Disease Control, R.O.C. (Taiwan)	Centers for Disease Control, R.O.C. (Taiwan)
EPI_ISL_406031	Centers for Disease Control, R.O.C. (Taiwan)	Centers for Disease Control, R.O.C. (Taiwan)
EPI_ISL_17711238	Centers for Disease Control, R.O.C. (Taiwan)	Centers for Disease Control, R.O.C. (Taiwan)
EPI_ISL_415743	Laboratory Medicine	Department of Laboratory Medicine, Lin-Kou Chang Gung Memorial Hospital, Taoyuan, Taiwan
EPI_ISL_452179	Laboratory Medicine	Department of Laboratory Medicine, Lin-Kou Chang Gung Memorial Hospital, Taoyuan, Taiwan
EPI_ISL_660543	Laboratory Medicine	Department of Laboratory Medicine, Lin-Kou Chang Gung Memorial Hospital, Taoyuan, Taiwan
EPI_ISL_660544	Laboratory Medicine	Department of Laboratory Medicine, Lin-Kou Chang Gung Memorial Hospital, Taoyuan, Taiwan
EPI_ISL_660545	Laboratory Medicine	Department of Laboratory Medicine, Lin-Kou Chang Gung Memorial Hospital, Taoyuan, Taiwan
EPI_ISL_667809	Laboratory Medicine	Department of Laboratory Medicine, Lin-Kou Chang Gung Memorial Hospital, Taoyuan, Taiwan
EPI_ISL_956323	Laboratory Medicine	Department of Laboratory Medicine, Lin-Kou Chang Gung Memorial Hospital, Taoyuan, Taiwan
EPI_ISL_2249653	Laboratory Medicine	Department of Laboratory Medicine, Lin-Kou Chang Gung Memorial Hospital, Taoyuan, Taiwan
EPI_ISL_4169856	Dr.Chiaho Shih	Dr.Chiaho Shih
EPI_ISL_14189428	Department of Laboratory Medicine, National Taiwan University Hospital Hsin-Chu Hospital, Taiwan	Research Center for Emerging Viral Infections, Chang Gung University, Taiwan
EPI_ISL_422407	Department of Laboratory Medicine, National Taiwan University Hospital	Microbial Genomics Core Lab, National Taiwan University Centers of Genomic and Precision Medicine
EPI_ISL_422409	Department of Laboratory Medicine, National Taiwan University Hospital	Microbial Genomics Core Lab, National Taiwan University Centers of Genomic and Precision Medicine
EPI_ISL_11362243	Department of Laboratory Medicine, National Taiwan University Hospital	Department of Clinical Laboratory Sciences and Medical Biotechnology, National Taiwan University
EPI_ISL_447622	Department of Laboratory Medicine, National Taiwan University Hospital	Microbial Genomics Core Lab, National Taiwan University Centers of Genomic and Precision Medicine
EPI_ISL_1010731	Department of Laboratory Medicine, National Taiwan University Hospital	Microbial Genomics Core Lab, National Taiwan University Centers of Genomic and Precision Medicine
EPI_ISL_1667471	Department of Laboratory Medicine, National Taiwan University Hospital	Microbial Genomics Core Lab, National Taiwan University Centers of Genomic and Precision Medicine
EPI_ISL_428231	TSGH-CP molecular lab	TSGH-CP molecular lab
EPI_ISL_436106	TSGH-CP molecular lab	TSGH-CP molecular lab
EPI_ISL_8993539	TSGH-CP molecular lab	TSGH-CP molecular lab
EPI_ISL_8993542	TSGH-CP molecular lab	TSGH-CP molecular lab
EPI_ISL_11147495	TSGH-CP molecular lab	TSGH-CP molecular lab
EPI_ISL_403962	Bamrasnaradura Hospital	1. Department of Medical Sciences, Ministry of Public Health, Thailand 2. Thai Red Cross Emerging Infectious Diseases - Health Science Centre 3. Department of Disease Control, Ministry of Public Health, Thailand
EPI_ISL_3892098	Port Health and Quarantine, Suvarnabhumi Airport	Thai Red Cross Emerging Infectious Diseases Clinical Center and Faculty of Medicine, Chulalongkorn University
EPI_ISL_3892158	Port Health and Quarantine, Suvarnabhumi Airport	Thai Red Cross Emerging Infectious Diseases Clinical Center and Faculty of Medicine, Chulalongkorn University
EPI_ISL_3892168	Port Health and Quarantine, Suvarnabhumi Airport	Thai Red Cross Emerging Infectious Diseases Clinical Center and Faculty of Medicine, Chulalongkorn University
EPI_ISL_4255005	Center of Excellence in Clinical Virology	Research Unit of Systems Microbiology
EPI_ISL_5161366	Bangpakok 9 International Hospital	National Institute of Health, Department of Medical Sciences, Ministry of Public Health, Thailand
EPI_ISL_708818	Urban Institute for Disease Prevention and Control	National Institute of Health, Department of Medical Sciences, Ministry of Public Health, Thailand
EPI_ISL_708817	Urban Institute for Disease Prevention and Control	National Institute of Health, Department of Medical Sciences, Ministry of Public Health, Thailand
EPI_ISL_693374	Ramathibodi Hospital	COVID-19 Network Investigations (CONI) Alliance
EPI_ISL_882803	Institute for Urban Disease Control and Prevention	COVID-19 Network Investigations (CONI) Alliance
EPI_ISL_1491536	Institute for Urban Disease Control and Prevention	COVID-19 Network Investigations (CONI) Alliance
EPI_ISL_1491582	Faculty of Medicine Vajira Hospital	COVID-19 Network Investigations (CONI) Alliance
EPI_ISL_708813	World Medical Hospital	National Institute of Health, Department of Medical Sciences, Ministry of Public Health, Thailand
EPI_ISL_708812	World Medical Hospital	National Institute of Health, Department of Medical Sciences, Ministry of Public Health, Thailand
EPI_ISL_9248701	Ramathibodi Hospital	Center for Medical Genomics Ramathibodi Hospital
EPI_ISL_12717950	Bamrasnaradura Infectious Disease Institute	Molecular HIV and Emerging Infectious Diseases Laboratory, Bamrasnaradura Infectious Diseases Institute (BIDI), Department of Disease Control (DDC), Ministry of Public Health (MOPH)
EPI_ISL_12717952	Bamrasnaradura Infectious Disease Institute	Molecular HIV and Emerging Infectious Diseases Laboratory, Bamrasnaradura Infectious Diseases Institute (BIDI), Department of Disease Control (DDC), Ministry of Public Health (MOPH)
EPI_ISL_12717909	Bamrasnaradura Infectious Disease Institute	Molecular HIV and Emerging Infectious Diseases Laboratory, Bamrasnaradura Infectious Diseases Institute (BIDI), Department of Disease Control (DDC), Ministry of Public Health (MOPH)
EPI_ISL_12717942	Bamrasnaradura Infectious Disease Institute	Molecular HIV and Emerging Infectious Diseases Laboratory, Bamrasnaradura Infectious Diseases Institute (BIDI), Department of Disease Control (DDC), Ministry of Public Health (MOPH)
EPI_ISL_12717927	Bamrasnaradura Infectious Disease Institute	Molecular HIV and Emerging Infectious Diseases Laboratory, Bamrasnaradura Infectious Diseases Institute (BIDI), Department of Disease Control (DDC), Ministry of Public Health (MOPH)
EPI_ISL_12717947	Bamrasnaradura Infectious Disease Institute	Molecular HIV and Emerging Infectious Diseases Laboratory, Bamrasnaradura Infectious Diseases Institute (BIDI), Department of Disease Control (DDC), Ministry of Public Health (MOPH)
EPI_ISL_4636456	Regional Medical Sciences Center 6 Chonburi	National Institute of Health, Department of Medical Sciences, Ministry of Public Health, Thailand
EPI_ISL_708806	Regional medical sciences center 6 chonburi	National Institute of Health, Department of Medical Sciences, Ministry of Public Health, Thailand
EPI_ISL_708801	Regional medical sciences center 6 chonburi	National Institute of Health, Department of Medical Sciences, Ministry of Public Health, Thailand
EPI_ISL_11901370	Ramathibodi Hospital	COVID-19 Network Investigations (CONI) Alliance
EPI_ISL_11903156	Ramathibodi Hospital	COVID-19 Network Investigations (CONI) Alliance
EPI_ISL_13407294	Ramathibodi Hospital	COVID-19 Network Investigations (CONI) Alliance
EPI_ISL_13398607	Ramathibodi Hospital	COVID-19 Network Investigations (CONI) Alliance
EPI_ISL_14011125	Ramathibodi Hospital	COVID-19 Network Investigations (CONI) Alliance
EPI_ISL_16003411	Ramathibodi Hospital	COVID-19 Network Investigations (CONI) Alliance
EPI_ISL_17096281	PCT Medical Laboratories	COVID-19 Network Investigations (CONI) Alliance
EPI_ISL_17096283	PCT Medical Laboratories	COVID-19 Network Investigations (CONI) Alliance
EPI_ISL_8097296	Naradhiwas Rajanagarindra Hospital	Prince of Songkhla University
EPI_ISL_8097468	Padangbesar Hospital	Prince of Songkhla University
EPI_ISL_8097569	Naradhiwas Rajanagarindra Hospital	Prince of Songkhla University
EPI_ISL_8545276	SOMDEJPRABOROMRACHINEENART NATAWEE HOSPITAL	Prince of Songkhla University
EPI_ISL_9301595	RAJYINDEE Hospital	Prince of Songkhla University
EPI_ISL_4488600	King Chulalongkorn Memorial Hospital	Thai Red Cross Emerging Infectious Diseases Clinical Center and Faculty of Medicine, Chulalongkorn University
EPI_ISL_18992583	Thai Red Cross Emerging Infectious Diseases Clinical Center, King Chulalongkorn Memorial Hospital	Thai Red Cross Emerging Infectious Diseases Clinical Center, King Chulalongkorn Memorial Hospital
EPI_ISL_18992612	Thai Red Cross Emerging Infectious Diseases Clinical Center, King Chulalongkorn Memorial Hospital	Thai Red Cross Emerging Infectious Diseases Clinical Center, King Chulalongkorn Memorial Hospital
EPI_ISL_19527104	Thai Red Cross Emerging Infectious Diseases Clinical Center, King Chulalongkorn Memorial Hospital	Thai Red Cross Emerging Infectious Diseases Clinical Center, King Chulalongkorn Memorial Hospital
EPI_ISL_19526989	Thai Red Cross Emerging Infectious Diseases Clinical Center, King Chulalongkorn Memorial Hospital	Thai Red Cross Emerging Infectious Diseases Clinical Center, King Chulalongkorn Memorial Hospital
EPI_ISL_19527022	Thai Red Cross Emerging Infectious Diseases Clinical Center, King Chulalongkorn Memorial Hospital	Thai Red Cross Emerging Infectious Diseases Clinical Center, King Chulalongkorn Memorial Hospital
EPI_ISL_19527098	Thai Red Cross Emerging Infectious Diseases Clinical Center, King Chulalongkorn Memorial Hospital	Thai Red Cross Emerging Infectious Diseases Clinical Center, King Chulalongkorn Memorial Hospital
EPI_ISL_19527030	Thai Red Cross Emerging Infectious Diseases Clinical Center, King Chulalongkorn Memorial Hospital	Thai Red Cross Emerging Infectious Diseases Clinical Center, King Chulalongkorn Memorial Hospital
EPI_ISL_19527078	Thai Red Cross Emerging Infectious Diseases Clinical Center, King Chulalongkorn Memorial Hospital	Thai Red Cross Emerging Infectious Diseases Clinical Center, King Chulalongkorn Memorial Hospital
EPI_ISL_19527032	Thai Red Cross Emerging Infectious Diseases Clinical Center, King Chulalongkorn Memorial Hospital	Thai Red Cross Emerging Infectious Diseases Clinical Center, King Chulalongkorn Memorial Hospital
EPI_ISL_19527056	Thai Red Cross Emerging Infectious Diseases Clinical Center, King Chulalongkorn Memorial Hospital	Thai Red Cross Emerging Infectious Diseases Clinical Center, King Chulalongkorn Memorial Hospital
EPI_ISL_19527070	Thai Red Cross Emerging Infectious Diseases Clinical Center, King Chulalongkorn Memorial Hospital	Thai Red Cross Emerging Infectious Diseases Clinical Center, King Chulalongkorn Memorial Hospital
EPI_ISL_19526976	Thai Red Cross Emerging Infectious Diseases Clinical Center, King Chulalongkorn Memorial Hospital	Thai Red Cross Emerging Infectious Diseases Clinical Center, King Chulalongkorn Memorial Hospital
EPI_ISL_19848104	Thai Red Cross Emerging Infectious Diseases Clinical Center, King Chulalongkorn Memorial Hospital	Thai Red Cross Emerging Infectious Diseases Clinical Center, King Chulalongkorn Memorial Hospital
EPI_ISL_19848114	Thai Red Cross Emerging Infectious Diseases Clinical Center, King Chulalongkorn Memorial Hospital	Thai Red Cross Emerging Infectious Diseases Clinical Center, King Chulalongkorn Memorial Hospital
EPI_ISL_19848129	Thai Red Cross Emerging Infectious Diseases Clinical Center, King Chulalongkorn Memorial Hospital	Thai Red Cross Emerging Infectious Diseases Clinical Center, King Chulalongkorn Memorial Hospital
EPI_ISL_19848073	Thai Red Cross Emerging Infectious Diseases Clinical Center, King Chulalongkorn Memorial Hospital	Thai Red Cross Emerging Infectious Diseases Clinical Center, King Chulalongkorn Memorial Hospital
EPI_ISL_19848096	Thai Red Cross Emerging Infectious Diseases Clinical Center, King Chulalongkorn Memorial Hospital	Thai Red Cross Emerging Infectious Diseases Clinical Center, King Chulalongkorn Memorial Hospital
EPI_ISL_19848083	Thai Red Cross Emerging Infectious Diseases Clinical Center, King Chulalongkorn Memorial Hospital	Thai Red Cross Emerging Infectious Diseases Clinical Center, King Chulalongkorn Memorial Hospital
EPI_ISL_19848071	Thai Red Cross Emerging Infectious Diseases Clinical Center, King Chulalongkorn Memorial Hospital	Thai Red Cross Emerging Infectious Diseases Clinical Center, King Chulalongkorn Memorial Hospital
EPI_ISL_19848087	Thai Red Cross Emerging Infectious Diseases Clinical Center, King Chulalongkorn Memorial Hospital	Thai Red Cross Emerging Infectious Diseases Clinical Center, King Chulalongkorn Memorial Hospital
EPI_ISL_19848126	Thai Red Cross Emerging Infectious Diseases Clinical Center, King Chulalongkorn Memorial Hospital	Thai Red Cross Emerging Infectious Diseases Clinical Center, King Chulalongkorn Memorial Hospital
EPI_ISL_19527092	Thai Red Cross Emerging Infectious Diseases Clinical Center, King Chulalongkorn Memorial Hospital	Thai Red Cross Emerging Infectious Diseases Clinical Center, King Chulalongkorn Memorial Hospital
EPI_ISL_19848070	Thai Red Cross Emerging Infectious Diseases Clinical Center, King Chulalongkorn Memorial Hospital	Thai Red Cross Emerging Infectious Diseases Clinical Center, King Chulalongkorn Memorial Hospital
EPI_ISL_19848121	Thai Red Cross Emerging Infectious Diseases Clinical Center, King Chulalongkorn Memorial Hospital	Thai Red Cross Emerging Infectious Diseases Clinical Center, King Chulalongkorn Memorial Hospital
EPI_ISL_19848105	Thai Red Cross Emerging Infectious Diseases Clinical Center, King Chulalongkorn Memorial Hospital	Thai Red Cross Emerging Infectious Diseases Clinical Center, King Chulalongkorn Memorial Hospital
EPI_ISL_19848122	Thai Red Cross Emerging Infectious Diseases Clinical Center, King Chulalongkorn Memorial Hospital	Thai Red Cross Emerging Infectious Diseases Clinical Center, King Chulalongkorn Memorial Hospital
EPI_ISL_19848102	Thai Red Cross Emerging Infectious Diseases Clinical Center, King Chulalongkorn Memorial Hospital	Thai Red Cross Emerging Infectious Diseases Clinical Center, King Chulalongkorn Memorial Hospital
EPI_ISL_19848080	Thai Red Cross Emerging Infectious Diseases Clinical Center, King Chulalongkorn Memorial Hospital	Thai Red Cross Emerging Infectious Diseases Clinical Center, King Chulalongkorn Memorial Hospital
EPI_ISL_19848093	Thai Red Cross Emerging Infectious Diseases Clinical Center, King Chulalongkorn Memorial Hospital	Thai Red Cross Emerging Infectious Diseases Clinical Center, King Chulalongkorn Memorial Hospital
EPI_ISL_19848116	Thai Red Cross Emerging Infectious Diseases Clinical Center, King Chulalongkorn Memorial Hospital	Thai Red Cross Emerging Infectious Diseases Clinical Center, King Chulalongkorn Memorial Hospital
EPI_ISL_19848115	Thai Red Cross Emerging Infectious Diseases Clinical Center, King Chulalongkorn Memorial Hospital	Thai Red Cross Emerging Infectious Diseases Clinical Center, King Chulalongkorn Memorial Hospital
EPI_ISL_19848127	Thai Red Cross Emerging Infectious Diseases Clinical Center, King Chulalongkorn Memorial Hospital	Thai Red Cross Emerging Infectious Diseases Clinical Center, King Chulalongkorn Memorial Hospital
EPI_ISL_19848092	Thai Red Cross Emerging Infectious Diseases Clinical Center, King Chulalongkorn Memorial Hospital	Thai Red Cross Emerging Infectious Diseases Clinical Center, King Chulalongkorn Memorial Hospital
EPI_ISL_19848089	Thai Red Cross Emerging Infectious Diseases Clinical Center, King Chulalongkorn Memorial Hospital	Thai Red Cross Emerging Infectious Diseases Clinical Center, King Chulalongkorn Memorial Hospital
EPI_ISL_19527010	Thai Red Cross Emerging Infectious Diseases Clinical Center, King Chulalongkorn Memorial Hospital	Thai Red Cross Emerging Infectious Diseases Clinical Center, King Chulalongkorn Memorial Hospital
EPI_ISL_19527042	Thai Red Cross Emerging Infectious Diseases Clinical Center, King Chulalongkorn Memorial Hospital	Thai Red Cross Emerging Infectious Diseases Clinical Center, King Chulalongkorn Memorial Hospital
EPI_ISL_19527014	Thai Red Cross Emerging Infectious Diseases Clinical Center, King Chulalongkorn Memorial Hospital	Thai Red Cross Emerging Infectious Diseases Clinical Center, King Chulalongkorn Memorial Hospital
EPI_ISL_19526974	Thai Red Cross Emerging Infectious Diseases Clinical Center, King Chulalongkorn Memorial Hospital	Thai Red Cross Emerging Infectious Diseases Clinical Center, King Chulalongkorn Memorial Hospital
EPI_ISL_19527047	Thai Red Cross Emerging Infectious Diseases Clinical Center, King Chulalongkorn Memorial Hospital	Thai Red Cross Emerging Infectious Diseases Clinical Center, King Chulalongkorn Memorial Hospital
EPI_ISL_19024049	Thai Red Cross Emerging Infectious Diseases Clinical Center, King Chulalongkorn Memorial Hospital	Thai Red Cross Emerging Infectious Diseases Clinical Center, King Chulalongkorn Memorial Hospital
EPI_ISL_19024062	Thai Red Cross Emerging Infectious Diseases Clinical Center, King Chulalongkorn Memorial Hospital	Thai Red Cross Emerging Infectious Diseases Clinical Center, King Chulalongkorn Memorial Hospital
EPI_ISL_19024053	Thai Red Cross Emerging Infectious Diseases Clinical Center, King Chulalongkorn Memorial Hospital	Thai Red Cross Emerging Infectious Diseases Clinical Center, King Chulalongkorn Memorial Hospital
EPI_ISL_19024077	Thai Red Cross Emerging Infectious Diseases Clinical Center, King Chulalongkorn Memorial Hospital	Thai Red Cross Emerging Infectious Diseases Clinical Center, King Chulalongkorn Memorial Hospital
EPI_ISL_19302365	Thai Red Cross Emerging Infectious Diseases Clinical Center, King Chulalongkorn Memorial Hospital	Thai Red Cross Emerging Infectious Diseases Clinical Center, King Chulalongkorn Memorial Hospital
EPI_ISL_19302333	Thai Red Cross Emerging Infectious Diseases Clinical Center, King Chulalongkorn Memorial Hospital	Thai Red Cross Emerging Infectious Diseases Clinical Center, King Chulalongkorn Memorial Hospital
EPI_ISL_19302310	Thai Red Cross Emerging Infectious Diseases Clinical Center, King Chulalongkorn Memorial Hospital	Thai Red Cross Emerging Infectious Diseases Clinical Center, King Chulalongkorn Memorial Hospital
EPI_ISL_19302274	Thai Red Cross Emerging Infectious Diseases Clinical Center, King Chulalongkorn Memorial Hospital	Thai Red Cross Emerging Infectious Diseases Clinical Center, King Chulalongkorn Memorial Hospital
EPI_ISL_19302290	Thai Red Cross Emerging Infectious Diseases Clinical Center, King Chulalongkorn Memorial Hospital	Thai Red Cross Emerging Infectious Diseases Clinical Center, King Chulalongkorn Memorial Hospital
EPI_ISL_19302280	Thai Red Cross Emerging Infectious Diseases Clinical Center, King Chulalongkorn Memorial Hospital	Thai Red Cross Emerging Infectious Diseases Clinical Center, King Chulalongkorn Memorial Hospital
EPI_ISL_19302302	Thai Red Cross Emerging Infectious Diseases Clinical Center, King Chulalongkorn Memorial Hospital	Thai Red Cross Emerging Infectious Diseases Clinical Center, King Chulalongkorn Memorial Hospital
EPI_ISL_19302388	Thai Red Cross Emerging Infectious Diseases Clinical Center, King Chulalongkorn Memorial Hospital	Thai Red Cross Emerging Infectious Diseases Clinical Center, King Chulalongkorn Memorial Hospital
EPI_ISL_19302340	Thai Red Cross Emerging Infectious Diseases Clinical Center, King Chulalongkorn Memorial Hospital	Thai Red Cross Emerging Infectious Diseases Clinical Center, King Chulalongkorn Memorial Hospital
EPI_ISL_19302311	Thai Red Cross Emerging Infectious Diseases Clinical Center, King Chulalongkorn Memorial Hospital	Thai Red Cross Emerging Infectious Diseases Clinical Center, King Chulalongkorn Memorial Hospital
EPI_ISL_19302336	Thai Red Cross Emerging Infectious Diseases Clinical Center, King Chulalongkorn Memorial Hospital	Thai Red Cross Emerging Infectious Diseases Clinical Center, King Chulalongkorn Memorial Hospital
EPI_ISL_19302385	Thai Red Cross Emerging Infectious Diseases Clinical Center, King Chulalongkorn Memorial Hospital	Thai Red Cross Emerging Infectious Diseases Clinical Center, King Chulalongkorn Memorial Hospital
EPI_ISL_19302343	Thai Red Cross Emerging Infectious Diseases Clinical Center, King Chulalongkorn Memorial Hospital	Thai Red Cross Emerging Infectious Diseases Clinical Center, King Chulalongkorn Memorial Hospital
EPI_ISL_19302339	Thai Red Cross Emerging Infectious Diseases Clinical Center, King Chulalongkorn Memorial Hospital	Thai Red Cross Emerging Infectious Diseases Clinical Center, King Chulalongkorn Memorial Hospital
EPI_ISL_19302331	Thai Red Cross Emerging Infectious Diseases Clinical Center, King Chulalongkorn Memorial Hospital	Thai Red Cross Emerging Infectious Diseases Clinical Center, King Chulalongkorn Memorial Hospital
EPI_ISL_19302282	Thai Red Cross Emerging Infectious Diseases Clinical Center, King Chulalongkorn Memorial Hospital	Thai Red Cross Emerging Infectious Diseases Clinical Center, King Chulalongkorn Memorial Hospital
EPI_ISL_19302278	Thai Red Cross Emerging Infectious Diseases Clinical Center, King Chulalongkorn Memorial Hospital	Thai Red Cross Emerging Infectious Diseases Clinical Center, King Chulalongkorn Memorial Hospital
EPI_ISL_19302369	Thai Red Cross Emerging Infectious Diseases Clinical Center, King Chulalongkorn Memorial Hospital	Thai Red Cross Emerging Infectious Diseases Clinical Center, King Chulalongkorn Memorial Hospital
EPI_ISL_19302351	Thai Red Cross Emerging Infectious Diseases Clinical Center, King Chulalongkorn Memorial Hospital	Thai Red Cross Emerging Infectious Diseases Clinical Center, King Chulalongkorn Memorial Hospital
EPI_ISL_19302352	Thai Red Cross Emerging Infectious Diseases Clinical Center, King Chulalongkorn Memorial Hospital	Thai Red Cross Emerging Infectious Diseases Clinical Center, King Chulalongkorn Memorial Hospital
EPI_ISL_19480720	Thai Red Cross Emerging Infectious Diseases Clinical Center, King Chulalongkorn Memorial Hospital	Thai Red Cross Emerging Infectious Diseases Clinical Center, King Chulalongkorn Memorial Hospital
EPI_ISL_19480718	Thai Red Cross Emerging Infectious Diseases Clinical Center, King Chulalongkorn Memorial Hospital	Thai Red Cross Emerging Infectious Diseases Clinical Center, King Chulalongkorn Memorial Hospital
EPI_ISL_1296448	Thai Red Cross Emerging Infectious Diseases Health Science Centre, Chulalongkorn Hospital, Faculty of Medicine, Chulalongkorn University	Thai Red Cross Emerging Infectious Diseases Center and Faculty of Medicine, Chulalongkorn University
EPI_ISL_937536	Thai Red Cross Emerging Infectious Diseases Health Science Centre, Chulalongkorn Hospital, Faculty of Medicine, Chulalongkorn University	Thai Red Cross Emerging Infectious Diseases Center and Faculty of Medicine, Chulalongkorn University
EPI_ISL_877766	Thai Red Cross Emerging Infectious Diseases Health Science Centre, Chulalongkorn Hospital, Faculty of Medicine, Chulalongkorn University	Thai Red Cross Emerging Infectious Diseases Center and Faculty of Medicine, Chulalongkorn University
EPI_ISL_918166	Thai Red Cross Emerging Infectious Diseases Health Science Centre, Chulalongkorn Hospital, Faculty of Medicine, Chulalongkorn University	Thai Red Cross Emerging Infectious Diseases Center and Faculty of Medicine, Chulalongkorn University
EPI_ISL_2350943	Ekachai Hospital	Division of Genomic Medicine and Innovation support,Department of Medical Sciences, Ministry of Public Health, Thailand
EPI_ISL_2433396	Medical Correctional Hospital	Division of Genomic Medicine and Innovation support,Department of Medical Sciences, Ministry of Public Health, Thailand
EPI_ISL_2433477	Trang Hospital	Division of Genomic Medicine and Innovation support,Department of Medical Sciences, Ministry of Public Health, Thailand
EPI_ISL_3826520	Public Health Centre 6 Female Culture Authority	Division of Genomic Medicine and Innovation support,Department of Medical Sciences, Ministry of Public Health, Thailand
EPI_ISL_4235263	Charoenkrung pracharak hospital	Division of Genomic Medicine and Innovation support,Department of Medical Sciences, Ministry of Public Health, Thailand
EPI_ISL_4235416	Public Health Service Center 59 Thung Khru	Division of Genomic Medicine and Innovation support,Department of Medical Sciences, Ministry of Public Health, Thailand
EPI_ISL_5030215	Naradhiwas Rajanagarindra Hospital	Division of Genomic Medicine and Innovation support,Department of Medical Sciences, Ministry of Public Health, Thailand
EPI_ISL_5030511	Regional Medical Sciences Center8 Udon Thani	Division of Genomic Medicine and Innovation support,Department of Medical Sciences, Ministry of Public Health, Thailand
EPI_ISL_5065493	Klang Hospital	Division of Genomic Medicine and Innovation support,Department of Medical Sciences, Ministry of Public Health, Thailand
EPI_ISL_5065610	Medical Correctional Hospital	Division of Genomic Medicine and Innovation support,Department of Medical Sciences, Ministry of Public Health, Thailand
EPI_ISL_5065544	Sirindhorn Hospital	Division of Genomic Medicine and Innovation support,Department of Medical Sciences, Ministry of Public Health, Thailand
EPI_ISL_6036527	Prapokklao Hospital	Division of Genomic Medicine and Innovation support,Department of Medical Sciences, Ministry of Public Health, Thailand
EPI_ISL_7901300	Regional Medical Sciences Center8 Udon Thani	Division of Genomic Medicine and Innovation support,Department of Medical Sciences, Ministry of Public Health, Thailand
EPI_ISL_8098079	Regional Medical Sciences Center8 Udon Thani	Division of Genomic Medicine and Innovation support,Department of Medical Sciences, Ministry of Public Health, Thailand
EPI_ISL_8098172	Klang Hospital	Division of Genomic Medicine and Innovation support,Department of Medical Sciences, Ministry of Public Health, Thailand
EPI_ISL_7373683	Regional Medical Sciences Center 1 Chiang Mai	National Institute of Health, Department of Medical Sciences, Ministry of Public Health, Thailand
EPI_ISL_18472911	Clinical Trial Unit, Hospital for Tropical Diseases	Molecular Malaria Laboratory, Mahidol Oxford Tropical Medicine Research Unit
EPI_ISL_18472917	Clinical Trial Unit, Hospital for Tropical Diseases	Molecular Malaria Laboratory, Mahidol Oxford Tropical Medicine Research Unit
EPI_ISL_14668985	Clinical Trial Unit, Hospital for Tropical Diseases	Molecular Malaria Laboratory, Mahidol Oxford Tropical Medicine Research Unit
EPI_ISL_14669061	Clinical Trial Unit, Hospital for Tropical Diseases	Molecular Malaria Laboratory, Mahidol Oxford Tropical Medicine Research Unit
EPI_ISL_15309747	Clinical Trial Unit, Hospital for Tropical Diseases	Molecular Malaria Laboratory, Mahidol Oxford Tropical Medicine Research Unit
EPI_ISL_14669080	Clinical Trial Unit, Hospital for Tropical Diseases	Molecular Malaria Laboratory, Mahidol Oxford Tropical Medicine Research Unit
EPI_ISL_14669140	Clinical Trial Unit, Hospital for Tropical Diseases	Molecular Malaria Laboratory, Mahidol Oxford Tropical Medicine Research Unit
EPI_ISL_15309782	Clinical Trial Unit, Hospital for Tropical Diseases	Molecular Malaria Laboratory, Mahidol Oxford Tropical Medicine Research Unit
EPI_ISL_15982908	Clinical Trial Unit, Hospital for Tropical Diseases	Molecular Malaria Laboratory, Mahidol Oxford Tropical Medicine Research Unit
EPI_ISL_16180213	Clinical Trial Unit, Hospital for Tropical Diseases	Molecular Malaria Laboratory, Mahidol Oxford Tropical Medicine Research Unit
EPI_ISL_16862602	Clinical Trial Unit, Hospital for Tropical Diseases	Molecular Malaria Laboratory, Mahidol Oxford Tropical Medicine Research Unit
EPI_ISL_16862612	Clinical Trial Unit, Hospital for Tropical Diseases	Molecular Malaria Laboratory, Mahidol Oxford Tropical Medicine Research Unit
EPI_ISL_17359400	Clinical Trial Unit, Hospital for Tropical Diseases	Molecular Malaria Laboratory, Mahidol Oxford Tropical Medicine Research Unit
EPI_ISL_17359403	Clinical Trial Unit, Hospital for Tropical Diseases	Molecular Malaria Laboratory, Mahidol Oxford Tropical Medicine Research Unit
EPI_ISL_18007810	Clinical Trial Unit, Hospital for Tropical Diseases	Molecular Malaria Laboratory, Mahidol Oxford Tropical Medicine Research Unit
EPI_ISL_18142793	Clinical Trial Unit, Hospital for Tropical Diseases	Molecular Malaria Laboratory, Mahidol Oxford Tropical Medicine Research Unit
EPI_ISL_18142800	Clinical Trial Unit, Hospital for Tropical Diseases	Molecular Malaria Laboratory, Mahidol Oxford Tropical Medicine Research Unit
EPI_ISL_18142792	Clinical Trial Unit, Hospital for Tropical Diseases	Molecular Malaria Laboratory, Mahidol Oxford Tropical Medicine Research Unit
EPI_ISL_18306750	Clinical Trial Unit, Hospital for Tropical Diseases	Molecular Malaria Laboratory, Mahidol Oxford Tropical Medicine Research Unit
EPI_ISL_8523892	Center for Research and Innovation, Faculty of Medical Technology, Mahidol University	Center for Research and Innovation, Faculty of Medical Technology, Mahidol University
EPI_ISL_3246042	Myanmar	National Institute of Health, Department of Medical Sciences, Ministry of Public Health, Thailand
EPI_ISL_3246047	Myanmar	National Institute of Health, Department of Medical Sciences, Ministry of Public Health, Thailand
EPI_ISL_5659409	Regional Medical Sciences Center 12 Songkhla	National Institute of Health, Department of Medical Sciences, Ministry of Public Health, Thailand
EPI_ISL_18324687	Bureau of the Royal Household	National Institute of Health, Department of Medical Sciences, Ministry of Public Health, Thailand
EPI_ISL_14158509	Phrae hospital	National Institute of Health, Department of Medical Sciences, Ministry of Public Health, Thailand
EPI_ISL_16239208	Regional Medical Sciences Center 11 Surat Thani	National Institute of Health, Department of Medical Sciences, Ministry of Public Health, Thailand
EPI_ISL_11251447	Regional Medical Sciences Center 2 Phitsanulok	National Institute of Health, Department of Medical Sciences, Ministry of Public Health
EPI_ISL_18545855	Nakhon Phanom Hospital	National Institute of Health of Thailand (Thai-NIH)
EPI_ISL_17832556	Nakhon Phanom Hospital	National Institute of Health of Thailand (Thai-NIH)
EPI_ISL_708811	Regional medical sciences center 2 Phitsanulok	National Institute of Health, Department of Medical Sciences, Ministry of Public Health, Thailand
EPI_ISL_1138842	Office of Diseases Prevention and Control Region 4 Saraburi	COVID-19 Network Investigations (CONI) Alliance
EPI_ISL_437615	unknown	Faculty of Medicine
EPI_ISL_430837	n/a	Thai National Influenza Center, Department of medical Science, Ministry of Public Health, Thailand
EPI_ISL_5106618	Mae Sot General Hospital	Thailand MOPH - U.S. CDC Collaboration (TUC)
EPI_ISL_8995728	Health Department, Bangkok Metropolitan Administration	Thailand MOPH - U.S. CDC Collaboration (TUC)
EPI_ISL_13864902	Nakhon Phanom Hospital	Thailand MOPH - U.S. CDC Collaboration (TUC)
EPI_ISL_13708617	Nakhon Phanom Hospital	Thailand MOPH - U.S. CDC Collaboration (TUC)
EPI_ISL_13708542	Nakhon Phanom Hospital	Thailand MOPH - U.S. CDC Collaboration (TUC)
EPI_ISL_13864911	Health Infinity Laboratory	Thailand MOPH - U.S. CDC Collaboration (TUC)
EPI_ISL_15363555	Nakhon Phanom Hospital	Thailand MOPH - U.S. CDC Collaboration (TUC)
EPI_ISL_15363585	Nakhon Phanom Hospital	Thailand MOPH - U.S. CDC Collaboration (TUC)
EPI_ISL_456606	National Health Laboratory, Timor-Leste	Microbiological Diagnostic Unit Public Health Laboratory, The Peter Doherty Institute for Infection and Immunity
EPI_ISL_456600	National Health Laboratory, Timor-Leste	Microbiological Diagnostic Unit Public Health Laboratory, The Peter Doherty Institute for Infection and Immunity
EPI_ISL_4761564	National Health Laboratory, Timor-Leste	Microbiological Diagnostic Unit - Public Health Laboratory (MDU-PHL)
EPI_ISL_4761506	National Health Laboratory, Timor-Leste	Microbiological Diagnostic Unit - Public Health Laboratory (MDU-PHL)
EPI_ISL_4761735	National Health Laboratory, Timor-Leste	Microbiological Diagnostic Unit - Public Health Laboratory (MDU-PHL)
EPI_ISL_4761825	National Health Laboratory, Timor-Leste	Microbiological Diagnostic Unit - Public Health Laboratory (MDU-PHL)
EPI_ISL_4761826	National Health Laboratory, Timor-Leste	Microbiological Diagnostic Unit - Public Health Laboratory (MDU-PHL)
EPI_ISL_812763	Ministry of Health Turkey	Ministry of Health Turkey
EPI_ISL_429869	Ministry of Health Turkey	Ministry of Health Turkey
EPI_ISL_1225848	Ministry of Health Turkey	Ministry of Health Turkey
EPI_ISL_2158031	Ministry of Health Turkey	Ministry of Health Turkey
EPI_ISL_2936624	Ministry of Health Turkey	Ministry of Health Turkey
EPI_ISL_1678519	Ministry of Health Turkey	Ministry of Health Turkey
EPI_ISL_3317460	Ministry of Health Turkey	Ministry of Health Turkey
EPI_ISL_812914	Ministry of Health Turkey	Ministry of Health Turkey
EPI_ISL_613461	Microbiology, Koc University	Microbiology, Koc University
EPI_ISL_3399700	Necmettin Erbakan University, Meram Medical Faculty, Microbiology Laboratory	Massive Bioinformatics ARGE Technologies Company
EPI_ISL_737956	Uganda Central Public Health Lab and Uganda Virus Research Institute	MRC/UVRI & LSHTM Uganda Research Unit
EPI_ISL_737935	Uganda Central Public Health Lab and Uganda Virus Research Institute	MRC/UVRI & LSHTM Uganda Research Unit
EPI_ISL_512636	National Laboratory for Influenza/Virology reference laboratory, Public Health Center of the Ministry of Health of Ukraine	PHE
EPI_ISL_18033519	Reference laboratory for diagnostics of HIV/AIDS, virological and especially dangerous pathogens	Reference laboratory for diagnostics of HIV/AIDS, virological and especially dangerous pathogens
EPI_ISL_19334318	Reference laboratory for diagnostics of HIV/AIDS, virological and especially dangerous pathogens	Reference laboratory for diagnostics of HIV/AIDS, virological and especially dangerous pathogens
EPI_ISL_698227	Group 42 (G42) Healthcare, Abu Dhabi, United Arab Emirates; Department of Health, The United Arab Emirates	G42 Healthcare
EPI_ISL_698228	Group 42 (G42) Healthcare, Abu Dhabi, United Arab Emirates; Department of Health, The United Arab Emirates	G42 Healthcare
EPI_ISL_698241	Group 42 (G42) Healthcare, Abu Dhabi, United Arab Emirates; Department of Health, The United Arab Emirates	G42 Healthcare
EPI_ISL_698263	Group 42 (G42) Healthcare, Abu Dhabi, United Arab Emirates; Department of Health, The United Arab Emirates	G42 Healthcare
EPI_ISL_698281	Group 42 (G42) Healthcare, Abu Dhabi, United Arab Emirates; Department of Health, The United Arab Emirates	G42 Healthcare
EPI_ISL_698303	Group 42 (G42) Healthcare, Abu Dhabi, United Arab Emirates; Department of Health, The United Arab Emirates	G42 Healthcare
EPI_ISL_698321	Group 42 (G42) Healthcare, Abu Dhabi, United Arab Emirates; Department of Health, The United Arab Emirates	G42 Healthcare
EPI_ISL_698193	Group 42 (G42) Healthcare, Abu Dhabi, United Arab Emirates; Department of Health, The United Arab Emirates	G42 Healthcare
EPI_ISL_698323	Group 42 (G42) Healthcare, Abu Dhabi, United Arab Emirates; Department of Health, The United Arab Emirates	G42 Healthcare
EPI_ISL_698341	Group 42 (G42) Healthcare, Abu Dhabi, United Arab Emirates; Department of Health, The United Arab Emirates	G42 Healthcare
EPI_ISL_698349	Group 42 (G42) Healthcare, Abu Dhabi, United Arab Emirates; Department of Health, The United Arab Emirates	G42 Healthcare
EPI_ISL_698358	Group 42 (G42) Healthcare, Abu Dhabi, United Arab Emirates; Department of Health, The United Arab Emirates	G42 Healthcare
EPI_ISL_698366	Group 42 (G42) Healthcare, Abu Dhabi, United Arab Emirates; Department of Health, The United Arab Emirates	G42 Healthcare
EPI_ISL_698390	Group 42 (G42) Healthcare, Abu Dhabi, United Arab Emirates; Department of Health, The United Arab Emirates	G42 Healthcare
EPI_ISL_698479	Group 42 (G42) Healthcare, Abu Dhabi, United Arab Emirates; Department of Health, The United Arab Emirates	G42 Healthcare
EPI_ISL_698484	Group 42 (G42) Healthcare, Abu Dhabi, United Arab Emirates; Department of Health, The United Arab Emirates	G42 Healthcare
EPI_ISL_698502	Group 42 (G42) Healthcare, Abu Dhabi, United Arab Emirates; Department of Health, The United Arab Emirates	G42 Healthcare
EPI_ISL_698520	Group 42 (G42) Healthcare, Abu Dhabi, United Arab Emirates; Department of Health, The United Arab Emirates	G42 Healthcare
EPI_ISL_698551	Group 42 (G42) Healthcare, Abu Dhabi, United Arab Emirates; Department of Health, The United Arab Emirates	G42 Healthcare
EPI_ISL_698553	Group 42 (G42) Healthcare, Abu Dhabi, United Arab Emirates; Department of Health, The United Arab Emirates	G42 Healthcare
EPI_ISL_698178	Group 42 (G42) Healthcare, Abu Dhabi, United Arab Emirates; Department of Health, The United Arab Emirates	G42 Healthcare
EPI_ISL_698596	Group 42 (G42) Healthcare, Abu Dhabi, United Arab Emirates; Department of Health, The United Arab Emirates	G42 Healthcare
EPI_ISL_708830	Group 42 (G42) Healthcare, Abu Dhabi, United Arab Emirates; Department of Health, The United Arab Emirates	G42 Healthcare
EPI_ISL_698659	Group 42 (G42) Healthcare, Abu Dhabi, United Arab Emirates; Department of Health, The United Arab Emirates	G42 Healthcare
EPI_ISL_698669	Group 42 (G42) Healthcare, Abu Dhabi, United Arab Emirates; Department of Health, The United Arab Emirates	G42 Healthcare
EPI_ISL_698711	Group 42 (G42) Healthcare, Abu Dhabi, United Arab Emirates; Department of Health, The United Arab Emirates	G42 Healthcare
EPI_ISL_698771	Group 42 (G42) Healthcare, Abu Dhabi, United Arab Emirates; Department of Health, The United Arab Emirates	G42 Healthcare
EPI_ISL_698814	Group 42 (G42) Healthcare, Abu Dhabi, United Arab Emirates; Department of Health, The United Arab Emirates	G42 Healthcare
EPI_ISL_698823	Group 42 (G42) Healthcare, Abu Dhabi, United Arab Emirates; Department of Health, The United Arab Emirates	G42 Healthcare
EPI_ISL_698847	Group 42 (G42) Healthcare, Abu Dhabi, United Arab Emirates; Department of Health, The United Arab Emirates	G42 Healthcare
EPI_ISL_708833	Group 42 (G42) Healthcare, Abu Dhabi, United Arab Emirates; Department of Health, The United Arab Emirates	G42 Healthcare
EPI_ISL_698985	Group 42 (G42) Healthcare, Abu Dhabi, United Arab Emirates; Department of Health, The United Arab Emirates	G42 Healthcare
EPI_ISL_699020	Group 42 (G42) Healthcare, Abu Dhabi, United Arab Emirates; Department of Health, The United Arab Emirates	G42 Healthcare
EPI_ISL_699041	Group 42 (G42) Healthcare, Abu Dhabi, United Arab Emirates; Department of Health, The United Arab Emirates	G42 Healthcare
EPI_ISL_699046	Group 42 (G42) Healthcare, Abu Dhabi, United Arab Emirates; Department of Health, The United Arab Emirates	G42 Healthcare
EPI_ISL_699061	Group 42 (G42) Healthcare, Abu Dhabi, United Arab Emirates; Department of Health, The United Arab Emirates	G42 Healthcare
EPI_ISL_699129	Group 42 (G42) Healthcare, Abu Dhabi, United Arab Emirates; Department of Health, The United Arab Emirates	G42 Healthcare
EPI_ISL_699137	Group 42 (G42) Healthcare, Abu Dhabi, United Arab Emirates; Department of Health, The United Arab Emirates	G42 Healthcare
EPI_ISL_698125	Group 42 (G42) Healthcare, Abu Dhabi, United Arab Emirates; Department of Health, The United Arab Emirates	G42 Healthcare
EPI_ISL_698136	Group 42 (G42) Healthcare, Abu Dhabi, United Arab Emirates; Department of Health, The United Arab Emirates	G42 Healthcare
EPI_ISL_859621	BTC, Khalifa University	BTC, Khalifa University
EPI_ISL_859624	BTC, Khalifa University	BTC, Khalifa University
EPI_ISL_859652	BTC, Khalifa University	BTC, Khalifa University
EPI_ISL_859660	BTC, Khalifa University	BTC, Khalifa University
EPI_ISL_859662	BTC, Khalifa University	BTC, Khalifa University
EPI_ISL_859679	BTC, Khalifa University	BTC, Khalifa University
EPI_ISL_859703	BTC, Khalifa University	BTC, Khalifa University
EPI_ISL_859722	BTC, Khalifa University	BTC, Khalifa University
EPI_ISL_859723	BTC, Khalifa University	BTC, Khalifa University
EPI_ISL_859767	BTC, Khalifa University	BTC, Khalifa University
EPI_ISL_859777	BTC, Khalifa University	BTC, Khalifa University
EPI_ISL_859788	BTC, Khalifa University	BTC, Khalifa University
EPI_ISL_859792	BTC, Khalifa University	BTC, Khalifa University
EPI_ISL_859802	BTC, Khalifa University	BTC, Khalifa University
EPI_ISL_859808	BTC, Khalifa University	BTC, Khalifa University
EPI_ISL_859824	BTC, Khalifa University	BTC, Khalifa University
EPI_ISL_859829	BTC, Khalifa University	BTC, Khalifa University
EPI_ISL_859848	BTC, Khalifa University	BTC, Khalifa University
EPI_ISL_859852	BTC, Khalifa University	BTC, Khalifa University
EPI_ISL_859861	BTC, Khalifa University	BTC, Khalifa University
EPI_ISL_859869	BTC, Khalifa University	BTC, Khalifa University
EPI_ISL_859873	BTC, Khalifa University	BTC, Khalifa University
EPI_ISL_859880	BTC, Khalifa University	BTC, Khalifa University
EPI_ISL_859885	BTC, Khalifa University	BTC, Khalifa University
EPI_ISL_859891	BTC, Khalifa University	BTC, Khalifa University
EPI_ISL_859892	BTC, Khalifa University	BTC, Khalifa University
EPI_ISL_859911	BTC, Khalifa University	BTC, Khalifa University
EPI_ISL_859922	BTC, Khalifa University	BTC, Khalifa University
EPI_ISL_859933	BTC, Khalifa University	BTC, Khalifa University
EPI_ISL_859975	BTC, Khalifa University	BTC, Khalifa University
EPI_ISL_859985	BTC, Khalifa University	BTC, Khalifa University
EPI_ISL_860004	BTC, Khalifa University	BTC, Khalifa University
EPI_ISL_860029	BTC, Khalifa University	BTC, Khalifa University
EPI_ISL_860030	BTC, Khalifa University	BTC, Khalifa University
EPI_ISL_860037	BTC, Khalifa University	BTC, Khalifa University
EPI_ISL_860047	BTC, Khalifa University	BTC, Khalifa University
EPI_ISL_860051	BTC, Khalifa University	BTC, Khalifa University
EPI_ISL_860071	BTC, Khalifa University	BTC, Khalifa University
EPI_ISL_860082	BTC, Khalifa University	BTC, Khalifa University
EPI_ISL_860091	BTC, Khalifa University	BTC, Khalifa University
EPI_ISL_528707	Alsafar - Khalifa University Abu Dhabi	Alsafar - Khalifa University Abu Dhabi
EPI_ISL_3048168	US Air Force School of Aerospace Medicine	US Air Force School of Aerospace Medicine
EPI_ISL_3940083	US Air Force School of Aerospace Medicine	US Air Force School of Aerospace Medicine
EPI_ISL_16800922	Khalifa University Center for Biotechnology	Khalifa University Center for Biotechnology
EPI_ISL_16801008	Khalifa University Center for Biotechnology	Khalifa University Center for Biotechnology
EPI_ISL_16799665	Khalifa University Center for Biotechnology	Khalifa University Center for Biotechnology
EPI_ISL_16799778	Khalifa University Center for Biotechnology	Khalifa University Center for Biotechnology
EPI_ISL_16799922	Khalifa University Center for Biotechnology	Khalifa University Center for Biotechnology
EPI_ISL_16799940	Khalifa University Center for Biotechnology	Khalifa University Center for Biotechnology
EPI_ISL_16799992	Khalifa University Center for Biotechnology	Khalifa University Center for Biotechnology
EPI_ISL_16802828	Khalifa University Center for Biotechnology	Khalifa University Center for Biotechnology
EPI_ISL_16802853	Khalifa University Center for Biotechnology	Khalifa University Center for Biotechnology
EPI_ISL_16802863	Khalifa University Center for Biotechnology	Khalifa University Center for Biotechnology
EPI_ISL_16802640	Khalifa University Center for Biotechnology	Khalifa University Center for Biotechnology
EPI_ISL_16802657	Khalifa University Center for Biotechnology	Khalifa University Center for Biotechnology
EPI_ISL_16802660	Khalifa University Center for Biotechnology	Khalifa University Center for Biotechnology
EPI_ISL_16802675	Khalifa University Center for Biotechnology	Khalifa University Center for Biotechnology
EPI_ISL_16802681	Khalifa University Center for Biotechnology	Khalifa University Center for Biotechnology
EPI_ISL_16800080	Khalifa University Center for Biotechnology	Khalifa University Center for Biotechnology
EPI_ISL_16800082	Khalifa University Center for Biotechnology	Khalifa University Center for Biotechnology
EPI_ISL_16800105	Khalifa University Center for Biotechnology	Khalifa University Center for Biotechnology
EPI_ISL_16814458	Khalifa University Center for Biotechnology	Khalifa University Center for Biotechnology
EPI_ISL_16802751	Khalifa University Center for Biotechnology	Khalifa University Center for Biotechnology
EPI_ISL_16802786	Khalifa University Center for Biotechnology	Khalifa University Center for Biotechnology
EPI_ISL_16802808	Khalifa University Center for Biotechnology	Khalifa University Center for Biotechnology
EPI_ISL_16802887	Khalifa University Center for Biotechnology	Khalifa University Center for Biotechnology
EPI_ISL_5199415	BTC, Khalifa University	BTC, Khalifa University
EPI_ISL_5143225	BTC, Khalifa University	BTC, Khalifa University
EPI_ISL_5142612	BTC, Khalifa University	BTC, Khalifa University
EPI_ISL_5142666	BTC, Khalifa University	BTC, Khalifa University
EPI_ISL_5142785	BTC, Khalifa University	BTC, Khalifa University
EPI_ISL_5142668	BTC, Khalifa University	BTC, Khalifa University
EPI_ISL_5142681	BTC, Khalifa University	BTC, Khalifa University
EPI_ISL_5142511	BTC, Khalifa University	BTC, Khalifa University
EPI_ISL_5143092	BTC, Khalifa University	BTC, Khalifa University
EPI_ISL_5143097	BTC, Khalifa University	BTC, Khalifa University
EPI_ISL_5143109	BTC, Khalifa University	BTC, Khalifa University
EPI_ISL_5142553	BTC, Khalifa University	BTC, Khalifa University
EPI_ISL_5142548	BTC, Khalifa University	BTC, Khalifa University
EPI_ISL_5143208	BTC, Khalifa University	BTC, Khalifa University
EPI_ISL_5142583	BTC, Khalifa University	BTC, Khalifa University
EPI_ISL_5199412	BTC, Khalifa University	BTC, Khalifa University
EPI_ISL_5142591	BTC, Khalifa University	BTC, Khalifa University
EPI_ISL_5142772	BTC, Khalifa University	BTC, Khalifa University
EPI_ISL_5142604	BTC, Khalifa University	BTC, Khalifa University
EPI_ISL_5142911	BTC, Khalifa University	BTC, Khalifa University
EPI_ISL_5143141	BTC, Khalifa University	BTC, Khalifa University
EPI_ISL_5142975	BTC, Khalifa University	BTC, Khalifa University
EPI_ISL_5143106	BTC, Khalifa University	BTC, Khalifa University
EPI_ISL_5143142	BTC, Khalifa University	BTC, Khalifa University
EPI_ISL_5142967	BTC, Khalifa University	BTC, Khalifa University
EPI_ISL_5142998	BTC, Khalifa University	BTC, Khalifa University
EPI_ISL_5142993	BTC, Khalifa University	BTC, Khalifa University
EPI_ISL_5143201	BTC, Khalifa University	BTC, Khalifa University
EPI_ISL_5142663	BTC, Khalifa University	BTC, Khalifa University
EPI_ISL_5142503	BTC, Khalifa University	BTC, Khalifa University
EPI_ISL_5142525	BTC, Khalifa University	BTC, Khalifa University
EPI_ISL_5142662	BTC, Khalifa University	BTC, Khalifa University
EPI_ISL_5142896	BTC, Khalifa University	BTC, Khalifa University
EPI_ISL_5143214	BTC, Khalifa University	BTC, Khalifa University
EPI_ISL_5142708	BTC, Khalifa University	BTC, Khalifa University
EPI_ISL_5142805	BTC, Khalifa University	BTC, Khalifa University
EPI_ISL_5142819	BTC, Khalifa University	BTC, Khalifa University
EPI_ISL_5142965	BTC, Khalifa University	BTC, Khalifa University
EPI_ISL_5142849	BTC, Khalifa University	BTC, Khalifa University
EPI_ISL_16802214	Khalifa University Center for Biotechnology	Khalifa University Center for Biotechnology
EPI_ISL_16802220	Khalifa University Center for Biotechnology	Khalifa University Center for Biotechnology
EPI_ISL_16802226	Khalifa University Center for Biotechnology	Khalifa University Center for Biotechnology
EPI_ISL_16802247	Khalifa University Center for Biotechnology	Khalifa University Center for Biotechnology
EPI_ISL_16802249	Khalifa University Center for Biotechnology	Khalifa University Center for Biotechnology
EPI_ISL_16802254	Khalifa University Center for Biotechnology	Khalifa University Center for Biotechnology
EPI_ISL_16802609	Khalifa University Center for Biotechnology	Khalifa University Center for Biotechnology
EPI_ISL_16802611	Khalifa University Center for Biotechnology	Khalifa University Center for Biotechnology
EPI_ISL_16815264	Khalifa University Center for Biotechnology	Khalifa University Center for Biotechnology
EPI_ISL_16802278	Khalifa University Center for Biotechnology	Khalifa University Center for Biotechnology
EPI_ISL_16802297	Khalifa University Center for Biotechnology	Khalifa University Center for Biotechnology
EPI_ISL_16802331	Khalifa University Center for Biotechnology	Khalifa University Center for Biotechnology
EPI_ISL_16802340	Khalifa University Center for Biotechnology	Khalifa University Center for Biotechnology
EPI_ISL_16802351	Khalifa University Center for Biotechnology	Khalifa University Center for Biotechnology
EPI_ISL_16802354	Khalifa University Center for Biotechnology	Khalifa University Center for Biotechnology
EPI_ISL_16802373	Khalifa University Center for Biotechnology	Khalifa University Center for Biotechnology
EPI_ISL_16802384	Khalifa University Center for Biotechnology	Khalifa University Center for Biotechnology
EPI_ISL_16802403	Khalifa University Center for Biotechnology	Khalifa University Center for Biotechnology
EPI_ISL_16802406	Khalifa University Center for Biotechnology	Khalifa University Center for Biotechnology
EPI_ISL_16802446	Khalifa University Center for Biotechnology	Khalifa University Center for Biotechnology
EPI_ISL_16802457	Khalifa University Center for Biotechnology	Khalifa University Center for Biotechnology
EPI_ISL_16802466	Khalifa University Center for Biotechnology	Khalifa University Center for Biotechnology
EPI_ISL_16802488	Khalifa University Center for Biotechnology	Khalifa University Center for Biotechnology
EPI_ISL_16802536	Khalifa University Center for Biotechnology	Khalifa University Center for Biotechnology
EPI_ISL_16802548	Khalifa University Center for Biotechnology	Khalifa University Center for Biotechnology
EPI_ISL_16802552	Khalifa University Center for Biotechnology	Khalifa University Center for Biotechnology
EPI_ISL_16802593	Khalifa University Center for Biotechnology	Khalifa University Center for Biotechnology
EPI_ISL_16801715	Khalifa University Center for Biotechnology	Khalifa University Center for Biotechnology
EPI_ISL_16801247	Khalifa University Center for Biotechnology	Khalifa University Center for Biotechnology
EPI_ISL_16801267	Khalifa University Center for Biotechnology	Khalifa University Center for Biotechnology
EPI_ISL_16801277	Khalifa University Center for Biotechnology	Khalifa University Center for Biotechnology
EPI_ISL_16801317	Khalifa University Center for Biotechnology	Khalifa University Center for Biotechnology
EPI_ISL_16801345	Khalifa University Center for Biotechnology	Khalifa University Center for Biotechnology
EPI_ISL_16801378	Khalifa University Center for Biotechnology	Khalifa University Center for Biotechnology
EPI_ISL_16801395	Khalifa University Center for Biotechnology	Khalifa University Center for Biotechnology
EPI_ISL_16801434	Khalifa University Center for Biotechnology	Khalifa University Center for Biotechnology
EPI_ISL_16801438	Khalifa University Center for Biotechnology	Khalifa University Center for Biotechnology
EPI_ISL_16801458	Khalifa University Center for Biotechnology	Khalifa University Center for Biotechnology
EPI_ISL_16801487	Khalifa University Center for Biotechnology	Khalifa University Center for Biotechnology
EPI_ISL_16801533	Khalifa University Center for Biotechnology	Khalifa University Center for Biotechnology
EPI_ISL_16801537	Khalifa University Center for Biotechnology	Khalifa University Center for Biotechnology
EPI_ISL_16801647	Khalifa University Center for Biotechnology	Khalifa University Center for Biotechnology
EPI_ISL_16801648	Khalifa University Center for Biotechnology	Khalifa University Center for Biotechnology
EPI_ISL_16801663	Khalifa University Center for Biotechnology	Khalifa University Center for Biotechnology
EPI_ISL_16801672	Khalifa University Center for Biotechnology	Khalifa University Center for Biotechnology
EPI_ISL_16801785	Khalifa University Center for Biotechnology	Khalifa University Center for Biotechnology
EPI_ISL_16801861	Khalifa University Center for Biotechnology	Khalifa University Center for Biotechnology
EPI_ISL_16801949	Khalifa University Center for Biotechnology	Khalifa University Center for Biotechnology
EPI_ISL_16801952	Khalifa University Center for Biotechnology	Khalifa University Center for Biotechnology
EPI_ISL_16802025	Khalifa University Center for Biotechnology	Khalifa University Center for Biotechnology
EPI_ISL_16802054	Khalifa University Center for Biotechnology	Khalifa University Center for Biotechnology
EPI_ISL_16802061	Khalifa University Center for Biotechnology	Khalifa University Center for Biotechnology
EPI_ISL_16804927	Khalifa University Center for Biotechnology	Khalifa University Center for Biotechnology
EPI_ISL_16804949	Khalifa University Center for Biotechnology	Khalifa University Center for Biotechnology
EPI_ISL_16804986	Khalifa University Center for Biotechnology	Khalifa University Center for Biotechnology
EPI_ISL_16805027	Khalifa University Center for Biotechnology	Khalifa University Center for Biotechnology
EPI_ISL_16805035	Khalifa University Center for Biotechnology	Khalifa University Center for Biotechnology
EPI_ISL_16805085	Khalifa University Center for Biotechnology	Khalifa University Center for Biotechnology
EPI_ISL_16805421	Khalifa University Center for Biotechnology	Khalifa University Center for Biotechnology
EPI_ISL_16805139	Khalifa University Center for Biotechnology	Khalifa University Center for Biotechnology
EPI_ISL_16805232	Khalifa University Center for Biotechnology	Khalifa University Center for Biotechnology
EPI_ISL_16805271	Khalifa University Center for Biotechnology	Khalifa University Center for Biotechnology
EPI_ISL_16805276	Khalifa University Center for Biotechnology	Khalifa University Center for Biotechnology
EPI_ISL_16805380	Khalifa University Center for Biotechnology	Khalifa University Center for Biotechnology
EPI_ISL_16805706	Khalifa University Center for Biotechnology	Khalifa University Center for Biotechnology
EPI_ISL_16805611	Khalifa University Center for Biotechnology	Khalifa University Center for Biotechnology
EPI_ISL_16805612	Khalifa University Center for Biotechnology	Khalifa University Center for Biotechnology
EPI_ISL_16805735	Khalifa University Center for Biotechnology	Khalifa University Center for Biotechnology
EPI_ISL_16805737	Khalifa University Center for Biotechnology	Khalifa University Center for Biotechnology
EPI_ISL_16805749	Khalifa University Center for Biotechnology	Khalifa University Center for Biotechnology
EPI_ISL_16805709	Khalifa University Center for Biotechnology	Khalifa University Center for Biotechnology
EPI_ISL_16805778	Khalifa University Center for Biotechnology	Khalifa University Center for Biotechnology
EPI_ISL_16805805	Khalifa University Center for Biotechnology	Khalifa University Center for Biotechnology
EPI_ISL_16805819	Khalifa University Center for Biotechnology	Khalifa University Center for Biotechnology
EPI_ISL_16800170	Khalifa University Center for Biotechnology	Khalifa University Center for Biotechnology
EPI_ISL_16800176	Khalifa University Center for Biotechnology	Khalifa University Center for Biotechnology
EPI_ISL_16800223	Khalifa University Center for Biotechnology	Khalifa University Center for Biotechnology
EPI_ISL_16800224	Khalifa University Center for Biotechnology	Khalifa University Center for Biotechnology
EPI_ISL_16800236	Khalifa University Center for Biotechnology	Khalifa University Center for Biotechnology
EPI_ISL_16800265	Khalifa University Center for Biotechnology	Khalifa University Center for Biotechnology
EPI_ISL_16800314	Khalifa University Center for Biotechnology	Khalifa University Center for Biotechnology
EPI_ISL_16800327	Khalifa University Center for Biotechnology	Khalifa University Center for Biotechnology
EPI_ISL_16800348	Khalifa University Center for Biotechnology	Khalifa University Center for Biotechnology
EPI_ISL_16800354	Khalifa University Center for Biotechnology	Khalifa University Center for Biotechnology
EPI_ISL_16800476	Khalifa University Center for Biotechnology	Khalifa University Center for Biotechnology
EPI_ISL_16800616	Khalifa University Center for Biotechnology	Khalifa University Center for Biotechnology
EPI_ISL_16800618	Khalifa University Center for Biotechnology	Khalifa University Center for Biotechnology
EPI_ISL_16800650	Khalifa University Center for Biotechnology	Khalifa University Center for Biotechnology
EPI_ISL_16800688	Khalifa University Center for Biotechnology	Khalifa University Center for Biotechnology
EPI_ISL_16800742	Khalifa University Center for Biotechnology	Khalifa University Center for Biotechnology
EPI_ISL_16800747	Khalifa University Center for Biotechnology	Khalifa University Center for Biotechnology
EPI_ISL_16800845	Khalifa University Center for Biotechnology	Khalifa University Center for Biotechnology
EPI_ISL_16799844	Khalifa University Center for Biotechnology	Khalifa University Center for Biotechnology
EPI_ISL_520683	Mohammed Bin Rashid University of Medicine and Health Sciences	Al Jalila Genomics Center
EPI_ISL_520685	Mohammed Bin Rashid University of Medicine and Health Sciences	Al Jalila Genomics Center
EPI_ISL_520712	Mohammed Bin Rashid University of Medicine and Health Sciences	Al Jalila Genomics Center
EPI_ISL_520730	Mohammed Bin Rashid University of Medicine and Health Sciences	Al Jalila Genomics Center
EPI_ISL_1048849	KU Leuven, Rega Institute, Clinical and Epidemiological Virology	KU Leuven, Rega Institute, Clinical and Epidemiological Virology
EPI_ISL_582610	Sheikh Khalifa Medical City	Molecular/Surveillance lab Sheikh Khalifa Medical City
EPI_ISL_582655	Sheikh Khalifa Medical City	Molecular/Surveillance lab Sheikh Khalifa Medical City
EPI_ISL_582676	Sheikh Khalifa Medical City	Molecular/Surveillance lab Sheikh Khalifa Medical City
EPI_ISL_582678	Sheikh Khalifa Medical City	Molecular/Surveillance lab Sheikh Khalifa Medical City
EPI_ISL_582689	Sheikh Khalifa Medical City	Molecular/Surveillance lab Sheikh Khalifa Medical City
EPI_ISL_13840347	Microbiology Department - University Hospital Brussel	Microbiology Department - University Hospital Brussel
EPI_ISL_413611	unknown	Pathogen Discovery, Respiratory Viruses Branch, Division of Viral Diseases, Centers for Dieases Control and Prevention
EPI_ISL_19289507	Laboratory Corporation of America	Respiratory Viruses Branch, Division of Viral Diseases, Centers for Disease Control and Prevention
EPI_ISL_19290087	Laboratory Corporation of America	Respiratory Viruses Branch, Division of Viral Diseases, Centers for Disease Control and Prevention
EPI_ISL_19290088	Laboratory Corporation of America	Respiratory Viruses Branch, Division of Viral Diseases, Centers for Disease Control and Prevention
EPI_ISL_19288996	Laboratory Corporation of America	Respiratory Viruses Branch, Division of Viral Diseases, Centers for Disease Control and Prevention
EPI_ISL_19347224	Laboratory Corporation of America	Respiratory Viruses Branch, Division of Viral Diseases, Centers for Disease Control and Prevention
EPI_ISL_19347047	Laboratory Corporation of America	Respiratory Viruses Branch, Division of Viral Diseases, Centers for Disease Control and Prevention
EPI_ISL_19347466	Laboratory Corporation of America	Respiratory Viruses Branch, Division of Viral Diseases, Centers for Disease Control and Prevention
EPI_ISL_19347254	Laboratory Corporation of America	Respiratory Viruses Branch, Division of Viral Diseases, Centers for Disease Control and Prevention
EPI_ISL_19347243	Laboratory Corporation of America	Respiratory Viruses Branch, Division of Viral Diseases, Centers for Disease Control and Prevention
EPI_ISL_19350274	Laboratory Corporation of America	Respiratory Viruses Branch, Division of Viral Diseases, Centers for Disease Control and Prevention
EPI_ISL_19349813	Laboratory Corporation of America	Respiratory Viruses Branch, Division of Viral Diseases, Centers for Disease Control and Prevention
EPI_ISL_19349977	Laboratory Corporation of America	Respiratory Viruses Branch, Division of Viral Diseases, Centers for Disease Control and Prevention
EPI_ISL_19362191	Laboratory Corporation of America	Respiratory Viruses Branch, Division of Viral Diseases, Centers for Disease Control and Prevention
EPI_ISL_19362318	Laboratory Corporation of America	Respiratory Viruses Branch, Division of Viral Diseases, Centers for Disease Control and Prevention
EPI_ISL_19362062	Laboratory Corporation of America	Respiratory Viruses Branch, Division of Viral Diseases, Centers for Disease Control and Prevention
EPI_ISL_19361962	Laboratory Corporation of America	Respiratory Viruses Branch, Division of Viral Diseases, Centers for Disease Control and Prevention
EPI_ISL_19362126	Laboratory Corporation of America	Respiratory Viruses Branch, Division of Viral Diseases, Centers for Disease Control and Prevention
EPI_ISL_19362129	Laboratory Corporation of America	Respiratory Viruses Branch, Division of Viral Diseases, Centers for Disease Control and Prevention
EPI_ISL_19379560	Laboratory Corporation of America	Respiratory Viruses Branch, Division of Viral Diseases, Centers for Disease Control and Prevention
EPI_ISL_19379559	Laboratory Corporation of America	Respiratory Viruses Branch, Division of Viral Diseases, Centers for Disease Control and Prevention
EPI_ISL_19379712	Laboratory Corporation of America	Respiratory Viruses Branch, Division of Viral Diseases, Centers for Disease Control and Prevention
EPI_ISL_19394876	Laboratory Corporation of America	Respiratory Viruses Branch, Division of Viral Diseases, Centers for Disease Control and Prevention
EPI_ISL_19394762	Laboratory Corporation of America	Respiratory Viruses Branch, Division of Viral Diseases, Centers for Disease Control and Prevention
EPI_ISL_19394979	Laboratory Corporation of America	Respiratory Viruses Branch, Division of Viral Diseases, Centers for Disease Control and Prevention
EPI_ISL_19394926	Laboratory Corporation of America	Respiratory Viruses Branch, Division of Viral Diseases, Centers for Disease Control and Prevention
EPI_ISL_19394988	Laboratory Corporation of America	Respiratory Viruses Branch, Division of Viral Diseases, Centers for Disease Control and Prevention
EPI_ISL_19419912	Laboratory Corporation of America	Respiratory Viruses Branch, Division of Viral Diseases, Centers for Disease Control and Prevention
EPI_ISL_19419901	Laboratory Corporation of America	Respiratory Viruses Branch, Division of Viral Diseases, Centers for Disease Control and Prevention
EPI_ISL_19419899	Laboratory Corporation of America	Respiratory Viruses Branch, Division of Viral Diseases, Centers for Disease Control and Prevention
EPI_ISL_19445767	Laboratory Corporation of America	Respiratory Viruses Branch, Division of Viral Diseases, Centers for Disease Control and Prevention
EPI_ISL_19445798	Laboratory Corporation of America	Respiratory Viruses Branch, Division of Viral Diseases, Centers for Disease Control and Prevention
EPI_ISL_19452760	Laboratory Corporation of America	Respiratory Viruses Branch, Division of Viral Diseases, Centers for Disease Control and Prevention
EPI_ISL_19455333	Laboratory Corporation of America	Respiratory Viruses Branch, Division of Viral Diseases, Centers for Disease Control and Prevention
EPI_ISL_19455313	Laboratory Corporation of America	Respiratory Viruses Branch, Division of Viral Diseases, Centers for Disease Control and Prevention
EPI_ISL_19455220	Laboratory Corporation of America	Respiratory Viruses Branch, Division of Viral Diseases, Centers for Disease Control and Prevention
EPI_ISL_19500154	Laboratory Corporation of America	Laboratory Branch, Coronaviruses and Other Respiratory Viruses Division, National Center for Immunization and Respiratory Diseases, Centers for Disease Control and Prevention (CDC)
EPI_ISL_19513748	Laboratory Corporation of America	Laboratory Branch, Coronaviruses and Other Respiratory Viruses Division, National Center for Immunization and Respiratory Diseases, Centers for Disease Control and Prevention (CDC)
EPI_ISL_19528067	Laboratory Corporation of America	Laboratory Branch, Coronaviruses and Other Respiratory Viruses Division, National Center for Immunization and Respiratory Diseases, Centers for Disease Control and Prevention (CDC)
EPI_ISL_19553399	Laboratory Corporation of America	Laboratory Branch, Coronaviruses and Other Respiratory Viruses Division, National Center for Immunization and Respiratory Diseases, Centers for Disease Control and Prevention (CDC)
EPI_ISL_19553531	Laboratory Corporation of America	Laboratory Branch, Coronaviruses and Other Respiratory Viruses Division, National Center for Immunization and Respiratory Diseases, Centers for Disease Control and Prevention (CDC)
EPI_ISL_19574212	Laboratory Corporation of America	Laboratory Branch, Coronaviruses and Other Respiratory Viruses Division, National Center for Immunization and Respiratory Diseases, Centers for Disease Control and Prevention (CDC)
EPI_ISL_19601970	Laboratory Corporation of America	Laboratory Branch, Coronaviruses and Other Respiratory Viruses Division, National Center for Immunization and Respiratory Diseases, Centers for Disease Control and Prevention (CDC)
EPI_ISL_19602003	Laboratory Corporation of America	Laboratory Branch, Coronaviruses and Other Respiratory Viruses Division, National Center for Immunization and Respiratory Diseases, Centers for Disease Control and Prevention (CDC)
EPI_ISL_19639613	Laboratory Corporation of America	Laboratory Branch, Coronaviruses and Other Respiratory Viruses Division, National Center for Immunization and Respiratory Diseases, Centers for Disease Control and Prevention (CDC)
EPI_ISL_19639797	Laboratory Corporation of America	Laboratory Branch, Coronaviruses and Other Respiratory Viruses Division, National Center for Immunization and Respiratory Diseases, Centers for Disease Control and Prevention (CDC)
EPI_ISL_19658502	Laboratory Corporation of America	Laboratory Branch, Coronaviruses and Other Respiratory Viruses Division, National Center for Immunization and Respiratory Diseases, Centers for Disease Control and Prevention (CDC)
EPI_ISL_19666055	Laboratory Corporation of America	Laboratory Branch, Coronaviruses and Other Respiratory Viruses Division, National Center for Immunization and Respiratory Diseases, Centers for Disease Control and Prevention (CDC)
EPI_ISL_19678361	Laboratory Corporation of America	Laboratory Branch, Coronaviruses and Other Respiratory Viruses Division, National Center for Immunization and Respiratory Diseases, Centers for Disease Control and Prevention (CDC)
EPI_ISL_19678480	Laboratory Corporation of America	Laboratory Branch, Coronaviruses and Other Respiratory Viruses Division, National Center for Immunization and Respiratory Diseases, Centers for Disease Control and Prevention (CDC)
EPI_ISL_19678418	Laboratory Corporation of America	Laboratory Branch, Coronaviruses and Other Respiratory Viruses Division, National Center for Immunization and Respiratory Diseases, Centers for Disease Control and Prevention (CDC)
EPI_ISL_19678519	Laboratory Corporation of America	Laboratory Branch, Coronaviruses and Other Respiratory Viruses Division, National Center for Immunization and Respiratory Diseases, Centers for Disease Control and Prevention (CDC)
EPI_ISL_19716402	Laboratory Corporation of America	Laboratory Branch, Coronaviruses and Other Respiratory Viruses Division, National Center for Immunization and Respiratory Diseases, Centers for Disease Control and Prevention (CDC)
EPI_ISL_19716884	Laboratory Corporation of America	Laboratory Branch, Coronaviruses and Other Respiratory Viruses Division, National Center for Immunization and Respiratory Diseases, Centers for Disease Control and Prevention (CDC)
EPI_ISL_19716637	Laboratory Corporation of America	Laboratory Branch, Coronaviruses and Other Respiratory Viruses Division, National Center for Immunization and Respiratory Diseases, Centers for Disease Control and Prevention (CDC)
EPI_ISL_19739540	Laboratory Corporation of America	Laboratory Branch, Coronaviruses and Other Respiratory Viruses Division, National Center for Immunization and Respiratory Diseases, Centers for Disease Control and Prevention (CDC)
EPI_ISL_19739430	Laboratory Corporation of America	Laboratory Branch, Coronaviruses and Other Respiratory Viruses Division, National Center for Immunization and Respiratory Diseases, Centers for Disease Control and Prevention (CDC)
EPI_ISL_19739546	Laboratory Corporation of America	Laboratory Branch, Coronaviruses and Other Respiratory Viruses Division, National Center for Immunization and Respiratory Diseases, Centers for Disease Control and Prevention (CDC)
EPI_ISL_19739603	Laboratory Corporation of America	Laboratory Branch, Coronaviruses and Other Respiratory Viruses Division, National Center for Immunization and Respiratory Diseases, Centers for Disease Control and Prevention (CDC)
EPI_ISL_19739429	Laboratory Corporation of America	Laboratory Branch, Coronaviruses and Other Respiratory Viruses Division, National Center for Immunization and Respiratory Diseases, Centers for Disease Control and Prevention (CDC)
EPI_ISL_19739362	Laboratory Corporation of America	Laboratory Branch, Coronaviruses and Other Respiratory Viruses Division, National Center for Immunization and Respiratory Diseases, Centers for Disease Control and Prevention (CDC)
EPI_ISL_19760203	Laboratory Corporation of America	Laboratory Branch, Coronaviruses and Other Respiratory Viruses Division, National Center for Immunization and Respiratory Diseases, Centers for Disease Control and Prevention (CDC)
EPI_ISL_19760469	Laboratory Corporation of America	Laboratory Branch, Coronaviruses and Other Respiratory Viruses Division, National Center for Immunization and Respiratory Diseases, Centers for Disease Control and Prevention (CDC)
EPI_ISL_19760509	Laboratory Corporation of America	Laboratory Branch, Coronaviruses and Other Respiratory Viruses Division, National Center for Immunization and Respiratory Diseases, Centers for Disease Control and Prevention (CDC)
EPI_ISL_19773279	Laboratory Corporation of America	Laboratory Branch, Coronaviruses and Other Respiratory Viruses Division, National Center for Immunization and Respiratory Diseases, Centers for Disease Control and Prevention (CDC)
EPI_ISL_19773322	Laboratory Corporation of America	Laboratory Branch, Coronaviruses and Other Respiratory Viruses Division, National Center for Immunization and Respiratory Diseases, Centers for Disease Control and Prevention (CDC)
EPI_ISL_19773091	Laboratory Corporation of America	Laboratory Branch, Coronaviruses and Other Respiratory Viruses Division, National Center for Immunization and Respiratory Diseases, Centers for Disease Control and Prevention (CDC)
EPI_ISL_19795240	Laboratory Corporation of America	Laboratory Branch, Coronaviruses and Other Respiratory Viruses Division, National Center for Immunization and Respiratory Diseases, Centers for Disease Control and Prevention (CDC)
EPI_ISL_19821943	Laboratory Corporation of America	Laboratory Branch, Coronaviruses and Other Respiratory Viruses Division, National Center for Immunization and Respiratory Diseases, Centers for Disease Control and Prevention (CDC)
EPI_ISL_19829181	Laboratory Corporation of America	Laboratory Branch, Coronaviruses and Other Respiratory Viruses Division, National Center for Immunization and Respiratory Diseases, Centers for Disease Control and Prevention (CDC)
EPI_ISL_19829113	Laboratory Corporation of America	Laboratory Branch, Coronaviruses and Other Respiratory Viruses Division, National Center for Immunization and Respiratory Diseases, Centers for Disease Control and Prevention (CDC)
EPI_ISL_19473027	Quest Diagnostics Incorporated	Respiratory Viruses Branch, Division of Viral Diseases, Centers for Disease Control and Prevention
EPI_ISL_19791259	Public Health Laboratory, Indiana State Department of Health	Public Health Laboratory, Indiana State Department of Health
EPI_ISL_911564	Clinical Diagnostics Laboratory, Diagnostic & Experimental Pathology, Lilly Research Laboratories	Clinical Diagnostics Laboratory, Diagnostic & Experimental Pathology, Lilly Research Laboratories
EPI_ISL_19864752	Illinois Department of Public Health - Springfield Lab	Illinois Department of Public Health - Springfield Lab
EPI_ISL_452107	LA Office of Public Health Laboratories	Pathogen Discovery, Respiratory Viruses Branch, Division of Viral Diseases, Centers for Disease Control and Prevention
EPI_ISL_15047442	MSK Microbiology Lab	MSK Microbiology Lab
EPI_ISL_426036	Wadsworth Center, New York State Department.of Health	Wadsworth Center, New York State Department.of Health
EPI_ISL_418269	Microbiology and Immunology department, Pasteur institute in Ho Chi Minh city	Microbiology and Immunology department, Pasteur institute in Ho Chi Minh city
EPI_ISL_12703338	Oxford University Clinical Research Unt	Oxford University Clinical Research Unt
EPI_ISL_12647952	Oxford University Clinical Research Unt	Oxford University Clinical Research Unt
EPI_ISL_16034567	Pasteur Institute in Ho Chi Minh city Department of Microbiology and Immunology	Molecular Genetic Monitoring Group
EPI_ISL_10895772	Bachmai Hospital	Bachmai Hospital
EPI_ISL_11523398	Thai Binh hospital	Bachmai Hospital
EPI_ISL_416429	National Influenza Center, National Institute of Hygiene and Epidemiology (NIHE)	National Influenza Center, National Institute of Hygiene and Epidemiology (NIHE)
EPI_ISL_17436319	Pasteur Institute in Ho Chi Minh city Department of Microbiology and Immunology	Saint Petersburg Pasteur Institute, Molecular Genetic Monitoring Group
EPI_ISL_5064635	Vietnamese-German Center for Medical Research (VG-CARE), Vietnamese Military Medical University, Hanoi, Ho-Chi-Minh-City	Vietnamese-German Center for Medical Research, VG-CARE
EPI_ISL_1293350	Oxford University Clinical Research Unit (OUCRU)	Oxford University Clinical Research Unit (OUCRU)
EPI_ISL_17016433	National Hospital for Tropical Diseases	Oxford University Clinical Research Unit, Hanoi, Vietnam
EPI_ISL_17373279	CDC Khánh Hòa, Vietnam	Department of Microbiology and Immunology, Pasteur Institute in Nha Trang
EPI_ISL_17373280	CDC Khánh Hòa, Vietnam	Department of Microbiology and Immunology, Pasteur Institute in Nha Trang
EPI_ISL_4504006	National Hospital for Tropical Diseases	Oxford University Clinical Research Unit, Hanoi, Vietnam
EPI_ISL_4504011	National Hospital for Tropical Diseases	Oxford University Clinical Research Unit, Hanoi, Vietnam
EPI_ISL_4969171	National Hospital for Tropical Diseases	Oxford University Clinical Research Unit, Hanoi, Vietnam
EPI_ISL_10566270	National Hospital for Tropical Diseases	Oxford University Clinical Research Unit, Hanoi, Vietnam
EPI_ISL_14701316	National Hospital for Tropical Diseases	Oxford University Clinical Research Unit, Hanoi, Vietnam
EPI_ISL_14701319	National Hospital for Tropical Diseases	Oxford University Clinical Research Unit, Hanoi, Vietnam
EPI_ISL_17373282	CDC Ninh Thuận, Vietnam	Department of Microbiology and Immunology, Pasteur Institute in Nha Trang
EPI_ISL_17389404	CDC Dong Nai	Pasteur Institute in Ho Chi Minh city
EPI_ISL_16201153	Hochiminh	Pasteur Institute in Ho Chi Minh city
EPI_ISL_9416823	Pasteur Institute in Ho Chi Minh city	Department of Microbiology and Immunology
EPI_ISL_17433659	Pasteur Institute in Ho Chi Minh city Department of Microbiology and Immunology	Molecular Genetic Monitoring Group
EPI_ISL_19822529	Pasteur Institute in Ho Chi Minh city	Department of Microbiology and Immunology - Pasteur Institute in Ho Chi Minh city
EPI_ISL_17373303	CDC Quảng Nam, Vietnam	Department of Microbiology and Immunology, Pasteur Institute in Nha Trang
EPI_ISL_2455221	National Hospital for Tropical Diseases	Oxford University Clinical Research Unit, Hanoi, Vietnam
EPI_ISL_455708	National Hospital of Tropical Diseases	Oxford University Clinical Research Unit, Hanoi, Vietnam
EPI_ISL_511898	National Hospital of Tropical Diseases	Oxford University Clinical Research Unit, Hanoi, Vietnam
EPI_ISL_1115686	Lighthouse Lab in Milton Keynes	Wellcome Sanger Institute
EPI_ISL_7844222	Originating lab: Wales Specialist Virology Centre Sequencing lab: Pathogen Genomics Unit	Public Health Wales Microbiology Cardiff Wales Specialist Virology Centre
EPI_ISL_493157	National Virus Resource Center, Chinese Academy of Sciences, Wuhan 430071, China	Computational Virology Group, Center for Bacteria and Viruses Resources and Bioinformation, Wuhan Institute of Virology, Chinese Academy of Sciences，Wuhan 430071, China
EPI_ISL_454937	Wuhan Chain Medical Labs (CMLabs)	State Key Laboratory of Biotherapy of Sichuan University
EPI_ISL_454944	Wuhan Chain Medical Labs (CMLabs)	State Key Laboratory of Biotherapy of Sichuan University
EPI_ISL_402123	Institute of Pathogen Biology, Chinese Academy of Medical Sciences & Peking Union Medical College	Institute of Pathogen Biology, Chinese Academy of Medical Sciences & Peking Union Medical College
EPI_ISL_2493065	National Microbiology Reference Laboratory, Ministry of Health, Harare, Zimbabwe	CERI, Centre for Epidemic Response and Innvoation, Stellenbosch University and KRISP, KZN Research Innovation and Sequencing Platform, UKZN
